# Analysis and Interpretation of Somatic NMD-Escaping Variants in Oncogenes and Dual-Function Genes across Adult and Pediatric Cancer Cohorts

**DOI:** 10.1101/2025.11.20.25340490

**Authors:** Mohammad K. Eldomery, Karissa M. Dieseldorff Jones, Maria Namwanje, Runjun D. Kumar, Jiaming Li, Mark R. Wilkinson, Lu Wang, Jeffery M. Klco, Li Tang, Jennifer L. Neary, Sharon E. Plon, Patrick R. Blackburn

## Abstract

Interpreting protein-truncating variants predicted to escape nonsense-mediated decay (NMDe) based on the 50-bp rule is challenging due to their variable consequences. The Clinical Genome Resource, Cancer Genomics Consortium, and Variant Interpretation for Cancer Consortium recommendations focus on tumor suppressor genes where NMDe variants may result in loss-of-function. However, guidance for interpreting NMDe variants in oncogenes and dual-function genes remains limited. To address this gap, we screened the Catalogue of Somatic Mutations in Cancer, focusing on oncogenes and dual-function genes with ≥10 NMDe variants supported by published functional studies. This analysis prioritized 15 genes exhibiting two distinct NMDe patterns resulting in gene activation. The first pattern and gene examples involve NMDe variants causing loss of C-terminal regulatory regions that mediate protein inhibition and/or degradation, frequently manifesting as attenuated cell surface receptor internalization/degradation (e.g., *CSF3R*) or increased intracellular protein stability (e.g., *CCND3*). The second is driven exclusively by frameshift NMDe variants that generate novel peptide fragments that alter protein interactions (e.g., *CALR*). Interrogation of these genes in the St. Jude Children’s Research Hospital clinical genomics pediatric cohort identified 119 NMDe variants across 8 genes in ∼3% (113/3,492) of unique patient samples, with 118 of these classified as likely oncogenic or higher (99 relating to the first pattern and 19 to the second). One variant was classified as “uncertain significance”. Our data emphasize the need to integrate gene function, variant type, and effects on the C-terminus to comprehensively evaluate somatic NMDe variants and predict their consequences across adult and pediatric cancer cohorts.

## Supplementary material for "Analysis and Interpretation of Somatic NMD-Escaping Variants in Oncogenes and Dual-Function Genes across Adult and Pediatric Cancer Cohorts": Table_S5 (part 1 of 3)

### Sheet: Sheet1
variant_id	rsids	consequence	genome	exome.ac	exome.ac_hemi	exome.ac_hom	exome.an	exome.af	exome.populations	joint.ac	joint.hemizygote_count	joint.homozygote_count	joint.an	joint.populations	genome.ac	genome.ac_hemi	genome.ac_hom	genome.an	genome.af	genome.populations	gene_symbol	population_id	allele_count	allele_number	homozygote_count	hemizygote_count	Sub_population_AF	HGVS_Predicted_Protein	HGVS_Genomic_GRCh38	GRCh38_CHR	GRCh38_POS	GRCh38_ID	GRCh38_REF	GRCh38_ALT
6-41936060-C-A	['rs33966734']	nonsense		19604	0	191	1459974	0.0134276	[{'id': 'remaining', 'ac': 911, 'an': 60298, 'ac_hemi': 0, 'ac_hom': 4}, {'id': 'amr', 'ac': 419, 'an': 44538, 'ac_hemi': 0, 'ac_hom': 4}, {'id': 'fin', 'ac': 248, 'an': 53200, 'ac_hemi': 0, 'ac_hom': 3}, {'id': 'mid', 'ac': 270, 'an': 5732, 'ac_hemi': 0, 'ac_hom': 21}, {'id': 'nfe', 'ac': 15090, 'an': 1110972, 'ac_hemi': 0, 'ac_hom': 103}, {'id': 'sas', 'ac': 1590, 'an': 86160, 'ac_hemi': 0, 'ac_hom': 34}, {'id': 'asj', 'ac': 1006, 'an': 25948, 'ac_hemi': 0, 'ac_hom': 22}, {'id': 'eas', 'ac': 4, 'an': 39676, 'ac_hemi': 0, 'ac_hom': 0}, {'id': 'afr', 'ac': 66, 'an': 33450, 'ac_hemi': 0, 'ac_hom': 0}]	21168	0	215	1612236	[{'id': 'remaining', 'ac': 945, 'an': 62410, 'homozygote_count': 4, 'hemizygote_count': 0}, {'id': 'amr', 'ac': 612, 'an': 59834, 'homozygote_count': 6, 'hemizygote_count': 0}, {'id': 'fin', 'ac': 293, 'an': 63818, 'homozygote_count': 3, 'hemizygote_count': 0}, {'id': 'ami', 'ac': 64, 'an': 912, 'homozygote_count': 1, 'hemizygote_count': 0}, {'id': 'eas', 'ac': 5, 'an': 44856, 'homozygote_count': 0, 'hemizygote_count': 0}, {'id': 'mid', 'ac': 281, 'an': 6026, 'homozygote_count': 24, 'hemizygote_count': 0}, {'id': 'sas', 'ac': 1685, 'an': 90986, 'homozygote_count': 37, 'hemizygote_count': 0}, {'id': 'asj', 'ac': 1140, 'an': 29418, 'homozygote_count': 27, 'hemizygote_count': 0}, {'id': 'afr', 'ac': 188, 'an': 74992, 'homozygote_count': 0, 'hemizygote_count': 0}, {'id': 'nfe', 'ac': 15955, 'an': 1178984, 'homozygote_count': 113, 'hemizygote_count': 0}, {'id': '', 'ac': 21168, 'an': 1612236, 'homozygote_count': 215, 'hemizygote_count': 0}]	1564	0	24	152262	0.0102718	[{'id': 'remaining', 'ac': 34, 'an': 2112, 'ac_hemi': 0, 'ac_hom': 0}, {'id': 'amr', 'ac': 193, 'an': 15296, 'ac_hemi': 0, 'ac_hom': 2}, {'id': 'fin', 'ac': 45, 'an': 10618, 'ac_hemi': 0, 'ac_hom': 0}, {'id': 'ami', 'ac': 64, 'an': 912, 'ac_hemi': 0, 'ac_hom': 1}, {'id': 'eas', 'ac': 1, 'an': 5180, 'ac_hemi': 0, 'ac_hom': 0}, {'id': 'mid', 'ac': 11, 'an': 294, 'ac_hemi': 0, 'ac_hom': 3}, {'id': 'sas', 'ac': 95, 'an': 4826, 'ac_hemi': 0, 'ac_hom': 3}, {'id': 'asj', 'ac': 134, 'an': 3470, 'ac_hemi': 0, 'ac_hom': 5}, {'id': 'afr', 'ac': 122, 'an': 41542, 'ac_hemi': 0, 'ac_hom': 0}, {'id': 'nfe', 'ac': 865, 'an': 68012, 'ac_hemi': 0, 'ac_hom': 10}]	CCND3	ami	64	912	1	0	0.0701754	NP_001751.1:p.(Glu253Asp)	NC_000006.12:g.41936060C>A	6	41936060	.	C	A
2-136115926-A-T	['rs1053292586']	nonsense		3	0	0	1461868	2.05e-06	[{'id': 'remaining', 'ac': 2, 'an': 60394, 'ac_hemi': 0, 'ac_hom': 0}, {'id': 'amr', 'ac': 0, 'an': 44724, 'ac_hemi': 0, 'ac_hom': 0}, {'id': 'fin', 'ac': 0, 'an': 53406, 'ac_hemi': 0, 'ac_hom': 0}, {'id': 'mid', 'ac': 0, 'an': 5768, 'ac_hemi': 0, 'ac_hom': 0}, {'id': 'nfe', 'ac': 1, 'an': 1112002, 'ac_hemi': 0, 'ac_hom': 0}, {'id': 'sas', 'ac': 0, 'an': 86258, 'ac_hemi': 0, 'ac_hom': 0}, {'id': 'asj', 'ac': 0, 'an': 26136, 'ac_hemi': 0, 'ac_hom': 0}, {'id': 'eas', 'ac': 0, 'an': 39700, 'ac_hemi': 0, 'ac_hom': 0}, {'id': 'afr', 'ac': 0, 'an': 33480, 'ac_hemi': 0, 'ac_hom': 0}]	14	0	0	1614110	[{'id': 'remaining', 'ac': 2, 'an': 62486, 'homozygote_count': 0, 'hemizygote_count': 0}, {'id': 'amr', 'ac': 0, 'an': 60016, 'homozygote_count': 0, 'hemizygote_count': 0}, {'id': 'fin', 'ac': 0, 'an': 64034, 'homozygote_count': 0, 'hemizygote_count': 0}, {'id': 'ami', 'ac': 11, 'an': 912, 'homozygote_count': 0, 'hemizygote_count': 0}, {'id': 'eas', 'ac': 0, 'an': 44906, 'homozygote_count': 0, 'hemizygote_count': 0}, {'id': 'mid', 'ac': 0, 'an': 6084, 'homozygote_count': 0, 'hemizygote_count': 0}, {'id': 'sas', 'ac': 0, 'an': 91092, 'homozygote_count': 0, 'hemizygote_count': 0}, {'id': 'asj', 'ac': 0, 'an': 29608, 'homozygote_count': 0, 'hemizygote_count': 0}, {'id': 'afr', 'ac': 0, 'an': 74930, 'homozygote_count': 0, 'hemizygote_count': 0}, {'id': 'nfe', 'ac': 1, 'an': 1180042, 'homozygote_count': 0, 'hemizygote_count': 0}, {'id': '', 'ac': 14, 'an': 1614110, 'homozygote_count': 0, 'hemizygote_count': 0}]	11	0	0	152242	7.23e-05	[{'id': 'remaining', 'ac': 0, 'an': 2092, 'ac_hemi': 0, 'ac_hom': 0}, {'id': 'amr', 'ac': 0, 'an': 15292, 'ac_hemi': 0, 'ac_hom': 0}, {'id': 'fin', 'ac': 0, 'an': 10628, 'ac_hemi': 0, 'ac_hom': 0}, {'id': 'ami', 'ac': 11, 'an': 912, 'ac_hemi': 0, 'ac_hom': 0}, {'id': 'eas', 'ac': 0, 'an': 5206, 'ac_hemi': 0, 'ac_hom': 0}, {'id': 'mid', 'ac': 0, 'an': 316, 'ac_hemi': 0, 'ac_hom': 0}, {'id': 'sas', 'ac': 0, 'an': 4834, 'ac_hemi': 0, 'ac_hom': 0}, {'id': 'asj', 'ac': 0, 'an': 3472, 'ac_hemi': 0, 'ac_hom': 0}, {'id': 'afr', 'ac': 0, 'an': 41450, 'ac_hemi': 0, 'ac_hom': 0}, {'id': 'nfe', 'ac': 0, 'an': 68040, 'ac_hemi': 0, 'ac_hom': 0}]	CXCR4	ami	11	912	0	0	0.0120614	NP_003458.1:p.?	NC_000002.12:g.136115926A>T	2	136115926	.	A	T
6-41935875-G-T	['rs752943795']	nonsense		52	0	0	1300200	4e-05	[{'id': 'remaining', 'ac': 2, 'an': 54768, 'ac_hemi': 0, 'ac_hom': 0}, {'id': 'amr', 'ac': 3, 'an': 35970, 'ac_hemi': 0, 'ac_hom': 0}, {'id': 'fin', 'ac': 0, 'an': 46878, 'ac_hemi': 0, 'ac_hom': 0}, {'id': 'mid', 'ac': 0, 'an': 5428, 'ac_hemi': 0, 'ac_hom': 0}, {'id': 'nfe', 'ac': 0, 'an': 987776, 'ac_hemi': 0, 'ac_hom': 0}, {'id': 'sas', 'ac': 0, 'an': 78180, 'ac_hemi': 0, 'ac_hom': 0}, {'id': 'asj', 'ac': 0, 'an': 24552, 'ac_hemi': 0, 'ac_hom': 0}, {'id': 'eas', 'ac': 0, 'an': 36424, 'ac_hemi': 0, 'ac_hom': 0}, {'id': 'afr', 'ac': 47, 'an': 30224, 'ac_hemi': 0, 'ac_hom': 0}]	92	0	0	1452462	[{'id': 'remaining', 'ac': 3, 'an': 56878, 'homozygote_count': 0, 'hemizygote_count': 0}, {'id': 'amr', 'ac': 3, 'an': 51266, 'homozygote_count': 0, 'hemizygote_count': 0}, {'id': 'fin', 'ac': 0, 'an': 57484, 'homozygote_count': 0, 'hemizygote_count': 0}, {'id': 'ami', 'ac': 0, 'an': 912, 'homozygote_count': 0, 'hemizygote_count': 0}, {'id': 'eas', 'ac': 0, 'an': 41600, 'homozygote_count': 0, 'hemizygote_count': 0}, {'id': 'mid', 'ac': 0, 'an': 5722, 'homozygote_count': 0, 'hemizygote_count': 0}, {'id': 'sas', 'ac': 0, 'an': 83012, 'homozygote_count': 0, 'hemizygote_count': 0}, {'id': 'asj', 'ac': 0, 'an': 28022, 'homozygote_count': 0, 'hemizygote_count': 0}, {'id': 'afr', 'ac': 86, 'an': 71772, 'homozygote_count': 0, 'hemizygote_count': 0}, {'id': 'nfe', 'ac': 0, 'an': 1055794, 'homozygote_count': 0, 'hemizygote_count': 0}, {'id': '', 'ac': 92, 'an': 1452462, 'homozygote_count': 0, 'hemizygote_count': 0}]	40	0	0	152262	0.000262705	[{'id': 'remaining', 'ac': 1, 'an': 2110, 'ac_hemi': 0, 'ac_hom': 0}, {'id': 'amr', 'ac': 0, 'an': 15296, 'ac_hemi': 0, 'ac_hom': 0}, {'id': 'fin', 'ac': 0, 'an': 10606, 'ac_hemi': 0, 'ac_hom': 0}, {'id': 'ami', 'ac': 0, 'an': 912, 'ac_hemi': 0, 'ac_hom': 0}, {'id': 'eas', 'ac': 0, 'an': 5176, 'ac_hemi': 0, 'ac_hom': 0}, {'id': 'mid', 'ac': 0, 'an': 294, 'ac_hemi': 0, 'ac_hom': 0}, {'id': 'sas', 'ac': 0, 'an': 4832, 'ac_hemi': 0, 'ac_hom': 0}, {'id': 'asj', 'ac': 0, 'an': 3470, 'ac_hemi': 0, 'ac_hom': 0}, {'id': 'afr', 'ac': 39, 'an': 41548, 'ac_hemi': 0, 'ac_hom': 0}, {'id': 'nfe', 'ac': 0, 'an': 68018, 'ac_hemi': 0, 'ac_hom': 0}]	CCND3	afr	86	71772	0	0	0.00119824	NP_001751.1:p.?	NC_000006.12:g.41935875G>T	6	41935875	.	G	T
21-34792303-C-CGGGG	[]	frameshift_variant		414	0	0	1385018	0.000298913	[{'id': 'remaining', 'ac': 45, 'an': 57306, 'ac_hemi': 0, 'ac_hom': 0}, {'id': 'amr', 'ac': 14, 'an': 35520, 'ac_hemi': 0, 'ac_hom': 0}, {'id': 'fin', 'ac': 3, 'an': 41888, 'ac_hemi': 0, 'ac_hom': 0}, {'id': 'mid', 'ac': 3, 'an': 5568, 'ac_hemi': 0, 'ac_hom': 0}, {'id': 'nfe', 'ac': 247, 'an': 1073986, 'ac_hemi': 0, 'ac_hom': 0}, {'id': 'sas', 'ac': 8, 'an': 79268, 'ac_hemi': 0, 'ac_hom': 0}, {'id': 'asj', 'ac': 27, 'an': 24702, 'ac_hemi': 0, 'ac_hom': 0}, {'id': 'eas', 'ac': 45, 'an': 35324, 'ac_hemi': 0, 'ac_hom': 0}, {'id': 'afr', 'ac': 22, 'an': 31456, 'ac_hemi': 0, 'ac_hom': 0}]	414	0	0	1534596	[{'id': 'remaining', 'ac': 45, 'an': 59398, 'homozygote_count': 0, 'hemizygote_count': 0}, {'id': 'amr', 'ac': 14, 'an': 50592, 'homozygote_count': 0, 'hemizygote_count': 0}, {'id': 'fin', 'ac': 3, 'an': 52234, 'homozygote_count': 0, 'hemizygote_count': 0}, {'id': 'ami', 'ac': 0, 'an': 900, 'homozygote_count': 0, 'hemizygote_count': 0}, {'id': 'eas', 'ac': 45, 'an': 40128, 'homozygote_count': 0, 'hemizygote_count': 0}, {'id': 'mid', 'ac': 3, 'an': 5856, 'homozygote_count': 0, 'hemizygote_count': 0}, {'id': 'sas', 'ac': 8, 'an': 83768, 'homozygote_count': 0, 'hemizygote_count': 0}, {'id': 'asj', 'ac': 27, 'an': 28156, 'homozygote_count': 0, 'hemizygote_count': 0}, {'id': 'afr', 'ac': 22, 'an': 72320, 'homozygote_count': 0, 'hemizygote_count': 0}, {'id': 'nfe', 'ac': 247, 'an': 1141244, 'homozygote_count': 0, 'hemizygote_count': 0}, {'id': '', 'ac': 414, 'an': 1534596, 'homozygote_count': 0, 'hemizygote_count': 0}]							RUNX1	eas	45	40128	0	0	0.00112141	NP_001745.2:p.(Arg427AlafsTer174)	NC_000021.9:g.34792305_34792306insGGGG	21	34792303	.	C	CGGGG
4-1978831-G-GC	['rs752037034']	frameshift_variant		425	0	0	1447948	0.000293519	[{'id': 'remaining', 'ac': 20, 'an': 59712, 'ac_hemi': 0, 'ac_hom': 0}, {'id': 'amr', 'ac': 22, 'an': 43884, 'ac_hemi': 0, 'ac_hom': 0}, {'id': 'fin', 'ac': 95, 'an': 52672, 'ac_hemi': 0, 'ac_hom': 0}, {'id': 'mid', 'ac': 2, 'an': 5738, 'ac_hemi': 0, 'ac_hom': 0}, {'id': 'nfe', 'ac': 236, 'an': 1102796, 'ac_hemi': 0, 'ac_hom': 0}, {'id': 'sas', 'ac': 20, 'an': 84828, 'ac_hemi': 0, 'ac_hom': 0}, {'id': 'asj', 'ac': 11, 'an': 25920, 'ac_hemi': 0, 'ac_hom': 0}, {'id': 'eas', 'ac': 12, 'an': 39170, 'ac_hemi': 0, 'ac_hom': 0}, {'id': 'afr', 'ac': 7, 'an': 33228, 'ac_hemi': 0, 'ac_hom': 0}]	434	0	0	1600028	[{'id': 'remaining', 'ac': 21, 'an': 61822, 'homozygote_count': 0, 'hemizygote_count': 0}, {'id': 'amr', 'ac': 24, 'an': 59160, 'homozygote_count': 0, 'hemizygote_count': 0}, {'id': 'fin', 'ac': 95, 'an': 63250, 'homozygote_count': 0, 'hemizygote_count': 0}, {'id': 'ami', 'ac': 1, 'an': 912, 'homozygote_count': 0, 'hemizygote_count': 0}, {'id': 'eas', 'ac': 13, 'an': 44344, 'homozygote_count': 0, 'hemizygote_count': 0}, {'id': 'mid', 'ac': 2, 'an': 6032, 'homozygote_count': 0, 'hemizygote_count': 0}, {'id': 'sas', 'ac': 20, 'an': 89636, 'homozygote_count': 0, 'hemizygote_count': 0}, {'id': 'asj', 'ac': 11, 'an': 29386, 'homozygote_count': 0, 'hemizygote_count': 0}, {'id': 'afr', 'ac': 8, 'an': 74728, 'homozygote_count': 0, 'hemizygote_count': 0}, {'id': 'nfe', 'ac': 239, 'an': 1170758, 'homozygote_count': 0, 'hemizygote_count': 0}, {'id': '', 'ac': 434, 'an': 1600028, 'homozygote_count': 0, 'hemizygote_count': 0}]	9	0	0	152080	5.92e-05	[{'id': 'remaining', 'ac': 1, 'an': 2110, 'ac_hemi': 0, 'ac_hom': 0}, {'id': 'amr', 'ac': 2, 'an': 15276, 'ac_hemi': 0, 'ac_hom': 0}, {'id': 'fin', 'ac': 0, 'an': 10578, 'ac_hemi': 0, 'ac_hom': 0}, {'id': 'ami', 'ac': 1, 'an': 912, 'ac_hemi': 0, 'ac_hom': 0}, {'id': 'eas', 'ac': 1, 'an': 5174, 'ac_hemi': 0, 'ac_hom': 0}, {'id': 'mid', 'ac': 0, 'an': 294, 'ac_hemi': 0, 'ac_hom': 0}, {'id': 'sas', 'ac': 0, 'an': 4808, 'ac_hemi': 0, 'ac_hom': 0}, {'id': 'asj', 'ac': 0, 'an': 3466, 'ac_hemi': 0, 'ac_hom': 0}, {'id': 'afr', 'ac': 1, 'an': 41500, 'ac_hemi': 0, 'ac_hom': 0}, {'id': 'nfe', 'ac': 3, 'an': 67962, 'ac_hemi': 0, 'ac_hom': 0}]	NSD2	ami	1	912	0	0	0.00109649	NP_001035889.1:p.(Glu1344ArgfsTer91)	NC_000004.12:g.1978839dup	4	1978831	.	G	GC
6-41936036-G-A	['rs754668264']	nonsense		54	0	0	1461130	3.7e-05	[{'id': 'remaining', 'ac': 0, 'an': 60368, 'ac_hemi': 0, 'ac_hom': 0}, {'id': 'amr', 'ac': 0, 'an': 44660, 'ac_hemi': 0, 'ac_hom': 0}, {'id': 'fin', 'ac': 0, 'an': 53296, 'ac_hemi': 0, 'ac_hom': 0}, {'id': 'mid', 'ac': 0, 'an': 5746, 'ac_hemi': 0, 'ac_hom': 0}, {'id': 'nfe', 'ac': 0, 'an': 1111616, 'ac_hemi': 0, 'ac_hom': 0}, {'id': 'sas', 'ac': 54, 'an': 86222, 'ac_hemi': 0, 'ac_hom': 0}, {'id': 'asj', 'ac': 0, 'an': 26060, 'ac_hemi': 0, 'ac_hom': 0}, {'id': 'eas', 'ac': 0, 'an': 39694, 'ac_hemi': 0, 'ac_hom': 0}, {'id': 'afr', 'ac': 0, 'an': 33468, 'ac_hemi': 0, 'ac_hom': 0}]	57	0	0	1613404	[{'id': 'remaining', 'ac': 0, 'an': 62478, 'homozygote_count': 0, 'hemizygote_count': 0}, {'id': 'amr', 'ac': 0, 'an': 59956, 'homozygote_count': 0, 'hemizygote_count': 0}, {'id': 'fin', 'ac': 0, 'an': 63918, 'homozygote_count': 0, 'hemizygote_count': 0}, {'id': 'ami', 'ac': 0, 'an': 912, 'homozygote_count': 0, 'hemizygote_count': 0}, {'id': 'eas', 'ac': 0, 'an': 44876, 'homozygote_count': 0, 'hemizygote_count': 0}, {'id': 'mid', 'ac': 0, 'an': 6040, 'homozygote_count': 0, 'hemizygote_count': 0}, {'id': 'sas', 'ac': 57, 'an': 91048, 'homozygote_count': 0, 'hemizygote_count': 0}, {'id': 'asj', 'ac': 0, 'an': 29532, 'homozygote_count': 0, 'hemizygote_count': 0}, {'id': 'afr', 'ac': 0, 'an': 75020, 'homozygote_count': 0, 'hemizygote_count': 0}, {'id': 'nfe', 'ac': 0, 'an': 1179624, 'homozygote_count': 0, 'hemizygote_count': 0}, {'id': '', 'ac': 57, 'an': 1613404, 'homozygote_count': 0, 'hemizygote_count': 0}]	3	0	0	152274	1.97e-05	[{'id': 'remaining', 'ac': 0, 'an': 2110, 'ac_hemi': 0, 'ac_hom': 0}, {'id': 'amr', 'ac': 0, 'an': 15296, 'ac_hemi': 0, 'ac_hom': 0}, {'id': 'fin', 'ac': 0, 'an': 10622, 'ac_hemi': 0, 'ac_hom': 0}, {'id': 'ami', 'ac': 0, 'an': 912, 'ac_hemi': 0, 'ac_hom': 0}, {'id': 'eas', 'ac': 0, 'an': 5182, 'ac_hemi': 0, 'ac_hom': 0}, {'id': 'mid', 'ac': 0, 'an': 294, 'ac_hemi': 0, 'ac_hom': 0}, {'id': 'sas', 'ac': 3, 'an': 4826, 'ac_hemi': 0, 'ac_hom': 0}, {'id': 'asj', 'ac': 0, 'an': 3472, 'ac_hemi': 0, 'ac_hom': 0}, {'id': 'afr', 'ac': 0, 'an': 41552, 'ac_hemi': 0, 'ac_hom': 0}, {'id': 'nfe', 'ac': 0, 'an': 68008, 'ac_hemi': 0, 'ac_hom': 0}]	CCND3	sas	57	91048	0	0	0.000626043	NP_001751.1:p.(Thr261=)	NC_000006.12:g.41936036G>A	6	41936036	.	G	A
1-36468158-C-T	['rs138156467']	nonsense		701	0	1	1460948	0.000479825	[{'id': 'remaining', 'ac': 13, 'an': 60364, 'ac_hemi': 0, 'ac_hom': 0}, {'id': 'amr', 'ac': 0, 'an': 44658, 'ac_hemi': 0, 'ac_hom': 0}, {'id': 'fin', 'ac': 7, 'an': 53334, 'ac_hemi': 0, 'ac_hom': 0}, {'id': 'mid', 'ac': 0, 'an': 5768, 'ac_hemi': 0, 'ac_hom': 0}, {'id': 'nfe', 'ac': 676, 'an': 1111494, 'ac_hemi': 0, 'ac_hom': 1}, {'id': 'sas', 'ac': 0, 'an': 86138, 'ac_hemi': 0, 'ac_hom': 0}, {'id': 'asj', 'ac': 0, 'an': 26016, 'ac_hemi': 0, 'ac_hom': 0}, {'id': 'eas', 'ac': 0, 'an': 39700, 'ac_hemi': 0, 'ac_hom': 0}, {'id': 'afr', 'ac': 5, 'an': 33476, 'ac_hemi': 0, 'ac_hom': 0}]	743	0	1	1613276	[{'id': 'remaining', 'ac': 13, 'an': 62480, 'homozygote_count': 0, 'hemizygote_count': 0}, {'id': 'amr', 'ac': 0, 'an': 59962, 'homozygote_count': 0, 'hemizygote_count': 0}, {'id': 'fin', 'ac': 7, 'an': 63950, 'homozygote_count': 0, 'hemizygote_count': 0}, {'id': 'ami', 'ac': 0, 'an': 912, 'homozygote_count': 0, 'hemizygote_count': 0}, {'id': 'eas', 'ac': 0, 'an': 44872, 'homozygote_count': 0, 'hemizygote_count': 0}, {'id': 'mid', 'ac': 0, 'an': 6062, 'homozygote_count': 0, 'hemizygote_count': 0}, {'id': 'sas', 'ac': 0, 'an': 90968, 'homozygote_count': 0, 'hemizygote_count': 0}, {'id': 'asj', 'ac': 0, 'an': 29486, 'homozygote_count': 0, 'hemizygote_count': 0}, {'id': 'afr', 'ac': 14, 'an': 75062, 'homozygote_count': 0, 'hemizygote_count': 0}, {'id': 'nfe', 'ac': 709, 'an': 1179522, 'homozygote_count': 1, 'hemizygote_count': 0}, {'id': '', 'ac': 743, 'an': 1613276, 'homozygote_count': 1, 'hemizygote_count': 0}]	42	0	0	152328	0.000275721	[{'id': 'remaining', 'ac': 0, 'an': 2116, 'ac_hemi': 0, 'ac_hom': 0}, {'id': 'amr', 'ac': 0, 'an': 15304, 'ac_hemi': 0, 'ac_hom': 0}, {'id': 'fin', 'ac': 0, 'an': 10616, 'ac_hemi': 0, 'ac_hom': 0}, {'id': 'ami', 'ac': 0, 'an': 912, 'ac_hemi': 0, 'ac_hom': 0}, {'id': 'eas', 'ac': 0, 'an': 5172, 'ac_hemi': 0, 'ac_hom': 0}, {'id': 'mid', 'ac': 0, 'an': 294, 'ac_hemi': 0, 'ac_hom': 0}, {'id': 'sas', 'ac': 0, 'an': 4830, 'ac_hemi': 0, 'ac_hom': 0}, {'id': 'asj', 'ac': 0, 'an': 3470, 'ac_hemi': 0, 'ac_hom': 0}, {'id': 'afr', 'ac': 9, 'an': 41586, 'ac_hemi': 0, 'ac_hom': 0}, {'id': 'nfe', 'ac': 33, 'an': 68028, 'ac_hemi': 0, 'ac_hom': 0}]	CSF3R	nfe	709	1179522	1	0	0.000601091	NP_000751.1:p.(Trp547Ter)	NC_000001.11:g.36468158C>T	1	36468158	.	C	T
1-43349931-C-CATCA	['rs746204376']	frameshift_variant		0	0	0	690	0	[{'id': 'remaining', 'ac': 0, 'an': 30, 'ac_hemi': 0, 'ac_hom': 0}, {'id': 'amr', 'ac': 0, 'an': 70, 'ac_hemi': 0, 'ac_hom': 0}, {'id': 'fin', 'ac': 0, 'an': 48, 'ac_hemi': 0, 'ac_hom': 0}, {'id': 'mid', 'ac': 0, 'an': 0, 'ac_hemi': 0, 'ac_hom': 0}, {'id': 'nfe', 'ac': 0, 'an': 476, 'ac_hemi': 0, 'ac_hom': 0}, {'id': 'sas', 'ac': 0, 'an': 54, 'ac_hemi': 0, 'ac_hom': 0}, {'id': 'asj', 'ac': 0, 'an': 0, 'ac_hemi': 0, 'ac_hom': 0}, {'id': 'eas', 'ac': 0, 'an': 6, 'ac_hemi': 0, 'ac_hom': 0}, {'id': 'afr', 'ac': 0, 'an': 6, 'ac_hemi': 0, 'ac_hom': 0}]	2	0	0	152958	[{'id': 'remaining', 'ac': 1, 'an': 2122, 'homozygote_count': 0, 'hemizygote_count': 0}, {'id': 'amr', 'ac': 0, 'an': 15364, 'homozygote_count': 0, 'hemizygote_count': 0}, {'id': 'fin', 'ac': 0, 'an': 10678, 'homozygote_count': 0, 'hemizygote_count': 0}, {'id': 'ami', 'ac': 0, 'an': 912, 'homozygote_count': 0, 'hemizygote_count': 0}, {'id': 'eas', 'ac': 1, 'an': 5204, 'homozygote_count': 0, 'hemizygote_count': 0}, {'id': 'mid', 'ac': 0, 'an': 316, 'homozygote_count': 0, 'hemizygote_count': 0}, {'id': 'sas', 'ac': 0, 'an': 4888, 'homozygote_count': 0, 'hemizygote_count': 0}, {'id': 'asj', 'ac': 0, 'an': 3472, 'homozygote_count': 0, 'hemizygote_count': 0}, {'id': 'afr', 'ac': 0, 'an': 41474, 'homozygote_count': 0, 'hemizygote_count': 0}, {'id': 'nfe', 'ac': 0, 'an': 68528, 'homozygote_count': 0, 'hemizygote_count': 0}, {'id': '', 'ac': 2, 'an': 152958, 'homozygote_count': 0, 'hemizygote_count': 0}]	2	0	0	152268	1.31e-05	[{'id': 'remaining', 'ac': 1, 'an': 2092, 'ac_hemi': 0, 'ac_hom': 0}, {'id': 'amr', 'ac': 0, 'an': 15294, 'ac_hemi': 0, 'ac_hom': 0}, {'id': 'fin', 'ac': 0, 'an': 10630, 'ac_hemi': 0, 'ac_hom': 0}, {'id': 'ami', 'ac': 0, 'an': 912, 'ac_hemi': 0, 'ac_hom': 0}, {'id': 'eas', 'ac': 1, 'an': 5198, 'ac_hemi': 0, 'ac_hom': 0}, {'id': 'mid', 'ac': 0, 'an': 316, 'ac_hemi': 0, 'ac_hom': 0}, {'id': 'sas', 'ac': 0, 'an': 4834, 'ac_hemi': 0, 'ac_hom': 0}, {'id': 'asj', 'ac': 0, 'an': 3472, 'ac_hemi': 0, 'ac_hom': 0}, {'id': 'afr', 'ac': 0, 'an': 41468, 'ac_hemi': 0, 'ac_hom': 0}, {'id': 'nfe', 'ac': 0, 'an': 68052, 'ac_hemi': 0, 'ac_hom': 0}]	MPL	remaining	1	2122	0	0	0.000471254	NP_005364.1:p.?	NC_000001.11:g.43349932_43349935dup	1	43349931	.	C	CATCA
20-32434638-A-AG	['rs750318549']	frameshift_variant		588	0	0	1451250	0.000405168	[{'id': 'remaining', 'ac': 20, 'an': 59934, 'ac_hemi': 0, 'ac_hom': 0}, {'id': 'amr', 'ac': 13, 'an': 43708, 'ac_hemi': 0, 'ac_hom': 0}, {'id': 'fin', 'ac': 39, 'an': 51418, 'ac_hemi': 0, 'ac_hom': 0}, {'id': 'mid', 'ac': 1, 'an': 5724, 'ac_hemi': 0, 'ac_hom': 0}, {'id': 'nfe', 'ac': 466, 'an': 1106398, 'ac_hemi': 0, 'ac_hom': 0}, {'id': 'sas', 'ac': 24, 'an': 85598, 'ac_hemi': 0, 'ac_hom': 0}, {'id': 'asj', 'ac': 4, 'an': 25994, 'ac_hemi': 0, 'ac_hom': 0}, {'id': 'eas', 'ac': 13, 'an': 39252, 'ac_hemi': 0, 'ac_hom': 0}, {'id': 'afr', 'ac': 8, 'an': 33224, 'ac_hemi': 0, 'ac_hom': 0}]	685	0	0	1601778	[{'id': 'remaining', 'ac': 21, 'an': 61992, 'homozygote_count': 0, 'hemizygote_count': 0}, {'id': 'amr', 'ac': 16, 'an': 58828, 'homozygote_count': 0, 'hemizygote_count': 0}, {'id': 'fin', 'ac': 43, 'an': 61886, 'homozygote_count': 0, 'hemizygote_count': 0}, {'id': 'ami', 'ac': 0, 'an': 904, 'homozygote_count': 0, 'hemizygote_count': 0}, {'id': 'eas', 'ac': 17, 'an': 44374, 'homozygote_count': 0, 'hemizygote_count': 0}, {'id': 'mid', 'ac': 1, 'an': 6036, 'homozygote_count': 0, 'hemizygote_count': 0}, {'id': 'sas', 'ac': 26, 'an': 90338, 'homozygote_count': 0, 'hemizygote_count': 0}, {'id': 'asj', 'ac': 10, 'an': 29444, 'homozygote_count': 0, 'hemizygote_count': 0}, {'id': 'afr', 'ac': 17, 'an': 74164, 'homozygote_count': 0, 'hemizygote_count': 0}, {'id': 'nfe', 'ac': 534, 'an': 1173812, 'homozygote_count': 0, 'hemizygote_count': 0}, {'id': '', 'ac': 685, 'an': 1601778, 'homozygote_count': 0, 'hemizygote_count': 0}]	97	0	0	150528	0.000644398	[{'id': 'remaining', 'ac': 1, 'an': 2058, 'ac_hemi': 0, 'ac_hom': 0}, {'id': 'amr', 'ac': 3, 'an': 15120, 'ac_hemi': 0, 'ac_hom': 0}, {'id': 'fin', 'ac': 4, 'an': 10468, 'ac_hemi': 0, 'ac_hom': 0}, {'id': 'ami', 'ac': 0, 'an': 904, 'ac_hemi': 0, 'ac_hom': 0}, {'id': 'eas', 'ac': 4, 'an': 5122, 'ac_hemi': 0, 'ac_hom': 0}, {'id': 'mid', 'ac': 0, 'an': 312, 'ac_hemi': 0, 'ac_hom': 0}, {'id': 'sas', 'ac': 2, 'an': 4740, 'ac_hemi': 0, 'ac_hom': 0}, {'id': 'asj', 'ac': 6, 'an': 3450, 'ac_hemi': 0, 'ac_hom': 0}, {'id': 'afr', 'ac': 9, 'an': 40940, 'ac_hemi': 0, 'ac_hom': 0}, {'id': 'nfe', 'ac': 68, 'an': 67414, 'ac_hemi': 0, 'ac_hom': 0}]	ASXL1	nfe	534	1173812	0	0	0.000454928	NP_056153.2:p.(Gly646TrpfsTer12)	NC_000020.11:g.32434646dup	20	32434638	.	A	AG
1-36467899-TAC-T	['rs1557587773']	frameshift_variant		3	0	0	1461890	2.05e-06	[{'id': 'remaining', 'ac': 0, 'an': 60396, 'ac_hemi': 0, 'ac_hom': 0}, {'id': 'amr', 'ac': 0, 'an': 44724, 'ac_hemi': 0, 'ac_hom': 0}, {'id': 'fin', 'ac': 0, 'an': 53416, 'ac_hemi': 0, 'ac_hom': 0}, {'id': 'mid', 'ac': 2, 'an': 5768, 'ac_hemi': 0, 'ac_hom': 0}, {'id': 'nfe', 'ac': 0, 'an': 1112012, 'ac_hemi': 0, 'ac_hom': 0}, {'id': 'sas', 'ac': 1, 'an': 86258, 'ac_hemi': 0, 'ac_hom': 0}, {'id': 'asj', 'ac': 0, 'an': 26136, 'ac_hemi': 0, 'ac_hom': 0}, {'id': 'eas', 'ac': 0, 'an': 39700, 'ac_hemi': 0, 'ac_hom': 0}, {'id': 'afr', 'ac': 0, 'an': 33480, 'ac_hemi': 0, 'ac_hom': 0}]	3	0	0	1614226	[{'id': 'remaining', 'ac': 0, 'an': 62512, 'homozygote_count': 0, 'hemizygote_count': 0}, {'id': 'amr', 'ac': 0, 'an': 60028, 'homozygote_count': 0, 'hemizygote_count': 0}, {'id': 'fin', 'ac': 0, 'an': 64034, 'homozygote_count': 0, 'hemizygote_count': 0}, {'id': 'ami', 'ac': 0, 'an': 912, 'homozygote_count': 0, 'hemizygote_count': 0}, {'id': 'eas', 'ac': 0, 'an': 44876, 'homozygote_count': 0, 'hemizygote_count': 0}, {'id': 'mid', 'ac': 2, 'an': 6062, 'homozygote_count': 0, 'hemizygote_count': 0}, {'id': 'sas', 'ac': 1, 'an': 91092, 'homozygote_count': 0, 'hemizygote_count': 0}, {'id': 'asj', 'ac': 0, 'an': 29606, 'homozygote_count': 0, 'hemizygote_count': 0}, {'id': 'afr', 'ac': 0, 'an': 75062, 'homozygote_count': 0, 'hemizygote_count': 0}, {'id': 'nfe', 'ac': 0, 'an': 1180042, 'homozygote_count': 0, 'hemizygote_count': 0}, {'id': '', 'ac': 3, 'an': 1614226, 'homozygote_count': 0, 'hemizygote_count': 0}]							CSF3R	mid	2	6062	0	0	0.000329924	NP_000751.1:p.(Tyr596SerfsTer107)	NC_000001.11:g.36467901_36467902del	1	36467899	.	TAC	T
4-1974839-C-T	['rs760467400']	nonsense		44	0	0	1460600	3.01e-05	[{'id': 'remaining', 'ac': 2, 'an': 60362, 'ac_hemi': 0, 'ac_hom': 0}, {'id': 'amr', 'ac': 1, 'an': 44676, 'ac_hemi': 0, 'ac_hom': 0}, {'id': 'fin', 'ac': 0, 'an': 53400, 'ac_hemi': 0, 'ac_hom': 0}, {'id': 'mid', 'ac': 2, 'an': 5766, 'ac_hemi': 0, 'ac_hom': 0}, {'id': 'nfe', 'ac': 36, 'an': 1110930, 'ac_hemi': 0, 'ac_hom': 0}, {'id': 'sas', 'ac': 1, 'an': 86234, 'ac_hemi': 0, 'ac_hom': 0}, {'id': 'asj', 'ac': 1, 'an': 26130, 'ac_hemi': 0, 'ac_hom': 0}, {'id': 'eas', 'ac': 0, 'an': 39654, 'ac_hemi': 0, 'ac_hom': 0}, {'id': 'afr', 'ac': 1, 'an': 33448, 'ac_hemi': 0, 'ac_hom': 0}]	46	0	0	1612778	[{'id': 'remaining', 'ac': 2, 'an': 62454, 'homozygote_count': 0, 'hemizygote_count': 0}, {'id': 'amr', 'ac': 1, 'an': 59952, 'homozygote_count': 0, 'hemizygote_count': 0}, {'id': 'fin', 'ac': 0, 'an': 64012, 'homozygote_count': 0, 'hemizygote_count': 0}, {'id': 'ami', 'ac': 0, 'an': 912, 'homozygote_count': 0, 'hemizygote_count': 0}, {'id': 'eas', 'ac': 0, 'an': 44860, 'homozygote_count': 0, 'hemizygote_count': 0}, {'id': 'mid', 'ac': 2, 'an': 6082, 'homozygote_count': 0, 'hemizygote_count': 0}, {'id': 'sas', 'ac': 1, 'an': 91064, 'homozygote_count': 0, 'hemizygote_count': 0}, {'id': 'asj', 'ac': 1, 'an': 29602, 'homozygote_count': 0, 'hemizygote_count': 0}, {'id': 'afr', 'ac': 1, 'an': 74876, 'homozygote_count': 0, 'hemizygote_count': 0}, {'id': 'nfe', 'ac': 38, 'an': 1178964, 'homozygote_count': 0, 'hemizygote_count': 0}, {'id': '', 'ac': 46, 'an': 1612778, 'homozygote_count': 0, 'hemizygote_count': 0}]	2	0	0	152178	1.31e-05	[{'id': 'remaining', 'ac': 0, 'an': 2092, 'ac_hemi': 0, 'ac_hom': 0}, {'id': 'amr', 'ac': 0, 'an': 15276, 'ac_hemi': 0, 'ac_hom': 0}, {'id': 'fin', 'ac': 0, 'an': 10612, 'ac_hemi': 0, 'ac_hom': 0}, {'id': 'ami', 'ac': 0, 'an': 912, 'ac_hemi': 0, 'ac_hom': 0}, {'id': 'eas', 'ac': 0, 'an': 5206, 'ac_hemi': 0, 'ac_hom': 0}, {'id': 'mid', 'ac': 0, 'an': 316, 'ac_hemi': 0, 'ac_hom': 0}, {'id': 'sas', 'ac': 0, 'an': 4830, 'ac_hemi': 0, 'ac_hom': 0}, {'id': 'asj', 'ac': 0, 'an': 3472, 'ac_hemi': 0, 'ac_hom': 0}, {'id': 'afr', 'ac': 0, 'an': 41428, 'ac_hemi': 0, 'ac_hom': 0}, {'id': 'nfe', 'ac': 2, 'an': 68034, 'ac_hemi': 0, 'ac_hom': 0}]	NSD2	mid	2	6082	0	0	0.000328839	NP_001035889.1:p.?	NC_000004.12:g.1974839C>T	4	1974839	.	C	T
7-129189224-GA-G	['rs1320179885']	frameshift_variant		181	0	0	1021622	0.000177169	[{'id': 'remaining', 'ac': 6, 'an': 41260, 'ac_hemi': 0, 'ac_hom': 0}, {'id': 'amr', 'ac': 0, 'an': 7802, 'ac_hemi': 0, 'ac_hom': 0}, {'id': 'fin', 'ac': 0, 'an': 21240, 'ac_hemi': 0, 'ac_hom': 0}, {'id': 'mid', 'ac': 1, 'an': 2850, 'ac_hemi': 0, 'ac_hom': 0}, {'id': 'nfe', 'ac': 160, 'an': 868858, 'ac_hemi': 0, 'ac_hom': 0}, {'id': 'sas', 'ac': 2, 'an': 20240, 'ac_hemi': 0, 'ac_hom': 0}, {'id': 'asj', 'ac': 0, 'an': 13270, 'ac_hemi': 0, 'ac_hom': 0}, {'id': 'eas', 'ac': 0, 'an': 25074, 'ac_hemi': 0, 'ac_hom': 0}, {'id': 'afr', 'ac': 12, 'an': 21028, 'ac_hemi': 0, 'ac_hom': 0}]	185	0	0	1173304	[{'id': 'remaining', 'ac': 6, 'an': 43366, 'homozygote_count': 0, 'hemizygote_count': 0}, {'id': 'amr', 'ac': 0, 'an': 23040, 'homozygote_count': 0, 'hemizygote_count': 0}, {'id': 'fin', 'ac': 0, 'an': 31622, 'homozygote_count': 0, 'hemizygote_count': 0}, {'id': 'ami', 'ac': 0, 'an': 912, 'homozygote_count': 0, 'hemizygote_count': 0}, {'id': 'eas', 'ac': 0, 'an': 30216, 'homozygote_count': 0, 'hemizygote_count': 0}, {'id': 'mid', 'ac': 1, 'an': 3142, 'homozygote_count': 0, 'hemizygote_count': 0}, {'id': 'sas', 'ac': 2, 'an': 25068, 'homozygote_count': 0, 'hemizygote_count': 0}, {'id': 'asj', 'ac': 0, 'an': 16736, 'homozygote_count': 0, 'hemizygote_count': 0}, {'id': 'afr', 'ac': 15, 'an': 62506, 'homozygote_count': 0, 'hemizygote_count': 0}, {'id': 'nfe', 'ac': 161, 'an': 936696, 'homozygote_count': 0, 'hemizygote_count': 0}, {'id': '', 'ac': 185, 'an': 1173304, 'homozygote_count': 0, 'hemizygote_count': 0}]	4	0	0	151682	2.64e-05	[{'id': 'remaining', 'ac': 0, 'an': 2106, 'ac_hemi': 0, 'ac_hom': 0}, {'id': 'amr', 'ac': 0, 'an': 15238, 'ac_hemi': 0, 'ac_hom': 0}, {'id': 'fin', 'ac': 0, 'an': 10382, 'ac_hemi': 0, 'ac_hom': 0}, {'id': 'ami', 'ac': 0, 'an': 912, 'ac_hemi': 0, 'ac_hom': 0}, {'id': 'eas', 'ac': 0, 'an': 5142, 'ac_hemi': 0, 'ac_hom': 0}, {'id': 'mid', 'ac': 0, 'an': 292, 'ac_hemi': 0, 'ac_hom': 0}, {'id': 'sas', 'ac': 0, 'an': 4828, 'ac_hemi': 0, 'ac_hom': 0}, {'id': 'asj', 'ac': 0, 'an': 3466, 'ac_hemi': 0, 'ac_hom': 0}, {'id': 'afr', 'ac': 3, 'an': 41478, 'ac_hemi': 0, 'ac_hom': 0}, {'id': 'nfe', 'ac': 1, 'an': 67838, 'ac_hemi': 0, 'ac_hom': 0}]	SMO	mid	1	3142	0	0	0.000318269	NP_005622.1:p.(Asp25AlafsTer30)	NC_000007.14:g.129189225del	7	129189224	.	GA	G
21-34889703-TC-T	['rs1430267694']	frameshift_variant		100	0	1	1023374	9.77e-05	[{'id': 'remaining', 'ac': 4, 'an': 37656, 'ac_hemi': 0, 'ac_hom': 0}, {'id': 'amr', 'ac': 7, 'an': 7818, 'ac_hemi': 0, 'ac_hom': 1}, {'id': 'fin', 'ac': 1, 'an': 8522, 'ac_hemi': 0, 'ac_hom': 0}, {'id': 'mid', 'ac': 0, 'an': 2506, 'ac_hemi': 0, 'ac_hom': 0}, {'id': 'nfe', 'ac': 88, 'an': 871494, 'ac_hemi': 0, 'ac_hom': 0}, {'id': 'sas', 'ac': 0, 'an': 48820, 'ac_hemi': 0, 'ac_hom': 0}, {'id': 'asj', 'ac': 0, 'an': 13222, 'ac_hemi': 0, 'ac_hom': 0}, {'id': 'eas', 'ac': 0, 'an': 13734, 'ac_hemi': 0, 'ac_hom': 0}, {'id': 'afr', 'ac': 0, 'an': 19602, 'ac_hemi': 0, 'ac_hom': 0}]	108	0	1	1175208	[{'id': 'remaining', 'ac': 4, 'an': 39738, 'homozygote_count': 0, 'hemizygote_count': 0}, {'id': 'amr', 'ac': 7, 'an': 23082, 'homozygote_count': 1, 'hemizygote_count': 0}, {'id': 'fin', 'ac': 1, 'an': 19106, 'homozygote_count': 0, 'hemizygote_count': 0}, {'id': 'ami', 'ac': 0, 'an': 908, 'homozygote_count': 0, 'hemizygote_count': 0}, {'id': 'eas', 'ac': 0, 'an': 18856, 'homozygote_count': 0, 'hemizygote_count': 0}, {'id': 'mid', 'ac': 0, 'an': 2816, 'homozygote_count': 0, 'hemizygote_count': 0}, {'id': 'sas', 'ac': 0, 'an': 53650, 'homozygote_count': 0, 'hemizygote_count': 0}, {'id': 'asj', 'ac': 0, 'an': 16692, 'homozygote_count': 0, 'hemizygote_count': 0}, {'id': 'afr', 'ac': 1, 'an': 60944, 'homozygote_count': 0, 'hemizygote_count': 0}, {'id': 'nfe', 'ac': 95, 'an': 939416, 'homozygote_count': 0, 'hemizygote_count': 0}, {'id': '', 'ac': 108, 'an': 1175208, 'homozygote_count': 1, 'hemizygote_count': 0}]	8	0	0	151834	5.27e-05	[{'id': 'remaining', 'ac': 0, 'an': 2082, 'ac_hemi': 0, 'ac_hom': 0}, {'id': 'amr', 'ac': 0, 'an': 15264, 'ac_hemi': 0, 'ac_hom': 0}, {'id': 'fin', 'ac': 0, 'an': 10584, 'ac_hemi': 0, 'ac_hom': 0}, {'id': 'ami', 'ac': 0, 'an': 908, 'ac_hemi': 0, 'ac_hom': 0}, {'id': 'eas', 'ac': 0, 'an': 5122, 'ac_hemi': 0, 'ac_hom': 0}, {'id': 'mid', 'ac': 0, 'an': 310, 'ac_hemi': 0, 'ac_hom': 0}, {'id': 'sas', 'ac': 0, 'an': 4830, 'ac_hemi': 0, 'ac_hom': 0}, {'id': 'asj', 'ac': 0, 'an': 3470, 'ac_hemi': 0, 'ac_hom': 0}, {'id': 'afr', 'ac': 1, 'an': 41342, 'ac_hemi': 0, 'ac_hom': 0}, {'id': 'nfe', 'ac': 7, 'an': 67922, 'ac_hemi': 0, 'ac_hom': 0}]	RUNX1	amr	7	23082	1	0	0.000303267	NP_001745.2:p.?	NC_000021.9:g.34889708del	21	34889703	.	TC	T
19-18777182-TC-T	['rs769538822']	frameshift_variant		298	0	0	984094	0.000302817	[{'id': 'remaining', 'ac': 10, 'an': 36706, 'ac_hemi': 0, 'ac_hom': 0}, {'id': 'amr', 'ac': 1, 'an': 28786, 'ac_hemi': 0, 'ac_hom': 0}, {'id': 'fin', 'ac': 17, 'an': 26728, 'ac_hemi': 0, 'ac_hom': 0}, {'id': 'mid', 'ac': 0, 'an': 4040, 'ac_hemi': 0, 'ac_hom': 0}, {'id': 'nfe', 'ac': 244, 'an': 772568, 'ac_hemi': 0, 'ac_hom': 0}, {'id': 'sas', 'ac': 11, 'an': 60876, 'ac_hemi': 0, 'ac_hom': 0}, {'id': 'asj', 'ac': 6, 'an': 15004, 'ac_hemi': 0, 'ac_hom': 0}, {'id': 'eas', 'ac': 4, 'an': 17762, 'ac_hemi': 0, 'ac_hom': 0}, {'id': 'afr', 'ac': 5, 'an': 21624, 'ac_hemi': 0, 'ac_hom': 0}]	298	0	0	1086150	[{'id': 'remaining', 'ac': 10, 'an': 38120, 'homozygote_count': 0, 'hemizygote_count': 0}, {'id': 'amr', 'ac': 1, 'an': 37980, 'homozygote_count': 0, 'hemizygote_count': 0}, {'id': 'fin', 'ac': 17, 'an': 31642, 'homozygote_count': 0, 'hemizygote_count': 0}, {'id': 'ami', 'ac': 0, 'an': 714, 'homozygote_count': 0, 'hemizygote_count': 0}, {'id': 'eas', 'ac': 4, 'an': 21180, 'homozygote_count': 0, 'hemizygote_count': 0}, {'id': 'mid', 'ac': 0, 'an': 4242, 'homozygote_count': 0, 'hemizygote_count': 0}, {'id': 'sas', 'ac': 11, 'an': 63708, 'homozygote_count': 0, 'hemizygote_count': 0}, {'id': 'asj', 'ac': 6, 'an': 17712, 'homozygote_count': 0, 'hemizygote_count': 0}, {'id': 'afr', 'ac': 5, 'an': 47204, 'homozygote_count': 0, 'hemizygote_count': 0}, {'id': 'nfe', 'ac': 244, 'an': 823648, 'homozygote_count': 0, 'hemizygote_count': 0}, {'id': '', 'ac': 298, 'an': 1086150, 'homozygote_count': 0, 'hemizygote_count': 0}]	0	0	0	102056	0	[{'id': 'remaining', 'ac': 0, 'an': 1414, 'ac_hemi': 0, 'ac_hom': 0}, {'id': 'amr', 'ac': 0, 'an': 9194, 'ac_hemi': 0, 'ac_hom': 0}, {'id': 'fin', 'ac': 0, 'an': 4914, 'ac_hemi': 0, 'ac_hom': 0}, {'id': 'ami', 'ac': 0, 'an': 714, 'ac_hemi': 0, 'ac_hom': 0}, {'id': 'eas', 'ac': 0, 'an': 3418, 'ac_hemi': 0, 'ac_hom': 0}, {'id': 'mid', 'ac': 0, 'an': 202, 'ac_hemi': 0, 'ac_hom': 0}, {'id': 'sas', 'ac': 0, 'an': 2832, 'ac_hemi': 0, 'ac_hom': 0}, {'id': 'asj', 'ac': 0, 'an': 2708, 'ac_hemi': 0, 'ac_hom': 0}, {'id': 'afr', 'ac': 0, 'an': 25580, 'ac_hemi': 0, 'ac_hom': 0}, {'id': 'nfe', 'ac': 0, 'an': 51080, 'ac_hemi': 0, 'ac_hom': 0}]	CRTC1	nfe	244	823648	0	0	0.000296243	NP_056136.2:p.(Ser572AlafsTer6)	NC_000019.10:g.18777190del	19	18777182	.	TC	T
5-56815578-CG-C	[]	frameshift_variant		1	0	0	1141706	8.76e-07	[{'id': 'remaining', 'ac': 0, 'an': 45700, 'ac_hemi': 0, 'ac_hom': 0}, {'id': 'amr', 'ac': 0, 'an': 9826, 'ac_hemi': 0, 'ac_hom': 0}, {'id': 'fin', 'ac': 0, 'an': 24018, 'ac_hemi': 0, 'ac_hom': 0}, {'id': 'mid', 'ac': 1, 'an': 3088, 'ac_hemi': 0, 'ac_hom': 0}, {'id': 'nfe', 'ac': 0, 'an': 955456, 'ac_hemi': 0, 'ac_hom': 0}, {'id': 'sas', 'ac': 0, 'an': 38396, 'ac_hemi': 0, 'ac_hom': 0}, {'id': 'asj', 'ac': 0, 'an': 15338, 'ac_hemi': 0, 'ac_hom': 0}, {'id': 'eas', 'ac': 0, 'an': 26754, 'ac_hemi': 0, 'ac_hom': 0}, {'id': 'afr', 'ac': 0, 'an': 23130, 'ac_hemi': 0, 'ac_hom': 0}]	1	0	0	1293412	[{'id': 'remaining', 'ac': 0, 'an': 47806, 'homozygote_count': 0, 'hemizygote_count': 0}, {'id': 'amr', 'ac': 0, 'an': 25066, 'homozygote_count': 0, 'hemizygote_count': 0}, {'id': 'fin', 'ac': 0, 'an': 34442, 'homozygote_count': 0, 'hemizygote_count': 0}, {'id': 'ami', 'ac': 0, 'an': 912, 'homozygote_count': 0, 'hemizygote_count': 0}, {'id': 'eas', 'ac': 0, 'an': 31896, 'homozygote_count': 0, 'hemizygote_count': 0}, {'id': 'mid', 'ac': 1, 'an': 3380, 'homozygote_count': 0, 'hemizygote_count': 0}, {'id': 'sas', 'ac': 0, 'an': 43220, 'homozygote_count': 0, 'hemizygote_count': 0}, {'id': 'asj', 'ac': 0, 'an': 18804, 'homozygote_count': 0, 'hemizygote_count': 0}, {'id': 'afr', 'ac': 0, 'an': 64584, 'homozygote_count': 0, 'hemizygote_count': 0}, {'id': 'nfe', 'ac': 0, 'an': 1023302, 'homozygote_count': 0, 'hemizygote_count': 0}, {'id': '', 'ac': 1, 'an': 1293412, 'homozygote_count': 0, 'hemizygote_count': 0}]							MAP3K1	mid	1	3380	0	0	0.000295858	NP_005912.1:p.(Ala3ArgfsTer182)	NC_000005.10:g.56815580del	5	56815578	.	CG	C
7-129189217-GCT-G	['rs1436006788']	frameshift_variant		186	0	0	1015384	0.000183182	[{'id': 'remaining', 'ac': 4, 'an': 40996, 'ac_hemi': 0, 'ac_hom': 0}, {'id': 'amr', 'ac': 1, 'an': 7800, 'ac_hemi': 0, 'ac_hom': 0}, {'id': 'fin', 'ac': 0, 'an': 21158, 'ac_hemi': 0, 'ac_hom': 0}, {'id': 'mid', 'ac': 0, 'an': 2832, 'ac_hemi': 0, 'ac_hom': 0}, {'id': 'nfe', 'ac': 166, 'an': 863444, 'ac_hemi': 0, 'ac_hom': 0}, {'id': 'sas', 'ac': 1, 'an': 19958, 'ac_hemi': 0, 'ac_hom': 0}, {'id': 'asj', 'ac': 0, 'an': 13250, 'ac_hemi': 0, 'ac_hom': 0}, {'id': 'eas', 'ac': 0, 'an': 25034, 'ac_hemi': 0, 'ac_hom': 0}, {'id': 'afr', 'ac': 14, 'an': 20912, 'ac_hemi': 0, 'ac_hom': 0}]	189	0	0	1167026	[{'id': 'remaining', 'ac': 4, 'an': 43100, 'homozygote_count': 0, 'hemizygote_count': 0}, {'id': 'amr', 'ac': 1, 'an': 23038, 'homozygote_count': 0, 'hemizygote_count': 0}, {'id': 'fin', 'ac': 0, 'an': 31544, 'homozygote_count': 0, 'hemizygote_count': 0}, {'id': 'ami', 'ac': 0, 'an': 910, 'homozygote_count': 0, 'hemizygote_count': 0}, {'id': 'eas', 'ac': 0, 'an': 30180, 'homozygote_count': 0, 'hemizygote_count': 0}, {'id': 'mid', 'ac': 0, 'an': 3124, 'homozygote_count': 0, 'hemizygote_count': 0}, {'id': 'sas', 'ac': 1, 'an': 24784, 'homozygote_count': 0, 'hemizygote_count': 0}, {'id': 'asj', 'ac': 0, 'an': 16720, 'homozygote_count': 0, 'hemizygote_count': 0}, {'id': 'afr', 'ac': 16, 'an': 62368, 'homozygote_count': 0, 'hemizygote_count': 0}, {'id': 'nfe', 'ac': 167, 'an': 931258, 'homozygote_count': 0, 'hemizygote_count': 0}, {'id': '', 'ac': 189, 'an': 1167026, 'homozygote_count': 0, 'hemizygote_count': 0}]	3	0	0	151642	1.98e-05	[{'id': 'remaining', 'ac': 0, 'an': 2104, 'ac_hemi': 0, 'ac_hom': 0}, {'id': 'amr', 'ac': 0, 'an': 15238, 'ac_hemi': 0, 'ac_hom': 0}, {'id': 'fin', 'ac': 0, 'an': 10386, 'ac_hemi': 0, 'ac_hom': 0}, {'id': 'ami', 'ac': 0, 'an': 910, 'ac_hemi': 0, 'ac_hom': 0}, {'id': 'eas', 'ac': 0, 'an': 5146, 'ac_hemi': 0, 'ac_hom': 0}, {'id': 'mid', 'ac': 0, 'an': 292, 'ac_hemi': 0, 'ac_hom': 0}, {'id': 'sas', 'ac': 0, 'an': 4826, 'ac_hemi': 0, 'ac_hom': 0}, {'id': 'asj', 'ac': 0, 'an': 3470, 'ac_hemi': 0, 'ac_hom': 0}, {'id': 'afr', 'ac': 2, 'an': 41456, 'ac_hemi': 0, 'ac_hom': 0}, {'id': 'nfe', 'ac': 1, 'an': 67814, 'ac_hemi': 0, 'ac_hom': 0}]	SMO	afr	16	62368	0	0	0.000256542	NP_005622.1:p.(Leu23GlyfsTer112)	NC_000007.14:g.129189218_129189219del	7	129189217	.	GCT	G
17-39700286-GC-G	[]	frameshift_variant		16	0	0	1276810	1.25e-05	[{'id': 'remaining', 'ac': 1, 'an': 52596, 'ac_hemi': 0, 'ac_hom': 0}, {'id': 'amr', 'ac': 2, 'an': 22504, 'ac_hemi': 0, 'ac_hom': 0}, {'id': 'fin', 'ac': 2, 'an': 32818, 'ac_hemi': 0, 'ac_hom': 0}, {'id': 'mid', 'ac': 1, 'an': 3718, 'ac_hemi': 0, 'ac_hom': 0}, {'id': 'nfe', 'ac': 7, 'an': 1025164, 'ac_hemi': 0, 'ac_hom': 0}, {'id': 'sas', 'ac': 1, 'an': 64414, 'ac_hemi': 0, 'ac_hom': 0}, {'id': 'asj', 'ac': 1, 'an': 21664, 'ac_hemi': 0, 'ac_hom': 0}, {'id': 'eas', 'ac': 0, 'an': 27898, 'ac_hemi': 0, 'ac_hom': 0}, {'id': 'afr', 'ac': 1, 'an': 26034, 'ac_hemi': 0, 'ac_hom': 0}]	16	0	0	1429082	[{'id': 'remaining', 'ac': 1, 'an': 54712, 'homozygote_count': 0, 'hemizygote_count': 0}, {'id': 'amr', 'ac': 2, 'an': 37804, 'homozygote_count': 0, 'hemizygote_count': 0}, {'id': 'fin', 'ac': 2, 'an': 43436, 'homozygote_count': 0, 'hemizygote_count': 0}, {'id': 'ami', 'ac': 0, 'an': 912, 'homozygote_count': 0, 'hemizygote_count': 0}, {'id': 'eas', 'ac': 0, 'an': 33056, 'homozygote_count': 0, 'hemizygote_count': 0}, {'id': 'mid', 'ac': 1, 'an': 4010, 'homozygote_count': 0, 'hemizygote_count': 0}, {'id': 'sas', 'ac': 1, 'an': 69244, 'homozygote_count': 0, 'hemizygote_count': 0}, {'id': 'asj', 'ac': 1, 'an': 25136, 'homozygote_count': 0, 'hemizygote_count': 0}, {'id': 'afr', 'ac': 1, 'an': 67616, 'homozygote_count': 0, 'hemizygote_count': 0}, {'id': 'nfe', 'ac': 7, 'an': 1093156, 'homozygote_count': 0, 'hemizygote_count': 0}, {'id': '', 'ac': 16, 'an': 1429082, 'homozygote_count': 0, 'hemizygote_count': 0}]							ERBB2	mid	1	4010	0	0	0.000249377	NP_004439.2:p.(Gly19GlufsTer13)	NC_000017.11:g.39700292del	17	39700286	.	GC	G
17-39700263-TG-T	['rs1345424209']	frameshift_variant		3	0	0	1288694	2.33e-06	[{'id': 'remaining', 'ac': 0, 'an': 53180, 'ac_hemi': 0, 'ac_hom': 0}, {'id': 'amr', 'ac': 0, 'an': 23316, 'ac_hemi': 0, 'ac_hom': 0}, {'id': 'fin', 'ac': 0, 'an': 33310, 'ac_hemi': 0, 'ac_hom': 0}, {'id': 'mid', 'ac': 1, 'an': 3784, 'ac_hemi': 0, 'ac_hom': 0}, {'id': 'nfe', 'ac': 2, 'an': 1032006, 'ac_hemi': 0, 'ac_hom': 0}, {'id': 'sas', 'ac': 0, 'an': 66634, 'ac_hemi': 0, 'ac_hom': 0}, {'id': 'asj', 'ac': 0, 'an': 22238, 'ac_hemi': 0, 'ac_hom': 0}, {'id': 'eas', 'ac': 0, 'an': 27988, 'ac_hemi': 0, 'ac_hom': 0}, {'id': 'afr', 'ac': 0, 'an': 26238, 'ac_hemi': 0, 'ac_hom': 0}]	3	0	0	1440882	[{'id': 'remaining', 'ac': 0, 'an': 55294, 'homozygote_count': 0, 'hemizygote_count': 0}, {'id': 'amr', 'ac': 0, 'an': 38612, 'homozygote_count': 0, 'hemizygote_count': 0}, {'id': 'fin', 'ac': 0, 'an': 43930, 'homozygote_count': 0, 'hemizygote_count': 0}, {'id': 'ami', 'ac': 0, 'an': 912, 'homozygote_count': 0, 'hemizygote_count': 0}, {'id': 'eas', 'ac': 0, 'an': 33134, 'homozygote_count': 0, 'hemizygote_count': 0}, {'id': 'mid', 'ac': 1, 'an': 4076, 'homozygote_count': 0, 'hemizygote_count': 0}, {'id': 'sas', 'ac': 0, 'an': 71466, 'homozygote_count': 0, 'hemizygote_count': 0}, {'id': 'asj', 'ac': 0, 'an': 25704, 'homozygote_count': 0, 'hemizygote_count': 0}, {'id': 'afr', 'ac': 0, 'an': 67772, 'homozygote_count': 0, 'hemizygote_count': 0}, {'id': 'nfe', 'ac': 2, 'an': 1099982, 'homozygote_count': 0, 'hemizygote_count': 0}, {'id': '', 'ac': 3, 'an': 1440882, 'homozygote_count': 0, 'hemizygote_count': 0}]							ERBB2	mid	1	4076	0	0	0.000245339	NP_004439.2:p.(Leu11SerfsTer21)	NC_000017.11:g.39700268del	17	39700263	.	TG	T
1-43352638-C-T	['rs755447085']	nonsense		32	0	0	1461890	2.19e-05	[{'id': 'remaining', 'ac': 1, 'an': 60396, 'ac_hemi': 0, 'ac_hom': 0}, {'id': 'amr', 'ac': 0, 'an': 44724, 'ac_hemi': 0, 'ac_hom': 0}, {'id': 'fin', 'ac': 0, 'an': 53420, 'ac_hemi': 0, 'ac_hom': 0}, {'id': 'mid', 'ac': 1, 'an': 5768, 'ac_hemi': 0, 'ac_hom': 0}, {'id': 'nfe', 'ac': 7, 'an': 1112008, 'ac_hemi': 0, 'ac_hom': 0}, {'id': 'sas', 'ac': 22, 'an': 86258, 'ac_hemi': 0, 'ac_hom': 0}, {'id': 'asj', 'ac': 0, 'an': 26136, 'ac_hemi': 0, 'ac_hom': 0}, {'id': 'eas', 'ac': 1, 'an': 39700, 'ac_hemi': 0, 'ac_hom': 0}, {'id': 'afr', 'ac': 0, 'an': 33480, 'ac_hemi': 0, 'ac_hom': 0}]	33	0	0	1614040	[{'id': 'remaining', 'ac': 1, 'an': 62486, 'homozygote_count': 0, 'hemizygote_count': 0}, {'id': 'amr', 'ac': 0, 'an': 60000, 'homozygote_count': 0, 'hemizygote_count': 0}, {'id': 'fin', 'ac': 0, 'an': 64034, 'homozygote_count': 0, 'hemizygote_count': 0}, {'id': 'ami', 'ac': 0, 'an': 912, 'homozygote_count': 0, 'hemizygote_count': 0}, {'id': 'eas', 'ac': 1, 'an': 44892, 'homozygote_count': 0, 'hemizygote_count': 0}, {'id': 'mid', 'ac': 1, 'an': 6084, 'homozygote_count': 0, 'hemizygote_count': 0}, {'id': 'sas', 'ac': 22, 'an': 91090, 'homozygote_count': 0, 'hemizygote_count': 0}, {'id': 'asj', 'ac': 0, 'an': 29608, 'homozygote_count': 0, 'hemizygote_count': 0}, {'id': 'afr', 'ac': 0, 'an': 74906, 'homozygote_count': 0, 'hemizygote_count': 0}, {'id': 'nfe', 'ac': 8, 'an': 1180028, 'homozygote_count': 0, 'hemizygote_count': 0}, {'id': '', 'ac': 33, 'an': 1614040, 'homozygote_count': 0, 'hemizygote_count': 0}]	1	0	0	152150	6.57e-06	[{'id': 'remaining', 'ac': 0, 'an': 2090, 'ac_hemi': 0, 'ac_hom': 0}, {'id': 'amr', 'ac': 0, 'an': 15276, 'ac_hemi': 0, 'ac_hom': 0}, {'id': 'fin', 'ac': 0, 'an': 10614, 'ac_hemi': 0, 'ac_hom': 0}, {'id': 'ami', 'ac': 0, 'an': 912, 'ac_hemi': 0, 'ac_hom': 0}, {'id': 'eas', 'ac': 0, 'an': 5192, 'ac_hemi': 0, 'ac_hom': 0}, {'id': 'mid', 'ac': 0, 'an': 316, 'ac_hemi': 0, 'ac_hom': 0}, {'id': 'sas', 'ac': 0, 'an': 4832, 'ac_hemi': 0, 'ac_hom': 0}, {'id': 'asj', 'ac': 0, 'an': 3472, 'ac_hemi': 0, 'ac_hom': 0}, {'id': 'afr', 'ac': 0, 'an': 41426, 'ac_hemi': 0, 'ac_hom': 0}, {'id': 'nfe', 'ac': 1, 'an': 68020, 'ac_hemi': 0, 'ac_hom': 0}]	MPL	sas	22	91090	0	0	0.000241519	NP_005364.1:p.(Arg592Ter)	NC_000001.11:g.43352638C>T	1	43352638	.	C	T
1-43348956-G-A	['rs754859909']	nonsense		75	0	0	1409138	5.32e-05	[{'id': 'remaining', 'ac': 14, 'an': 58442, 'ac_hemi': 0, 'ac_hom': 0}, {'id': 'amr', 'ac': 0, 'an': 37568, 'ac_hemi': 0, 'ac_hom': 0}, {'id': 'fin', 'ac': 0, 'an': 46810, 'ac_hemi': 0, 'ac_hom': 0}, {'id': 'mid', 'ac': 0, 'an': 5548, 'ac_hemi': 0, 'ac_hom': 0}, {'id': 'nfe', 'ac': 61, 'an': 1086526, 'ac_hemi': 0, 'ac_hom': 0}, {'id': 'sas', 'ac': 0, 'an': 79956, 'ac_hemi': 0, 'ac_hom': 0}, {'id': 'asj', 'ac': 0, 'an': 25250, 'ac_hemi': 0, 'ac_hom': 0}, {'id': 'eas', 'ac': 0, 'an': 36806, 'ac_hemi': 0, 'ac_hom': 0}, {'id': 'afr', 'ac': 0, 'an': 32232, 'ac_hemi': 0, 'ac_hom': 0}]	80	0	0	1561298	[{'id': 'remaining', 'ac': 14, 'an': 60534, 'homozygote_count': 0, 'hemizygote_count': 0}, {'id': 'amr', 'ac': 0, 'an': 52854, 'homozygote_count': 0, 'hemizygote_count': 0}, {'id': 'fin', 'ac': 0, 'an': 57434, 'homozygote_count': 0, 'hemizygote_count': 0}, {'id': 'ami', 'ac': 0, 'an': 912, 'homozygote_count': 0, 'hemizygote_count': 0}, {'id': 'eas', 'ac': 0, 'an': 41994, 'homozygote_count': 0, 'hemizygote_count': 0}, {'id': 'mid', 'ac': 0, 'an': 5864, 'homozygote_count': 0, 'hemizygote_count': 0}, {'id': 'sas', 'ac': 0, 'an': 84782, 'homozygote_count': 0, 'hemizygote_count': 0}, {'id': 'asj', 'ac': 0, 'an': 28720, 'homozygote_count': 0, 'hemizygote_count': 0}, {'id': 'afr', 'ac': 0, 'an': 73686, 'homozygote_count': 0, 'hemizygote_count': 0}, {'id': 'nfe', 'ac': 66, 'an': 1154518, 'homozygote_count': 0, 'hemizygote_count': 0}, {'id': '', 'ac': 80, 'an': 1561298, 'homozygote_count': 0, 'hemizygote_count': 0}]	5	0	0	152160	3.29e-05	[{'id': 'remaining', 'ac': 0, 'an': 2092, 'ac_hemi': 0, 'ac_hom': 0}, {'id': 'amr', 'ac': 0, 'an': 15286, 'ac_hemi': 0, 'ac_hom': 0}, {'id': 'fin', 'ac': 0, 'an': 10624, 'ac_hemi': 0, 'ac_hom': 0}, {'id': 'ami', 'ac': 0, 'an': 912, 'ac_hemi': 0, 'ac_hom': 0}, {'id': 'eas', 'ac': 0, 'an': 5188, 'ac_hemi': 0, 'ac_hom': 0}, {'id': 'mid', 'ac': 0, 'an': 316, 'ac_hemi': 0, 'ac_hom': 0}, {'id': 'sas', 'ac': 0, 'an': 4826, 'ac_hemi': 0, 'ac_hom': 0}, {'id': 'asj', 'ac': 0, 'an': 3470, 'ac_hemi': 0, 'ac_hom': 0}, {'id': 'afr', 'ac': 0, 'an': 41454, 'ac_hemi': 0, 'ac_hom': 0}, {'id': 'nfe', 'ac': 5, 'an': 67992, 'ac_hemi': 0, 'ac_hom': 0}]	MPL	remaining	14	60534	0	0	0.000231275	NP_005364.1:p.(Trp474Ter)	NC_000001.11:g.43348956G>A	1	43348956	.	G	A
20-32434599-TCACCACTGCCATAGAGAGGCGGC-T	['rs766433101']	frameshift_variant		112	0	0	1460446	7.67e-05	[{'id': 'remaining', 'ac': 7, 'an': 60354, 'ac_hemi': 0, 'ac_hom': 0}, {'id': 'amr', 'ac': 0, 'an': 44700, 'ac_hemi': 0, 'ac_hom': 0}, {'id': 'fin', 'ac': 4, 'an': 52494, 'ac_hemi': 0, 'ac_hom': 0}, {'id': 'mid', 'ac': 1, 'an': 5764, 'ac_hemi': 0, 'ac_hom': 0}, {'id': 'nfe', 'ac': 87, 'an': 1111644, 'ac_hemi': 0, 'ac_hom': 0}, {'id': 'sas', 'ac': 4, 'an': 86220, 'ac_hemi': 0, 'ac_hom': 0}, {'id': 'asj', 'ac': 1, 'an': 26130, 'ac_hemi': 0, 'ac_hom': 0}, {'id': 'eas', 'ac': 8, 'an': 39674, 'ac_hemi': 0, 'ac_hom': 0}, {'id': 'afr', 'ac': 0, 'an': 33466, 'ac_hemi': 0, 'ac_hom': 0}]	129	0	0	1611268	[{'id': 'remaining', 'ac': 7, 'an': 62432, 'homozygote_count': 0, 'hemizygote_count': 0}, {'id': 'amr', 'ac': 0, 'an': 59862, 'homozygote_count': 0, 'hemizygote_count': 0}, {'id': 'fin', 'ac': 4, 'an': 62876, 'homozygote_count': 0, 'hemizygote_count': 0}, {'id': 'ami', 'ac': 0, 'an': 908, 'homozygote_count': 0, 'hemizygote_count': 0}, {'id': 'eas', 'ac': 9, 'an': 44810, 'homozygote_count': 0, 'hemizygote_count': 0}, {'id': 'mid', 'ac': 1, 'an': 6076, 'homozygote_count': 0, 'hemizygote_count': 0}, {'id': 'sas', 'ac': 4, 'an': 90968, 'homozygote_count': 0, 'hemizygote_count': 0}, {'id': 'asj', 'ac': 1, 'an': 29590, 'homozygote_count': 0, 'hemizygote_count': 0}, {'id': 'afr', 'ac': 0, 'an': 74406, 'homozygote_count': 0, 'hemizygote_count': 0}, {'id': 'nfe', 'ac': 103, 'an': 1179340, 'homozygote_count': 0, 'hemizygote_count': 0}, {'id': '', 'ac': 129, 'an': 1611268, 'homozygote_count': 0, 'hemizygote_count': 0}]	17	0	0	150822	0.000112716	[{'id': 'remaining', 'ac': 0, 'an': 2078, 'ac_hemi': 0, 'ac_hom': 0}, {'id': 'amr', 'ac': 0, 'an': 15162, 'ac_hemi': 0, 'ac_hom': 0}, {'id': 'fin', 'ac': 0, 'an': 10382, 'ac_hemi': 0, 'ac_hom': 0}, {'id': 'ami', 'ac': 0, 'an': 908, 'ac_hemi': 0, 'ac_hom': 0}, {'id': 'eas', 'ac': 1, 'an': 5136, 'ac_hemi': 0, 'ac_hom': 0}, {'id': 'mid', 'ac': 0, 'an': 312, 'ac_hemi': 0, 'ac_hom': 0}, {'id': 'sas', 'ac': 0, 'an': 4748, 'ac_hemi': 0, 'ac_hom': 0}, {'id': 'asj', 'ac': 0, 'an': 3460, 'ac_hemi': 0, 'ac_hom': 0}, {'id': 'afr', 'ac': 0, 'an': 40940, 'ac_hemi': 0, 'ac_hom': 0}, {'id': 'nfe', 'ac': 16, 'an': 67696, 'ac_hemi': 0, 'ac_hom': 0}]	ASXL1	eas	9	44810	0	0	0.000200848	NP_056153.2:p.(Glu635ArgfsTer15)	NC_000020.11:g.32434612_32434634del	20	32434599	.	TCACCACTGCCATAGAGAGGCGGC	T
1-43338704-CT-C	['rs587778515']	frameshift_variant		223	0	0	1461842	0.000152547	[{'id': 'remaining', 'ac': 0, 'an': 60396, 'ac_hemi': 0, 'ac_hom': 0}, {'id': 'amr', 'ac': 0, 'an': 44724, 'ac_hemi': 0, 'ac_hom': 0}, {'id': 'fin', 'ac': 0, 'an': 53398, 'ac_hemi': 0, 'ac_hom': 0}, {'id': 'mid', 'ac': 1, 'an': 5768, 'ac_hemi': 0, 'ac_hom': 0}, {'id': 'nfe', 'ac': 219, 'an': 1111986, 'ac_hemi': 0, 'ac_hom': 0}, {'id': 'sas', 'ac': 2, 'an': 86256, 'ac_hemi': 0, 'ac_hom': 0}, {'id': 'asj', 'ac': 0, 'an': 26136, 'ac_hemi': 0, 'ac_hom': 0}, {'id': 'eas', 'ac': 1, 'an': 39700, 'ac_hemi': 0, 'ac_hom': 0}, {'id': 'afr', 'ac': 0, 'an': 33478, 'ac_hemi': 0, 'ac_hom': 0}]	229	0	0	1614088	[{'id': 'remaining', 'ac': 0, 'an': 62510, 'homozygote_count': 0, 'hemizygote_count': 0}, {'id': 'amr', 'ac': 0, 'an': 60006, 'homozygote_count': 0, 'hemizygote_count': 0}, {'id': 'fin', 'ac': 0, 'an': 64020, 'homozygote_count': 0, 'hemizygote_count': 0}, {'id': 'ami', 'ac': 0, 'an': 912, 'homozygote_count': 0, 'hemizygote_count': 0}, {'id': 'eas', 'ac': 1, 'an': 44870, 'homozygote_count': 0, 'hemizygote_count': 0}, {'id': 'mid', 'ac': 1, 'an': 6062, 'homozygote_count': 0, 'hemizygote_count': 0}, {'id': 'sas', 'ac': 2, 'an': 91076, 'homozygote_count': 0, 'hemizygote_count': 0}, {'id': 'asj', 'ac': 0, 'an': 29608, 'homozygote_count': 0, 'hemizygote_count': 0}, {'id': 'afr', 'ac': 0, 'an': 75026, 'homozygote_count': 0, 'hemizygote_count': 0}, {'id': 'nfe', 'ac': 225, 'an': 1179998, 'homozygote_count': 0, 'hemizygote_count': 0}, {'id': '', 'ac': 229, 'an': 1614088, 'homozygote_count': 0, 'hemizygote_count': 0}]	6	0	0	152246	3.94e-05	[{'id': 'remaining', 'ac': 0, 'an': 2114, 'ac_hemi': 0, 'ac_hom': 0}, {'id': 'amr', 'ac': 0, 'an': 15282, 'ac_hemi': 0, 'ac_hom': 0}, {'id': 'fin', 'ac': 0, 'an': 10622, 'ac_hemi': 0, 'ac_hom': 0}, {'id': 'ami', 'ac': 0, 'an': 912, 'ac_hemi': 0, 'ac_hom': 0}, {'id': 'eas', 'ac': 0, 'an': 5170, 'ac_hemi': 0, 'ac_hom': 0}, {'id': 'mid', 'ac': 0, 'an': 294, 'ac_hemi': 0, 'ac_hom': 0}, {'id': 'sas', 'ac': 0, 'an': 4820, 'ac_hemi': 0, 'ac_hom': 0}, {'id': 'asj', 'ac': 0, 'an': 3472, 'ac_hemi': 0, 'ac_hom': 0}, {'id': 'afr', 'ac': 0, 'an': 41548, 'ac_hemi': 0, 'ac_hom': 0}, {'id': 'nfe', 'ac': 6, 'an': 68012, 'ac_hemi': 0, 'ac_hom': 0}]	MPL	nfe	225	1179998	0	0	0.000190678	NP_005364.1:p.(Phe126LeufsTer5)	NC_000001.11:g.43338707del	1	43338704	.	CT	C
17-60656881-C-CACCA	['rs770574473']	frameshift_variant		10	0	0	1460070	6.85e-06	[{'id': 'remaining', 'ac': 0, 'an': 60348, 'ac_hemi': 0, 'ac_hom': 0}, {'id': 'amr', 'ac': 10, 'an': 44570, 'ac_hemi': 0, 'ac_hom': 0}, {'id': 'fin', 'ac': 0, 'an': 52266, 'ac_hemi': 0, 'ac_hom': 0}, {'id': 'mid', 'ac': 0, 'an': 5764, 'ac_hemi': 0, 'ac_hom': 0}, {'id': 'nfe', 'ac': 0, 'an': 1111760, 'ac_hemi': 0, 'ac_hom': 0}, {'id': 'sas', 'ac': 0, 'an': 86168, 'ac_hemi': 0, 'ac_hom': 0}, {'id': 'asj', 'ac': 0, 'an': 26108, 'ac_hemi': 0, 'ac_hom': 0}, {'id': 'eas', 'ac': 0, 'an': 39698, 'ac_hemi': 0, 'ac_hom': 0}, {'id': 'afr', 'ac': 0, 'an': 33388, 'ac_hemi': 0, 'ac_hom': 0}]	11	0	0	1612276	[{'id': 'remaining', 'ac': 0, 'an': 62436, 'homozygote_count': 0, 'hemizygote_count': 0}, {'id': 'amr', 'ac': 11, 'an': 59856, 'homozygote_count': 0, 'hemizygote_count': 0}, {'id': 'fin', 'ac': 0, 'an': 62878, 'homozygote_count': 0, 'hemizygote_count': 0}, {'id': 'ami', 'ac': 0, 'an': 912, 'homozygote_count': 0, 'hemizygote_count': 0}, {'id': 'eas', 'ac': 0, 'an': 44894, 'homozygote_count': 0, 'hemizygote_count': 0}, {'id': 'mid', 'ac': 0, 'an': 6080, 'homozygote_count': 0, 'hemizygote_count': 0}, {'id': 'sas', 'ac': 0, 'an': 91002, 'homozygote_count': 0, 'hemizygote_count': 0}, {'id': 'asj', 'ac': 0, 'an': 29578, 'homozygote_count': 0, 'hemizygote_count': 0}, {'id': 'afr', 'ac': 0, 'an': 74840, 'homozygote_count': 0, 'hemizygote_count': 0}, {'id': 'nfe', 'ac': 0, 'an': 1179800, 'homozygote_count': 0, 'hemizygote_count': 0}, {'id': '', 'ac': 11, 'an': 1612276, 'homozygote_count': 0, 'hemizygote_count': 0}]	1	0	0	152206	6.57e-06	[{'id': 'remaining', 'ac': 0, 'an': 2088, 'ac_hemi': 0, 'ac_hom': 0}, {'id': 'amr', 'ac': 1, 'an': 15286, 'ac_hemi': 0, 'ac_hom': 0}, {'id': 'fin', 'ac': 0, 'an': 10612, 'ac_hemi': 0, 'ac_hom': 0}, {'id': 'ami', 'ac': 0, 'an': 912, 'ac_hemi': 0, 'ac_hom': 0}, {'id': 'eas', 'ac': 0, 'an': 5196, 'ac_hemi': 0, 'ac_hom': 0}, {'id': 'mid', 'ac': 0, 'an': 316, 'ac_hemi': 0, 'ac_hom': 0}, {'id': 'sas', 'ac': 0, 'an': 4834, 'ac_hemi': 0, 'ac_hom': 0}, {'id': 'asj', 'ac': 0, 'an': 3470, 'ac_hemi': 0, 'ac_hom': 0}, {'id': 'afr', 'ac': 0, 'an': 41452, 'ac_hemi': 0, 'ac_hom': 0}, {'id': 'nfe', 'ac': 0, 'an': 68040, 'ac_hemi': 0, 'ac_hom': 0}]	PPM1D	amr	11	59856	0	0	0.000183774	NP_003611.1:p.?	NC_000017.11:g.60656882_60656885dup	17	60656881	.	C	CACCA
19-41879441-T-TG	['rs1568801925']	frameshift_variant		10	0	0	1046384	9.56e-06	[{'id': 'remaining', 'ac': 0, 'an': 46480, 'ac_hemi': 0, 'ac_hom': 0}, {'id': 'amr', 'ac': 1, 'an': 35868, 'ac_hemi': 0, 'ac_hom': 0}, {'id': 'fin', 'ac': 0, 'an': 35430, 'ac_hemi': 0, 'ac_hom': 0}, {'id': 'mid', 'ac': 0, 'an': 4512, 'ac_hemi': 0, 'ac_hom': 0}, {'id': 'nfe', 'ac': 0, 'an': 768036, 'ac_hemi': 0, 'ac_hom': 0}, {'id': 'sas', 'ac': 2, 'an': 73184, 'ac_hemi': 0, 'ac_hom': 0}, {'id': 'asj', 'ac': 0, 'an': 22662, 'ac_hemi': 0, 'ac_hom': 0}, {'id': 'eas', 'ac': 7, 'an': 34846, 'ac_hemi': 0, 'ac_hom': 0}, {'id': 'afr', 'ac': 0, 'an': 25366, 'ac_hemi': 0, 'ac_hom': 0}]	10	0	0	1197824	[{'id': 'remaining', 'ac': 0, 'an': 48582, 'homozygote_count': 0, 'hemizygote_count': 0}, {'id': 'amr', 'ac': 1, 'an': 51110, 'homozygote_count': 0, 'hemizygote_count': 0}, {'id': 'fin', 'ac': 0, 'an': 45910, 'homozygote_count': 0, 'hemizygote_count': 0}, {'id': 'ami', 'ac': 0, 'an': 910, 'homozygote_count': 0, 'hemizygote_count': 0}, {'id': 'eas', 'ac': 7, 'an': 39984, 'homozygote_count': 0, 'hemizygote_count': 0}, {'id': 'mid', 'ac': 0, 'an': 4806, 'homozygote_count': 0, 'hemizygote_count': 0}, {'id': 'sas', 'ac': 2, 'an': 77974, 'homozygote_count': 0, 'hemizygote_count': 0}, {'id': 'asj', 'ac': 0, 'an': 26126, 'homozygote_count': 0, 'hemizygote_count': 0}, {'id': 'afr', 'ac': 0, 'an': 66584, 'homozygote_count': 0, 'hemizygote_count': 0}, {'id': 'nfe', 'ac': 0, 'an': 835838, 'homozygote_count': 0, 'hemizygote_count': 0}, {'id': '', 'ac': 10, 'an': 1197824, 'homozygote_count': 0, 'hemizygote_count': 0}]							CD79A	eas	7	39984	0	0	0.00017507	NP_001774.1:p.?	NC_000019.10:g.41879447dup	19	41879441	.	T	TG
X-1465560-C-CACGG	[]	frameshift_variant		2	0	0	1460260	1.37e-06	[{'id': 'remaining', 'ac': 0, 'an': 60312, 'ac_hemi': 0, 'ac_hom': 0}, {'id': 'amr', 'ac': 0, 'an': 44684, 'ac_hemi': 0, 'ac_hom': 0}, {'id': 'fin', 'ac': 0, 'an': 52606, 'ac_hemi': 0, 'ac_hom': 0}, {'id': 'mid', 'ac': 1, 'an': 5422, 'ac_hemi': 0, 'ac_hom': 0}, {'id': 'nfe', 'ac': 1, 'an': 1111754, 'ac_hemi': 0, 'ac_hom': 0}, {'id': 'sas', 'ac': 0, 'an': 86216, 'ac_hemi': 0, 'ac_hom': 0}, {'id': 'asj', 'ac': 0, 'an': 26104, 'ac_hemi': 0, 'ac_hom': 0}, {'id': 'eas', 'ac': 0, 'an': 39696, 'ac_hemi': 0, 'ac_hom': 0}, {'id': 'afr', 'ac': 0, 'an': 33466, 'ac_hemi': 0, 'ac_hom': 0}]	2	0	0	1612544	[{'id': 'remaining', 'ac': 0, 'an': 62424, 'homozygote_count': 0, 'hemizygote_count': 0}, {'id': 'amr', 'ac': 0, 'an': 59972, 'homozygote_count': 0, 'hemizygote_count': 0}, {'id': 'fin', 'ac': 0, 'an': 63228, 'homozygote_count': 0, 'hemizygote_count': 0}, {'id': 'ami', 'ac': 0, 'an': 912, 'homozygote_count': 0, 'hemizygote_count': 0}, {'id': 'eas', 'ac': 0, 'an': 44868, 'homozygote_count': 0, 'hemizygote_count': 0}, {'id': 'mid', 'ac': 1, 'an': 5716, 'homozygote_count': 0, 'hemizygote_count': 0}, {'id': 'sas', 'ac': 0, 'an': 91040, 'homozygote_count': 0, 'hemizygote_count': 0}, {'id': 'asj', 'ac': 0, 'an': 29574, 'homozygote_count': 0, 'hemizygote_count': 0}, {'id': 'afr', 'ac': 0, 'an': 75032, 'homozygote_count': 0, 'hemizygote_count': 0}, {'id': 'nfe', 'ac': 1, 'an': 1179778, 'homozygote_count': 0, 'hemizygote_count': 0}, {'id': '', 'ac': 2, 'an': 1612544, 'homozygote_count': 0, 'hemizygote_count': 0}]							P2RY8	mid	1	5716	0	0	0.000174948	NP_835230.1:p.(Ser335AlafsTer9)	NC_000023.11:g.1465564_1465567dup	X	1465560	.	C	CACGG
21-34792300-C-CGGGGGGGG	['rs2056451263']	frameshift_variant		13	0	0	1384452	9.39e-06	[{'id': 'remaining', 'ac': 0, 'an': 57404, 'ac_hemi': 0, 'ac_hom': 0}, {'id': 'amr', 'ac': 1, 'an': 35544, 'ac_hemi': 0, 'ac_hom': 0}, {'id': 'fin', 'ac': 1, 'an': 41116, 'ac_hemi': 0, 'ac_hom': 0}, {'id': 'mid', 'ac': 1, 'an': 5572, 'ac_hemi': 0, 'ac_hom': 0}, {'id': 'nfe', 'ac': 8, 'an': 1073704, 'ac_hemi': 0, 'ac_hom': 0}, {'id': 'sas', 'ac': 0, 'an': 79242, 'ac_hemi': 0, 'ac_hom': 0}, {'id': 'asj', 'ac': 0, 'an': 24798, 'ac_hemi': 0, 'ac_hom': 0}, {'id': 'eas', 'ac': 1, 'an': 35556, 'ac_hemi': 0, 'ac_hom': 0}, {'id': 'afr', 'ac': 1, 'an': 31516, 'ac_hemi': 0, 'ac_hom': 0}]	13	0	0	1534588	[{'id': 'remaining', 'ac': 0, 'an': 59498, 'homozygote_count': 0, 'hemizygote_count': 0}, {'id': 'amr', 'ac': 1, 'an': 50636, 'homozygote_count': 0, 'hemizygote_count': 0}, {'id': 'fin', 'ac': 1, 'an': 51454, 'homozygote_count': 0, 'hemizygote_count': 0}, {'id': 'ami', 'ac': 0, 'an': 902, 'homozygote_count': 0, 'hemizygote_count': 0}, {'id': 'eas', 'ac': 1, 'an': 40398, 'homozygote_count': 0, 'hemizygote_count': 0}, {'id': 'mid', 'ac': 1, 'an': 5866, 'homozygote_count': 0, 'hemizygote_count': 0}, {'id': 'sas', 'ac': 0, 'an': 83702, 'homozygote_count': 0, 'hemizygote_count': 0}, {'id': 'asj', 'ac': 0, 'an': 28260, 'homozygote_count': 0, 'hemizygote_count': 0}, {'id': 'afr', 'ac': 1, 'an': 72624, 'homozygote_count': 0, 'hemizygote_count': 0}, {'id': 'nfe', 'ac': 8, 'an': 1141248, 'homozygote_count': 0, 'hemizygote_count': 0}, {'id': '', 'ac': 13, 'an': 1534588, 'homozygote_count': 0, 'hemizygote_count': 0}]							RUNX1	mid	1	5866	0	0	0.000170474	NP_001745.2:p.(Arg427ProfsTer170)	NC_000021.9:g.34792302_34792303insGGGGGGGG	21	34792300	.	C	CGGGGGGGG
21-34792303-C-CGG	[]	frameshift_variant		55	0	0	1386234	3.97e-05	[{'id': 'remaining', 'ac': 6, 'an': 57368, 'ac_hemi': 0, 'ac_hom': 0}, {'id': 'amr', 'ac': 2, 'an': 35538, 'ac_hemi': 0, 'ac_hom': 0}, {'id': 'fin', 'ac': 0, 'an': 41910, 'ac_hemi': 0, 'ac_hom': 0}, {'id': 'mid', 'ac': 1, 'an': 5580, 'ac_hemi': 0, 'ac_hom': 0}, {'id': 'nfe', 'ac': 34, 'an': 1074840, 'ac_hemi': 0, 'ac_hom': 0}, {'id': 'sas', 'ac': 1, 'an': 79276, 'ac_hemi': 0, 'ac_hom': 0}, {'id': 'asj', 'ac': 4, 'an': 24772, 'ac_hemi': 0, 'ac_hom': 0}, {'id': 'eas', 'ac': 6, 'an': 35426, 'ac_hemi': 0, 'ac_hom': 0}, {'id': 'afr', 'ac': 1, 'an': 31524, 'ac_hemi': 0, 'ac_hom': 0}]	55	0	0	1535812	[{'id': 'remaining', 'ac': 6, 'an': 59460, 'homozygote_count': 0, 'hemizygote_count': 0}, {'id': 'amr', 'ac': 2, 'an': 50610, 'homozygote_count': 0, 'hemizygote_count': 0}, {'id': 'fin', 'ac': 0, 'an': 52256, 'homozygote_count': 0, 'hemizygote_count': 0}, {'id': 'ami', 'ac': 0, 'an': 900, 'homozygote_count': 0, 'hemizygote_count': 0}, {'id': 'eas', 'ac': 6, 'an': 40230, 'homozygote_count': 0, 'hemizygote_count': 0}, {'id': 'mid', 'ac': 1, 'an': 5868, 'homozygote_count': 0, 'hemizygote_count': 0}, {'id': 'sas', 'ac': 1, 'an': 83776, 'homozygote_count': 0, 'hemizygote_count': 0}, {'id': 'asj', 'ac': 4, 'an': 28226, 'homozygote_count': 0, 'hemizygote_count': 0}, {'id': 'afr', 'ac': 1, 'an': 72388, 'homozygote_count': 0, 'hemizygote_count': 0}, {'id': 'nfe', 'ac': 34, 'an': 1142098, 'homozygote_count': 0, 'hemizygote_count': 0}, {'id': '', 'ac': 55, 'an': 1535812, 'homozygote_count': 0, 'hemizygote_count': 0}]							RUNX1	mid	1	5868	0	0	0.000170416	NP_001745.2:p.(Pro426ArgfsTer169)	NC_000021.9:g.34792304_34792305dup	21	34792303	.	C	CGG
11-102336215-T-G	[]	nonsense		1	0	0	1431362	6.99e-07	[{'id': 'remaining', 'ac': 0, 'an': 59028, 'ac_hemi': 0, 'ac_hom': 0}, {'id': 'amr', 'ac': 0, 'an': 38502, 'ac_hemi': 0, 'ac_hom': 0}, {'id': 'fin', 'ac': 0, 'an': 52734, 'ac_hemi': 0, 'ac_hom': 0}, {'id': 'mid', 'ac': 1, 'an': 5576, 'ac_hemi': 0, 'ac_hom': 0}, {'id': 'nfe', 'ac': 0, 'an': 1098310, 'ac_hemi': 0, 'ac_hom': 0}, {'id': 'sas', 'ac': 0, 'an': 80984, 'ac_hemi': 0, 'ac_hom': 0}, {'id': 'asj', 'ac': 0, 'an': 25044, 'ac_hemi': 0, 'ac_hom': 0}, {'id': 'eas', 'ac': 0, 'an': 39232, 'ac_hemi': 0, 'ac_hom': 0}, {'id': 'afr', 'ac': 0, 'an': 31952, 'ac_hemi': 0, 'ac_hom': 0}]	1	0	0	1583730	[{'id': 'remaining', 'ac': 0, 'an': 61140, 'homozygote_count': 0, 'hemizygote_count': 0}, {'id': 'amr', 'ac': 0, 'an': 53816, 'homozygote_count': 0, 'hemizygote_count': 0}, {'id': 'fin', 'ac': 0, 'an': 63362, 'homozygote_count': 0, 'hemizygote_count': 0}, {'id': 'ami', 'ac': 0, 'an': 912, 'homozygote_count': 0, 'hemizygote_count': 0}, {'id': 'eas', 'ac': 0, 'an': 44424, 'homozygote_count': 0, 'hemizygote_count': 0}, {'id': 'mid', 'ac': 1, 'an': 5870, 'homozygote_count': 0, 'hemizygote_count': 0}, {'id': 'sas', 'ac': 0, 'an': 85814, 'homozygote_count': 0, 'hemizygote_count': 0}, {'id': 'asj', 'ac': 0, 'an': 28514, 'homozygote_count': 0, 'hemizygote_count': 0}, {'id': 'afr', 'ac': 0, 'an': 73526, 'homozygote_count': 0, 'hemizygote_count': 0}, {'id': 'nfe', 'ac': 0, 'an': 1166352, 'homozygote_count': 0, 'hemizygote_count': 0}, {'id': '', 'ac': 1, 'an': 1583730, 'homozygote_count': 0, 'hemizygote_count': 0}]							BIRC3	mid	1	5870	0	0	0.000170358	NP_001156.1:p.(Leu525Ter)	NC_000011.10:g.102336215T>G	11	102336215	.	T	G
21-34792303-C-CGGGGGGG	[]	frameshift_variant		21	0	0	1386442	1.51e-05	[{'id': 'remaining', 'ac': 2, 'an': 57384, 'ac_hemi': 0, 'ac_hom': 0}, {'id': 'amr', 'ac': 0, 'an': 35544, 'ac_hemi': 0, 'ac_hom': 0}, {'id': 'fin', 'ac': 1, 'an': 41910, 'ac_hemi': 0, 'ac_hom': 0}, {'id': 'mid', 'ac': 1, 'an': 5582, 'ac_hemi': 0, 'ac_hom': 0}, {'id': 'nfe', 'ac': 13, 'an': 1074978, 'ac_hemi': 0, 'ac_hom': 0}, {'id': 'sas', 'ac': 0, 'an': 79282, 'ac_hemi': 0, 'ac_hom': 0}, {'id': 'asj', 'ac': 1, 'an': 24788, 'ac_hemi': 0, 'ac_hom': 0}, {'id': 'eas', 'ac': 2, 'an': 35438, 'ac_hemi': 0, 'ac_hom': 0}, {'id': 'afr', 'ac': 1, 'an': 31536, 'ac_hemi': 0, 'ac_hom': 0}]	21	0	0	1536020	[{'id': 'remaining', 'ac': 2, 'an': 59476, 'homozygote_count': 0, 'hemizygote_count': 0}, {'id': 'amr', 'ac': 0, 'an': 50616, 'homozygote_count': 0, 'hemizygote_count': 0}, {'id': 'fin', 'ac': 1, 'an': 52256, 'homozygote_count': 0, 'hemizygote_count': 0}, {'id': 'ami', 'ac': 0, 'an': 900, 'homozygote_count': 0, 'hemizygote_count': 0}, {'id': 'eas', 'ac': 2, 'an': 40242, 'homozygote_count': 0, 'hemizygote_count': 0}, {'id': 'mid', 'ac': 1, 'an': 5870, 'homozygote_count': 0, 'hemizygote_count': 0}, {'id': 'sas', 'ac': 0, 'an': 83782, 'homozygote_count': 0, 'hemizygote_count': 0}, {'id': 'asj', 'ac': 1, 'an': 28242, 'homozygote_count': 0, 'hemizygote_count': 0}, {'id': 'afr', 'ac': 1, 'an': 72400, 'homozygote_count': 0, 'hemizygote_count': 0}, {'id': 'nfe', 'ac': 13, 'an': 1142236, 'homozygote_count': 0, 'hemizygote_count': 0}, {'id': '', 'ac': 21, 'an': 1536020, 'homozygote_count': 0, 'hemizygote_count': 0}]							RUNX1	mid	1	5870	0	0	0.000170358	NP_001745.2:p.(Arg427ProfsTer175)	NC_000021.9:g.34792305_34792306insGGGGGGG	21	34792303	.	C	CGGGGGGG
5-177135734-C-T	[]	nonsense		1	0	0	1461892	6.84e-07	[{'id': 'remaining', 'ac': 0, 'an': 60396, 'ac_hemi': 0, 'ac_hom': 0}, {'id': 'amr', 'ac': 0, 'an': 44724, 'ac_hemi': 0, 'ac_hom': 0}, {'id': 'fin', 'ac': 0, 'an': 53420, 'ac_hemi': 0, 'ac_hom': 0}, {'id': 'mid', 'ac': 1, 'an': 5768, 'ac_hemi': 0, 'ac_hom': 0}, {'id': 'nfe', 'ac': 0, 'an': 1112012, 'ac_hemi': 0, 'ac_hom': 0}, {'id': 'sas', 'ac': 0, 'an': 86256, 'ac_hemi': 0, 'ac_hom': 0}, {'id': 'asj', 'ac': 0, 'an': 26136, 'ac_hemi': 0, 'ac_hom': 0}, {'id': 'eas', 'ac': 0, 'an': 39700, 'ac_hemi': 0, 'ac_hom': 0}, {'id': 'afr', 'ac': 0, 'an': 33480, 'ac_hemi': 0, 'ac_hom': 0}]	1	0	0	1614146	[{'id': 'remaining', 'ac': 0, 'an': 62510, 'homozygote_count': 0, 'hemizygote_count': 0}, {'id': 'amr', 'ac': 0, 'an': 60010, 'homozygote_count': 0, 'hemizygote_count': 0}, {'id': 'fin', 'ac': 0, 'an': 64026, 'homozygote_count': 0, 'hemizygote_count': 0}, {'id': 'ami', 'ac': 0, 'an': 912, 'homozygote_count': 0, 'hemizygote_count': 0}, {'id': 'eas', 'ac': 0, 'an': 44884, 'homozygote_count': 0, 'hemizygote_count': 0}, {'id': 'mid', 'ac': 1, 'an': 6060, 'homozygote_count': 0, 'hemizygote_count': 0}, {'id': 'sas', 'ac': 0, 'an': 91080, 'homozygote_count': 0, 'hemizygote_count': 0}, {'id': 'asj', 'ac': 0, 'an': 29608, 'homozygote_count': 0, 'hemizygote_count': 0}, {'id': 'afr', 'ac': 0, 'an': 75014, 'homozygote_count': 0, 'hemizygote_count': 0}, {'id': 'nfe', 'ac': 0, 'an': 1180042, 'homozygote_count': 0, 'hemizygote_count': 0}, {'id': '', 'ac': 1, 'an': 1614146, 'homozygote_count': 0, 'hemizygote_count': 0}]							NSD1	mid	1	6060	0	0	0.000165017	NP_071900.2:p.(Gln211Ter)	NC_000005.10:g.177135734C>T	5	177135734	.	C	T
2-211424242-G-A	['rs537458255']	nonsense		4	0	0	1460922	2.74e-06	[{'id': 'remaining', 'ac': 0, 'an': 60354, 'ac_hemi': 0, 'ac_hom': 0}, {'id': 'amr', 'ac': 0, 'an': 44628, 'ac_hemi': 0, 'ac_hom': 0}, {'id': 'fin', 'ac': 0, 'an': 53398, 'ac_hemi': 0, 'ac_hom': 0}, {'id': 'mid', 'ac': 0, 'an': 5766, 'ac_hemi': 0, 'ac_hom': 0}, {'id': 'nfe', 'ac': 2, 'an': 1111318, 'ac_hemi': 0, 'ac_hom': 0}, {'id': 'sas', 'ac': 0, 'an': 86246, 'ac_hemi': 0, 'ac_hom': 0}, {'id': 'asj', 'ac': 0, 'an': 26114, 'ac_hemi': 0, 'ac_hom': 0}, {'id': 'eas', 'ac': 1, 'an': 39666, 'ac_hemi': 0, 'ac_hom': 0}, {'id': 'afr', 'ac': 1, 'an': 33432, 'ac_hemi': 0, 'ac_hom': 0}]	7	0	0	1612924	[{'id': 'remaining', 'ac': 0, 'an': 62466, 'homozygote_count': 0, 'hemizygote_count': 0}, {'id': 'amr', 'ac': 0, 'an': 59880, 'homozygote_count': 0, 'hemizygote_count': 0}, {'id': 'fin', 'ac': 0, 'an': 63978, 'homozygote_count': 0, 'hemizygote_count': 0}, {'id': 'ami', 'ac': 0, 'an': 912, 'homozygote_count': 0, 'hemizygote_count': 0}, {'id': 'eas', 'ac': 1, 'an': 44834, 'homozygote_count': 0, 'hemizygote_count': 0}, {'id': 'mid', 'ac': 1, 'an': 6060, 'homozygote_count': 0, 'hemizygote_count': 0}, {'id': 'sas', 'ac': 0, 'an': 91074, 'homozygote_count': 0, 'hemizygote_count': 0}, {'id': 'asj', 'ac': 0, 'an': 29578, 'homozygote_count': 0, 'hemizygote_count': 0}, {'id': 'afr', 'ac': 3, 'an': 74916, 'homozygote_count': 0, 'hemizygote_count': 0}, {'id': 'nfe', 'ac': 2, 'an': 1179226, 'homozygote_count': 0, 'hemizygote_count': 0}, {'id': '', 'ac': 7, 'an': 1612924, 'homozygote_count': 0, 'hemizygote_count': 0}]	3	0	0	152002	1.97e-05	[{'id': 'remaining', 'ac': 0, 'an': 2112, 'ac_hemi': 0, 'ac_hom': 0}, {'id': 'amr', 'ac': 0, 'an': 15252, 'ac_hemi': 0, 'ac_hom': 0}, {'id': 'fin', 'ac': 0, 'an': 10580, 'ac_hemi': 0, 'ac_hom': 0}, {'id': 'ami', 'ac': 0, 'an': 912, 'ac_hemi': 0, 'ac_hom': 0}, {'id': 'eas', 'ac': 0, 'an': 5168, 'ac_hemi': 0, 'ac_hom': 0}, {'id': 'mid', 'ac': 1, 'an': 294, 'ac_hemi': 0, 'ac_hom': 0}, {'id': 'sas', 'ac': 0, 'an': 4828, 'ac_hemi': 0, 'ac_hom': 0}, {'id': 'asj', 'ac': 0, 'an': 3464, 'ac_hemi': 0, 'ac_hom': 0}, {'id': 'afr', 'ac': 2, 'an': 41484, 'ac_hemi': 0, 'ac_hom': 0}, {'id': 'nfe', 'ac': 0, 'an': 67908, 'ac_hemi': 0, 'ac_hom': 0}]	ERBB4	mid	1	6060	0	0	0.000165017	NP_005226.1:p.(Arg927Ter)	NC_000002.12:g.211424242G>A	2	211424242	.	G	A
20-32434456-CCCTGGGTG-C	[]	frameshift_variant		1	0	0	1461772	6.84e-07	[{'id': 'remaining', 'ac': 0, 'an': 60394, 'ac_hemi': 0, 'ac_hom': 0}, {'id': 'amr', 'ac': 0, 'an': 44724, 'ac_hemi': 0, 'ac_hom': 0}, {'id': 'fin', 'ac': 0, 'an': 53320, 'ac_hemi': 0, 'ac_hom': 0}, {'id': 'mid', 'ac': 1, 'an': 5768, 'ac_hemi': 0, 'ac_hom': 0}, {'id': 'nfe', 'ac': 0, 'an': 1111994, 'ac_hemi': 0, 'ac_hom': 0}, {'id': 'sas', 'ac': 0, 'an': 86256, 'ac_hemi': 0, 'ac_hom': 0}, {'id': 'asj', 'ac': 0, 'an': 26136, 'ac_hemi': 0, 'ac_hom': 0}, {'id': 'eas', 'ac': 0, 'an': 39700, 'ac_hemi': 0, 'ac_hom': 0}, {'id': 'afr', 'ac': 0, 'an': 33480, 'ac_hemi': 0, 'ac_hom': 0}]	1	0	0	1614102	[{'id': 'remaining', 'ac': 0, 'an': 62510, 'homozygote_count': 0, 'hemizygote_count': 0}, {'id': 'amr', 'ac': 0, 'an': 60028, 'homozygote_count': 0, 'hemizygote_count': 0}, {'id': 'fin', 'ac': 0, 'an': 63936, 'homozygote_count': 0, 'hemizygote_count': 0}, {'id': 'ami', 'ac': 0, 'an': 912, 'homozygote_count': 0, 'hemizygote_count': 0}, {'id': 'eas', 'ac': 0, 'an': 44882, 'homozygote_count': 0, 'hemizygote_count': 0}, {'id': 'mid', 'ac': 1, 'an': 6062, 'homozygote_count': 0, 'hemizygote_count': 0}, {'id': 'sas', 'ac': 0, 'an': 91080, 'homozygote_count': 0, 'hemizygote_count': 0}, {'id': 'asj', 'ac': 0, 'an': 29608, 'homozygote_count': 0, 'hemizygote_count': 0}, {'id': 'afr', 'ac': 0, 'an': 75064, 'homozygote_count': 0, 'hemizygote_count': 0}, {'id': 'nfe', 'ac': 0, 'an': 1180020, 'homozygote_count': 0, 'hemizygote_count': 0}, {'id': '', 'ac': 1, 'an': 1614102, 'homozygote_count': 0, 'hemizygote_count': 0}]							ASXL1	mid	1	6062	0	0	0.000164962	NP_056153.2:p.(Pro582ArgfsTer2)	NC_000020.11:g.32434457_32434464del	20	32434456	.	CCCTGGGTG	C
20-32433762-C-T	['rs772017757']	nonsense		5	0	0	1461862	3.42e-06	[{'id': 'remaining', 'ac': 1, 'an': 60396, 'ac_hemi': 0, 'ac_hom': 0}, {'id': 'amr', 'ac': 0, 'an': 44724, 'ac_hemi': 0, 'ac_hom': 0}, {'id': 'fin', 'ac': 0, 'an': 53400, 'ac_hemi': 0, 'ac_hom': 0}, {'id': 'mid', 'ac': 1, 'an': 5768, 'ac_hemi': 0, 'ac_hom': 0}, {'id': 'nfe', 'ac': 3, 'an': 1112000, 'ac_hemi': 0, 'ac_hom': 0}, {'id': 'sas', 'ac': 0, 'an': 86258, 'ac_hemi': 0, 'ac_hom': 0}, {'id': 'asj', 'ac': 0, 'an': 26136, 'ac_hemi': 0, 'ac_hom': 0}, {'id': 'eas', 'ac': 0, 'an': 39700, 'ac_hemi': 0, 'ac_hom': 0}, {'id': 'afr', 'ac': 0, 'an': 33480, 'ac_hemi': 0, 'ac_hom': 0}]	5	0	0	1614220	[{'id': 'remaining', 'ac': 1, 'an': 62510, 'homozygote_count': 0, 'hemizygote_count': 0}, {'id': 'amr', 'ac': 0, 'an': 60034, 'homozygote_count': 0, 'hemizygote_count': 0}, {'id': 'fin', 'ac': 0, 'an': 64024, 'homozygote_count': 0, 'hemizygote_count': 0}, {'id': 'ami', 'ac': 0, 'an': 912, 'homozygote_count': 0, 'hemizygote_count': 0}, {'id': 'eas', 'ac': 0, 'an': 44892, 'homozygote_count': 0, 'hemizygote_count': 0}, {'id': 'mid', 'ac': 1, 'an': 6062, 'homozygote_count': 0, 'hemizygote_count': 0}, {'id': 'sas', 'ac': 0, 'an': 91088, 'homozygote_count': 0, 'hemizygote_count': 0}, {'id': 'asj', 'ac': 0, 'an': 29606, 'homozygote_count': 0, 'hemizygote_count': 0}, {'id': 'afr', 'ac': 0, 'an': 75060, 'homozygote_count': 0, 'hemizygote_count': 0}, {'id': 'nfe', 'ac': 3, 'an': 1180032, 'homozygote_count': 0, 'hemizygote_count': 0}, {'id': '', 'ac': 5, 'an': 1614220, 'homozygote_count': 0, 'hemizygote_count': 0}]							ASXL1	mid	1	6062	0	0	0.000164962	NP_056153.2:p.(Gln522Ter)	NC_000020.11:g.32433762C>T	20	32433762	.	C	T
1-43338696-C-T	['rs1443655691']	nonsense		4	0	0	1461846	2.74e-06	[{'id': 'remaining', 'ac': 0, 'an': 60392, 'ac_hemi': 0, 'ac_hom': 0}, {'id': 'amr', 'ac': 0, 'an': 44724, 'ac_hemi': 0, 'ac_hom': 0}, {'id': 'fin', 'ac': 0, 'an': 53404, 'ac_hemi': 0, 'ac_hom': 0}, {'id': 'mid', 'ac': 1, 'an': 5768, 'ac_hemi': 0, 'ac_hom': 0}, {'id': 'nfe', 'ac': 3, 'an': 1111988, 'ac_hemi': 0, 'ac_hom': 0}, {'id': 'sas', 'ac': 0, 'an': 86258, 'ac_hemi': 0, 'ac_hom': 0}, {'id': 'asj', 'ac': 0, 'an': 26136, 'ac_hemi': 0, 'ac_hom': 0}, {'id': 'eas', 'ac': 0, 'an': 39698, 'ac_hemi': 0, 'ac_hom': 0}, {'id': 'afr', 'ac': 0, 'an': 33478, 'ac_hemi': 0, 'ac_hom': 0}]	4	0	0	1614122	[{'id': 'remaining', 'ac': 0, 'an': 62508, 'homozygote_count': 0, 'hemizygote_count': 0}, {'id': 'amr', 'ac': 0, 'an': 60022, 'homozygote_count': 0, 'hemizygote_count': 0}, {'id': 'fin', 'ac': 0, 'an': 64028, 'homozygote_count': 0, 'hemizygote_count': 0}, {'id': 'ami', 'ac': 0, 'an': 912, 'homozygote_count': 0, 'hemizygote_count': 0}, {'id': 'eas', 'ac': 0, 'an': 44876, 'homozygote_count': 0, 'hemizygote_count': 0}, {'id': 'mid', 'ac': 1, 'an': 6062, 'homozygote_count': 0, 'hemizygote_count': 0}, {'id': 'sas', 'ac': 0, 'an': 91074, 'homozygote_count': 0, 'hemizygote_count': 0}, {'id': 'asj', 'ac': 0, 'an': 29608, 'homozygote_count': 0, 'hemizygote_count': 0}, {'id': 'afr', 'ac': 0, 'an': 75022, 'homozygote_count': 0, 'hemizygote_count': 0}, {'id': 'nfe', 'ac': 3, 'an': 1180010, 'homozygote_count': 0, 'hemizygote_count': 0}, {'id': '', 'ac': 4, 'an': 1614122, 'homozygote_count': 0, 'hemizygote_count': 0}]							MPL	mid	1	6062	0	0	0.000164962	NP_005364.1:p.(Arg123Ter)	NC_000001.11:g.43338696C>T	1	43338696	.	C	T
20-32433453-A-T	[]	nonsense		1	0	0	1461878	6.84e-07	[{'id': 'remaining', 'ac': 0, 'an': 60396, 'ac_hemi': 0, 'ac_hom': 0}, {'id': 'amr', 'ac': 0, 'an': 44724, 'ac_hemi': 0, 'ac_hom': 0}, {'id': 'fin', 'ac': 0, 'an': 53416, 'ac_hemi': 0, 'ac_hom': 0}, {'id': 'mid', 'ac': 1, 'an': 5768, 'ac_hemi': 0, 'ac_hom': 0}, {'id': 'nfe', 'ac': 0, 'an': 1112002, 'ac_hemi': 0, 'ac_hom': 0}, {'id': 'sas', 'ac': 0, 'an': 86256, 'ac_hemi': 0, 'ac_hom': 0}, {'id': 'asj', 'ac': 0, 'an': 26136, 'ac_hemi': 0, 'ac_hom': 0}, {'id': 'eas', 'ac': 0, 'an': 39700, 'ac_hemi': 0, 'ac_hom': 0}, {'id': 'afr', 'ac': 0, 'an': 33480, 'ac_hemi': 0, 'ac_hom': 0}]	1	0	0	1614226	[{'id': 'remaining', 'ac': 0, 'an': 62512, 'homozygote_count': 0, 'hemizygote_count': 0}, {'id': 'amr', 'ac': 0, 'an': 60028, 'homozygote_count': 0, 'hemizygote_count': 0}, {'id': 'fin', 'ac': 0, 'an': 64040, 'homozygote_count': 0, 'hemizygote_count': 0}, {'id': 'ami', 'ac': 0, 'an': 912, 'homozygote_count': 0, 'hemizygote_count': 0}, {'id': 'eas', 'ac': 0, 'an': 44880, 'homozygote_count': 0, 'hemizygote_count': 0}, {'id': 'mid', 'ac': 1, 'an': 6062, 'homozygote_count': 0, 'hemizygote_count': 0}, {'id': 'sas', 'ac': 0, 'an': 91084, 'homozygote_count': 0, 'hemizygote_count': 0}, {'id': 'asj', 'ac': 0, 'an': 29606, 'homozygote_count': 0, 'hemizygote_count': 0}, {'id': 'afr', 'ac': 0, 'an': 75066, 'homozygote_count': 0, 'hemizygote_count': 0}, {'id': 'nfe', 'ac': 0, 'an': 1180036, 'homozygote_count': 0, 'hemizygote_count': 0}, {'id': '', 'ac': 1, 'an': 1614226, 'homozygote_count': 0, 'hemizygote_count': 0}]							ASXL1	mid	1	6062	0	0	0.000164962	NP_056153.2:p.(Arg419Ter)	NC_000020.11:g.32433453A>T	20	32433453	.	A	T
3-189866740-T-G	[]	nonsense		1	0	0	1461816	6.84e-07	[{'id': 'remaining', 'ac': 0, 'an': 60386, 'ac_hemi': 0, 'ac_hom': 0}, {'id': 'amr', 'ac': 0, 'an': 44724, 'ac_hemi': 0, 'ac_hom': 0}, {'id': 'fin', 'ac': 0, 'an': 53416, 'ac_hemi': 0, 'ac_hom': 0}, {'id': 'mid', 'ac': 1, 'an': 5768, 'ac_hemi': 0, 'ac_hom': 0}, {'id': 'nfe', 'ac': 0, 'an': 1111974, 'ac_hemi': 0, 'ac_hom': 0}, {'id': 'sas', 'ac': 0, 'an': 86252, 'ac_hemi': 0, 'ac_hom': 0}, {'id': 'asj', 'ac': 0, 'an': 26132, 'ac_hemi': 0, 'ac_hom': 0}, {'id': 'eas', 'ac': 0, 'an': 39686, 'ac_hemi': 0, 'ac_hom': 0}, {'id': 'afr', 'ac': 0, 'an': 33478, 'ac_hemi': 0, 'ac_hom': 0}]	1	0	0	1614062	[{'id': 'remaining', 'ac': 0, 'an': 62498, 'homozygote_count': 0, 'hemizygote_count': 0}, {'id': 'amr', 'ac': 0, 'an': 60014, 'homozygote_count': 0, 'hemizygote_count': 0}, {'id': 'fin', 'ac': 0, 'an': 64026, 'homozygote_count': 0, 'hemizygote_count': 0}, {'id': 'ami', 'ac': 0, 'an': 912, 'homozygote_count': 0, 'hemizygote_count': 0}, {'id': 'eas', 'ac': 0, 'an': 44868, 'homozygote_count': 0, 'hemizygote_count': 0}, {'id': 'mid', 'ac': 1, 'an': 6062, 'homozygote_count': 0, 'hemizygote_count': 0}, {'id': 'sas', 'ac': 0, 'an': 91076, 'homozygote_count': 0, 'hemizygote_count': 0}, {'id': 'asj', 'ac': 0, 'an': 29598, 'homozygote_count': 0, 'hemizygote_count': 0}, {'id': 'afr', 'ac': 0, 'an': 75018, 'homozygote_count': 0, 'hemizygote_count': 0}, {'id': 'nfe', 'ac': 0, 'an': 1179990, 'homozygote_count': 0, 'hemizygote_count': 0}, {'id': '', 'ac': 1, 'an': 1614062, 'homozygote_count': 0, 'hemizygote_count': 0}]							TP63	mid	1	6062	0	0	0.000164962	NP_003713.3:p.(Tyr275Ter)	NC_000003.12:g.189866740T>G	3	189866740	.	T	G
17-39715523-C-T	['rs2059068500']	nonsense		7	0	0	1461840	4.79e-06	[{'id': 'remaining', 'ac': 0, 'an': 60394, 'ac_hemi': 0, 'ac_hom': 0}, {'id': 'amr', 'ac': 0, 'an': 44724, 'ac_hemi': 0, 'ac_hom': 0}, {'id': 'fin', 'ac': 0, 'an': 53420, 'ac_hemi': 0, 'ac_hom': 0}, {'id': 'mid', 'ac': 0, 'an': 5768, 'ac_hemi': 0, 'ac_hom': 0}, {'id': 'nfe', 'ac': 7, 'an': 1111962, 'ac_hemi': 0, 'ac_hom': 0}, {'id': 'sas', 'ac': 0, 'an': 86258, 'ac_hemi': 0, 'ac_hom': 0}, {'id': 'asj', 'ac': 0, 'an': 26136, 'ac_hemi': 0, 'ac_hom': 0}, {'id': 'eas', 'ac': 0, 'an': 39700, 'ac_hemi': 0, 'ac_hom': 0}, {'id': 'afr', 'ac': 0, 'an': 33478, 'ac_hemi': 0, 'ac_hom': 0}]	8	0	0	1614098	[{'id': 'remaining', 'ac': 0, 'an': 62504, 'homozygote_count': 0, 'hemizygote_count': 0}, {'id': 'amr', 'ac': 0, 'an': 60020, 'homozygote_count': 0, 'hemizygote_count': 0}, {'id': 'fin', 'ac': 0, 'an': 64024, 'homozygote_count': 0, 'hemizygote_count': 0}, {'id': 'ami', 'ac': 0, 'an': 912, 'homozygote_count': 0, 'hemizygote_count': 0}, {'id': 'eas', 'ac': 0, 'an': 44882, 'homozygote_count': 0, 'hemizygote_count': 0}, {'id': 'mid', 'ac': 1, 'an': 6062, 'homozygote_count': 0, 'hemizygote_count': 0}, {'id': 'sas', 'ac': 0, 'an': 91080, 'homozygote_count': 0, 'hemizygote_count': 0}, {'id': 'asj', 'ac': 0, 'an': 29608, 'homozygote_count': 0, 'hemizygote_count': 0}, {'id': 'afr', 'ac': 0, 'an': 75024, 'homozygote_count': 0, 'hemizygote_count': 0}, {'id': 'nfe', 'ac': 7, 'an': 1179982, 'homozygote_count': 0, 'hemizygote_count': 0}, {'id': '', 'ac': 8, 'an': 1614098, 'homozygote_count': 0, 'hemizygote_count': 0}]	1	0	0	152258	6.57e-06	[{'id': 'remaining', 'ac': 0, 'an': 2110, 'ac_hemi': 0, 'ac_hom': 0}, {'id': 'amr', 'ac': 0, 'an': 15296, 'ac_hemi': 0, 'ac_hom': 0}, {'id': 'fin', 'ac': 0, 'an': 10604, 'ac_hemi': 0, 'ac_hom': 0}, {'id': 'ami', 'ac': 0, 'an': 912, 'ac_hemi': 0, 'ac_hom': 0}, {'id': 'eas', 'ac': 0, 'an': 5182, 'ac_hemi': 0, 'ac_hom': 0}, {'id': 'mid', 'ac': 1, 'an': 294, 'ac_hemi': 0, 'ac_hom': 0}, {'id': 'sas', 'ac': 0, 'an': 4822, 'ac_hemi': 0, 'ac_hom': 0}, {'id': 'asj', 'ac': 0, 'an': 3472, 'ac_hemi': 0, 'ac_hom': 0}, {'id': 'afr', 'ac': 0, 'an': 41546, 'ac_hemi': 0, 'ac_hom': 0}, {'id': 'nfe', 'ac': 0, 'an': 68020, 'ac_hemi': 0, 'ac_hom': 0}]	ERBB2	mid	1	6062	0	0	0.000164962	NP_004439.2:p.(Arg434Ter)	NC_000017.11:g.39715523C>T	17	39715523	.	C	T
20-32435133-TC-T	['rs763280972']	frameshift_variant		6	0	0	1461638	4.1e-06	[{'id': 'remaining', 'ac': 1, 'an': 60392, 'ac_hemi': 0, 'ac_hom': 0}, {'id': 'amr', 'ac': 0, 'an': 44724, 'ac_hemi': 0, 'ac_hom': 0}, {'id': 'fin', 'ac': 0, 'an': 53184, 'ac_hemi': 0, 'ac_hom': 0}, {'id': 'mid', 'ac': 1, 'an': 5766, 'ac_hemi': 0, 'ac_hom': 0}, {'id': 'nfe', 'ac': 2, 'an': 1111998, 'ac_hemi': 0, 'ac_hom': 0}, {'id': 'sas', 'ac': 0, 'an': 86258, 'ac_hemi': 0, 'ac_hom': 0}, {'id': 'asj', 'ac': 0, 'an': 26136, 'ac_hemi': 0, 'ac_hom': 0}, {'id': 'eas', 'ac': 1, 'an': 39700, 'ac_hemi': 0, 'ac_hom': 0}, {'id': 'afr', 'ac': 1, 'an': 33480, 'ac_hemi': 0, 'ac_hom': 0}]	6	0	0	1613812	[{'id': 'remaining', 'ac': 1, 'an': 62486, 'homozygote_count': 0, 'hemizygote_count': 0}, {'id': 'amr', 'ac': 0, 'an': 60008, 'homozygote_count': 0, 'hemizygote_count': 0}, {'id': 'fin', 'ac': 0, 'an': 63796, 'homozygote_count': 0, 'hemizygote_count': 0}, {'id': 'ami', 'ac': 0, 'an': 912, 'homozygote_count': 0, 'hemizygote_count': 0}, {'id': 'eas', 'ac': 1, 'an': 44890, 'homozygote_count': 0, 'hemizygote_count': 0}, {'id': 'mid', 'ac': 1, 'an': 6082, 'homozygote_count': 0, 'hemizygote_count': 0}, {'id': 'sas', 'ac': 0, 'an': 91088, 'homozygote_count': 0, 'hemizygote_count': 0}, {'id': 'asj', 'ac': 0, 'an': 29608, 'homozygote_count': 0, 'hemizygote_count': 0}, {'id': 'afr', 'ac': 1, 'an': 74920, 'homozygote_count': 0, 'hemizygote_count': 0}, {'id': 'nfe', 'ac': 2, 'an': 1180022, 'homozygote_count': 0, 'hemizygote_count': 0}, {'id': '', 'ac': 6, 'an': 1613812, 'homozygote_count': 0, 'hemizygote_count': 0}]	0	0	0	152174	0	[{'id': 'remaining', 'ac': 0, 'an': 2094, 'ac_hemi': 0, 'ac_hom': 0}, {'id': 'amr', 'ac': 0, 'an': 15284, 'ac_hemi': 0, 'ac_hom': 0}, {'id': 'fin', 'ac': 0, 'an': 10612, 'ac_hemi': 0, 'ac_hom': 0}, {'id': 'ami', 'ac': 0, 'an': 912, 'ac_hemi': 0, 'ac_hom': 0}, {'id': 'eas', 'ac': 0, 'an': 5190, 'ac_hemi': 0, 'ac_hom': 0}, {'id': 'mid', 'ac': 0, 'an': 316, 'ac_hemi': 0, 'ac_hom': 0}, {'id': 'sas', 'ac': 0, 'an': 4830, 'ac_hemi': 0, 'ac_hom': 0}, {'id': 'asj', 'ac': 0, 'an': 3472, 'ac_hemi': 0, 'ac_hom': 0}, {'id': 'afr', 'ac': 0, 'an': 41440, 'ac_hemi': 0, 'ac_hom': 0}, {'id': 'nfe', 'ac': 0, 'an': 68024, 'ac_hemi': 0, 'ac_hom': 0}]	ASXL1	mid	1	6082	0	0	0.00016442	NP_056153.2:p.(Pro808LeufsTer10)	NC_000020.11:g.32435135del	20	32435133	.	TC	T
1-43338563-CCT-C	['rs587778514']	frameshift_variant		34	0	0	1461892	2.33e-05	[{'id': 'remaining', 'ac': 6, 'an': 60396, 'ac_hemi': 0, 'ac_hom': 0}, {'id': 'amr', 'ac': 0, 'an': 44724, 'ac_hemi': 0, 'ac_hom': 0}, {'id': 'fin', 'ac': 0, 'an': 53420, 'ac_hemi': 0, 'ac_hom': 0}, {'id': 'mid', 'ac': 1, 'an': 5768, 'ac_hemi': 0, 'ac_hom': 0}, {'id': 'nfe', 'ac': 20, 'an': 1112010, 'ac_hemi': 0, 'ac_hom': 0}, {'id': 'sas', 'ac': 3, 'an': 86258, 'ac_hemi': 0, 'ac_hom': 0}, {'id': 'asj', 'ac': 1, 'an': 26136, 'ac_hemi': 0, 'ac_hom': 0}, {'id': 'eas', 'ac': 1, 'an': 39700, 'ac_hemi': 0, 'ac_hom': 0}, {'id': 'afr', 'ac': 2, 'an': 33480, 'ac_hemi': 0, 'ac_hom': 0}]	41	0	0	1614080	[{'id': 'remaining', 'ac': 6, 'an': 62488, 'homozygote_count': 0, 'hemizygote_count': 0}, {'id': 'amr', 'ac': 1, 'an': 60008, 'homozygote_count': 0, 'hemizygote_count': 0}, {'id': 'fin', 'ac': 0, 'an': 64038, 'homozygote_count': 0, 'hemizygote_count': 0}, {'id': 'ami', 'ac': 0, 'an': 912, 'homozygote_count': 0, 'hemizygote_count': 0}, {'id': 'eas', 'ac': 3, 'an': 44896, 'homozygote_count': 0, 'hemizygote_count': 0}, {'id': 'mid', 'ac': 1, 'an': 6084, 'homozygote_count': 0, 'hemizygote_count': 0}, {'id': 'sas', 'ac': 3, 'an': 91090, 'homozygote_count': 0, 'hemizygote_count': 0}, {'id': 'asj', 'ac': 1, 'an': 29608, 'homozygote_count': 0, 'hemizygote_count': 0}, {'id': 'afr', 'ac': 4, 'an': 74922, 'homozygote_count': 0, 'hemizygote_count': 0}, {'id': 'nfe', 'ac': 22, 'an': 1180034, 'homozygote_count': 0, 'hemizygote_count': 0}, {'id': '', 'ac': 41, 'an': 1614080, 'homozygote_count': 0, 'hemizygote_count': 0}]	7	0	0	152188	4.6e-05	[{'id': 'remaining', 'ac': 0, 'an': 2092, 'ac_hemi': 0, 'ac_hom': 0}, {'id': 'amr', 'ac': 1, 'an': 15284, 'ac_hemi': 0, 'ac_hom': 0}, {'id': 'fin', 'ac': 0, 'an': 10618, 'ac_hemi': 0, 'ac_hom': 0}, {'id': 'ami', 'ac': 0, 'an': 912, 'ac_hemi': 0, 'ac_hom': 0}, {'id': 'eas', 'ac': 2, 'an': 5196, 'ac_hemi': 0, 'ac_hom': 0}, {'id': 'mid', 'ac': 0, 'an': 316, 'ac_hemi': 0, 'ac_hom': 0}, {'id': 'sas', 'ac': 0, 'an': 4832, 'ac_hemi': 0, 'ac_hom': 0}, {'id': 'asj', 'ac': 0, 'an': 3472, 'ac_hemi': 0, 'ac_hom': 0}, {'id': 'afr', 'ac': 2, 'an': 41442, 'ac_hemi': 0, 'ac_hom': 0}, {'id': 'nfe', 'ac': 2, 'an': 68024, 'ac_hemi': 0, 'ac_hom': 0}]	MPL	mid	1	6084	0	0	0.000164366	NP_005364.1:p.(Leu79GlufsTer84)	NC_000001.11:g.43338564_43338565del	1	43338563	.	CCT	C
3-32953623-C-A	['rs1480573669']	nonsense		3	0	0	1461890	2.05e-06	[{'id': 'remaining', 'ac': 0, 'an': 60396, 'ac_hemi': 0, 'ac_hom': 0}, {'id': 'amr', 'ac': 0, 'an': 44724, 'ac_hemi': 0, 'ac_hom': 0}, {'id': 'fin', 'ac': 0, 'an': 53420, 'ac_hemi': 0, 'ac_hom': 0}, {'id': 'mid', 'ac': 1, 'an': 5768, 'ac_hemi': 0, 'ac_hom': 0}, {'id': 'nfe', 'ac': 1, 'an': 1112008, 'ac_hemi': 0, 'ac_hom': 0}, {'id': 'sas', 'ac': 0, 'an': 86258, 'ac_hemi': 0, 'ac_hom': 0}, {'id': 'asj', 'ac': 0, 'an': 26136, 'ac_hemi': 0, 'ac_hom': 0}, {'id': 'eas', 'ac': 0, 'an': 39700, 'ac_hemi': 0, 'ac_hom': 0}, {'id': 'afr', 'ac': 1, 'an': 33480, 'ac_hemi': 0, 'ac_hom': 0}]	4	0	0	1613928	[{'id': 'remaining', 'ac': 0, 'an': 62484, 'homozygote_count': 0, 'hemizygote_count': 0}, {'id': 'amr', 'ac': 0, 'an': 59970, 'homozygote_count': 0, 'hemizygote_count': 0}, {'id': 'fin', 'ac': 0, 'an': 64014, 'homozygote_count': 0, 'hemizygote_count': 0}, {'id': 'ami', 'ac': 0, 'an': 912, 'homozygote_count': 0, 'hemizygote_count': 0}, {'id': 'eas', 'ac': 0, 'an': 44880, 'homozygote_count': 0, 'hemizygote_count': 0}, {'id': 'mid', 'ac': 1, 'an': 6084, 'homozygote_count': 0, 'hemizygote_count': 0}, {'id': 'sas', 'ac': 0, 'an': 91076, 'homozygote_count': 0, 'hemizygote_count': 0}, {'id': 'asj', 'ac': 0, 'an': 29608, 'homozygote_count': 0, 'hemizygote_count': 0}, {'id': 'afr', 'ac': 2, 'an': 74876, 'homozygote_count': 0, 'hemizygote_count': 0}, {'id': 'nfe', 'ac': 1, 'an': 1180024, 'homozygote_count': 0, 'hemizygote_count': 0}, {'id': '', 'ac': 4, 'an': 1613928, 'homozygote_count': 0, 'hemizygote_count': 0}]	1	0	0	152038	6.58e-06	[{'id': 'remaining', 'ac': 0, 'an': 2088, 'ac_hemi': 0, 'ac_hom': 0}, {'id': 'amr', 'ac': 0, 'an': 15246, 'ac_hemi': 0, 'ac_hom': 0}, {'id': 'fin', 'ac': 0, 'an': 10594, 'ac_hemi': 0, 'ac_hom': 0}, {'id': 'ami', 'ac': 0, 'an': 912, 'ac_hemi': 0, 'ac_hom': 0}, {'id': 'eas', 'ac': 0, 'an': 5180, 'ac_hemi': 0, 'ac_hom': 0}, {'id': 'mid', 'ac': 0, 'an': 316, 'ac_hemi': 0, 'ac_hom': 0}, {'id': 'sas', 'ac': 0, 'an': 4818, 'ac_hemi': 0, 'ac_hom': 0}, {'id': 'asj', 'ac': 0, 'an': 3472, 'ac_hemi': 0, 'ac_hom': 0}, {'id': 'afr', 'ac': 1, 'an': 41396, 'ac_hemi': 0, 'ac_hom': 0}, {'id': 'nfe', 'ac': 0, 'an': 68016, 'ac_hemi': 0, 'ac_hom': 0}]	CCR4	mid	1	6084	0	0	0.000164366	NP_005499.1:p.(Tyr67Ter)	NC_000003.12:g.32953623C>A	3	32953623	.	C	A
20-32433447-C-T	['rs375215583']	nonsense		43	0	0	1461790	2.94e-05	[{'id': 'remaining', 'ac': 0, 'an': 60396, 'ac_hemi': 0, 'ac_hom': 0}, {'id': 'amr', 'ac': 1, 'an': 44724, 'ac_hemi': 0, 'ac_hom': 0}, {'id': 'fin', 'ac': 1, 'an': 53408, 'ac_hemi': 0, 'ac_hom': 0}, {'id': 'mid', 'ac': 1, 'an': 5768, 'ac_hemi': 0, 'ac_hom': 0}, {'id': 'nfe', 'ac': 38, 'an': 1111930, 'ac_hemi': 0, 'ac_hom': 0}, {'id': 'sas', 'ac': 0, 'an': 86254, 'ac_hemi': 0, 'ac_hom': 0}, {'id': 'asj', 'ac': 1, 'an': 26136, 'ac_hemi': 0, 'ac_hom': 0}, {'id': 'eas', 'ac': 1, 'an': 39694, 'ac_hemi': 0, 'ac_hom': 0}, {'id': 'afr', 'ac': 0, 'an': 33480, 'ac_hemi': 0, 'ac_hom': 0}]	48	0	0	1613930	[{'id': 'remaining', 'ac': 0, 'an': 62488, 'homozygote_count': 0, 'hemizygote_count': 0}, {'id': 'amr', 'ac': 1, 'an': 59992, 'homozygote_count': 0, 'hemizygote_count': 0}, {'id': 'fin', 'ac': 2, 'an': 64014, 'homozygote_count': 0, 'hemizygote_count': 0}, {'id': 'ami', 'ac': 0, 'an': 912, 'homozygote_count': 0, 'hemizygote_count': 0}, {'id': 'eas', 'ac': 1, 'an': 44888, 'homozygote_count': 0, 'hemizygote_count': 0}, {'id': 'mid', 'ac': 1, 'an': 6084, 'homozygote_count': 0, 'hemizygote_count': 0}, {'id': 'sas', 'ac': 0, 'an': 91084, 'homozygote_count': 0, 'hemizygote_count': 0}, {'id': 'asj', 'ac': 1, 'an': 29608, 'homozygote_count': 0, 'hemizygote_count': 0}, {'id': 'afr', 'ac': 0, 'an': 74904, 'homozygote_count': 0, 'hemizygote_count': 0}, {'id': 'nfe', 'ac': 42, 'an': 1179956, 'homozygote_count': 0, 'hemizygote_count': 0}, {'id': '', 'ac': 48, 'an': 1613930, 'homozygote_count': 0, 'hemizygote_count': 0}]	5	0	0	152140	3.29e-05	[{'id': 'remaining', 'ac': 0, 'an': 2092, 'ac_hemi': 0, 'ac_hom': 0}, {'id': 'amr', 'ac': 0, 'an': 15268, 'ac_hemi': 0, 'ac_hom': 0}, {'id': 'fin', 'ac': 1, 'an': 10606, 'ac_hemi': 0, 'ac_hom': 0}, {'id': 'ami', 'ac': 0, 'an': 912, 'ac_hemi': 0, 'ac_hom': 0}, {'id': 'eas', 'ac': 0, 'an': 5194, 'ac_hemi': 0, 'ac_hom': 0}, {'id': 'mid', 'ac': 0, 'an': 316, 'ac_hemi': 0, 'ac_hom': 0}, {'id': 'sas', 'ac': 0, 'an': 4830, 'ac_hemi': 0, 'ac_hom': 0}, {'id': 'asj', 'ac': 0, 'an': 3472, 'ac_hemi': 0, 'ac_hom': 0}, {'id': 'afr', 'ac': 0, 'an': 41424, 'ac_hemi': 0, 'ac_hom': 0}, {'id': 'nfe', 'ac': 4, 'an': 68026, 'ac_hemi': 0, 'ac_hom': 0}]	ASXL1	mid	1	6084	0	0	0.000164366	NP_056153.2:p.(Arg417Ter)	NC_000020.11:g.32433447C>T	20	32433447	.	C	T
5-171402864-G-A	['rs956193226']	nonsense								13	0	0	147452	[{'id': 'remaining', 'ac': 0, 'an': 2020, 'homozygote_count': 0, 'hemizygote_count': 0}, {'id': 'amr', 'ac': 1, 'an': 14790, 'homozygote_count': 0, 'hemizygote_count': 0}, {'id': 'fin', 'ac': 0, 'an': 9470, 'homozygote_count': 0, 'hemizygote_count': 0}, {'id': 'ami', 'ac': 0, 'an': 904, 'homozygote_count': 0, 'hemizygote_count': 0}, {'id': 'eas', 'ac': 0, 'an': 5000, 'homozygote_count': 0, 'hemizygote_count': 0}, {'id': 'mid', 'ac': 0, 'an': 306, 'homozygote_count': 0, 'hemizygote_count': 0}, {'id': 'sas', 'ac': 0, 'an': 4566, 'homozygote_count': 0, 'hemizygote_count': 0}, {'id': 'asj', 'ac': 0, 'an': 3444, 'homozygote_count': 0, 'hemizygote_count': 0}, {'id': 'afr', 'ac': 1, 'an': 39770, 'homozygote_count': 0, 'hemizygote_count': 0}, {'id': 'nfe', 'ac': 11, 'an': 67182, 'homozygote_count': 0, 'hemizygote_count': 0}, {'id': '', 'ac': 13, 'an': 147452, 'homozygote_count': 0, 'hemizygote_count': 0}]	13	0	0	147452	8.82e-05	[{'id': 'remaining', 'ac': 0, 'an': 2020, 'ac_hemi': 0, 'ac_hom': 0}, {'id': 'amr', 'ac': 1, 'an': 14790, 'ac_hemi': 0, 'ac_hom': 0}, {'id': 'fin', 'ac': 0, 'an': 9470, 'ac_hemi': 0, 'ac_hom': 0}, {'id': 'ami', 'ac': 0, 'an': 904, 'ac_hemi': 0, 'ac_hom': 0}, {'id': 'eas', 'ac': 0, 'an': 5000, 'ac_hemi': 0, 'ac_hom': 0}, {'id': 'mid', 'ac': 0, 'an': 306, 'ac_hemi': 0, 'ac_hom': 0}, {'id': 'sas', 'ac': 0, 'an': 4566, 'ac_hemi': 0, 'ac_hom': 0}, {'id': 'asj', 'ac': 0, 'an': 3444, 'ac_hemi': 0, 'ac_hom': 0}, {'id': 'afr', 'ac': 1, 'an': 39770, 'ac_hemi': 0, 'ac_hom': 0}, {'id': 'nfe', 'ac': 11, 'an': 67182, 'ac_hemi': 0, 'ac_hom': 0}]	NPM1	nfe	11	67182	0	0	0.000163734	NP_002511.1:p.?	NC_000005.10:g.171402864G>A	5	171402864	.	G	A
1-43340501-GC-G	['rs770457041']	frameshift_variant		7	0	0	1461890	4.79e-06	[{'id': 'remaining', 'ac': 0, 'an': 60394, 'ac_hemi': 0, 'ac_hom': 0}, {'id': 'amr', 'ac': 0, 'an': 44724, 'ac_hemi': 0, 'ac_hom': 0}, {'id': 'fin', 'ac': 0, 'an': 53418, 'ac_hemi': 0, 'ac_hom': 0}, {'id': 'mid', 'ac': 0, 'an': 5768, 'ac_hemi': 0, 'ac_hom': 0}, {'id': 'nfe', 'ac': 0, 'an': 1112012, 'ac_hemi': 0, 'ac_hom': 0}, {'id': 'sas', 'ac': 0, 'an': 86258, 'ac_hemi': 0, 'ac_hom': 0}, {'id': 'asj', 'ac': 0, 'an': 26136, 'ac_hemi': 0, 'ac_hom': 0}, {'id': 'eas', 'ac': 7, 'an': 39700, 'ac_hemi': 0, 'ac_hom': 0}, {'id': 'afr', 'ac': 0, 'an': 33480, 'ac_hemi': 0, 'ac_hom': 0}]	7	0	0	1614202	[{'id': 'remaining', 'ac': 0, 'an': 62508, 'homozygote_count': 0, 'hemizygote_count': 0}, {'id': 'amr', 'ac': 0, 'an': 60028, 'homozygote_count': 0, 'hemizygote_count': 0}, {'id': 'fin', 'ac': 0, 'an': 64036, 'homozygote_count': 0, 'hemizygote_count': 0}, {'id': 'ami', 'ac': 0, 'an': 910, 'homozygote_count': 0, 'hemizygote_count': 0}, {'id': 'eas', 'ac': 7, 'an': 44880, 'homozygote_count': 0, 'hemizygote_count': 0}, {'id': 'mid', 'ac': 0, 'an': 6062, 'homozygote_count': 0, 'hemizygote_count': 0}, {'id': 'sas', 'ac': 0, 'an': 91086, 'homozygote_count': 0, 'hemizygote_count': 0}, {'id': 'asj', 'ac': 0, 'an': 29608, 'homozygote_count': 0, 'hemizygote_count': 0}, {'id': 'afr', 'ac': 0, 'an': 75044, 'homozygote_count': 0, 'hemizygote_count': 0}, {'id': 'nfe', 'ac': 0, 'an': 1180040, 'homozygote_count': 0, 'hemizygote_count': 0}, {'id': '', 'ac': 7, 'an': 1614202, 'homozygote_count': 0, 'hemizygote_count': 0}]							MPL	eas	7	44880	0	0	0.000155971	NP_005364.1:p.(Arg325GlufsTer44)	NC_000001.11:g.43340505del	1	43340501	.	GC	G
21-34792306-CGA-C	[]	frameshift_variant		22	0	0	1235176	1.78e-05	[{'id': 'remaining', 'ac': 2, 'an': 48112, 'ac_hemi': 0, 'ac_hom': 0}, {'id': 'amr', 'ac': 2, 'an': 31622, 'ac_hemi': 0, 'ac_hom': 0}, {'id': 'fin', 'ac': 0, 'an': 28252, 'ac_hemi': 0, 'ac_hom': 0}, {'id': 'mid', 'ac': 0, 'an': 4878, 'ac_hemi': 0, 'ac_hom': 0}, {'id': 'nfe', 'ac': 12, 'an': 970890, 'ac_hemi': 0, 'ac_hom': 0}, {'id': 'sas', 'ac': 0, 'an': 77660, 'ac_hemi': 0, 'ac_hom': 0}, {'id': 'asj', 'ac': 1, 'an': 20206, 'ac_hemi': 0, 'ac_hom': 0}, {'id': 'eas', 'ac': 4, 'an': 26120, 'ac_hemi': 0, 'ac_hom': 0}, {'id': 'afr', 'ac': 1, 'an': 27436, 'ac_hemi': 0, 'ac_hom': 0}]	22	0	0	1382886	[{'id': 'remaining', 'ac': 2, 'an': 50200, 'homozygote_count': 0, 'hemizygote_count': 0}, {'id': 'amr', 'ac': 2, 'an': 46482, 'homozygote_count': 0, 'hemizygote_count': 0}, {'id': 'fin', 'ac': 0, 'an': 38398, 'homozygote_count': 0, 'hemizygote_count': 0}, {'id': 'ami', 'ac': 0, 'an': 884, 'homozygote_count': 0, 'hemizygote_count': 0}, {'id': 'eas', 'ac': 4, 'an': 30598, 'homozygote_count': 0, 'hemizygote_count': 0}, {'id': 'mid', 'ac': 0, 'an': 5166, 'homozygote_count': 0, 'hemizygote_count': 0}, {'id': 'sas', 'ac': 0, 'an': 81842, 'homozygote_count': 0, 'hemizygote_count': 0}, {'id': 'asj', 'ac': 1, 'an': 23654, 'homozygote_count': 0, 'hemizygote_count': 0}, {'id': 'afr', 'ac': 1, 'an': 67860, 'homozygote_count': 0, 'hemizygote_count': 0}, {'id': 'nfe', 'ac': 12, 'an': 1037802, 'homozygote_count': 0, 'hemizygote_count': 0}, {'id': '', 'ac': 22, 'an': 1382886, 'homozygote_count': 0, 'hemizygote_count': 0}]							RUNX1	eas	4	30598	0	0	0.000130727	NP_001745.2:p.(Ser424AlafsTer175)	NC_000021.9:g.34792308_34792309del	21	34792306	.	CGA	C
19-18777182-T-TC	['rs769538822']	frameshift_variant		119	0	0	985904	0.000120701	[{'id': 'remaining', 'ac': 2, 'an': 36762, 'ac_hemi': 0, 'ac_hom': 0}, {'id': 'amr', 'ac': 1, 'an': 28806, 'ac_hemi': 0, 'ac_hom': 0}, {'id': 'fin', 'ac': 8, 'an': 26790, 'ac_hemi': 0, 'ac_hom': 0}, {'id': 'mid', 'ac': 0, 'an': 4044, 'ac_hemi': 0, 'ac_hom': 0}, {'id': 'nfe', 'ac': 101, 'an': 774088, 'ac_hemi': 0, 'ac_hom': 0}, {'id': 'sas', 'ac': 3, 'an': 60926, 'ac_hemi': 0, 'ac_hom': 0}, {'id': 'asj', 'ac': 0, 'an': 15030, 'ac_hemi': 0, 'ac_hom': 0}, {'id': 'eas', 'ac': 1, 'an': 17798, 'ac_hemi': 0, 'ac_hom': 0}, {'id': 'afr', 'ac': 3, 'an': 21660, 'ac_hemi': 0, 'ac_hom': 0}]	121	0	0	1087988	[{'id': 'remaining', 'ac': 2, 'an': 38182, 'homozygote_count': 0, 'hemizygote_count': 0}, {'id': 'amr', 'ac': 1, 'an': 38010, 'homozygote_count': 0, 'hemizygote_count': 0}, {'id': 'fin', 'ac': 8, 'an': 31704, 'homozygote_count': 0, 'hemizygote_count': 0}, {'id': 'ami', 'ac': 0, 'an': 714, 'homozygote_count': 0, 'hemizygote_count': 0}, {'id': 'eas', 'ac': 2, 'an': 21206, 'homozygote_count': 0, 'hemizygote_count': 0}, {'id': 'mid', 'ac': 0, 'an': 4230, 'homozygote_count': 0, 'hemizygote_count': 0}, {'id': 'sas', 'ac': 3, 'an': 63748, 'homozygote_count': 0, 'hemizygote_count': 0}, {'id': 'asj', 'ac': 0, 'an': 17738, 'homozygote_count': 0, 'hemizygote_count': 0}, {'id': 'afr', 'ac': 3, 'an': 47286, 'homozygote_count': 0, 'hemizygote_count': 0}, {'id': 'nfe', 'ac': 102, 'an': 825170, 'homozygote_count': 0, 'hemizygote_count': 0}, {'id': '', 'ac': 121, 'an': 1087988, 'homozygote_count': 0, 'hemizygote_count': 0}]	2	0	0	102084	1.96e-05	[{'id': 'remaining', 'ac': 0, 'an': 1420, 'ac_hemi': 0, 'ac_hom': 0}, {'id': 'amr', 'ac': 0, 'an': 9204, 'ac_hemi': 0, 'ac_hom': 0}, {'id': 'fin', 'ac': 0, 'an': 4914, 'ac_hemi': 0, 'ac_hom': 0}, {'id': 'ami', 'ac': 0, 'an': 714, 'ac_hemi': 0, 'ac_hom': 0}, {'id': 'eas', 'ac': 1, 'an': 3408, 'ac_hemi': 0, 'ac_hom': 0}, {'id': 'mid', 'ac': 0, 'an': 186, 'ac_hemi': 0, 'ac_hom': 0}, {'id': 'sas', 'ac': 0, 'an': 2822, 'ac_hemi': 0, 'ac_hom': 0}, {'id': 'asj', 'ac': 0, 'an': 2708, 'ac_hemi': 0, 'ac_hom': 0}, {'id': 'afr', 'ac': 0, 'an': 25626, 'ac_hemi': 0, 'ac_hom': 0}, {'id': 'nfe', 'ac': 1, 'an': 51082, 'ac_hemi': 0, 'ac_hom': 0}]	CRTC1	nfe	102	825170	0	0	0.000123611	NP_056136.2:p.(Ser572GlnfsTer4)	NC_000019.10:g.18777190dup	19	18777182	.	T	TC
17-60656638-C-T	['rs1371874151']	nonsense		3	0	0	1461866	2.05e-06	[{'id': 'remaining', 'ac': 0, 'an': 60396, 'ac_hemi': 0, 'ac_hom': 0}, {'id': 'amr', 'ac': 3, 'an': 44724, 'ac_hemi': 0, 'ac_hom': 0}, {'id': 'fin', 'ac': 0, 'an': 53416, 'ac_hemi': 0, 'ac_hom': 0}, {'id': 'mid', 'ac': 0, 'an': 5768, 'ac_hemi': 0, 'ac_hom': 0}, {'id': 'nfe', 'ac': 0, 'an': 1112006, 'ac_hemi': 0, 'ac_hom': 0}, {'id': 'sas', 'ac': 0, 'an': 86242, 'ac_hemi': 0, 'ac_hom': 0}, {'id': 'asj', 'ac': 0, 'an': 26134, 'ac_hemi': 0, 'ac_hom': 0}, {'id': 'eas', 'ac': 0, 'an': 39700, 'ac_hemi': 0, 'ac_hom': 0}, {'id': 'afr', 'ac': 0, 'an': 33480, 'ac_hemi': 0, 'ac_hom': 0}]	7	0	0	1614014	[{'id': 'remaining', 'ac': 0, 'an': 62484, 'homozygote_count': 0, 'hemizygote_count': 0}, {'id': 'amr', 'ac': 7, 'an': 60002, 'homozygote_count': 0, 'hemizygote_count': 0}, {'id': 'fin', 'ac': 0, 'an': 64018, 'homozygote_count': 0, 'hemizygote_count': 0}, {'id': 'ami', 'ac': 0, 'an': 912, 'homozygote_count': 0, 'hemizygote_count': 0}, {'id': 'eas', 'ac': 0, 'an': 44900, 'homozygote_count': 0, 'hemizygote_count': 0}, {'id': 'mid', 'ac': 0, 'an': 6084, 'homozygote_count': 0, 'hemizygote_count': 0}, {'id': 'sas', 'ac': 0, 'an': 91068, 'homozygote_count': 0, 'hemizygote_count': 0}, {'id': 'asj', 'ac': 0, 'an': 29604, 'homozygote_count': 0, 'hemizygote_count': 0}, {'id': 'afr', 'ac': 0, 'an': 74920, 'homozygote_count': 0, 'hemizygote_count': 0}, {'id': 'nfe', 'ac': 0, 'an': 1180022, 'homozygote_count': 0, 'hemizygote_count': 0}, {'id': '', 'ac': 7, 'an': 1614014, 'homozygote_count': 0, 'hemizygote_count': 0}]	4	0	0	152148	2.63e-05	[{'id': 'remaining', 'ac': 0, 'an': 2088, 'ac_hemi': 0, 'ac_hom': 0}, {'id': 'amr', 'ac': 4, 'an': 15278, 'ac_hemi': 0, 'ac_hom': 0}, {'id': 'fin', 'ac': 0, 'an': 10602, 'ac_hemi': 0, 'ac_hom': 0}, {'id': 'ami', 'ac': 0, 'an': 912, 'ac_hemi': 0, 'ac_hom': 0}, {'id': 'eas', 'ac': 0, 'an': 5200, 'ac_hemi': 0, 'ac_hom': 0}, {'id': 'mid', 'ac': 0, 'an': 316, 'ac_hemi': 0, 'ac_hom': 0}, {'id': 'sas', 'ac': 0, 'an': 4826, 'ac_hemi': 0, 'ac_hom': 0}, {'id': 'asj', 'ac': 0, 'an': 3470, 'ac_hemi': 0, 'ac_hom': 0}, {'id': 'afr', 'ac': 0, 'an': 41440, 'ac_hemi': 0, 'ac_hom': 0}, {'id': 'nfe', 'ac': 0, 'an': 68016, 'ac_hemi': 0, 'ac_hom': 0}]	PPM1D	amr	7	60002	0	0	0.000116663	NP_003611.1:p.(Arg353Ter)	NC_000017.11:g.60656638C>T	17	60656638	.	C	T
5-177136925-C-A	['rs562677696']	nonsense		6	0	0	548672	1.09e-05	[{'id': 'remaining', 'ac': 3, 'an': 30504, 'ac_hemi': 0, 'ac_hom': 0}, {'id': 'amr', 'ac': 2, 'an': 34620, 'ac_hemi': 0, 'ac_hom': 0}, {'id': 'fin', 'ac': 0, 'an': 33118, 'ac_hemi': 0, 'ac_hom': 0}, {'id': 'mid', 'ac': 0, 'an': 4068, 'ac_hemi': 0, 'ac_hom': 0}, {'id': 'nfe', 'ac': 0, 'an': 315952, 'ac_hemi': 0, 'ac_hom': 0}, {'id': 'sas', 'ac': 0, 'an': 62566, 'ac_hemi': 0, 'ac_hom': 0}, {'id': 'asj', 'ac': 0, 'an': 19988, 'ac_hemi': 0, 'ac_hom': 0}, {'id': 'eas', 'ac': 0, 'an': 32090, 'ac_hemi': 0, 'ac_hom': 0}, {'id': 'afr', 'ac': 1, 'an': 15766, 'ac_hemi': 0, 'ac_hom': 0}]	11	0	0	700728	[{'id': 'remaining', 'ac': 3, 'an': 32592, 'homozygote_count': 0, 'hemizygote_count': 0}, {'id': 'amr', 'ac': 2, 'an': 49886, 'homozygote_count': 0, 'hemizygote_count': 0}, {'id': 'fin', 'ac': 0, 'an': 43688, 'homozygote_count': 0, 'hemizygote_count': 0}, {'id': 'ami', 'ac': 0, 'an': 908, 'homozygote_count': 0, 'hemizygote_count': 0}, {'id': 'eas', 'ac': 0, 'an': 37292, 'homozygote_count': 0, 'hemizygote_count': 0}, {'id': 'mid', 'ac': 0, 'an': 4384, 'homozygote_count': 0, 'hemizygote_count': 0}, {'id': 'sas', 'ac': 0, 'an': 67388, 'homozygote_count': 0, 'hemizygote_count': 0}, {'id': 'asj', 'ac': 0, 'an': 23460, 'homozygote_count': 0, 'hemizygote_count': 0}, {'id': 'afr', 'ac': 6, 'an': 57168, 'homozygote_count': 0, 'hemizygote_count': 0}, {'id': 'nfe', 'ac': 0, 'an': 383962, 'homozygote_count': 0, 'hemizygote_count': 0}, {'id': '', 'ac': 11, 'an': 700728, 'homozygote_count': 0, 'hemizygote_count': 0}]	5	0	0	152056	3.29e-05	[{'id': 'remaining', 'ac': 0, 'an': 2088, 'ac_hemi': 0, 'ac_hom': 0}, {'id': 'amr', 'ac': 0, 'an': 15266, 'ac_hemi': 0, 'ac_hom': 0}, {'id': 'fin', 'ac': 0, 'an': 10570, 'ac_hemi': 0, 'ac_hom': 0}, {'id': 'ami', 'ac': 0, 'an': 908, 'ac_hemi': 0, 'ac_hom': 0}, {'id': 'eas', 'ac': 0, 'an': 5202, 'ac_hemi': 0, 'ac_hom': 0}, {'id': 'mid', 'ac': 0, 'an': 316, 'ac_hemi': 0, 'ac_hom': 0}, {'id': 'sas', 'ac': 0, 'an': 4822, 'ac_hemi': 0, 'ac_hom': 0}, {'id': 'asj', 'ac': 0, 'an': 3472, 'ac_hemi': 0, 'ac_hom': 0}, {'id': 'afr', 'ac': 5, 'an': 41402, 'ac_hemi': 0, 'ac_hom': 0}, {'id': 'nfe', 'ac': 0, 'an': 68010, 'ac_hemi': 0, 'ac_hom': 0}]	NSD1	afr	6	57168	0	0	0.000104954	NP_071900.2:p.?	NC_000005.10:g.177136925C>A	5	177136925	.	C	A
20-32434638-AG-A	['rs750318549']	frameshift_variant		54	0	0	1451584	3.72e-05	[{'id': 'remaining', 'ac': 4, 'an': 59964, 'ac_hemi': 0, 'ac_hom': 0}, {'id': 'amr', 'ac': 6, 'an': 43680, 'ac_hemi': 0, 'ac_hom': 0}, {'id': 'fin', 'ac': 7, 'an': 51392, 'ac_hemi': 0, 'ac_hom': 0}, {'id': 'mid', 'ac': 0, 'an': 5722, 'ac_hemi': 0, 'ac_hom': 0}, {'id': 'nfe', 'ac': 31, 'an': 1106764, 'ac_hemi': 0, 'ac_hom': 0}, {'id': 'sas', 'ac': 3, 'an': 85578, 'ac_hemi': 0, 'ac_hom': 0}, {'id': 'asj', 'ac': 1, 'an': 25998, 'ac_hemi': 0, 'ac_hom': 0}, {'id': 'eas', 'ac': 0, 'an': 39262, 'ac_hemi': 0, 'ac_hom': 0}, {'id': 'afr', 'ac': 2, 'an': 33224, 'ac_hemi': 0, 'ac_hom': 0}]	54	0	0	1602200	[{'id': 'remaining', 'ac': 4, 'an': 62024, 'homozygote_count': 0, 'hemizygote_count': 0}, {'id': 'amr', 'ac': 6, 'an': 58808, 'homozygote_count': 0, 'hemizygote_count': 0}, {'id': 'fin', 'ac': 7, 'an': 61864, 'homozygote_count': 0, 'hemizygote_count': 0}, {'id': 'ami', 'ac': 0, 'an': 904, 'homozygote_count': 0, 'hemizygote_count': 0}, {'id': 'eas', 'ac': 0, 'an': 44386, 'homozygote_count': 0, 'hemizygote_count': 0}, {'id': 'mid', 'ac': 0, 'an': 6034, 'homozygote_count': 0, 'hemizygote_count': 0}, {'id': 'sas', 'ac': 3, 'an': 90318, 'homozygote_count': 0, 'hemizygote_count': 0}, {'id': 'asj', 'ac': 1, 'an': 29450, 'homozygote_count': 0, 'hemizygote_count': 0}, {'id': 'afr', 'ac': 2, 'an': 74180, 'homozygote_count': 0, 'hemizygote_count': 0}, {'id': 'nfe', 'ac': 31, 'an': 1174232, 'homozygote_count': 0, 'hemizygote_count': 0}, {'id': '', 'ac': 54, 'an': 1602200, 'homozygote_count': 0, 'hemizygote_count': 0}]	0	0	0	150616	0	[{'id': 'remaining', 'ac': 0, 'an': 2060, 'ac_hemi': 0, 'ac_hom': 0}, {'id': 'amr', 'ac': 0, 'an': 15128, 'ac_hemi': 0, 'ac_hom': 0}, {'id': 'fin', 'ac': 0, 'an': 10472, 'ac_hemi': 0, 'ac_hom': 0}, {'id': 'ami', 'ac': 0, 'an': 904, 'ac_hemi': 0, 'ac_hom': 0}, {'id': 'eas', 'ac': 0, 'an': 5124, 'ac_hemi': 0, 'ac_hom': 0}, {'id': 'mid', 'ac': 0, 'an': 312, 'ac_hemi': 0, 'ac_hom': 0}, {'id': 'sas', 'ac': 0, 'an': 4740, 'ac_hemi': 0, 'ac_hom': 0}, {'id': 'asj', 'ac': 0, 'an': 3452, 'ac_hemi': 0, 'ac_hom': 0}, {'id': 'afr', 'ac': 0, 'an': 40956, 'ac_hemi': 0, 'ac_hom': 0}, {'id': 'nfe', 'ac': 0, 'an': 67468, 'ac_hemi': 0, 'ac_hom': 0}]	ASXL1	amr	6	58808	0	0	0.000102027	NP_056153.2:p.(Gly645ValfsTer58)	NC_000020.11:g.32434646del	20	32434638	.	AG	A
1-43349867-TGACA-T	['rs1394776901']	frameshift_variant								4	0	0	155104	[{'id': 'remaining', 'ac': 0, 'an': 2222, 'homozygote_count': 0, 'hemizygote_count': 0}, {'id': 'amr', 'ac': 0, 'an': 15706, 'homozygote_count': 0, 'hemizygote_count': 0}, {'id': 'fin', 'ac': 0, 'an': 10696, 'homozygote_count': 0, 'hemizygote_count': 0}, {'id': 'ami', 'ac': 0, 'an': 912, 'homozygote_count': 0, 'hemizygote_count': 0}, {'id': 'eas', 'ac': 0, 'an': 5298, 'homozygote_count': 0, 'hemizygote_count': 0}, {'id': 'mid', 'ac': 0, 'an': 318, 'homozygote_count': 0, 'hemizygote_count': 0}, {'id': 'sas', 'ac': 0, 'an': 5172, 'homozygote_count': 0, 'hemizygote_count': 0}, {'id': 'asj', 'ac': 0, 'an': 3504, 'homozygote_count': 0, 'hemizygote_count': 0}, {'id': 'afr', 'ac': 4, 'an': 41514, 'homozygote_count': 0, 'hemizygote_count': 0}, {'id': 'nfe', 'ac': 0, 'an': 69762, 'homozygote_count': 0, 'hemizygote_count': 0}, {'id': '', 'ac': 4, 'an': 155104, 'homozygote_count': 0, 'hemizygote_count': 0}]	4	0	0	152272	2.63e-05	[{'id': 'remaining', 'ac': 0, 'an': 2094, 'ac_hemi': 0, 'ac_hom': 0}, {'id': 'amr', 'ac': 0, 'an': 15288, 'ac_hemi': 0, 'ac_hom': 0}, {'id': 'fin', 'ac': 0, 'an': 10628, 'ac_hemi': 0, 'ac_hom': 0}, {'id': 'ami', 'ac': 0, 'an': 912, 'ac_hemi': 0, 'ac_hom': 0}, {'id': 'eas', 'ac': 0, 'an': 5204, 'ac_hemi': 0, 'ac_hom': 0}, {'id': 'mid', 'ac': 0, 'an': 316, 'ac_hemi': 0, 'ac_hom': 0}, {'id': 'sas', 'ac': 0, 'an': 4834, 'ac_hemi': 0, 'ac_hom': 0}, {'id': 'asj', 'ac': 0, 'an': 3470, 'ac_hemi': 0, 'ac_hom': 0}, {'id': 'afr', 'ac': 4, 'an': 41472, 'ac_hemi': 0, 'ac_hom': 0}, {'id': 'nfe', 'ac': 0, 'an': 68054, 'ac_hemi': 0, 'ac_hom': 0}]	MPL	afr	4	41514	0	0	9.64e-05	NP_005364.1:p.?	NC_000001.11:g.43349868_43349871del	1	43349867	.	TGACA	T
17-39725816-C-CT	['rs774137752']	frameshift_variant		2	0	0	1461626	1.37e-06	[{'id': 'remaining', 'ac': 0, 'an': 60396, 'ac_hemi': 0, 'ac_hom': 0}, {'id': 'amr', 'ac': 0, 'an': 44618, 'ac_hemi': 0, 'ac_hom': 0}, {'id': 'fin', 'ac': 0, 'an': 53406, 'ac_hemi': 0, 'ac_hom': 0}, {'id': 'mid', 'ac': 0, 'an': 5764, 'ac_hemi': 0, 'ac_hom': 0}, {'id': 'nfe', 'ac': 0, 'an': 1111912, 'ac_hemi': 0, 'ac_hom': 0}, {'id': 'sas', 'ac': 0, 'an': 86242, 'ac_hemi': 0, 'ac_hom': 0}, {'id': 'asj', 'ac': 0, 'an': 26120, 'ac_hemi': 0, 'ac_hom': 0}, {'id': 'eas', 'ac': 0, 'an': 39694, 'ac_hemi': 0, 'ac_hom': 0}, {'id': 'afr', 'ac': 2, 'an': 33474, 'ac_hemi': 0, 'ac_hom': 0}]	7	0	0	1613804	[{'id': 'remaining', 'ac': 0, 'an': 62488, 'homozygote_count': 0, 'hemizygote_count': 0}, {'id': 'amr', 'ac': 0, 'an': 59894, 'homozygote_count': 0, 'hemizygote_count': 0}, {'id': 'fin', 'ac': 0, 'an': 64024, 'homozygote_count': 0, 'hemizygote_count': 0}, {'id': 'ami', 'ac': 0, 'an': 912, 'homozygote_count': 0, 'hemizygote_count': 0}, {'id': 'eas', 'ac': 0, 'an': 44892, 'homozygote_count': 0, 'hemizygote_count': 0}, {'id': 'mid', 'ac': 0, 'an': 6080, 'homozygote_count': 0, 'hemizygote_count': 0}, {'id': 'sas', 'ac': 0, 'an': 91070, 'homozygote_count': 0, 'hemizygote_count': 0}, {'id': 'asj', 'ac': 0, 'an': 29592, 'homozygote_count': 0, 'hemizygote_count': 0}, {'id': 'afr', 'ac': 7, 'an': 74896, 'homozygote_count': 0, 'hemizygote_count': 0}, {'id': 'nfe', 'ac': 0, 'an': 1179956, 'homozygote_count': 0, 'hemizygote_count': 0}, {'id': '', 'ac': 7, 'an': 1613804, 'homozygote_count': 0, 'hemizygote_count': 0}]	5	0	0	152178	3.29e-05	[{'id': 'remaining', 'ac': 0, 'an': 2092, 'ac_hemi': 0, 'ac_hom': 0}, {'id': 'amr', 'ac': 0, 'an': 15276, 'ac_hemi': 0, 'ac_hom': 0}, {'id': 'fin', 'ac': 0, 'an': 10618, 'ac_hemi': 0, 'ac_hom': 0}, {'id': 'ami', 'ac': 0, 'an': 912, 'ac_hemi': 0, 'ac_hom': 0}, {'id': 'eas', 'ac': 0, 'an': 5198, 'ac_hemi': 0, 'ac_hom': 0}, {'id': 'mid', 'ac': 0, 'an': 316, 'ac_hemi': 0, 'ac_hom': 0}, {'id': 'sas', 'ac': 0, 'an': 4828, 'ac_hemi': 0, 'ac_hom': 0}, {'id': 'asj', 'ac': 0, 'an': 3472, 'ac_hemi': 0, 'ac_hom': 0}, {'id': 'afr', 'ac': 5, 'an': 41422, 'ac_hemi': 0, 'ac_hom': 0}, {'id': 'nfe', 'ac': 0, 'an': 68044, 'ac_hemi': 0, 'ac_hom': 0}]	ERBB2	afr	7	74896	0	0	9.35e-05	NP_004439.2:p.(Ile946TyrfsTer5)	NC_000017.11:g.39725816_39725817insT	17	39725816	.	C	CT
1-43338146-C-T	['rs148434485']	nonsense		22	0	0	1461888	1.5e-05	[{'id': 'remaining', 'ac': 1, 'an': 60396, 'ac_hemi': 0, 'ac_hom': 0}, {'id': 'amr', 'ac': 0, 'an': 44724, 'ac_hemi': 0, 'ac_hom': 0}, {'id': 'fin', 'ac': 0, 'an': 53420, 'ac_hemi': 0, 'ac_hom': 0}, {'id': 'mid', 'ac': 0, 'an': 5768, 'ac_hemi': 0, 'ac_hom': 0}, {'id': 'nfe', 'ac': 19, 'an': 1112008, 'ac_hemi': 0, 'ac_hom': 0}, {'id': 'sas', 'ac': 0, 'an': 86256, 'ac_hemi': 0, 'ac_hom': 0}, {'id': 'asj', 'ac': 0, 'an': 26136, 'ac_hemi': 0, 'ac_hom': 0}, {'id': 'eas', 'ac': 0, 'an': 39700, 'ac_hemi': 0, 'ac_hom': 0}, {'id': 'afr', 'ac': 2, 'an': 33480, 'ac_hemi': 0, 'ac_hom': 0}]	27	0	0	1614058	[{'id': 'remaining', 'ac': 1, 'an': 62488, 'homozygote_count': 0, 'hemizygote_count': 0}, {'id': 'amr', 'ac': 0, 'an': 60008, 'homozygote_count': 0, 'hemizygote_count': 0}, {'id': 'fin', 'ac': 0, 'an': 64038, 'homozygote_count': 0, 'hemizygote_count': 0}, {'id': 'ami', 'ac': 0, 'an': 912, 'homozygote_count': 0, 'hemizygote_count': 0}, {'id': 'eas', 'ac': 0, 'an': 44888, 'homozygote_count': 0, 'hemizygote_count': 0}, {'id': 'mid', 'ac': 0, 'an': 6084, 'homozygote_count': 0, 'hemizygote_count': 0}, {'id': 'sas', 'ac': 0, 'an': 91084, 'homozygote_count': 0, 'hemizygote_count': 0}, {'id': 'asj', 'ac': 0, 'an': 29606, 'homozygote_count': 0, 'hemizygote_count': 0}, {'id': 'afr', 'ac': 7, 'an': 74904, 'homozygote_count': 0, 'hemizygote_count': 0}, {'id': 'nfe', 'ac': 19, 'an': 1180046, 'homozygote_count': 0, 'hemizygote_count': 0}, {'id': '', 'ac': 27, 'an': 1614058, 'homozygote_count': 0, 'hemizygote_count': 0}]	5	0	0	152170	3.29e-05	[{'id': 'remaining', 'ac': 0, 'an': 2092, 'ac_hemi': 0, 'ac_hom': 0}, {'id': 'amr', 'ac': 0, 'an': 15284, 'ac_hemi': 0, 'ac_hom': 0}, {'id': 'fin', 'ac': 0, 'an': 10618, 'ac_hemi': 0, 'ac_hom': 0}, {'id': 'ami', 'ac': 0, 'an': 912, 'ac_hemi': 0, 'ac_hom': 0}, {'id': 'eas', 'ac': 0, 'an': 5188, 'ac_hemi': 0, 'ac_hom': 0}, {'id': 'mid', 'ac': 0, 'an': 316, 'ac_hemi': 0, 'ac_hom': 0}, {'id': 'sas', 'ac': 0, 'an': 4828, 'ac_hemi': 0, 'ac_hom': 0}, {'id': 'asj', 'ac': 0, 'an': 3470, 'ac_hemi': 0, 'ac_hom': 0}, {'id': 'afr', 'ac': 5, 'an': 41424, 'ac_hemi': 0, 'ac_hom': 0}, {'id': 'nfe', 'ac': 0, 'an': 68038, 'ac_hemi': 0, 'ac_hom': 0}]	MPL	afr	7	74904	0	0	9.35e-05	NP_005364.1:p.(Arg43Ter)	NC_000001.11:g.43338146C>T	1	43338146	.	C	T
1-43346487-TC-T	['rs1286303912']	frameshift_variant		4	0	0	1461892	2.74e-06	[{'id': 'remaining', 'ac': 0, 'an': 60396, 'ac_hemi': 0, 'ac_hom': 0}, {'id': 'amr', 'ac': 0, 'an': 44724, 'ac_hemi': 0, 'ac_hom': 0}, {'id': 'fin', 'ac': 0, 'an': 53418, 'ac_hemi': 0, 'ac_hom': 0}, {'id': 'mid', 'ac': 0, 'an': 5768, 'ac_hemi': 0, 'ac_hom': 0}, {'id': 'nfe', 'ac': 0, 'an': 1112012, 'ac_hemi': 0, 'ac_hom': 0}, {'id': 'sas', 'ac': 0, 'an': 86258, 'ac_hemi': 0, 'ac_hom': 0}, {'id': 'asj', 'ac': 0, 'an': 26136, 'ac_hemi': 0, 'ac_hom': 0}, {'id': 'eas', 'ac': 4, 'an': 39700, 'ac_hemi': 0, 'ac_hom': 0}, {'id': 'afr', 'ac': 0, 'an': 33480, 'ac_hemi': 0, 'ac_hom': 0}]	4	0	0	1613950	[{'id': 'remaining', 'ac': 0, 'an': 62506, 'homozygote_count': 0, 'hemizygote_count': 0}, {'id': 'amr', 'ac': 0, 'an': 60012, 'homozygote_count': 0, 'hemizygote_count': 0}, {'id': 'fin', 'ac': 0, 'an': 63998, 'homozygote_count': 0, 'hemizygote_count': 0}, {'id': 'ami', 'ac': 0, 'an': 910, 'homozygote_count': 0, 'hemizygote_count': 0}, {'id': 'eas', 'ac': 4, 'an': 44876, 'homozygote_count': 0, 'hemizygote_count': 0}, {'id': 'mid', 'ac': 0, 'an': 6062, 'homozygote_count': 0, 'hemizygote_count': 0}, {'id': 'sas', 'ac': 0, 'an': 91052, 'homozygote_count': 0, 'hemizygote_count': 0}, {'id': 'asj', 'ac': 0, 'an': 29608, 'homozygote_count': 0, 'hemizygote_count': 0}, {'id': 'afr', 'ac': 0, 'an': 74930, 'homozygote_count': 0, 'hemizygote_count': 0}, {'id': 'nfe', 'ac': 0, 'an': 1179996, 'homozygote_count': 0, 'hemizygote_count': 0}, {'id': '', 'ac': 4, 'an': 1613950, 'homozygote_count': 0, 'hemizygote_count': 0}]							MPL	eas	4	44876	0	0	8.91e-05	NP_005364.1:p.(Pro342GlnfsTer27)	NC_000001.11:g.43346489del	1	43346487	.	TC	T
4-1974821-C-T	['rs749670640']	nonsense		22	0	0	1457814	1.51e-05	[{'id': 'remaining', 'ac': 0, 'an': 60240, 'ac_hemi': 0, 'ac_hom': 0}, {'id': 'amr', 'ac': 1, 'an': 44598, 'ac_hemi': 0, 'ac_hom': 0}, {'id': 'fin', 'ac': 1, 'an': 53328, 'ac_hemi': 0, 'ac_hom': 0}, {'id': 'mid', 'ac': 0, 'an': 5754, 'ac_hemi': 0, 'ac_hom': 0}, {'id': 'nfe', 'ac': 8, 'an': 1108648, 'ac_hemi': 0, 'ac_hom': 0}, {'id': 'sas', 'ac': 7, 'an': 86212, 'ac_hemi': 0, 'ac_hom': 0}, {'id': 'asj', 'ac': 0, 'an': 26070, 'ac_hemi': 0, 'ac_hom': 0}, {'id': 'eas', 'ac': 1, 'an': 39598, 'ac_hemi': 0, 'ac_hom': 0}, {'id': 'afr', 'ac': 4, 'an': 33366, 'ac_hemi': 0, 'ac_hom': 0}]	24	0	0	1609996	[{'id': 'remaining', 'ac': 0, 'an': 62328, 'homozygote_count': 0, 'hemizygote_count': 0}, {'id': 'amr', 'ac': 1, 'an': 59884, 'homozygote_count': 0, 'hemizygote_count': 0}, {'id': 'fin', 'ac': 1, 'an': 63934, 'homozygote_count': 0, 'hemizygote_count': 0}, {'id': 'ami', 'ac': 0, 'an': 912, 'homozygote_count': 0, 'hemizygote_count': 0}, {'id': 'eas', 'ac': 2, 'an': 44804, 'homozygote_count': 0, 'hemizygote_count': 0}, {'id': 'mid', 'ac': 0, 'an': 6070, 'homozygote_count': 0, 'hemizygote_count': 0}, {'id': 'sas', 'ac': 8, 'an': 91042, 'homozygote_count': 0, 'hemizygote_count': 0}, {'id': 'asj', 'ac': 0, 'an': 29540, 'homozygote_count': 0, 'hemizygote_count': 0}, {'id': 'afr', 'ac': 4, 'an': 74802, 'homozygote_count': 0, 'hemizygote_count': 0}, {'id': 'nfe', 'ac': 8, 'an': 1176680, 'homozygote_count': 0, 'hemizygote_count': 0}, {'id': '', 'ac': 24, 'an': 1609996, 'homozygote_count': 0, 'hemizygote_count': 0}]	2	0	0	152182	1.31e-05	[{'id': 'remaining', 'ac': 0, 'an': 2088, 'ac_hemi': 0, 'ac_hom': 0}, {'id': 'amr', 'ac': 0, 'an': 15286, 'ac_hemi': 0, 'ac_hom': 0}, {'id': 'fin', 'ac': 0, 'an': 10606, 'ac_hemi': 0, 'ac_hom': 0}, {'id': 'ami', 'ac': 0, 'an': 912, 'ac_hemi': 0, 'ac_hom': 0}, {'id': 'eas', 'ac': 1, 'an': 5206, 'ac_hemi': 0, 'ac_hom': 0}, {'id': 'mid', 'ac': 0, 'an': 316, 'ac_hemi': 0, 'ac_hom': 0}, {'id': 'sas', 'ac': 1, 'an': 4830, 'ac_hemi': 0, 'ac_hom': 0}, {'id': 'asj', 'ac': 0, 'an': 3470, 'ac_hemi': 0, 'ac_hom': 0}, {'id': 'afr', 'ac': 0, 'an': 41436, 'ac_hemi': 0, 'ac_hom': 0}, {'id': 'nfe', 'ac': 0, 'an': 68032, 'ac_hemi': 0, 'ac_hom': 0}]	NSD2	sas	8	91042	0	0	8.79e-05	NP_001035889.1:p.?	NC_000004.12:g.1974821C>T	4	1974821	.	C	T
3-189844338-AT-A	[]	frameshift_variant		4	0	0	253056	1.58e-05	[{'id': 'remaining', 'ac': 0, 'an': 11768, 'ac_hemi': 0, 'ac_hom': 0}, {'id': 'amr', 'ac': 1, 'an': 23354, 'ac_hemi': 0, 'ac_hom': 0}, {'id': 'fin', 'ac': 0, 'an': 11584, 'ac_hemi': 0, 'ac_hom': 0}, {'id': 'mid', 'ac': 0, 'an': 956, 'ac_hemi': 0, 'ac_hom': 0}, {'id': 'nfe', 'ac': 2, 'an': 130004, 'ac_hemi': 0, 'ac_hom': 0}, {'id': 'sas', 'ac': 0, 'an': 53220, 'ac_hemi': 0, 'ac_hom': 0}, {'id': 'asj', 'ac': 0, 'an': 9074, 'ac_hemi': 0, 'ac_hom': 0}, {'id': 'eas', 'ac': 1, 'an': 6462, 'ac_hemi': 0, 'ac_hom': 0}, {'id': 'afr', 'ac': 0, 'an': 6634, 'ac_hemi': 0, 'ac_hom': 0}]	4	0	0	404766	[{'id': 'remaining', 'ac': 0, 'an': 13876, 'homozygote_count': 0, 'hemizygote_count': 0}, {'id': 'amr', 'ac': 1, 'an': 38606, 'homozygote_count': 0, 'hemizygote_count': 0}, {'id': 'fin', 'ac': 0, 'an': 22082, 'homozygote_count': 0, 'hemizygote_count': 0}, {'id': 'ami', 'ac': 0, 'an': 912, 'homozygote_count': 0, 'hemizygote_count': 0}, {'id': 'eas', 'ac': 1, 'an': 11602, 'homozygote_count': 0, 'hemizygote_count': 0}, {'id': 'mid', 'ac': 0, 'an': 1250, 'homozygote_count': 0, 'hemizygote_count': 0}, {'id': 'sas', 'ac': 0, 'an': 58004, 'homozygote_count': 0, 'hemizygote_count': 0}, {'id': 'asj', 'ac': 0, 'an': 12546, 'homozygote_count': 0, 'hemizygote_count': 0}, {'id': 'afr', 'ac': 0, 'an': 47966, 'homozygote_count': 0, 'hemizygote_count': 0}, {'id': 'nfe', 'ac': 2, 'an': 197922, 'homozygote_count': 0, 'hemizygote_count': 0}, {'id': '', 'ac': 4, 'an': 404766, 'homozygote_count': 0, 'hemizygote_count': 0}]							TP63	eas	1	11602	0	0	8.62e-05	NP_003713.3:p.?	NC_000003.12:g.189844343del	3	189844338	.	AT	A
3-189844332-C-CA	['rs1378930287']	frameshift_variant								1	0	0	408128	[{'id': 'remaining', 'ac': 0, 'an': 13992, 'homozygote_count': 0, 'hemizygote_count': 0}, {'id': 'amr', 'ac': 0, 'an': 38940, 'homozygote_count': 0, 'hemizygote_count': 0}, {'id': 'fin', 'ac': 0, 'an': 22264, 'homozygote_count': 0, 'hemizygote_count': 0}, {'id': 'ami', 'ac': 0, 'an': 912, 'homozygote_count': 0, 'hemizygote_count': 0}, {'id': 'eas', 'ac': 1, 'an': 11754, 'homozygote_count': 0, 'hemizygote_count': 0}, {'id': 'mid', 'ac': 0, 'an': 1294, 'homozygote_count': 0, 'hemizygote_count': 0}, {'id': 'sas', 'ac': 0, 'an': 58488, 'homozygote_count': 0, 'hemizygote_count': 0}, {'id': 'asj', 'ac': 0, 'an': 12654, 'homozygote_count': 0, 'hemizygote_count': 0}, {'id': 'afr', 'ac': 0, 'an': 48168, 'homozygote_count': 0, 'hemizygote_count': 0}, {'id': 'nfe', 'ac': 0, 'an': 199662, 'homozygote_count': 0, 'hemizygote_count': 0}, {'id': '', 'ac': 1, 'an': 408128, 'homozygote_count': 0, 'hemizygote_count': 0}]	1	0	0	152110	6.57e-06	[{'id': 'remaining', 'ac': 0, 'an': 2090, 'ac_hemi': 0, 'ac_hom': 0}, {'id': 'amr', 'ac': 0, 'an': 15276, 'ac_hemi': 0, 'ac_hom': 0}, {'id': 'fin', 'ac': 0, 'an': 10618, 'ac_hemi': 0, 'ac_hom': 0}, {'id': 'ami', 'ac': 0, 'an': 912, 'ac_hemi': 0, 'ac_hom': 0}, {'id': 'eas', 'ac': 1, 'an': 5186, 'ac_hemi': 0, 'ac_hom': 0}, {'id': 'mid', 'ac': 0, 'an': 316, 'ac_hemi': 0, 'ac_hom': 0}, {'id': 'sas', 'ac': 0, 'an': 4822, 'ac_hemi': 0, 'ac_hom': 0}, {'id': 'asj', 'ac': 0, 'an': 3472, 'ac_hemi': 0, 'ac_hom': 0}, {'id': 'afr', 'ac': 0, 'an': 41418, 'ac_hemi': 0, 'ac_hom': 0}, {'id': 'nfe', 'ac': 0, 'an': 68000, 'ac_hemi': 0, 'ac_hom': 0}]	TP63	eas	1	11754	0	0	8.51e-05	NP_003713.3:p.?	NC_000003.12:g.189844333dup	3	189844332	.	C	CA
4-1900699-TGTAAA-T	['rs752876397']	frameshift_variant		93	0	0	1460572	6.37e-05	[{'id': 'remaining', 'ac': 1, 'an': 60330, 'ac_hemi': 0, 'ac_hom': 0}, {'id': 'amr', 'ac': 0, 'an': 44538, 'ac_hemi': 0, 'ac_hom': 0}, {'id': 'fin', 'ac': 1, 'an': 53386, 'ac_hemi': 0, 'ac_hom': 0}, {'id': 'mid', 'ac': 0, 'an': 5766, 'ac_hemi': 0, 'ac_hom': 0}, {'id': 'nfe', 'ac': 91, 'an': 1111316, 'ac_hemi': 0, 'ac_hom': 0}, {'id': 'sas', 'ac': 0, 'an': 86072, 'ac_hemi': 0, 'ac_hom': 0}, {'id': 'asj', 'ac': 0, 'an': 26030, 'ac_hemi': 0, 'ac_hom': 0}, {'id': 'eas', 'ac': 0, 'an': 39692, 'ac_hemi': 0, 'ac_hom': 0}, {'id': 'afr', 'ac': 0, 'an': 33442, 'ac_hemi': 0, 'ac_hom': 0}]	100	0	0	1612562	[{'id': 'remaining', 'ac': 1, 'an': 62412, 'homozygote_count': 0, 'hemizygote_count': 0}, {'id': 'amr', 'ac': 0, 'an': 59794, 'homozygote_count': 0, 'hemizygote_count': 0}, {'id': 'fin', 'ac': 1, 'an': 63980, 'homozygote_count': 0, 'hemizygote_count': 0}, {'id': 'ami', 'ac': 0, 'an': 912, 'homozygote_count': 0, 'hemizygote_count': 0}, {'id': 'eas', 'ac': 0, 'an': 44876, 'homozygote_count': 0, 'hemizygote_count': 0}, {'id': 'mid', 'ac': 0, 'an': 6080, 'homozygote_count': 0, 'hemizygote_count': 0}, {'id': 'sas', 'ac': 0, 'an': 90886, 'homozygote_count': 0, 'hemizygote_count': 0}, {'id': 'asj', 'ac': 0, 'an': 29500, 'homozygote_count': 0, 'hemizygote_count': 0}, {'id': 'afr', 'ac': 6, 'an': 74790, 'homozygote_count': 0, 'hemizygote_count': 0}, {'id': 'nfe', 'ac': 92, 'an': 1179332, 'homozygote_count': 0, 'hemizygote_count': 0}, {'id': '', 'ac': 100, 'an': 1612562, 'homozygote_count': 0, 'hemizygote_count': 0}]	7	0	0	151990	4.61e-05	[{'id': 'remaining', 'ac': 0, 'an': 2082, 'ac_hemi': 0, 'ac_hom': 0}, {'id': 'amr', 'ac': 0, 'an': 15256, 'ac_hemi': 0, 'ac_hom': 0}, {'id': 'fin', 'ac': 0, 'an': 10594, 'ac_hemi': 0, 'ac_hom': 0}, {'id': 'ami', 'ac': 0, 'an': 912, 'ac_hemi': 0, 'ac_hom': 0}, {'id': 'eas', 'ac': 0, 'an': 5184, 'ac_hemi': 0, 'ac_hom': 0}, {'id': 'mid', 'ac': 0, 'an': 314, 'ac_hemi': 0, 'ac_hom': 0}, {'id': 'sas', 'ac': 0, 'an': 4814, 'ac_hemi': 0, 'ac_hom': 0}, {'id': 'asj', 'ac': 0, 'an': 3470, 'ac_hemi': 0, 'ac_hom': 0}, {'id': 'afr', 'ac': 6, 'an': 41348, 'ac_hemi': 0, 'ac_hom': 0}, {'id': 'nfe', 'ac': 1, 'an': 68016, 'ac_hemi': 0, 'ac_hom': 0}]	NSD2	afr	6	74790	0	0	8.02e-05	NP_001035889.1:p.(Lys17HisfsTer38)	NC_000004.12:g.1900702_1900706del	4	1900699	.	TGTAAA	T
5-56815575-TGGCGGCGGCGGCGGGGAATCGCGCCTCGTCGTCGGGATTCCCGGGCGCCAGGGCTACGAGCCCTGAGGCA-T	[]	frameshift_variant		6	0	0	1146366	5.23e-06	[{'id': 'remaining', 'ac': 0, 'an': 45928, 'ac_hemi': 0, 'ac_hom': 0}, {'id': 'amr', 'ac': 2, 'an': 9944, 'ac_hemi': 0, 'ac_hom': 0}, {'id': 'fin', 'ac': 0, 'an': 24246, 'ac_hemi': 0, 'ac_hom': 0}, {'id': 'mid', 'ac': 0, 'an': 3098, 'ac_hemi': 0, 'ac_hom': 0}, {'id': 'nfe', 'ac': 2, 'an': 958192, 'ac_hemi': 0, 'ac_hom': 0}, {'id': 'sas', 'ac': 1, 'an': 39438, 'ac_hemi': 0, 'ac_hom': 0}, {'id': 'asj', 'ac': 0, 'an': 15446, 'ac_hemi': 0, 'ac_hom': 0}, {'id': 'eas', 'ac': 0, 'an': 26848, 'ac_hemi': 0, 'ac_hom': 0}, {'id': 'afr', 'ac': 1, 'an': 23226, 'ac_hemi': 0, 'ac_hom': 0}]	6	0	0	1297714	[{'id': 'remaining', 'ac': 0, 'an': 48034, 'homozygote_count': 0, 'hemizygote_count': 0}, {'id': 'amr', 'ac': 2, 'an': 25168, 'homozygote_count': 0, 'hemizygote_count': 0}, {'id': 'fin', 'ac': 0, 'an': 34640, 'homozygote_count': 0, 'hemizygote_count': 0}, {'id': 'ami', 'ac': 0, 'an': 912, 'homozygote_count': 0, 'hemizygote_count': 0}, {'id': 'eas', 'ac': 0, 'an': 31946, 'homozygote_count': 0, 'hemizygote_count': 0}, {'id': 'mid', 'ac': 0, 'an': 3386, 'homozygote_count': 0, 'hemizygote_count': 0}, {'id': 'sas', 'ac': 1, 'an': 44246, 'homozygote_count': 0, 'hemizygote_count': 0}, {'id': 'asj', 'ac': 0, 'an': 18908, 'homozygote_count': 0, 'hemizygote_count': 0}, {'id': 'afr', 'ac': 1, 'an': 64516, 'homozygote_count': 0, 'hemizygote_count': 0}, {'id': 'nfe', 'ac': 2, 'an': 1025958, 'homozygote_count': 0, 'hemizygote_count': 0}, {'id': '', 'ac': 6, 'an': 1297714, 'homozygote_count': 0, 'hemizygote_count': 0}]							MAP3K1	amr	2	25168	0	0	7.95e-05	NP_005912.1:p.(Ala5GlufsTer157)	NC_000005.10:g.56815587_56815656del	5	56815575	.	TGGCGGCGGCGGCGGGGAATCGCGCCTCGTCGTCGGGATTCCCGGGCGCCAGGGCTACGAGCCCTGAGGCA	T
21-34889726-T-TGCTGCGGGCATTTTCGCGGA	['rs1300008802']	frameshift_variant		3	0	0	1030234	2.91e-06	[{'id': 'remaining', 'ac': 3, 'an': 38166, 'ac_hemi': 0, 'ac_hom': 0}, {'id': 'amr', 'ac': 0, 'an': 8238, 'ac_hemi': 0, 'ac_hom': 0}, {'id': 'fin', 'ac': 0, 'an': 8552, 'ac_hemi': 0, 'ac_hom': 0}, {'id': 'mid', 'ac': 0, 'an': 2616, 'ac_hemi': 0, 'ac_hom': 0}, {'id': 'nfe', 'ac': 0, 'an': 875358, 'ac_hemi': 0, 'ac_hom': 0}, {'id': 'sas', 'ac': 0, 'an': 49318, 'ac_hemi': 0, 'ac_hom': 0}, {'id': 'asj', 'ac': 0, 'an': 13466, 'ac_hemi': 0, 'ac_hom': 0}, {'id': 'eas', 'ac': 0, 'an': 14522, 'ac_hemi': 0, 'ac_hom': 0}, {'id': 'afr', 'ac': 0, 'an': 19998, 'ac_hemi': 0, 'ac_hom': 0}]	4	0	0	1181880	[{'id': 'remaining', 'ac': 3, 'an': 40248, 'homozygote_count': 0, 'hemizygote_count': 0}, {'id': 'amr', 'ac': 0, 'an': 23498, 'homozygote_count': 0, 'hemizygote_count': 0}, {'id': 'fin', 'ac': 0, 'an': 19124, 'homozygote_count': 0, 'hemizygote_count': 0}, {'id': 'ami', 'ac': 0, 'an': 908, 'homozygote_count': 0, 'hemizygote_count': 0}, {'id': 'eas', 'ac': 1, 'an': 19632, 'homozygote_count': 0, 'hemizygote_count': 0}, {'id': 'mid', 'ac': 0, 'an': 2924, 'homozygote_count': 0, 'hemizygote_count': 0}, {'id': 'sas', 'ac': 0, 'an': 54122, 'homozygote_count': 0, 'hemizygote_count': 0}, {'id': 'asj', 'ac': 0, 'an': 16936, 'homozygote_count': 0, 'hemizygote_count': 0}, {'id': 'afr', 'ac': 0, 'an': 61256, 'homozygote_count': 0, 'hemizygote_count': 0}, {'id': 'nfe', 'ac': 0, 'an': 943232, 'homozygote_count': 0, 'hemizygote_count': 0}, {'id': '', 'ac': 4, 'an': 1181880, 'homozygote_count': 0, 'hemizygote_count': 0}]	1	0	0	151646	6.59e-06	[{'id': 'remaining', 'ac': 0, 'an': 2082, 'ac_hemi': 0, 'ac_hom': 0}, {'id': 'amr', 'ac': 0, 'an': 15260, 'ac_hemi': 0, 'ac_hom': 0}, {'id': 'fin', 'ac': 0, 'an': 10572, 'ac_hemi': 0, 'ac_hom': 0}, {'id': 'ami', 'ac': 0, 'an': 908, 'ac_hemi': 0, 'ac_hom': 0}, {'id': 'eas', 'ac': 1, 'an': 5110, 'ac_hemi': 0, 'ac_hom': 0}, {'id': 'mid', 'ac': 0, 'an': 308, 'ac_hemi': 0, 'ac_hom': 0}, {'id': 'sas', 'ac': 0, 'an': 4804, 'ac_hemi': 0, 'ac_hom': 0}, {'id': 'asj', 'ac': 0, 'an': 3470, 'ac_hemi': 0, 'ac_hom': 0}, {'id': 'afr', 'ac': 0, 'an': 41258, 'ac_hemi': 0, 'ac_hom': 0}, {'id': 'nfe', 'ac': 0, 'an': 67874, 'ac_hemi': 0, 'ac_hom': 0}]	RUNX1	remaining	3	40248	0	0	7.45e-05	NP_001745.2:p.?	NC_000021.9:g.34889730_34889749dup	21	34889726	.	T	TGCTGCGGGCATTTTCGCGGA
21-34792311-G-GCCCC	[]	frameshift_variant		16	0	0	1388386	1.15e-05	[{'id': 'remaining', 'ac': 0, 'an': 57398, 'ac_hemi': 0, 'ac_hom': 0}, {'id': 'amr', 'ac': 0, 'an': 35540, 'ac_hemi': 0, 'ac_hom': 0}, {'id': 'fin', 'ac': 1, 'an': 42734, 'ac_hemi': 0, 'ac_hom': 0}, {'id': 'mid', 'ac': 0, 'an': 5606, 'ac_hemi': 0, 'ac_hom': 0}, {'id': 'nfe', 'ac': 9, 'an': 1076004, 'ac_hemi': 0, 'ac_hom': 0}, {'id': 'sas', 'ac': 1, 'an': 79356, 'ac_hemi': 0, 'ac_hom': 0}, {'id': 'asj', 'ac': 1, 'an': 24754, 'ac_hemi': 0, 'ac_hom': 0}, {'id': 'eas', 'ac': 3, 'an': 35484, 'ac_hemi': 0, 'ac_hom': 0}, {'id': 'afr', 'ac': 1, 'an': 31510, 'ac_hemi': 0, 'ac_hom': 0}]	16	0	0	1539162	[{'id': 'remaining', 'ac': 0, 'an': 59492, 'homozygote_count': 0, 'hemizygote_count': 0}, {'id': 'amr', 'ac': 0, 'an': 50734, 'homozygote_count': 0, 'hemizygote_count': 0}, {'id': 'fin', 'ac': 1, 'an': 53192, 'homozygote_count': 0, 'hemizygote_count': 0}, {'id': 'ami', 'ac': 0, 'an': 898, 'homozygote_count': 0, 'hemizygote_count': 0}, {'id': 'eas', 'ac': 3, 'an': 40452, 'homozygote_count': 0, 'hemizygote_count': 0}, {'id': 'mid', 'ac': 0, 'an': 5898, 'homozygote_count': 0, 'hemizygote_count': 0}, {'id': 'sas', 'ac': 1, 'an': 84060, 'homozygote_count': 0, 'hemizygote_count': 0}, {'id': 'asj', 'ac': 1, 'an': 28212, 'homozygote_count': 0, 'hemizygote_count': 0}, {'id': 'afr', 'ac': 1, 'an': 72662, 'homozygote_count': 0, 'hemizygote_count': 0}, {'id': 'nfe', 'ac': 9, 'an': 1143562, 'homozygote_count': 0, 'hemizygote_count': 0}, {'id': '', 'ac': 16, 'an': 1539162, 'homozygote_count': 0, 'hemizygote_count': 0}]							RUNX1	eas	3	40452	0	0	7.42e-05	NP_001745.2:p.(Arg423GlyfsTer178)	NC_000021.9:g.34792312_34792313insCCCC	21	34792311	.	G	GCCCC
21-34792311-GCT-G	[]	frameshift_variant		10	0	0	1388438	7.2e-06	[{'id': 'remaining', 'ac': 0, 'an': 57404, 'ac_hemi': 0, 'ac_hom': 0}, {'id': 'amr', 'ac': 0, 'an': 35544, 'ac_hemi': 0, 'ac_hom': 0}, {'id': 'fin', 'ac': 0, 'an': 42740, 'ac_hemi': 0, 'ac_hom': 0}, {'id': 'mid', 'ac': 0, 'an': 5606, 'ac_hemi': 0, 'ac_hom': 0}, {'id': 'nfe', 'ac': 5, 'an': 1076028, 'ac_hemi': 0, 'ac_hom': 0}, {'id': 'sas', 'ac': 0, 'an': 79356, 'ac_hemi': 0, 'ac_hom': 0}, {'id': 'asj', 'ac': 1, 'an': 24758, 'ac_hemi': 0, 'ac_hom': 0}, {'id': 'eas', 'ac': 3, 'an': 35490, 'ac_hemi': 0, 'ac_hom': 0}, {'id': 'afr', 'ac': 1, 'an': 31512, 'ac_hemi': 0, 'ac_hom': 0}]	10	0	0	1539214	[{'id': 'remaining', 'ac': 0, 'an': 59498, 'homozygote_count': 0, 'hemizygote_count': 0}, {'id': 'amr', 'ac': 0, 'an': 50738, 'homozygote_count': 0, 'hemizygote_count': 0}, {'id': 'fin', 'ac': 0, 'an': 53198, 'homozygote_count': 0, 'hemizygote_count': 0}, {'id': 'ami', 'ac': 0, 'an': 898, 'homozygote_count': 0, 'hemizygote_count': 0}, {'id': 'eas', 'ac': 3, 'an': 40458, 'homozygote_count': 0, 'hemizygote_count': 0}, {'id': 'mid', 'ac': 0, 'an': 5898, 'homozygote_count': 0, 'hemizygote_count': 0}, {'id': 'sas', 'ac': 0, 'an': 84060, 'homozygote_count': 0, 'hemizygote_count': 0}, {'id': 'asj', 'ac': 1, 'an': 28216, 'homozygote_count': 0, 'hemizygote_count': 0}, {'id': 'afr', 'ac': 1, 'an': 72664, 'homozygote_count': 0, 'hemizygote_count': 0}, {'id': 'nfe', 'ac': 5, 'an': 1143586, 'homozygote_count': 0, 'hemizygote_count': 0}, {'id': '', 'ac': 10, 'an': 1539214, 'homozygote_count': 0, 'hemizygote_count': 0}]							RUNX1	eas	3	40458	0	0	7.42e-05	NP_001745.2:p.(Glu422AlafsTer177)	NC_000021.9:g.34792313_34792314del	21	34792311	.	GCT	G
19-18768616-A-AC	[]	frameshift_variant		41	0	0	1025544	4e-05	[{'id': 'remaining', 'ac': 3, 'an': 39370, 'ac_hemi': 0, 'ac_hom': 0}, {'id': 'amr', 'ac': 2, 'an': 28566, 'ac_hemi': 0, 'ac_hom': 0}, {'id': 'fin', 'ac': 10, 'an': 26654, 'ac_hemi': 0, 'ac_hom': 0}, {'id': 'mid', 'ac': 0, 'an': 2752, 'ac_hemi': 0, 'ac_hom': 0}, {'id': 'nfe', 'ac': 21, 'an': 805416, 'ac_hemi': 0, 'ac_hom': 0}, {'id': 'sas', 'ac': 4, 'an': 66578, 'ac_hemi': 0, 'ac_hom': 0}, {'id': 'asj', 'ac': 0, 'an': 16552, 'ac_hemi': 0, 'ac_hom': 0}, {'id': 'eas', 'ac': 1, 'an': 16926, 'ac_hemi': 0, 'ac_hom': 0}, {'id': 'afr', 'ac': 0, 'an': 22730, 'ac_hemi': 0, 'ac_hom': 0}]	43	0	0	1134974	[{'id': 'remaining', 'ac': 3, 'an': 40862, 'homozygote_count': 0, 'hemizygote_count': 0}, {'id': 'amr', 'ac': 2, 'an': 40166, 'homozygote_count': 0, 'hemizygote_count': 0}, {'id': 'fin', 'ac': 10, 'an': 33038, 'homozygote_count': 0, 'hemizygote_count': 0}, {'id': 'ami', 'ac': 0, 'an': 616, 'homozygote_count': 0, 'hemizygote_count': 0}, {'id': 'eas', 'ac': 1, 'an': 20686, 'homozygote_count': 0, 'hemizygote_count': 0}, {'id': 'mid', 'ac': 0, 'an': 3026, 'homozygote_count': 0, 'hemizygote_count': 0}, {'id': 'sas', 'ac': 4, 'an': 69570, 'homozygote_count': 0, 'hemizygote_count': 0}, {'id': 'asj', 'ac': 0, 'an': 19292, 'homozygote_count': 0, 'hemizygote_count': 0}, {'id': 'afr', 'ac': 1, 'an': 51588, 'homozygote_count': 0, 'hemizygote_count': 0}, {'id': 'nfe', 'ac': 22, 'an': 856130, 'homozygote_count': 0, 'hemizygote_count': 0}, {'id': '', 'ac': 43, 'an': 1134974, 'homozygote_count': 0, 'hemizygote_count': 0}]	2	0	0	109430	1.83e-05	[{'id': 'remaining', 'ac': 0, 'an': 1492, 'ac_hemi': 0, 'ac_hom': 0}, {'id': 'amr', 'ac': 0, 'an': 11600, 'ac_hemi': 0, 'ac_hom': 0}, {'id': 'fin', 'ac': 0, 'an': 6384, 'ac_hemi': 0, 'ac_hom': 0}, {'id': 'ami', 'ac': 0, 'an': 616, 'ac_hemi': 0, 'ac_hom': 0}, {'id': 'eas', 'ac': 0, 'an': 3760, 'ac_hemi': 0, 'ac_hom': 0}, {'id': 'mid', 'ac': 0, 'an': 274, 'ac_hemi': 0, 'ac_hom': 0}, {'id': 'sas', 'ac': 0, 'an': 2992, 'ac_hemi': 0, 'ac_hom': 0}, {'id': 'asj', 'ac': 0, 'an': 2740, 'ac_hemi': 0, 'ac_hom': 0}, {'id': 'afr', 'ac': 1, 'an': 28858, 'ac_hemi': 0, 'ac_hom': 0}, {'id': 'nfe', 'ac': 1, 'an': 50714, 'ac_hemi': 0, 'ac_hom': 0}]	CRTC1	remaining	3	40862	0	0	7.34e-05	NP_056136.2:p.(Pro384AlafsTer67)	NC_000019.10:g.18768621dup	19	18768616	.	A	AC
1-36475398-G-A	['rs756667927']	nonsense		81	0	0	1461668	5.54e-05	[{'id': 'remaining', 'ac': 1, 'an': 60382, 'ac_hemi': 0, 'ac_hom': 0}, {'id': 'amr', 'ac': 0, 'an': 44724, 'ac_hemi': 0, 'ac_hom': 0}, {'id': 'fin', 'ac': 0, 'an': 53420, 'ac_hemi': 0, 'ac_hom': 0}, {'id': 'mid', 'ac': 0, 'an': 5600, 'ac_hemi': 0, 'ac_hom': 0}, {'id': 'nfe', 'ac': 80, 'an': 1111990, 'ac_hemi': 0, 'ac_hom': 0}, {'id': 'sas', 'ac': 0, 'an': 86238, 'ac_hemi': 0, 'ac_hom': 0}, {'id': 'asj', 'ac': 0, 'an': 26136, 'ac_hemi': 0, 'ac_hom': 0}, {'id': 'eas', 'ac': 0, 'an': 39700, 'ac_hemi': 0, 'ac_hom': 0}, {'id': 'afr', 'ac': 0, 'an': 33478, 'ac_hemi': 0, 'ac_hom': 0}]	82	0	0	1613860	[{'id': 'remaining', 'ac': 1, 'an': 62474, 'homozygote_count': 0, 'hemizygote_count': 0}, {'id': 'amr', 'ac': 0, 'an': 60000, 'homozygote_count': 0, 'hemizygote_count': 0}, {'id': 'fin', 'ac': 0, 'an': 64042, 'homozygote_count': 0, 'hemizygote_count': 0}, {'id': 'ami', 'ac': 0, 'an': 912, 'homozygote_count': 0, 'hemizygote_count': 0}, {'id': 'eas', 'ac': 0, 'an': 44892, 'homozygote_count': 0, 'hemizygote_count': 0}, {'id': 'mid', 'ac': 0, 'an': 5916, 'homozygote_count': 0, 'hemizygote_count': 0}, {'id': 'sas', 'ac': 0, 'an': 91074, 'homozygote_count': 0, 'hemizygote_count': 0}, {'id': 'asj', 'ac': 0, 'an': 29608, 'homozygote_count': 0, 'hemizygote_count': 0}, {'id': 'afr', 'ac': 0, 'an': 74924, 'homozygote_count': 0, 'hemizygote_count': 0}, {'id': 'nfe', 'ac': 81, 'an': 1180018, 'homozygote_count': 0, 'hemizygote_count': 0}, {'id': '', 'ac': 82, 'an': 1613860, 'homozygote_count': 0, 'hemizygote_count': 0}]	1	0	0	152192	6.57e-06	[{'id': 'remaining', 'ac': 0, 'an': 2092, 'ac_hemi': 0, 'ac_hom': 0}, {'id': 'amr', 'ac': 0, 'an': 15276, 'ac_hemi': 0, 'ac_hom': 0}, {'id': 'fin', 'ac': 0, 'an': 10622, 'ac_hemi': 0, 'ac_hom': 0}, {'id': 'ami', 'ac': 0, 'an': 912, 'ac_hemi': 0, 'ac_hom': 0}, {'id': 'eas', 'ac': 0, 'an': 5192, 'ac_hemi': 0, 'ac_hom': 0}, {'id': 'mid', 'ac': 0, 'an': 316, 'ac_hemi': 0, 'ac_hom': 0}, {'id': 'sas', 'ac': 0, 'an': 4836, 'ac_hemi': 0, 'ac_hom': 0}, {'id': 'asj', 'ac': 0, 'an': 3472, 'ac_hemi': 0, 'ac_hom': 0}, {'id': 'afr', 'ac': 0, 'an': 41446, 'ac_hemi': 0, 'ac_hom': 0}, {'id': 'nfe', 'ac': 1, 'an': 68028, 'ac_hemi': 0, 'ac_hom': 0}]	CSF3R	nfe	81	1180018	0	0	6.86e-05	NP_000751.1:p.(Gln114Ter)	NC_000001.11:g.36475398G>A	1	36475398	.	G	A
17-39728013-C-CA	['rs752875197']	frameshift_variant		5	0	0	1455348	3.44e-06	[{'id': 'remaining', 'ac': 0, 'an': 60238, 'ac_hemi': 0, 'ac_hom': 0}, {'id': 'amr', 'ac': 3, 'an': 44570, 'ac_hemi': 0, 'ac_hom': 0}, {'id': 'fin', 'ac': 0, 'an': 49288, 'ac_hemi': 0, 'ac_hom': 0}, {'id': 'mid', 'ac': 0, 'an': 5760, 'ac_hemi': 0, 'ac_hom': 0}, {'id': 'nfe', 'ac': 2, 'an': 1110308, 'ac_hemi': 0, 'ac_hom': 0}, {'id': 'sas', 'ac': 0, 'an': 86122, 'ac_hemi': 0, 'ac_hom': 0}, {'id': 'asj', 'ac': 0, 'an': 25978, 'ac_hemi': 0, 'ac_hom': 0}, {'id': 'eas', 'ac': 0, 'an': 39654, 'ac_hemi': 0, 'ac_hom': 0}, {'id': 'afr', 'ac': 0, 'an': 33430, 'ac_hemi': 0, 'ac_hom': 0}]	6	0	0	1607552	[{'id': 'remaining', 'ac': 0, 'an': 62332, 'homozygote_count': 0, 'hemizygote_count': 0}, {'id': 'amr', 'ac': 4, 'an': 59854, 'homozygote_count': 0, 'hemizygote_count': 0}, {'id': 'fin', 'ac': 0, 'an': 59904, 'homozygote_count': 0, 'hemizygote_count': 0}, {'id': 'ami', 'ac': 0, 'an': 912, 'homozygote_count': 0, 'hemizygote_count': 0}, {'id': 'eas', 'ac': 0, 'an': 44848, 'homozygote_count': 0, 'hemizygote_count': 0}, {'id': 'mid', 'ac': 0, 'an': 6076, 'homozygote_count': 0, 'hemizygote_count': 0}, {'id': 'sas', 'ac': 0, 'an': 90952, 'homozygote_count': 0, 'hemizygote_count': 0}, {'id': 'asj', 'ac': 0, 'an': 29450, 'homozygote_count': 0, 'hemizygote_count': 0}, {'id': 'afr', 'ac': 0, 'an': 74874, 'homozygote_count': 0, 'hemizygote_count': 0}, {'id': 'nfe', 'ac': 2, 'an': 1178350, 'homozygote_count': 0, 'hemizygote_count': 0}, {'id': '', 'ac': 6, 'an': 1607552, 'homozygote_count': 0, 'hemizygote_count': 0}]	1	0	0	152204	6.57e-06	[{'id': 'remaining', 'ac': 0, 'an': 2094, 'ac_hemi': 0, 'ac_hom': 0}, {'id': 'amr', 'ac': 1, 'an': 15284, 'ac_hemi': 0, 'ac_hom': 0}, {'id': 'fin', 'ac': 0, 'an': 10616, 'ac_hemi': 0, 'ac_hom': 0}, {'id': 'ami', 'ac': 0, 'an': 912, 'ac_hemi': 0, 'ac_hom': 0}, {'id': 'eas', 'ac': 0, 'an': 5194, 'ac_hemi': 0, 'ac_hom': 0}, {'id': 'mid', 'ac': 0, 'an': 316, 'ac_hemi': 0, 'ac_hom': 0}, {'id': 'sas', 'ac': 0, 'an': 4830, 'ac_hemi': 0, 'ac_hom': 0}, {'id': 'asj', 'ac': 0, 'an': 3472, 'ac_hemi': 0, 'ac_hom': 0}, {'id': 'afr', 'ac': 0, 'an': 41444, 'ac_hemi': 0, 'ac_hom': 0}, {'id': 'nfe', 'ac': 0, 'an': 68042, 'ac_hemi': 0, 'ac_hom': 0}]	ERBB2	amr	4	59854	0	0	6.68e-05	NP_004439.2:p.(Glu1247ArgfsTer30)	NC_000017.11:g.39728014dup	17	39728013	.	C	CA
1-36469840-C-CCTGG	['rs772540035']	frameshift_variant		6	0	0	1461620	4.11e-06	[{'id': 'remaining', 'ac': 0, 'an': 60388, 'ac_hemi': 0, 'ac_hom': 0}, {'id': 'amr', 'ac': 0, 'an': 44724, 'ac_hemi': 0, 'ac_hom': 0}, {'id': 'fin', 'ac': 0, 'an': 53216, 'ac_hemi': 0, 'ac_hom': 0}, {'id': 'mid', 'ac': 0, 'an': 5750, 'ac_hemi': 0, 'ac_hom': 0}, {'id': 'nfe', 'ac': 0, 'an': 1111984, 'ac_hemi': 0, 'ac_hom': 0}, {'id': 'sas', 'ac': 6, 'an': 86248, 'ac_hemi': 0, 'ac_hom': 0}, {'id': 'asj', 'ac': 0, 'an': 26132, 'ac_hemi': 0, 'ac_hom': 0}, {'id': 'eas', 'ac': 0, 'an': 39700, 'ac_hemi': 0, 'ac_hom': 0}, {'id': 'afr', 'ac': 0, 'an': 33478, 'ac_hemi': 0, 'ac_hom': 0}]	6	0	0	1613926	[{'id': 'remaining', 'ac': 0, 'an': 62500, 'homozygote_count': 0, 'hemizygote_count': 0}, {'id': 'amr', 'ac': 0, 'an': 60032, 'homozygote_count': 0, 'hemizygote_count': 0}, {'id': 'fin', 'ac': 0, 'an': 63836, 'homozygote_count': 0, 'hemizygote_count': 0}, {'id': 'ami', 'ac': 0, 'an': 910, 'homozygote_count': 0, 'hemizygote_count': 0}, {'id': 'eas', 'ac': 0, 'an': 44878, 'homozygote_count': 0, 'hemizygote_count': 0}, {'id': 'mid', 'ac': 0, 'an': 6044, 'homozygote_count': 0, 'hemizygote_count': 0}, {'id': 'sas', 'ac': 6, 'an': 91068, 'homozygote_count': 0, 'hemizygote_count': 0}, {'id': 'asj', 'ac': 0, 'an': 29604, 'homozygote_count': 0, 'hemizygote_count': 0}, {'id': 'afr', 'ac': 0, 'an': 75038, 'homozygote_count': 0, 'hemizygote_count': 0}, {'id': 'nfe', 'ac': 0, 'an': 1180016, 'homozygote_count': 0, 'hemizygote_count': 0}, {'id': '', 'ac': 6, 'an': 1613926, 'homozygote_count': 0, 'hemizygote_count': 0}]							CSF3R	sas	6	91068	0	0	6.59e-05	NP_000751.1:p.?	NC_000001.11:g.36469841_36469844dup	1	36469840	.	C	CCTGG
11-118902388-TG-T	['rs756382429']	frameshift_variant		13	0	0	400312	3.25e-05	[{'id': 'remaining', 'ac': 1, 'an': 15466, 'ac_hemi': 0, 'ac_hom': 0}, {'id': 'amr', 'ac': 0, 'an': 18744, 'ac_hemi': 0, 'ac_hom': 0}, {'id': 'fin', 'ac': 1, 'an': 21866, 'ac_hemi': 0, 'ac_hom': 0}, {'id': 'mid', 'ac': 0, 'an': 1846, 'ac_hemi': 0, 'ac_hom': 0}, {'id': 'nfe', 'ac': 8, 'an': 271112, 'ac_hemi': 0, 'ac_hom': 0}, {'id': 'sas', 'ac': 2, 'an': 44036, 'ac_hemi': 0, 'ac_hom': 0}, {'id': 'asj', 'ac': 1, 'an': 5928, 'ac_hemi': 0, 'ac_hom': 0}, {'id': 'eas', 'ac': 0, 'an': 11550, 'ac_hemi': 0, 'ac_hom': 0}, {'id': 'afr', 'ac': 0, 'an': 9764, 'ac_hemi': 0, 'ac_hom': 0}]	13	0	0	469988	[{'id': 'remaining', 'ac': 1, 'an': 16410, 'homozygote_count': 0, 'hemizygote_count': 0}, {'id': 'amr', 'ac': 0, 'an': 26772, 'homozygote_count': 0, 'hemizygote_count': 0}, {'id': 'fin', 'ac': 1, 'an': 25642, 'homozygote_count': 0, 'hemizygote_count': 0}, {'id': 'ami', 'ac': 0, 'an': 272, 'homozygote_count': 0, 'hemizygote_count': 0}, {'id': 'eas', 'ac': 0, 'an': 14052, 'homozygote_count': 0, 'hemizygote_count': 0}, {'id': 'mid', 'ac': 0, 'an': 1996, 'homozygote_count': 0, 'hemizygote_count': 0}, {'id': 'sas', 'ac': 2, 'an': 46144, 'homozygote_count': 0, 'hemizygote_count': 0}, {'id': 'asj', 'ac': 1, 'an': 7682, 'homozygote_count': 0, 'hemizygote_count': 0}, {'id': 'afr', 'ac': 0, 'an': 28294, 'homozygote_count': 0, 'hemizygote_count': 0}, {'id': 'nfe', 'ac': 8, 'an': 302724, 'homozygote_count': 0, 'hemizygote_count': 0}, {'id': '', 'ac': 13, 'an': 469988, 'homozygote_count': 0, 'hemizygote_count': 0}]							BCL9L	remaining	1	16410	0	0	6.09e-05	NP_001365142.1:p.(Gln452SerfsTer11)	NC_000011.10:g.118902395del	11	118902388	.	TG	T
1-85267635-G-A	['rs376302558']	nonsense		54	0	0	1426792	3.78e-05	[{'id': 'remaining', 'ac': 1, 'an': 58780, 'ac_hemi': 0, 'ac_hom': 0}, {'id': 'amr', 'ac': 3, 'an': 36048, 'ac_hemi': 0, 'ac_hom': 0}, {'id': 'fin', 'ac': 0, 'an': 52852, 'ac_hemi': 0, 'ac_hom': 0}, {'id': 'mid', 'ac': 0, 'an': 5584, 'ac_hemi': 0, 'ac_hom': 0}, {'id': 'nfe', 'ac': 44, 'an': 1097442, 'ac_hemi': 0, 'ac_hom': 0}, {'id': 'sas', 'ac': 5, 'an': 80788, 'ac_hemi': 0, 'ac_hom': 0}, {'id': 'asj', 'ac': 0, 'an': 24336, 'ac_hemi': 0, 'ac_hom': 0}, {'id': 'eas', 'ac': 0, 'an': 39334, 'ac_hemi': 0, 'ac_hom': 0}, {'id': 'afr', 'ac': 1, 'an': 31628, 'ac_hemi': 0, 'ac_hom': 0}]	59	0	0	1578962	[{'id': 'remaining', 'ac': 1, 'an': 60870, 'homozygote_count': 0, 'hemizygote_count': 0}, {'id': 'amr', 'ac': 3, 'an': 51310, 'homozygote_count': 0, 'hemizygote_count': 0}, {'id': 'fin', 'ac': 0, 'an': 63458, 'homozygote_count': 0, 'hemizygote_count': 0}, {'id': 'ami', 'ac': 0, 'an': 912, 'homozygote_count': 0, 'hemizygote_count': 0}, {'id': 'eas', 'ac': 0, 'an': 44532, 'homozygote_count': 0, 'hemizygote_count': 0}, {'id': 'mid', 'ac': 0, 'an': 5900, 'homozygote_count': 0, 'hemizygote_count': 0}, {'id': 'sas', 'ac': 5, 'an': 85622, 'homozygote_count': 0, 'hemizygote_count': 0}, {'id': 'asj', 'ac': 0, 'an': 27806, 'homozygote_count': 0, 'hemizygote_count': 0}, {'id': 'afr', 'ac': 3, 'an': 73082, 'homozygote_count': 0, 'hemizygote_count': 0}, {'id': 'nfe', 'ac': 47, 'an': 1165470, 'homozygote_count': 0, 'hemizygote_count': 0}, {'id': '', 'ac': 59, 'an': 1578962, 'homozygote_count': 0, 'hemizygote_count': 0}]	5	0	0	152170	3.29e-05	[{'id': 'remaining', 'ac': 0, 'an': 2090, 'ac_hemi': 0, 'ac_hom': 0}, {'id': 'amr', 'ac': 0, 'an': 15262, 'ac_hemi': 0, 'ac_hom': 0}, {'id': 'fin', 'ac': 0, 'an': 10606, 'ac_hemi': 0, 'ac_hom': 0}, {'id': 'ami', 'ac': 0, 'an': 912, 'ac_hemi': 0, 'ac_hom': 0}, {'id': 'eas', 'ac': 0, 'an': 5198, 'ac_hemi': 0, 'ac_hom': 0}, {'id': 'mid', 'ac': 0, 'an': 316, 'ac_hemi': 0, 'ac_hom': 0}, {'id': 'sas', 'ac': 0, 'an': 4834, 'ac_hemi': 0, 'ac_hom': 0}, {'id': 'asj', 'ac': 0, 'an': 3470, 'ac_hemi': 0, 'ac_hom': 0}, {'id': 'afr', 'ac': 2, 'an': 41454, 'ac_hemi': 0, 'ac_hom': 0}, {'id': 'nfe', 'ac': 3, 'an': 68028, 'ac_hemi': 0, 'ac_hom': 0}]	BCL10	amr	3	51310	0	0	5.85e-05	NP_003912.1:p.(Arg232Ter)	NC_000001.11:g.85267635G>A	1	85267635	.	G	A
12-114674546-CGCTGT-C	['rs1565859507']	frameshift_variant		3	0	0	1396338	2.15e-06	[{'id': 'remaining', 'ac': 0, 'an': 57930, 'ac_hemi': 0, 'ac_hom': 0}, {'id': 'amr', 'ac': 3, 'an': 36478, 'ac_hemi': 0, 'ac_hom': 0}, {'id': 'fin', 'ac': 0, 'an': 42374, 'ac_hemi': 0, 'ac_hom': 0}, {'id': 'mid', 'ac': 0, 'an': 5570, 'ac_hemi': 0, 'ac_hom': 0}, {'id': 'nfe', 'ac': 0, 'an': 1083218, 'ac_hemi': 0, 'ac_hom': 0}, {'id': 'sas', 'ac': 0, 'an': 77902, 'ac_hemi': 0, 'ac_hom': 0}, {'id': 'asj', 'ac': 0, 'an': 23946, 'ac_hemi': 0, 'ac_hom': 0}, {'id': 'eas', 'ac': 0, 'an': 36936, 'ac_hemi': 0, 'ac_hom': 0}, {'id': 'afr', 'ac': 0, 'an': 31984, 'ac_hemi': 0, 'ac_hom': 0}]	3	0	0	1548704	[{'id': 'remaining', 'ac': 0, 'an': 60044, 'homozygote_count': 0, 'hemizygote_count': 0}, {'id': 'amr', 'ac': 3, 'an': 51786, 'homozygote_count': 0, 'hemizygote_count': 0}, {'id': 'fin', 'ac': 0, 'an': 53004, 'homozygote_count': 0, 'hemizygote_count': 0}, {'id': 'ami', 'ac': 0, 'an': 910, 'homozygote_count': 0, 'hemizygote_count': 0}, {'id': 'eas', 'ac': 0, 'an': 42122, 'homozygote_count': 0, 'hemizygote_count': 0}, {'id': 'mid', 'ac': 0, 'an': 5862, 'homozygote_count': 0, 'hemizygote_count': 0}, {'id': 'sas', 'ac': 0, 'an': 82732, 'homozygote_count': 0, 'hemizygote_count': 0}, {'id': 'asj', 'ac': 0, 'an': 27416, 'homozygote_count': 0, 'hemizygote_count': 0}, {'id': 'afr', 'ac': 0, 'an': 73580, 'homozygote_count': 0, 'hemizygote_count': 0}, {'id': 'nfe', 'ac': 0, 'an': 1151248, 'homozygote_count': 0, 'hemizygote_count': 0}, {'id': '', 'ac': 3, 'an': 1548704, 'homozygote_count': 0, 'hemizygote_count': 0}]							TBX3	amr	3	51786	0	0	5.79e-05	NP_005987.3:p.(Thr442AlafsTer228)	NC_000012.12:g.114674549_114674553del	12	114674546	.	CGCTGT	C
5-56815953-C-A	[]	nonsense		2	0	0	1107008	1.81e-06	[{'id': 'remaining', 'ac': 0, 'an': 43848, 'ac_hemi': 0, 'ac_hom': 0}, {'id': 'amr', 'ac': 0, 'an': 10106, 'ac_hemi': 0, 'ac_hom': 0}, {'id': 'fin', 'ac': 0, 'an': 22540, 'ac_hemi': 0, 'ac_hom': 0}, {'id': 'mid', 'ac': 0, 'an': 2946, 'ac_hemi': 0, 'ac_hom': 0}, {'id': 'nfe', 'ac': 0, 'an': 935358, 'ac_hemi': 0, 'ac_hom': 0}, {'id': 'sas', 'ac': 2, 'an': 29706, 'ac_hemi': 0, 'ac_hom': 0}, {'id': 'asj', 'ac': 0, 'an': 14694, 'ac_hemi': 0, 'ac_hom': 0}, {'id': 'eas', 'ac': 0, 'an': 25244, 'ac_hemi': 0, 'ac_hom': 0}, {'id': 'afr', 'ac': 0, 'an': 22566, 'ac_hemi': 0, 'ac_hom': 0}]	2	0	0	1258350	[{'id': 'remaining', 'ac': 0, 'an': 45950, 'homozygote_count': 0, 'hemizygote_count': 0}, {'id': 'amr', 'ac': 0, 'an': 25316, 'homozygote_count': 0, 'hemizygote_count': 0}, {'id': 'fin', 'ac': 0, 'an': 32832, 'homozygote_count': 0, 'hemizygote_count': 0}, {'id': 'ami', 'ac': 0, 'an': 910, 'homozygote_count': 0, 'hemizygote_count': 0}, {'id': 'eas', 'ac': 0, 'an': 30358, 'homozygote_count': 0, 'hemizygote_count': 0}, {'id': 'mid', 'ac': 0, 'an': 3236, 'homozygote_count': 0, 'hemizygote_count': 0}, {'id': 'sas', 'ac': 2, 'an': 34526, 'homozygote_count': 0, 'hemizygote_count': 0}, {'id': 'asj', 'ac': 0, 'an': 18156, 'homozygote_count': 0, 'hemizygote_count': 0}, {'id': 'afr', 'ac': 0, 'an': 63972, 'homozygote_count': 0, 'hemizygote_count': 0}, {'id': 'nfe', 'ac': 0, 'an': 1003094, 'homozygote_count': 0, 'hemizygote_count': 0}, {'id': '', 'ac': 2, 'an': 1258350, 'homozygote_count': 0, 'hemizygote_count': 0}]							MAP3K1	sas	2	34526	0	0	5.79e-05	NP_005912.1:p.(Ser127Ter)	NC_000005.10:g.56815953C>A	5	56815953	.	C	A
12-114671941-CAG-C	['rs1868452796']	frameshift_variant		6	0	0	1442744	4.16e-06	[{'id': 'remaining', 'ac': 0, 'an': 59688, 'ac_hemi': 0, 'ac_hom': 0}, {'id': 'amr', 'ac': 0, 'an': 42162, 'ac_hemi': 0, 'ac_hom': 0}, {'id': 'fin', 'ac': 0, 'an': 51800, 'ac_hemi': 0, 'ac_hom': 0}, {'id': 'mid', 'ac': 0, 'an': 5730, 'ac_hemi': 0, 'ac_hom': 0}, {'id': 'nfe', 'ac': 1, 'an': 1102878, 'ac_hemi': 0, 'ac_hom': 0}, {'id': 'sas', 'ac': 5, 'an': 82942, 'ac_hemi': 0, 'ac_hom': 0}, {'id': 'asj', 'ac': 0, 'an': 25680, 'ac_hemi': 0, 'ac_hom': 0}, {'id': 'eas', 'ac': 0, 'an': 38738, 'ac_hemi': 0, 'ac_hom': 0}, {'id': 'afr', 'ac': 0, 'an': 33126, 'ac_hemi': 0, 'ac_hom': 0}]	6	0	0	1595086	[{'id': 'remaining', 'ac': 0, 'an': 61802, 'homozygote_count': 0, 'hemizygote_count': 0}, {'id': 'amr', 'ac': 0, 'an': 57470, 'homozygote_count': 0, 'hemizygote_count': 0}, {'id': 'fin', 'ac': 0, 'an': 62426, 'homozygote_count': 0, 'hemizygote_count': 0}, {'id': 'ami', 'ac': 0, 'an': 912, 'homozygote_count': 0, 'hemizygote_count': 0}, {'id': 'eas', 'ac': 0, 'an': 43902, 'homozygote_count': 0, 'hemizygote_count': 0}, {'id': 'mid', 'ac': 0, 'an': 6024, 'homozygote_count': 0, 'hemizygote_count': 0}, {'id': 'sas', 'ac': 5, 'an': 87776, 'homozygote_count': 0, 'hemizygote_count': 0}, {'id': 'asj', 'ac': 0, 'an': 29152, 'homozygote_count': 0, 'hemizygote_count': 0}, {'id': 'afr', 'ac': 0, 'an': 74706, 'homozygote_count': 0, 'hemizygote_count': 0}, {'id': 'nfe', 'ac': 1, 'an': 1170916, 'homozygote_count': 0, 'hemizygote_count': 0}, {'id': '', 'ac': 6, 'an': 1595086, 'homozygote_count': 0, 'hemizygote_count': 0}]							TBX3	sas	5	87776	0	0	5.7e-05	NP_005987.3:p.(Cys691ArgfsTer18)	NC_000012.12:g.114671944_114671945del	12	114671941	.	CAG	C
6-41936000-G-A	['rs760015142']	nonsense		63	0	0	1461238	4.31e-05	[{'id': 'remaining', 'ac': 0, 'an': 60338, 'ac_hemi': 0, 'ac_hom': 0}, {'id': 'amr', 'ac': 0, 'an': 44630, 'ac_hemi': 0, 'ac_hom': 0}, {'id': 'fin', 'ac': 0, 'an': 53288, 'ac_hemi': 0, 'ac_hom': 0}, {'id': 'mid', 'ac': 0, 'an': 5748, 'ac_hemi': 0, 'ac_hom': 0}, {'id': 'nfe', 'ac': 63, 'an': 1111802, 'ac_hemi': 0, 'ac_hom': 0}, {'id': 'sas', 'ac': 0, 'an': 86184, 'ac_hemi': 0, 'ac_hom': 0}, {'id': 'asj', 'ac': 0, 'an': 26078, 'ac_hemi': 0, 'ac_hom': 0}, {'id': 'eas', 'ac': 0, 'an': 39696, 'ac_hemi': 0, 'ac_hom': 0}, {'id': 'afr', 'ac': 0, 'an': 33474, 'ac_hemi': 0, 'ac_hom': 0}]	66	0	0	1613426	[{'id': 'remaining', 'ac': 0, 'an': 62424, 'homozygote_count': 0, 'hemizygote_count': 0}, {'id': 'amr', 'ac': 0, 'an': 59914, 'homozygote_count': 0, 'hemizygote_count': 0}, {'id': 'fin', 'ac': 0, 'an': 63916, 'homozygote_count': 0, 'hemizygote_count': 0}, {'id': 'ami', 'ac': 0, 'an': 912, 'homozygote_count': 0, 'hemizygote_count': 0}, {'id': 'eas', 'ac': 0, 'an': 44892, 'homozygote_count': 0, 'hemizygote_count': 0}, {'id': 'mid', 'ac': 0, 'an': 6064, 'homozygote_count': 0, 'hemizygote_count': 0}, {'id': 'sas', 'ac': 0, 'an': 91016, 'homozygote_count': 0, 'hemizygote_count': 0}, {'id': 'asj', 'ac': 0, 'an': 29550, 'homozygote_count': 0, 'hemizygote_count': 0}, {'id': 'afr', 'ac': 1, 'an': 74908, 'homozygote_count': 0, 'hemizygote_count': 0}, {'id': 'nfe', 'ac': 65, 'an': 1179830, 'homozygote_count': 0, 'hemizygote_count': 0}, {'id': '', 'ac': 66, 'an': 1613426, 'homozygote_count': 0, 'hemizygote_count': 0}]	3	0	0	152188	1.97e-05	[{'id': 'remaining', 'ac': 0, 'an': 2086, 'ac_hemi': 0, 'ac_hom': 0}, {'id': 'amr', 'ac': 0, 'an': 15284, 'ac_hemi': 0, 'ac_hom': 0}, {'id': 'fin', 'ac': 0, 'an': 10628, 'ac_hemi': 0, 'ac_hom': 0}, {'id': 'ami', 'ac': 0, 'an': 912, 'ac_hemi': 0, 'ac_hom': 0}, {'id': 'eas', 'ac': 0, 'an': 5196, 'ac_hemi': 0, 'ac_hom': 0}, {'id': 'mid', 'ac': 0, 'an': 316, 'ac_hemi': 0, 'ac_hom': 0}, {'id': 'sas', 'ac': 0, 'an': 4832, 'ac_hemi': 0, 'ac_hom': 0}, {'id': 'asj', 'ac': 0, 'an': 3472, 'ac_hemi': 0, 'ac_hom': 0}, {'id': 'afr', 'ac': 1, 'an': 41434, 'ac_hemi': 0, 'ac_hom': 0}, {'id': 'nfe', 'ac': 2, 'an': 68028, 'ac_hemi': 0, 'ac_hom': 0}]	CCND3	nfe	65	1179830	0	0	5.51e-05	NP_001751.1:p.(Ser273=)	NC_000006.12:g.41936000G>A	6	41936000	.	G	A
1-85270827-AT-A	['rs387906351']	frameshift_variant		24	0	0	1458626	1.65e-05	[{'id': 'remaining', 'ac': 1, 'an': 60278, 'ac_hemi': 0, 'ac_hom': 0}, {'id': 'amr', 'ac': 3, 'an': 44380, 'ac_hemi': 0, 'ac_hom': 0}, {'id': 'fin', 'ac': 3, 'an': 52994, 'ac_hemi': 0, 'ac_hom': 0}, {'id': 'mid', 'ac': 0, 'an': 5756, 'ac_hemi': 0, 'ac_hom': 0}, {'id': 'nfe', 'ac': 9, 'an': 1110172, 'ac_hemi': 0, 'ac_hom': 0}, {'id': 'sas', 'ac': 5, 'an': 85980, 'ac_hemi': 0, 'ac_hom': 0}, {'id': 'asj', 'ac': 0, 'an': 26080, 'ac_hemi': 0, 'ac_hom': 0}, {'id': 'eas', 'ac': 0, 'an': 39578, 'ac_hemi': 0, 'ac_hom': 0}, {'id': 'afr', 'ac': 3, 'an': 33408, 'ac_hemi': 0, 'ac_hom': 0}]	25	0	0	1610434	[{'id': 'remaining', 'ac': 1, 'an': 62358, 'homozygote_count': 0, 'hemizygote_count': 0}, {'id': 'amr', 'ac': 3, 'an': 59618, 'homozygote_count': 0, 'hemizygote_count': 0}, {'id': 'fin', 'ac': 3, 'an': 63506, 'homozygote_count': 0, 'hemizygote_count': 0}, {'id': 'ami', 'ac': 0, 'an': 912, 'homozygote_count': 0, 'hemizygote_count': 0}, {'id': 'eas', 'ac': 0, 'an': 44764, 'homozygote_count': 0, 'hemizygote_count': 0}, {'id': 'mid', 'ac': 0, 'an': 6072, 'homozygote_count': 0, 'hemizygote_count': 0}, {'id': 'sas', 'ac': 5, 'an': 90802, 'homozygote_count': 0, 'hemizygote_count': 0}, {'id': 'asj', 'ac': 0, 'an': 29550, 'homozygote_count': 0, 'hemizygote_count': 0}, {'id': 'afr', 'ac': 4, 'an': 74750, 'homozygote_count': 0, 'hemizygote_count': 0}, {'id': 'nfe', 'ac': 9, 'an': 1178102, 'homozygote_count': 0, 'hemizygote_count': 0}, {'id': '', 'ac': 25, 'an': 1610434, 'homozygote_count': 0, 'hemizygote_count': 0}]	1	0	0	151808	6.59e-06	[{'id': 'remaining', 'ac': 0, 'an': 2080, 'ac_hemi': 0, 'ac_hom': 0}, {'id': 'amr', 'ac': 0, 'an': 15238, 'ac_hemi': 0, 'ac_hom': 0}, {'id': 'fin', 'ac': 0, 'an': 10512, 'ac_hemi': 0, 'ac_hom': 0}, {'id': 'ami', 'ac': 0, 'an': 912, 'ac_hemi': 0, 'ac_hom': 0}, {'id': 'eas', 'ac': 0, 'an': 5186, 'ac_hemi': 0, 'ac_hom': 0}, {'id': 'mid', 'ac': 0, 'an': 316, 'ac_hemi': 0, 'ac_hom': 0}, {'id': 'sas', 'ac': 0, 'an': 4822, 'ac_hemi': 0, 'ac_hom': 0}, {'id': 'asj', 'ac': 0, 'an': 3470, 'ac_hemi': 0, 'ac_hom': 0}, {'id': 'afr', 'ac': 1, 'an': 41342, 'ac_hemi': 0, 'ac_hom': 0}, {'id': 'nfe', 'ac': 0, 'an': 67930, 'ac_hemi': 0, 'ac_hom': 0}]	BCL10	sas	5	90802	0	0	5.51e-05	NP_003912.1:p.(Ile46TyrfsTer24)	NC_000001.11:g.85270835del	1	85270827	.	AT	A
2-211387129-C-A	['rs775252191']	nonsense		5	0	0	1461400	3.42e-06	[{'id': 'remaining', 'ac': 0, 'an': 60382, 'ac_hemi': 0, 'ac_hom': 0}, {'id': 'amr', 'ac': 0, 'an': 44724, 'ac_hemi': 0, 'ac_hom': 0}, {'id': 'fin', 'ac': 0, 'an': 53420, 'ac_hemi': 0, 'ac_hom': 0}, {'id': 'mid', 'ac': 0, 'an': 5762, 'ac_hemi': 0, 'ac_hom': 0}, {'id': 'nfe', 'ac': 0, 'an': 1111562, 'ac_hemi': 0, 'ac_hom': 0}, {'id': 'sas', 'ac': 5, 'an': 86244, 'ac_hemi': 0, 'ac_hom': 0}, {'id': 'asj', 'ac': 0, 'an': 26134, 'ac_hemi': 0, 'ac_hom': 0}, {'id': 'eas', 'ac': 0, 'an': 39696, 'ac_hemi': 0, 'ac_hom': 0}, {'id': 'afr', 'ac': 0, 'an': 33476, 'ac_hemi': 0, 'ac_hom': 0}]	5	0	0	1613664	[{'id': 'remaining', 'ac': 0, 'an': 62494, 'homozygote_count': 0, 'hemizygote_count': 0}, {'id': 'amr', 'ac': 0, 'an': 60024, 'homozygote_count': 0, 'hemizygote_count': 0}, {'id': 'fin', 'ac': 0, 'an': 64034, 'homozygote_count': 0, 'hemizygote_count': 0}, {'id': 'ami', 'ac': 0, 'an': 910, 'homozygote_count': 0, 'hemizygote_count': 0}, {'id': 'eas', 'ac': 0, 'an': 44862, 'homozygote_count': 0, 'hemizygote_count': 0}, {'id': 'mid', 'ac': 0, 'an': 6056, 'homozygote_count': 0, 'hemizygote_count': 0}, {'id': 'sas', 'ac': 5, 'an': 91062, 'homozygote_count': 0, 'hemizygote_count': 0}, {'id': 'asj', 'ac': 0, 'an': 29602, 'homozygote_count': 0, 'hemizygote_count': 0}, {'id': 'afr', 'ac': 0, 'an': 75040, 'homozygote_count': 0, 'hemizygote_count': 0}, {'id': 'nfe', 'ac': 0, 'an': 1179580, 'homozygote_count': 0, 'hemizygote_count': 0}, {'id': '', 'ac': 5, 'an': 1613664, 'homozygote_count': 0, 'hemizygote_count': 0}]							ERBB4	sas	5	91062	0	0	5.49e-05	NP_005226.1:p.(Gly1069Ter)	NC_000002.12:g.211387129C>A	2	211387129	.	C	A
1-43339483-T-TC	['rs1441276119']	frameshift_variant		5	0	0	1461870	3.42e-06	[{'id': 'remaining', 'ac': 0, 'an': 60396, 'ac_hemi': 0, 'ac_hom': 0}, {'id': 'amr', 'ac': 0, 'an': 44724, 'ac_hemi': 0, 'ac_hom': 0}, {'id': 'fin', 'ac': 0, 'an': 53420, 'ac_hemi': 0, 'ac_hom': 0}, {'id': 'mid', 'ac': 0, 'an': 5768, 'ac_hemi': 0, 'ac_hom': 0}, {'id': 'nfe', 'ac': 0, 'an': 1111990, 'ac_hemi': 0, 'ac_hom': 0}, {'id': 'sas', 'ac': 5, 'an': 86258, 'ac_hemi': 0, 'ac_hom': 0}, {'id': 'asj', 'ac': 0, 'an': 26136, 'ac_hemi': 0, 'ac_hom': 0}, {'id': 'eas', 'ac': 0, 'an': 39700, 'ac_hemi': 0, 'ac_hom': 0}, {'id': 'afr', 'ac': 0, 'an': 33478, 'ac_hemi': 0, 'ac_hom': 0}]	5	0	0	1614190	[{'id': 'remaining', 'ac': 0, 'an': 62510, 'homozygote_count': 0, 'hemizygote_count': 0}, {'id': 'amr', 'ac': 0, 'an': 60024, 'homozygote_count': 0, 'hemizygote_count': 0}, {'id': 'fin', 'ac': 0, 'an': 64048, 'homozygote_count': 0, 'hemizygote_count': 0}, {'id': 'ami', 'ac': 0, 'an': 912, 'homozygote_count': 0, 'hemizygote_count': 0}, {'id': 'eas', 'ac': 0, 'an': 44882, 'homozygote_count': 0, 'hemizygote_count': 0}, {'id': 'mid', 'ac': 0, 'an': 6062, 'homozygote_count': 0, 'hemizygote_count': 0}, {'id': 'sas', 'ac': 5, 'an': 91080, 'homozygote_count': 0, 'hemizygote_count': 0}, {'id': 'asj', 'ac': 0, 'an': 29608, 'homozygote_count': 0, 'hemizygote_count': 0}, {'id': 'afr', 'ac': 0, 'an': 75054, 'homozygote_count': 0, 'hemizygote_count': 0}, {'id': 'nfe', 'ac': 0, 'an': 1180010, 'homozygote_count': 0, 'hemizygote_count': 0}, {'id': '', 'ac': 5, 'an': 1614190, 'homozygote_count': 0, 'hemizygote_count': 0}]							MPL	sas	5	91080	0	0	5.49e-05	NP_005364.1:p.(Ala203SerfsTer27)	NC_000001.11:g.43339484dup	1	43339483	.	T	TC
4-1941338-C-T	['rs1723073551']	nonsense		1	0	0	900298	1.11e-06	[{'id': 'remaining', 'ac': 0, 'an': 32922, 'ac_hemi': 0, 'ac_hom': 0}, {'id': 'amr', 'ac': 0, 'an': 2980, 'ac_hemi': 0, 'ac_hom': 0}, {'id': 'fin', 'ac': 0, 'an': 326, 'ac_hemi': 0, 'ac_hom': 0}, {'id': 'mid', 'ac': 0, 'an': 2010, 'ac_hemi': 0, 'ac_hom': 0}, {'id': 'nfe', 'ac': 0, 'an': 803244, 'ac_hemi': 0, 'ac_hom': 0}, {'id': 'sas', 'ac': 0, 'an': 17040, 'ac_hemi': 0, 'ac_hom': 0}, {'id': 'asj', 'ac': 0, 'an': 9496, 'ac_hemi': 0, 'ac_hom': 0}, {'id': 'eas', 'ac': 1, 'an': 13354, 'ac_hemi': 0, 'ac_hom': 0}, {'id': 'afr', 'ac': 0, 'an': 18926, 'ac_hemi': 0, 'ac_hom': 0}]	1	0	0	1052502	[{'id': 'remaining', 'ac': 0, 'an': 35034, 'homozygote_count': 0, 'hemizygote_count': 0}, {'id': 'amr', 'ac': 0, 'an': 18272, 'homozygote_count': 0, 'hemizygote_count': 0}, {'id': 'fin', 'ac': 0, 'an': 10910, 'homozygote_count': 0, 'hemizygote_count': 0}, {'id': 'ami', 'ac': 0, 'an': 912, 'homozygote_count': 0, 'hemizygote_count': 0}, {'id': 'eas', 'ac': 1, 'an': 18528, 'homozygote_count': 0, 'hemizygote_count': 0}, {'id': 'mid', 'ac': 0, 'an': 2304, 'homozygote_count': 0, 'hemizygote_count': 0}, {'id': 'sas', 'ac': 0, 'an': 21870, 'homozygote_count': 0, 'hemizygote_count': 0}, {'id': 'asj', 'ac': 0, 'an': 12962, 'homozygote_count': 0, 'hemizygote_count': 0}, {'id': 'afr', 'ac': 0, 'an': 60460, 'homozygote_count': 0, 'hemizygote_count': 0}, {'id': 'nfe', 'ac': 0, 'an': 871250, 'homozygote_count': 0, 'hemizygote_count': 0}, {'id': '', 'ac': 1, 'an': 1052502, 'homozygote_count': 0, 'hemizygote_count': 0}]							NSD2	eas	1	18528	0	0	5.4e-05	NP_001035889.1:p.?	NC_000004.12:g.1941338C>T	4	1941338	.	C	T
1-36469738-C-T	['rs374536805']	nonsense								4	0	0	1614102	[{'id': 'remaining', 'ac': 0, 'an': 62490, 'homozygote_count': 0, 'hemizygote_count': 0}, {'id': 'amr', 'ac': 0, 'an': 60012, 'homozygote_count': 0, 'hemizygote_count': 0}, {'id': 'fin', 'ac': 0, 'an': 64012, 'homozygote_count': 0, 'hemizygote_count': 0}, {'id': 'ami', 'ac': 0, 'an': 912, 'homozygote_count': 0, 'hemizygote_count': 0}, {'id': 'eas', 'ac': 0, 'an': 44896, 'homozygote_count': 0, 'hemizygote_count': 0}, {'id': 'mid', 'ac': 0, 'an': 6084, 'homozygote_count': 0, 'hemizygote_count': 0}, {'id': 'sas', 'ac': 0, 'an': 91090, 'homozygote_count': 0, 'hemizygote_count': 0}, {'id': 'asj', 'ac': 0, 'an': 29608, 'homozygote_count': 0, 'hemizygote_count': 0}, {'id': 'afr', 'ac': 4, 'an': 74938, 'homozygote_count': 0, 'hemizygote_count': 0}, {'id': 'nfe', 'ac': 0, 'an': 1180060, 'homozygote_count': 0, 'hemizygote_count': 0}, {'id': '', 'ac': 4, 'an': 1614102, 'homozygote_count': 0, 'hemizygote_count': 0}]	4	0	0	152238	2.63e-05	[{'id': 'remaining', 'ac': 0, 'an': 2094, 'ac_hemi': 0, 'ac_hom': 0}, {'id': 'amr', 'ac': 0, 'an': 15288, 'ac_hemi': 0, 'ac_hom': 0}, {'id': 'fin', 'ac': 0, 'an': 10622, 'ac_hemi': 0, 'ac_hom': 0}, {'id': 'ami', 'ac': 0, 'an': 912, 'ac_hemi': 0, 'ac_hom': 0}, {'id': 'eas', 'ac': 0, 'an': 5196, 'ac_hemi': 0, 'ac_hom': 0}, {'id': 'mid', 'ac': 0, 'an': 316, 'ac_hemi': 0, 'ac_hom': 0}, {'id': 'sas', 'ac': 0, 'an': 4832, 'ac_hemi': 0, 'ac_hom': 0}, {'id': 'asj', 'ac': 0, 'an': 3472, 'ac_hemi': 0, 'ac_hom': 0}, {'id': 'afr', 'ac': 4, 'an': 41458, 'ac_hemi': 0, 'ac_hom': 0}, {'id': 'nfe', 'ac': 0, 'an': 68048, 'ac_hemi': 0, 'ac_hom': 0}]	CSF3R	afr	4	74938	0	0	5.34e-05	NP_000751.1:p.(Trp463Ter)	NC_000001.11:g.36469738C>T	1	36469738	.	C	T
20-32359760-ATT-A	['rs756234325']	frameshift_variant		2	0	0	565804	3.53e-06	[{'id': 'remaining', 'ac': 0, 'an': 30882, 'ac_hemi': 0, 'ac_hom': 0}, {'id': 'amr', 'ac': 1, 'an': 34724, 'ac_hemi': 0, 'ac_hom': 0}, {'id': 'fin', 'ac': 0, 'an': 48182, 'ac_hemi': 0, 'ac_hom': 0}, {'id': 'mid', 'ac': 0, 'an': 4082, 'ac_hemi': 0, 'ac_hom': 0}, {'id': 'nfe', 'ac': 0, 'an': 317206, 'ac_hemi': 0, 'ac_hom': 0}, {'id': 'sas', 'ac': 0, 'an': 62776, 'ac_hemi': 0, 'ac_hom': 0}, {'id': 'asj', 'ac': 0, 'an': 20030, 'ac_hemi': 0, 'ac_hom': 0}, {'id': 'eas', 'ac': 0, 'an': 32108, 'ac_hemi': 0, 'ac_hom': 0}, {'id': 'afr', 'ac': 1, 'an': 15814, 'ac_hemi': 0, 'ac_hom': 0}]	4	0	0	717968	[{'id': 'remaining', 'ac': 0, 'an': 32968, 'homozygote_count': 0, 'hemizygote_count': 0}, {'id': 'amr', 'ac': 1, 'an': 50000, 'homozygote_count': 0, 'hemizygote_count': 0}, {'id': 'fin', 'ac': 0, 'an': 58798, 'homozygote_count': 0, 'hemizygote_count': 0}, {'id': 'ami', 'ac': 0, 'an': 912, 'homozygote_count': 0, 'hemizygote_count': 0}, {'id': 'eas', 'ac': 0, 'an': 37306, 'homozygote_count': 0, 'hemizygote_count': 0}, {'id': 'mid', 'ac': 0, 'an': 4398, 'homozygote_count': 0, 'hemizygote_count': 0}, {'id': 'sas', 'ac': 0, 'an': 67610, 'homozygote_count': 0, 'hemizygote_count': 0}, {'id': 'asj', 'ac': 0, 'an': 23500, 'homozygote_count': 0, 'hemizygote_count': 0}, {'id': 'afr', 'ac': 3, 'an': 57240, 'homozygote_count': 0, 'hemizygote_count': 0}, {'id': 'nfe', 'ac': 0, 'an': 385236, 'homozygote_count': 0, 'hemizygote_count': 0}, {'id': '', 'ac': 4, 'an': 717968, 'homozygote_count': 0, 'hemizygote_count': 0}]	2	0	0	152164	1.31e-05	[{'id': 'remaining', 'ac': 0, 'an': 2086, 'ac_hemi': 0, 'ac_hom': 0}, {'id': 'amr', 'ac': 0, 'an': 15276, 'ac_hemi': 0, 'ac_hom': 0}, {'id': 'fin', 'ac': 0, 'an': 10616, 'ac_hemi': 0, 'ac_hom': 0}, {'id': 'ami', 'ac': 0, 'an': 912, 'ac_hemi': 0, 'ac_hom': 0}, {'id': 'eas', 'ac': 0, 'an': 5198, 'ac_hemi': 0, 'ac_hom': 0}, {'id': 'mid', 'ac': 0, 'an': 316, 'ac_hemi': 0, 'ac_hom': 0}, {'id': 'sas', 'ac': 0, 'an': 4834, 'ac_hemi': 0, 'ac_hom': 0}, {'id': 'asj', 'ac': 0, 'an': 3470, 'ac_hemi': 0, 'ac_hom': 0}, {'id': 'afr', 'ac': 2, 'an': 41426, 'ac_hemi': 0, 'ac_hom': 0}, {'id': 'nfe', 'ac': 0, 'an': 68030, 'ac_hemi': 0, 'ac_hom': 0}]	ASXL1	afr	3	57240	0	0	5.24e-05	NP_056153.2:p.?	NC_000020.11:g.32359763_32359764del	20	32359760	.	ATT	A
17-60656863-A-AAAACATAATAT	['rs773016797']	nonsense		60	0	0	1461086	4.11e-05	[{'id': 'remaining', 'ac': 0, 'an': 60352, 'ac_hemi': 0, 'ac_hom': 0}, {'id': 'amr', 'ac': 0, 'an': 44574, 'ac_hemi': 0, 'ac_hom': 0}, {'id': 'fin', 'ac': 0, 'an': 53146, 'ac_hemi': 0, 'ac_hom': 0}, {'id': 'mid', 'ac': 0, 'an': 5764, 'ac_hemi': 0, 'ac_hom': 0}, {'id': 'nfe', 'ac': 60, 'an': 1111840, 'ac_hemi': 0, 'ac_hom': 0}, {'id': 'sas', 'ac': 0, 'an': 86224, 'ac_hemi': 0, 'ac_hom': 0}, {'id': 'asj', 'ac': 0, 'an': 26124, 'ac_hemi': 0, 'ac_hom': 0}, {'id': 'eas', 'ac': 0, 'an': 39700, 'ac_hemi': 0, 'ac_hom': 0}, {'id': 'afr', 'ac': 0, 'an': 33362, 'ac_hemi': 0, 'ac_hom': 0}]	61	0	0	1613262	[{'id': 'remaining', 'ac': 0, 'an': 62442, 'homozygote_count': 0, 'hemizygote_count': 0}, {'id': 'amr', 'ac': 0, 'an': 59850, 'homozygote_count': 0, 'hemizygote_count': 0}, {'id': 'fin', 'ac': 0, 'an': 63752, 'homozygote_count': 0, 'hemizygote_count': 0}, {'id': 'ami', 'ac': 0, 'an': 912, 'homozygote_count': 0, 'hemizygote_count': 0}, {'id': 'eas', 'ac': 0, 'an': 44900, 'homozygote_count': 0, 'hemizygote_count': 0}, {'id': 'mid', 'ac': 0, 'an': 6080, 'homozygote_count': 0, 'hemizygote_count': 0}, {'id': 'sas', 'ac': 0, 'an': 91052, 'homozygote_count': 0, 'hemizygote_count': 0}, {'id': 'asj', 'ac': 0, 'an': 29594, 'homozygote_count': 0, 'hemizygote_count': 0}, {'id': 'afr', 'ac': 0, 'an': 74810, 'homozygote_count': 0, 'hemizygote_count': 0}, {'id': 'nfe', 'ac': 61, 'an': 1179870, 'homozygote_count': 0, 'hemizygote_count': 0}, {'id': '', 'ac': 61, 'an': 1613262, 'homozygote_count': 0, 'hemizygote_count': 0}]	1	0	0	152176	6.57e-06	[{'id': 'remaining', 'ac': 0, 'an': 2090, 'ac_hemi': 0, 'ac_hom': 0}, {'id': 'amr', 'ac': 0, 'an': 15276, 'ac_hemi': 0, 'ac_hom': 0}, {'id': 'fin', 'ac': 0, 'an': 10606, 'ac_hemi': 0, 'ac_hom': 0}, {'id': 'ami', 'ac': 0, 'an': 912, 'ac_hemi': 0, 'ac_hom': 0}, {'id': 'eas', 'ac': 0, 'an': 5200, 'ac_hemi': 0, 'ac_hom': 0}, {'id': 'mid', 'ac': 0, 'an': 316, 'ac_hemi': 0, 'ac_hom': 0}, {'id': 'sas', 'ac': 0, 'an': 4828, 'ac_hemi': 0, 'ac_hom': 0}, {'id': 'asj', 'ac': 0, 'an': 3470, 'ac_hemi': 0, 'ac_hom': 0}, {'id': 'afr', 'ac': 0, 'an': 41448, 'ac_hemi': 0, 'ac_hom': 0}, {'id': 'nfe', 'ac': 1, 'an': 68030, 'ac_hemi': 0, 'ac_hom': 0}]	PPM1D	nfe	61	1179870	0	0	5.17e-05	NP_003611.1:p.?	NC_000017.11:g.60656864_60656865insAACATAATATA	17	60656863	.	A	AAAACATAATAT
21-34889736-AT-A	['rs1269370397']	frameshift_variant		5	0	0	1023246	4.89e-06	[{'id': 'remaining', 'ac': 1, 'an': 37802, 'ac_hemi': 0, 'ac_hom': 0}, {'id': 'amr', 'ac': 0, 'an': 7076, 'ac_hemi': 0, 'ac_hom': 0}, {'id': 'fin', 'ac': 0, 'an': 8240, 'ac_hemi': 0, 'ac_hom': 0}, {'id': 'mid', 'ac': 0, 'an': 2666, 'ac_hemi': 0, 'ac_hom': 0}, {'id': 'nfe', 'ac': 3, 'an': 872466, 'ac_hemi': 0, 'ac_hom': 0}, {'id': 'sas', 'ac': 0, 'an': 47738, 'ac_hemi': 0, 'ac_hom': 0}, {'id': 'asj', 'ac': 0, 'an': 13040, 'ac_hemi': 0, 'ac_hom': 0}, {'id': 'eas', 'ac': 1, 'an': 14390, 'ac_hemi': 0, 'ac_hom': 0}, {'id': 'afr', 'ac': 0, 'an': 19828, 'ac_hemi': 0, 'ac_hom': 0}]	5	0	0	1174670	[{'id': 'remaining', 'ac': 1, 'an': 39898, 'homozygote_count': 0, 'hemizygote_count': 0}, {'id': 'amr', 'ac': 0, 'an': 22338, 'homozygote_count': 0, 'hemizygote_count': 0}, {'id': 'fin', 'ac': 0, 'an': 18760, 'homozygote_count': 0, 'hemizygote_count': 0}, {'id': 'ami', 'ac': 0, 'an': 906, 'homozygote_count': 0, 'hemizygote_count': 0}, {'id': 'eas', 'ac': 1, 'an': 19442, 'homozygote_count': 0, 'hemizygote_count': 0}, {'id': 'mid', 'ac': 0, 'an': 2954, 'homozygote_count': 0, 'hemizygote_count': 0}, {'id': 'sas', 'ac': 0, 'an': 52534, 'homozygote_count': 0, 'hemizygote_count': 0}, {'id': 'asj', 'ac': 0, 'an': 16508, 'homozygote_count': 0, 'hemizygote_count': 0}, {'id': 'afr', 'ac': 0, 'an': 61104, 'homozygote_count': 0, 'hemizygote_count': 0}, {'id': 'nfe', 'ac': 3, 'an': 940226, 'homozygote_count': 0, 'hemizygote_count': 0}, {'id': '', 'ac': 5, 'an': 1174670, 'homozygote_count': 0, 'hemizygote_count': 0}]							RUNX1	eas	1	19442	0	0	5.14e-05	NP_001745.2:p.?	NC_000021.9:g.34889740del	21	34889736	.	AT	A
7-129212263-C-T	['rs372847405']	nonsense		28	0	0	1456940	1.92e-05	[{'id': 'remaining', 'ac': 2, 'an': 60136, 'ac_hemi': 0, 'ac_hom': 0}, {'id': 'amr', 'ac': 2, 'an': 43652, 'ac_hemi': 0, 'ac_hom': 0}, {'id': 'fin', 'ac': 1, 'an': 53024, 'ac_hemi': 0, 'ac_hom': 0}, {'id': 'mid', 'ac': 0, 'an': 5754, 'ac_hemi': 0, 'ac_hom': 0}, {'id': 'nfe', 'ac': 21, 'an': 1109950, 'ac_hemi': 0, 'ac_hom': 0}, {'id': 'sas', 'ac': 1, 'an': 85624, 'ac_hemi': 0, 'ac_hom': 0}, {'id': 'asj', 'ac': 0, 'an': 25958, 'ac_hemi': 0, 'ac_hom': 0}, {'id': 'eas', 'ac': 0, 'an': 39470, 'ac_hemi': 0, 'ac_hom': 0}, {'id': 'afr', 'ac': 1, 'an': 33372, 'ac_hemi': 0, 'ac_hom': 0}]	32	0	0	1609164	[{'id': 'remaining', 'ac': 2, 'an': 62230, 'homozygote_count': 0, 'hemizygote_count': 0}, {'id': 'amr', 'ac': 3, 'an': 58938, 'homozygote_count': 0, 'hemizygote_count': 0}, {'id': 'fin', 'ac': 1, 'an': 63650, 'homozygote_count': 0, 'hemizygote_count': 0}, {'id': 'ami', 'ac': 0, 'an': 912, 'homozygote_count': 0, 'hemizygote_count': 0}, {'id': 'eas', 'ac': 0, 'an': 44660, 'homozygote_count': 0, 'hemizygote_count': 0}, {'id': 'mid', 'ac': 0, 'an': 6070, 'homozygote_count': 0, 'hemizygote_count': 0}, {'id': 'sas', 'ac': 1, 'an': 90458, 'homozygote_count': 0, 'hemizygote_count': 0}, {'id': 'asj', 'ac': 0, 'an': 29428, 'homozygote_count': 0, 'hemizygote_count': 0}, {'id': 'afr', 'ac': 3, 'an': 74826, 'homozygote_count': 0, 'hemizygote_count': 0}, {'id': 'nfe', 'ac': 22, 'an': 1177992, 'homozygote_count': 0, 'hemizygote_count': 0}, {'id': '', 'ac': 32, 'an': 1609164, 'homozygote_count': 0, 'hemizygote_count': 0}]	4	0	0	152224	2.63e-05	[{'id': 'remaining', 'ac': 0, 'an': 2094, 'ac_hemi': 0, 'ac_hom': 0}, {'id': 'amr', 'ac': 1, 'an': 15286, 'ac_hemi': 0, 'ac_hom': 0}, {'id': 'fin', 'ac': 0, 'an': 10626, 'ac_hemi': 0, 'ac_hom': 0}, {'id': 'ami', 'ac': 0, 'an': 912, 'ac_hemi': 0, 'ac_hom': 0}, {'id': 'eas', 'ac': 0, 'an': 5190, 'ac_hemi': 0, 'ac_hom': 0}, {'id': 'mid', 'ac': 0, 'an': 316, 'ac_hemi': 0, 'ac_hom': 0}, {'id': 'sas', 'ac': 0, 'an': 4834, 'ac_hemi': 0, 'ac_hom': 0}, {'id': 'asj', 'ac': 0, 'an': 3470, 'ac_hemi': 0, 'ac_hom': 0}, {'id': 'afr', 'ac': 2, 'an': 41454, 'ac_hemi': 0, 'ac_hom': 0}, {'id': 'nfe', 'ac': 1, 'an': 68042, 'ac_hemi': 0, 'ac_hom': 0}]	SMO	amr	3	58938	0	0	5.09e-05	NP_005622.1:p.(Arg726Ter)	NC_000007.14:g.129212263C>T	7	129212263	.	C	T
17-60656865-G-GTCTA	['rs762553214']	frameshift_variant		59	0	0	1461000	4.04e-05	[{'id': 'remaining', 'ac': 0, 'an': 60352, 'ac_hemi': 0, 'ac_hom': 0}, {'id': 'amr', 'ac': 0, 'an': 44580, 'ac_hemi': 0, 'ac_hom': 0}, {'id': 'fin', 'ac': 0, 'an': 53032, 'ac_hemi': 0, 'ac_hom': 0}, {'id': 'mid', 'ac': 0, 'an': 5766, 'ac_hemi': 0, 'ac_hom': 0}, {'id': 'nfe', 'ac': 59, 'an': 1111854, 'ac_hemi': 0, 'ac_hom': 0}, {'id': 'sas', 'ac': 0, 'an': 86222, 'ac_hemi': 0, 'ac_hom': 0}, {'id': 'asj', 'ac': 0, 'an': 26128, 'ac_hemi': 0, 'ac_hom': 0}, {'id': 'eas', 'ac': 0, 'an': 39700, 'ac_hemi': 0, 'ac_hom': 0}, {'id': 'afr', 'ac': 0, 'an': 33366, 'ac_hemi': 0, 'ac_hom': 0}]	60	0	0	1613170	[{'id': 'remaining', 'ac': 0, 'an': 62444, 'homozygote_count': 0, 'hemizygote_count': 0}, {'id': 'amr', 'ac': 0, 'an': 59856, 'homozygote_count': 0, 'hemizygote_count': 0}, {'id': 'fin', 'ac': 0, 'an': 63630, 'homozygote_count': 0, 'hemizygote_count': 0}, {'id': 'ami', 'ac': 0, 'an': 912, 'homozygote_count': 0, 'hemizygote_count': 0}, {'id': 'eas', 'ac': 0, 'an': 44902, 'homozygote_count': 0, 'hemizygote_count': 0}, {'id': 'mid', 'ac': 0, 'an': 6082, 'homozygote_count': 0, 'hemizygote_count': 0}, {'id': 'sas', 'ac': 0, 'an': 91054, 'homozygote_count': 0, 'hemizygote_count': 0}, {'id': 'asj', 'ac': 0, 'an': 29596, 'homozygote_count': 0, 'hemizygote_count': 0}, {'id': 'afr', 'ac': 0, 'an': 74806, 'homozygote_count': 0, 'hemizygote_count': 0}, {'id': 'nfe', 'ac': 60, 'an': 1179888, 'homozygote_count': 0, 'hemizygote_count': 0}, {'id': '', 'ac': 60, 'an': 1613170, 'homozygote_count': 0, 'hemizygote_count': 0}]	1	0	0	152170	6.57e-06	[{'id': 'remaining', 'ac': 0, 'an': 2092, 'ac_hemi': 0, 'ac_hom': 0}, {'id': 'amr', 'ac': 0, 'an': 15276, 'ac_hemi': 0, 'ac_hom': 0}, {'id': 'fin', 'ac': 0, 'an': 10598, 'ac_hemi': 0, 'ac_hom': 0}, {'id': 'ami', 'ac': 0, 'an': 912, 'ac_hemi': 0, 'ac_hom': 0}, {'id': 'eas', 'ac': 0, 'an': 5202, 'ac_hemi': 0, 'ac_hom': 0}, {'id': 'mid', 'ac': 0, 'an': 316, 'ac_hemi': 0, 'ac_hom': 0}, {'id': 'sas', 'ac': 0, 'an': 4832, 'ac_hemi': 0, 'ac_hom': 0}, {'id': 'asj', 'ac': 0, 'an': 3468, 'ac_hemi': 0, 'ac_hom': 0}, {'id': 'afr', 'ac': 0, 'an': 41440, 'ac_hemi': 0, 'ac_hom': 0}, {'id': 'nfe', 'ac': 1, 'an': 68034, 'ac_hemi': 0, 'ac_hom': 0}]	PPM1D	nfe	60	1179888	0	0	5.09e-05	NP_003611.1:p.?	NC_000017.11:g.60656866_60656867insCTAT	17	60656865	.	G	GTCTA
17-60656856-AGT-A	['rs769630355']	frameshift_variant		59	0	0	1461296	4.04e-05	[{'id': 'remaining', 'ac': 0, 'an': 60352, 'ac_hemi': 0, 'ac_hom': 0}, {'id': 'amr', 'ac': 0, 'an': 44594, 'ac_hemi': 0, 'ac_hom': 0}, {'id': 'fin', 'ac': 0, 'an': 53276, 'ac_hemi': 0, 'ac_hom': 0}, {'id': 'mid', 'ac': 0, 'an': 5764, 'ac_hemi': 0, 'ac_hom': 0}, {'id': 'nfe', 'ac': 59, 'an': 1111892, 'ac_hemi': 0, 'ac_hom': 0}, {'id': 'sas', 'ac': 0, 'an': 86230, 'ac_hemi': 0, 'ac_hom': 0}, {'id': 'asj', 'ac': 0, 'an': 26124, 'ac_hemi': 0, 'ac_hom': 0}, {'id': 'eas', 'ac': 0, 'an': 39700, 'ac_hemi': 0, 'ac_hom': 0}, {'id': 'afr', 'ac': 0, 'an': 33364, 'ac_hemi': 0, 'ac_hom': 0}]	60	0	0	1613494	[{'id': 'remaining', 'ac': 0, 'an': 62446, 'homozygote_count': 0, 'hemizygote_count': 0}, {'id': 'amr', 'ac': 0, 'an': 59874, 'homozygote_count': 0, 'hemizygote_count': 0}, {'id': 'fin', 'ac': 0, 'an': 63882, 'homozygote_count': 0, 'hemizygote_count': 0}, {'id': 'ami', 'ac': 0, 'an': 912, 'homozygote_count': 0, 'hemizygote_count': 0}, {'id': 'eas', 'ac': 0, 'an': 44902, 'homozygote_count': 0, 'hemizygote_count': 0}, {'id': 'mid', 'ac': 0, 'an': 6080, 'homozygote_count': 0, 'hemizygote_count': 0}, {'id': 'sas', 'ac': 0, 'an': 91062, 'homozygote_count': 0, 'hemizygote_count': 0}, {'id': 'asj', 'ac': 0, 'an': 29592, 'homozygote_count': 0, 'hemizygote_count': 0}, {'id': 'afr', 'ac': 0, 'an': 74814, 'homozygote_count': 0, 'hemizygote_count': 0}, {'id': 'nfe', 'ac': 60, 'an': 1179930, 'homozygote_count': 0, 'hemizygote_count': 0}, {'id': '', 'ac': 60, 'an': 1613494, 'homozygote_count': 0, 'hemizygote_count': 0}]	1	0	0	152198	6.57e-06	[{'id': 'remaining', 'ac': 0, 'an': 2094, 'ac_hemi': 0, 'ac_hom': 0}, {'id': 'amr', 'ac': 0, 'an': 15280, 'ac_hemi': 0, 'ac_hom': 0}, {'id': 'fin', 'ac': 0, 'an': 10606, 'ac_hemi': 0, 'ac_hom': 0}, {'id': 'ami', 'ac': 0, 'an': 912, 'ac_hemi': 0, 'ac_hom': 0}, {'id': 'eas', 'ac': 0, 'an': 5202, 'ac_hemi': 0, 'ac_hom': 0}, {'id': 'mid', 'ac': 0, 'an': 316, 'ac_hemi': 0, 'ac_hom': 0}, {'id': 'sas', 'ac': 0, 'an': 4832, 'ac_hemi': 0, 'ac_hom': 0}, {'id': 'asj', 'ac': 0, 'an': 3468, 'ac_hemi': 0, 'ac_hom': 0}, {'id': 'afr', 'ac': 0, 'an': 41450, 'ac_hemi': 0, 'ac_hom': 0}, {'id': 'nfe', 'ac': 1, 'an': 68038, 'ac_hemi': 0, 'ac_hom': 0}]	PPM1D	nfe	60	1179930	0	0	5.09e-05	NP_003611.1:p.?	NC_000017.11:g.60656857_60656858del	17	60656856	.	AGT	A
5-171407720-G-A	['rs575231413']	nonsense		27	0	0	1457446	1.85e-05	[{'id': 'remaining', 'ac': 1, 'an': 60258, 'ac_hemi': 0, 'ac_hom': 0}, {'id': 'amr', 'ac': 2, 'an': 44646, 'ac_hemi': 0, 'ac_hom': 0}, {'id': 'fin', 'ac': 1, 'an': 53208, 'ac_hemi': 0, 'ac_hom': 0}, {'id': 'mid', 'ac': 0, 'an': 5756, 'ac_hemi': 0, 'ac_hom': 0}, {'id': 'nfe', 'ac': 23, 'an': 1108326, 'ac_hemi': 0, 'ac_hom': 0}, {'id': 'sas', 'ac': 0, 'an': 86112, 'ac_hemi': 0, 'ac_hom': 0}, {'id': 'asj', 'ac': 0, 'an': 26106, 'ac_hemi': 0, 'ac_hom': 0}, {'id': 'eas', 'ac': 0, 'an': 39654, 'ac_hemi': 0, 'ac_hom': 0}, {'id': 'afr', 'ac': 0, 'an': 33380, 'ac_hemi': 0, 'ac_hom': 0}]	32	0	0	1609538	[{'id': 'remaining', 'ac': 1, 'an': 62346, 'homozygote_count': 0, 'hemizygote_count': 0}, {'id': 'amr', 'ac': 3, 'an': 59918, 'homozygote_count': 0, 'hemizygote_count': 0}, {'id': 'fin', 'ac': 1, 'an': 63802, 'homozygote_count': 0, 'hemizygote_count': 0}, {'id': 'ami', 'ac': 0, 'an': 912, 'homozygote_count': 0, 'hemizygote_count': 0}, {'id': 'eas', 'ac': 0, 'an': 44852, 'homozygote_count': 0, 'hemizygote_count': 0}, {'id': 'mid', 'ac': 0, 'an': 6072, 'homozygote_count': 0, 'hemizygote_count': 0}, {'id': 'sas', 'ac': 0, 'an': 90936, 'homozygote_count': 0, 'hemizygote_count': 0}, {'id': 'asj', 'ac': 0, 'an': 29574, 'homozygote_count': 0, 'hemizygote_count': 0}, {'id': 'afr', 'ac': 0, 'an': 74780, 'homozygote_count': 0, 'hemizygote_count': 0}, {'id': 'nfe', 'ac': 27, 'an': 1176346, 'homozygote_count': 0, 'hemizygote_count': 0}, {'id': '', 'ac': 32, 'an': 1609538, 'homozygote_count': 0, 'hemizygote_count': 0}]	5	0	0	152092	3.29e-05	[{'id': 'remaining', 'ac': 0, 'an': 2088, 'ac_hemi': 0, 'ac_hom': 0}, {'id': 'amr', 'ac': 1, 'an': 15272, 'ac_hemi': 0, 'ac_hom': 0}, {'id': 'fin', 'ac': 0, 'an': 10594, 'ac_hemi': 0, 'ac_hom': 0}, {'id': 'ami', 'ac': 0, 'an': 912, 'ac_hemi': 0, 'ac_hom': 0}, {'id': 'eas', 'ac': 0, 'an': 5198, 'ac_hemi': 0, 'ac_hom': 0}, {'id': 'mid', 'ac': 0, 'an': 316, 'ac_hemi': 0, 'ac_hom': 0}, {'id': 'sas', 'ac': 0, 'an': 4824, 'ac_hemi': 0, 'ac_hom': 0}, {'id': 'asj', 'ac': 0, 'an': 3468, 'ac_hemi': 0, 'ac_hom': 0}, {'id': 'afr', 'ac': 0, 'an': 41400, 'ac_hemi': 0, 'ac_hom': 0}, {'id': 'nfe', 'ac': 4, 'an': 68020, 'ac_hemi': 0, 'ac_hom': 0}]	NPM1	amr	3	59918	0	0	5.01e-05	NP_002511.1:p.(Val264=)	NC_000005.10:g.171407720G>A	5	171407720	.	G	A
1-119953637-G-GAAAGGCATTCA	['rs1650572143']	frameshift_variant		1	0	0	1461820	6.84e-07	[{'id': 'remaining', 'ac': 0, 'an': 60392, 'ac_hemi': 0, 'ac_hom': 0}, {'id': 'amr', 'ac': 0, 'an': 44722, 'ac_hemi': 0, 'ac_hom': 0}, {'id': 'fin', 'ac': 0, 'an': 53418, 'ac_hemi': 0, 'ac_hom': 0}, {'id': 'mid', 'ac': 0, 'an': 5768, 'ac_hemi': 0, 'ac_hom': 0}, {'id': 'nfe', 'ac': 0, 'an': 1111960, 'ac_hemi': 0, 'ac_hom': 0}, {'id': 'sas', 'ac': 0, 'an': 86250, 'ac_hemi': 0, 'ac_hom': 0}, {'id': 'asj', 'ac': 0, 'an': 26134, 'ac_hemi': 0, 'ac_hom': 0}, {'id': 'eas', 'ac': 0, 'an': 39696, 'ac_hemi': 0, 'ac_hom': 0}, {'id': 'afr', 'ac': 1, 'an': 33480, 'ac_hemi': 0, 'ac_hom': 0}]	5	0	0	1613950	[{'id': 'remaining', 'ac': 0, 'an': 62480, 'homozygote_count': 0, 'hemizygote_count': 0}, {'id': 'amr', 'ac': 3, 'an': 60002, 'homozygote_count': 0, 'hemizygote_count': 0}, {'id': 'fin', 'ac': 0, 'an': 64016, 'homozygote_count': 0, 'hemizygote_count': 0}, {'id': 'ami', 'ac': 0, 'an': 912, 'homozygote_count': 0, 'hemizygote_count': 0}, {'id': 'eas', 'ac': 0, 'an': 44884, 'homozygote_count': 0, 'hemizygote_count': 0}, {'id': 'mid', 'ac': 0, 'an': 6084, 'homozygote_count': 0, 'hemizygote_count': 0}, {'id': 'sas', 'ac': 0, 'an': 91080, 'homozygote_count': 0, 'hemizygote_count': 0}, {'id': 'asj', 'ac': 0, 'an': 29600, 'homozygote_count': 0, 'hemizygote_count': 0}, {'id': 'afr', 'ac': 2, 'an': 74906, 'homozygote_count': 0, 'hemizygote_count': 0}, {'id': 'nfe', 'ac': 0, 'an': 1179986, 'homozygote_count': 0, 'hemizygote_count': 0}, {'id': '', 'ac': 5, 'an': 1613950, 'homozygote_count': 0, 'hemizygote_count': 0}]	4	0	0	152130	2.63e-05	[{'id': 'remaining', 'ac': 0, 'an': 2088, 'ac_hemi': 0, 'ac_hom': 0}, {'id': 'amr', 'ac': 3, 'an': 15280, 'ac_hemi': 0, 'ac_hom': 0}, {'id': 'fin', 'ac': 0, 'an': 10598, 'ac_hemi': 0, 'ac_hom': 0}, {'id': 'ami', 'ac': 0, 'an': 912, 'ac_hemi': 0, 'ac_hom': 0}, {'id': 'eas', 'ac': 0, 'an': 5188, 'ac_hemi': 0, 'ac_hom': 0}, {'id': 'mid', 'ac': 0, 'an': 316, 'ac_hemi': 0, 'ac_hom': 0}, {'id': 'sas', 'ac': 0, 'an': 4830, 'ac_hemi': 0, 'ac_hom': 0}, {'id': 'asj', 'ac': 0, 'an': 3466, 'ac_hemi': 0, 'ac_hom': 0}, {'id': 'afr', 'ac': 1, 'an': 41426, 'ac_hemi': 0, 'ac_hom': 0}, {'id': 'nfe', 'ac': 0, 'an': 68026, 'ac_hemi': 0, 'ac_hom': 0}]	NOTCH2	amr	3	60002	0	0	5e-05	NP_077719.2:p.(Lys758GlufsTer23)	NC_000001.11:g.119953637_119953638insAAAGGCATTCA	1	119953637	.	G	GAAAGGCATTCA
1-119953636-T-TC	['rs1650571935']	frameshift_variant		1	0	0	1461854	6.84e-07	[{'id': 'remaining', 'ac': 0, 'an': 60394, 'ac_hemi': 0, 'ac_hom': 0}, {'id': 'amr', 'ac': 0, 'an': 44722, 'ac_hemi': 0, 'ac_hom': 0}, {'id': 'fin', 'ac': 0, 'an': 53420, 'ac_hemi': 0, 'ac_hom': 0}, {'id': 'mid', 'ac': 0, 'an': 5768, 'ac_hemi': 0, 'ac_hom': 0}, {'id': 'nfe', 'ac': 0, 'an': 1111986, 'ac_hemi': 0, 'ac_hom': 0}, {'id': 'sas', 'ac': 0, 'an': 86254, 'ac_hemi': 0, 'ac_hom': 0}, {'id': 'asj', 'ac': 0, 'an': 26134, 'ac_hemi': 0, 'ac_hom': 0}, {'id': 'eas', 'ac': 0, 'an': 39696, 'ac_hemi': 0, 'ac_hom': 0}, {'id': 'afr', 'ac': 1, 'an': 33480, 'ac_hemi': 0, 'ac_hom': 0}]	5	0	0	1614096	[{'id': 'remaining', 'ac': 0, 'an': 62486, 'homozygote_count': 0, 'hemizygote_count': 0}, {'id': 'amr', 'ac': 3, 'an': 60004, 'homozygote_count': 0, 'hemizygote_count': 0}, {'id': 'fin', 'ac': 0, 'an': 64048, 'homozygote_count': 0, 'hemizygote_count': 0}, {'id': 'ami', 'ac': 0, 'an': 912, 'homozygote_count': 0, 'hemizygote_count': 0}, {'id': 'eas', 'ac': 0, 'an': 44892, 'homozygote_count': 0, 'hemizygote_count': 0}, {'id': 'mid', 'ac': 0, 'an': 6084, 'homozygote_count': 0, 'hemizygote_count': 0}, {'id': 'sas', 'ac': 0, 'an': 91084, 'homozygote_count': 0, 'hemizygote_count': 0}, {'id': 'asj', 'ac': 0, 'an': 29602, 'homozygote_count': 0, 'hemizygote_count': 0}, {'id': 'afr', 'ac': 2, 'an': 74956, 'homozygote_count': 0, 'hemizygote_count': 0}, {'id': 'nfe', 'ac': 0, 'an': 1180028, 'homozygote_count': 0, 'hemizygote_count': 0}, {'id': '', 'ac': 5, 'an': 1614096, 'homozygote_count': 0, 'hemizygote_count': 0}]	4	0	0	152242	2.63e-05	[{'id': 'remaining', 'ac': 0, 'an': 2092, 'ac_hemi': 0, 'ac_hom': 0}, {'id': 'amr', 'ac': 3, 'an': 15282, 'ac_hemi': 0, 'ac_hom': 0}, {'id': 'fin', 'ac': 0, 'an': 10628, 'ac_hemi': 0, 'ac_hom': 0}, {'id': 'ami', 'ac': 0, 'an': 912, 'ac_hemi': 0, 'ac_hom': 0}, {'id': 'eas', 'ac': 0, 'an': 5196, 'ac_hemi': 0, 'ac_hom': 0}, {'id': 'mid', 'ac': 0, 'an': 316, 'ac_hemi': 0, 'ac_hom': 0}, {'id': 'sas', 'ac': 0, 'an': 4830, 'ac_hemi': 0, 'ac_hom': 0}, {'id': 'asj', 'ac': 0, 'an': 3468, 'ac_hemi': 0, 'ac_hom': 0}, {'id': 'afr', 'ac': 1, 'an': 41476, 'ac_hemi': 0, 'ac_hom': 0}, {'id': 'nfe', 'ac': 0, 'an': 68042, 'ac_hemi': 0, 'ac_hom': 0}]	NOTCH2	amr	3	60004	0	0	5e-05	NP_077719.2:p.(Lys758GlufsTer3)	NC_000001.11:g.119953636_119953637insC	1	119953636	.	T	TC
3-189737786-C-T	['rs147340040']	nonsense		14	0	0	1461672	9.58e-06	[{'id': 'remaining', 'ac': 0, 'an': 60386, 'ac_hemi': 0, 'ac_hom': 0}, {'id': 'amr', 'ac': 2, 'an': 44722, 'ac_hemi': 0, 'ac_hom': 0}, {'id': 'fin', 'ac': 0, 'an': 53414, 'ac_hemi': 0, 'ac_hom': 0}, {'id': 'mid', 'ac': 0, 'an': 5764, 'ac_hemi': 0, 'ac_hom': 0}, {'id': 'nfe', 'ac': 11, 'an': 1111868, 'ac_hemi': 0, 'ac_hom': 0}, {'id': 'sas', 'ac': 1, 'an': 86252, 'ac_hemi': 0, 'ac_hom': 0}, {'id': 'asj', 'ac': 0, 'an': 26128, 'ac_hemi': 0, 'ac_hom': 0}, {'id': 'eas', 'ac': 0, 'an': 39662, 'ac_hemi': 0, 'ac_hom': 0}, {'id': 'afr', 'ac': 0, 'an': 33476, 'ac_hemi': 0, 'ac_hom': 0}]	15	0	0	1613904	[{'id': 'remaining', 'ac': 0, 'an': 62496, 'homozygote_count': 0, 'hemizygote_count': 0}, {'id': 'amr', 'ac': 3, 'an': 60014, 'homozygote_count': 0, 'hemizygote_count': 0}, {'id': 'fin', 'ac': 0, 'an': 64008, 'homozygote_count': 0, 'hemizygote_count': 0}, {'id': 'ami', 'ac': 0, 'an': 912, 'homozygote_count': 0, 'hemizygote_count': 0}, {'id': 'eas', 'ac': 0, 'an': 44850, 'homozygote_count': 0, 'hemizygote_count': 0}, {'id': 'mid', 'ac': 0, 'an': 6058, 'homozygote_count': 0, 'hemizygote_count': 0}, {'id': 'sas', 'ac': 1, 'an': 91072, 'homozygote_count': 0, 'hemizygote_count': 0}, {'id': 'asj', 'ac': 0, 'an': 29596, 'homozygote_count': 0, 'hemizygote_count': 0}, {'id': 'afr', 'ac': 0, 'an': 75016, 'homozygote_count': 0, 'hemizygote_count': 0}, {'id': 'nfe', 'ac': 11, 'an': 1179882, 'homozygote_count': 0, 'hemizygote_count': 0}, {'id': '', 'ac': 15, 'an': 1613904, 'homozygote_count': 0, 'hemizygote_count': 0}]	1	0	0	152232	6.57e-06	[{'id': 'remaining', 'ac': 0, 'an': 2110, 'ac_hemi': 0, 'ac_hom': 0}, {'id': 'amr', 'ac': 1, 'an': 15292, 'ac_hemi': 0, 'ac_hom': 0}, {'id': 'fin', 'ac': 0, 'an': 10594, 'ac_hemi': 0, 'ac_hom': 0}, {'id': 'ami', 'ac': 0, 'an': 912, 'ac_hemi': 0, 'ac_hom': 0}, {'id': 'eas', 'ac': 0, 'an': 5188, 'ac_hemi': 0, 'ac_hom': 0}, {'id': 'mid', 'ac': 0, 'an': 294, 'ac_hemi': 0, 'ac_hom': 0}, {'id': 'sas', 'ac': 0, 'an': 4820, 'ac_hemi': 0, 'ac_hom': 0}, {'id': 'asj', 'ac': 0, 'an': 3468, 'ac_hemi': 0, 'ac_hom': 0}, {'id': 'afr', 'ac': 0, 'an': 41540, 'ac_hemi': 0, 'ac_hom': 0}, {'id': 'nfe', 'ac': 0, 'an': 68014, 'ac_hemi': 0, 'ac_hom': 0}]	TP63	amr	3	60014	0	0	5e-05	NP_003713.3:p.(Arg37Ter)	NC_000003.12:g.189737786C>T	3	189737786	.	C	T
1-36475549-C-T	['rs1286213872']	nonsense		6	0	0	1461766	4.1e-06	[{'id': 'remaining', 'ac': 0, 'an': 60382, 'ac_hemi': 0, 'ac_hom': 0}, {'id': 'amr', 'ac': 3, 'an': 44724, 'ac_hemi': 0, 'ac_hom': 0}, {'id': 'fin', 'ac': 0, 'an': 53420, 'ac_hemi': 0, 'ac_hom': 0}, {'id': 'mid', 'ac': 0, 'an': 5750, 'ac_hemi': 0, 'ac_hom': 0}, {'id': 'nfe', 'ac': 2, 'an': 1111924, 'ac_hemi': 0, 'ac_hom': 0}, {'id': 'sas', 'ac': 1, 'an': 86256, 'ac_hemi': 0, 'ac_hom': 0}, {'id': 'asj', 'ac': 0, 'an': 26136, 'ac_hemi': 0, 'ac_hom': 0}, {'id': 'eas', 'ac': 0, 'an': 39694, 'ac_hemi': 0, 'ac_hom': 0}, {'id': 'afr', 'ac': 0, 'an': 33480, 'ac_hemi': 0, 'ac_hom': 0}]	6	0	0	1614084	[{'id': 'remaining', 'ac': 0, 'an': 62494, 'homozygote_count': 0, 'hemizygote_count': 0}, {'id': 'amr', 'ac': 3, 'an': 60026, 'homozygote_count': 0, 'hemizygote_count': 0}, {'id': 'fin', 'ac': 0, 'an': 64040, 'homozygote_count': 0, 'hemizygote_count': 0}, {'id': 'ami', 'ac': 0, 'an': 912, 'homozygote_count': 0, 'hemizygote_count': 0}, {'id': 'eas', 'ac': 0, 'an': 44874, 'homozygote_count': 0, 'hemizygote_count': 0}, {'id': 'mid', 'ac': 0, 'an': 6044, 'homozygote_count': 0, 'hemizygote_count': 0}, {'id': 'sas', 'ac': 1, 'an': 91082, 'homozygote_count': 0, 'hemizygote_count': 0}, {'id': 'asj', 'ac': 0, 'an': 29606, 'homozygote_count': 0, 'hemizygote_count': 0}, {'id': 'afr', 'ac': 0, 'an': 75050, 'homozygote_count': 0, 'hemizygote_count': 0}, {'id': 'nfe', 'ac': 2, 'an': 1179956, 'homozygote_count': 0, 'hemizygote_count': 0}, {'id': '', 'ac': 6, 'an': 1614084, 'homozygote_count': 0, 'hemizygote_count': 0}]							CSF3R	amr	3	60026	0	0	5e-05	NP_000751.1:p.(Trp63Ter)	NC_000001.11:g.36475549C>T	1	36475549	.	C	T
11-32435331-AGCCGGGTCCT-A	['rs1853483326']	frameshift_variant		2	0	0	1380560	1.45e-06	[{'id': 'remaining', 'ac': 0, 'an': 57684, 'ac_hemi': 0, 'ac_hom': 0}, {'id': 'amr', 'ac': 0, 'an': 35660, 'ac_hemi': 0, 'ac_hom': 0}, {'id': 'fin', 'ac': 0, 'an': 33440, 'ac_hemi': 0, 'ac_hom': 0}, {'id': 'mid', 'ac': 0, 'an': 4140, 'ac_hemi': 0, 'ac_hom': 0}, {'id': 'nfe', 'ac': 0, 'an': 1078170, 'ac_hemi': 0, 'ac_hom': 0}, {'id': 'sas', 'ac': 0, 'an': 79124, 'ac_hemi': 0, 'ac_hom': 0}, {'id': 'asj', 'ac': 0, 'an': 25150, 'ac_hemi': 0, 'ac_hom': 0}, {'id': 'eas', 'ac': 2, 'an': 35698, 'ac_hemi': 0, 'ac_hom': 0}, {'id': 'afr', 'ac': 0, 'an': 31494, 'ac_hemi': 0, 'ac_hom': 0}]	2	0	0	1531526	[{'id': 'remaining', 'ac': 0, 'an': 59788, 'homozygote_count': 0, 'hemizygote_count': 0}, {'id': 'amr', 'ac': 0, 'an': 50850, 'homozygote_count': 0, 'hemizygote_count': 0}, {'id': 'fin', 'ac': 0, 'an': 43860, 'homozygote_count': 0, 'hemizygote_count': 0}, {'id': 'ami', 'ac': 0, 'an': 906, 'homozygote_count': 0, 'hemizygote_count': 0}, {'id': 'eas', 'ac': 2, 'an': 40738, 'homozygote_count': 0, 'hemizygote_count': 0}, {'id': 'mid', 'ac': 0, 'an': 4426, 'homozygote_count': 0, 'hemizygote_count': 0}, {'id': 'sas', 'ac': 0, 'an': 83898, 'homozygote_count': 0, 'hemizygote_count': 0}, {'id': 'asj', 'ac': 0, 'an': 28604, 'homozygote_count': 0, 'hemizygote_count': 0}, {'id': 'afr', 'ac': 0, 'an': 72558, 'homozygote_count': 0, 'hemizygote_count': 0}, {'id': 'nfe', 'ac': 0, 'an': 1145898, 'homozygote_count': 0, 'hemizygote_count': 0}, {'id': '', 'ac': 2, 'an': 1531526, 'homozygote_count': 0, 'hemizygote_count': 0}]							WT1	eas	2	40738	0	0	4.91e-05	NP_077744.4:p.(Gln7LeufsTer39)	NC_000011.10:g.32435334_32435343del	11	32435331	.	AGCCGGGTCCT	A
7-129212194-C-T	['rs777762925']	nonsense		5	0	0	1408330	3.55e-06	[{'id': 'remaining', 'ac': 0, 'an': 58372, 'ac_hemi': 0, 'ac_hom': 0}, {'id': 'amr', 'ac': 0, 'an': 36480, 'ac_hemi': 0, 'ac_hom': 0}, {'id': 'fin', 'ac': 1, 'an': 49668, 'ac_hemi': 0, 'ac_hom': 0}, {'id': 'mid', 'ac': 0, 'an': 5612, 'ac_hemi': 0, 'ac_hom': 0}, {'id': 'nfe', 'ac': 2, 'an': 1084122, 'ac_hemi': 0, 'ac_hom': 0}, {'id': 'sas', 'ac': 1, 'an': 80622, 'ac_hemi': 0, 'ac_hom': 0}, {'id': 'asj', 'ac': 0, 'an': 25262, 'ac_hemi': 0, 'ac_hom': 0}, {'id': 'eas', 'ac': 1, 'an': 36254, 'ac_hemi': 0, 'ac_hom': 0}, {'id': 'afr', 'ac': 0, 'an': 31938, 'ac_hemi': 0, 'ac_hom': 0}]	6	0	0	1560568	[{'id': 'remaining', 'ac': 0, 'an': 60464, 'homozygote_count': 0, 'hemizygote_count': 0}, {'id': 'amr', 'ac': 0, 'an': 51768, 'homozygote_count': 0, 'hemizygote_count': 0}, {'id': 'fin', 'ac': 1, 'an': 60294, 'homozygote_count': 0, 'hemizygote_count': 0}, {'id': 'ami', 'ac': 0, 'an': 912, 'homozygote_count': 0, 'hemizygote_count': 0}, {'id': 'eas', 'ac': 2, 'an': 41456, 'homozygote_count': 0, 'hemizygote_count': 0}, {'id': 'mid', 'ac': 0, 'an': 5928, 'homozygote_count': 0, 'hemizygote_count': 0}, {'id': 'sas', 'ac': 1, 'an': 85452, 'homozygote_count': 0, 'hemizygote_count': 0}, {'id': 'asj', 'ac': 0, 'an': 28732, 'homozygote_count': 0, 'hemizygote_count': 0}, {'id': 'afr', 'ac': 0, 'an': 73404, 'homozygote_count': 0, 'hemizygote_count': 0}, {'id': 'nfe', 'ac': 2, 'an': 1152158, 'homozygote_count': 0, 'hemizygote_count': 0}, {'id': '', 'ac': 6, 'an': 1560568, 'homozygote_count': 0, 'hemizygote_count': 0}]	1	0	0	152238	6.57e-06	[{'id': 'remaining', 'ac': 0, 'an': 2092, 'ac_hemi': 0, 'ac_hom': 0}, {'id': 'amr', 'ac': 0, 'an': 15288, 'ac_hemi': 0, 'ac_hom': 0}, {'id': 'fin', 'ac': 0, 'an': 10626, 'ac_hemi': 0, 'ac_hom': 0}, {'id': 'ami', 'ac': 0, 'an': 912, 'ac_hemi': 0, 'ac_hom': 0}, {'id': 'eas', 'ac': 1, 'an': 5202, 'ac_hemi': 0, 'ac_hom': 0}, {'id': 'mid', 'ac': 0, 'an': 316, 'ac_hemi': 0, 'ac_hom': 0}, {'id': 'sas', 'ac': 0, 'an': 4830, 'ac_hemi': 0, 'ac_hom': 0}, {'id': 'asj', 'ac': 0, 'an': 3470, 'ac_hemi': 0, 'ac_hom': 0}, {'id': 'afr', 'ac': 0, 'an': 41466, 'ac_hemi': 0, 'ac_hom': 0}, {'id': 'nfe', 'ac': 0, 'an': 68036, 'ac_hemi': 0, 'ac_hom': 0}]	SMO	eas	2	41456	0	0	4.82e-05	NP_005622.1:p.(Arg703Ter)	NC_000007.14:g.129212194C>T	7	129212194	.	C	T
1-58782987-G-T	['rs767999929']	nonsense		15	0	0	1460972	1.03e-05	[{'id': 'remaining', 'ac': 3, 'an': 60344, 'ac_hemi': 0, 'ac_hom': 0}, {'id': 'amr', 'ac': 0, 'an': 44722, 'ac_hemi': 0, 'ac_hom': 0}, {'id': 'fin', 'ac': 12, 'an': 52604, 'ac_hemi': 0, 'ac_hom': 0}, {'id': 'mid', 'ac': 0, 'an': 5766, 'ac_hemi': 0, 'ac_hom': 0}, {'id': 'nfe', 'ac': 0, 'an': 1111966, 'ac_hemi': 0, 'ac_hom': 0}, {'id': 'sas', 'ac': 0, 'an': 86258, 'ac_hemi': 0, 'ac_hom': 0}, {'id': 'asj', 'ac': 0, 'an': 26136, 'ac_hemi': 0, 'ac_hom': 0}, {'id': 'eas', 'ac': 0, 'an': 39698, 'ac_hemi': 0, 'ac_hom': 0}, {'id': 'afr', 'ac': 0, 'an': 33478, 'ac_hemi': 0, 'ac_hom': 0}]	15	0	0	1613306	[{'id': 'remaining', 'ac': 3, 'an': 62456, 'homozygote_count': 0, 'hemizygote_count': 0}, {'id': 'amr', 'ac': 0, 'an': 60030, 'homozygote_count': 0, 'hemizygote_count': 0}, {'id': 'fin', 'ac': 12, 'an': 63224, 'homozygote_count': 0, 'hemizygote_count': 0}, {'id': 'ami', 'ac': 0, 'an': 912, 'homozygote_count': 0, 'hemizygote_count': 0}, {'id': 'eas', 'ac': 0, 'an': 44882, 'homozygote_count': 0, 'hemizygote_count': 0}, {'id': 'mid', 'ac': 0, 'an': 6060, 'homozygote_count': 0, 'hemizygote_count': 0}, {'id': 'sas', 'ac': 0, 'an': 91086, 'homozygote_count': 0, 'hemizygote_count': 0}, {'id': 'asj', 'ac': 0, 'an': 29604, 'homozygote_count': 0, 'hemizygote_count': 0}, {'id': 'afr', 'ac': 0, 'an': 75046, 'homozygote_count': 0, 'hemizygote_count': 0}, {'id': 'nfe', 'ac': 0, 'an': 1180006, 'homozygote_count': 0, 'hemizygote_count': 0}, {'id': '', 'ac': 15, 'an': 1613306, 'homozygote_count': 0, 'hemizygote_count': 0}]							JUN	remaining	3	62456	0	0	4.8e-05	NP_002219.1:p.(Tyr28Ter)	NC_000001.11:g.58782987G>T	1	58782987	.	G	T
20-32434483-T-TA	['rs762036456']	nonsense		34	0	0	1461758	2.33e-05	[{'id': 'remaining', 'ac': 3, 'an': 60394, 'ac_hemi': 0, 'ac_hom': 0}, {'id': 'amr', 'ac': 1, 'an': 44724, 'ac_hemi': 0, 'ac_hom': 0}, {'id': 'fin', 'ac': 0, 'an': 53338, 'ac_hemi': 0, 'ac_hom': 0}, {'id': 'mid', 'ac': 0, 'an': 5766, 'ac_hemi': 0, 'ac_hom': 0}, {'id': 'nfe', 'ac': 27, 'an': 1111962, 'ac_hemi': 0, 'ac_hom': 0}, {'id': 'sas', 'ac': 1, 'an': 86258, 'ac_hemi': 0, 'ac_hom': 0}, {'id': 'asj', 'ac': 0, 'an': 26136, 'ac_hemi': 0, 'ac_hom': 0}, {'id': 'eas', 'ac': 2, 'an': 39700, 'ac_hemi': 0, 'ac_hom': 0}, {'id': 'afr', 'ac': 0, 'an': 33480, 'ac_hemi': 0, 'ac_hom': 0}]	39	0	0	1613940	[{'id': 'remaining', 'ac': 3, 'an': 62480, 'homozygote_count': 0, 'hemizygote_count': 0}, {'id': 'amr', 'ac': 1, 'an': 60006, 'homozygote_count': 0, 'hemizygote_count': 0}, {'id': 'fin', 'ac': 1, 'an': 63956, 'homozygote_count': 0, 'hemizygote_count': 0}, {'id': 'ami', 'ac': 0, 'an': 912, 'homozygote_count': 0, 'hemizygote_count': 0}, {'id': 'eas', 'ac': 2, 'an': 44892, 'homozygote_count': 0, 'hemizygote_count': 0}, {'id': 'mid', 'ac': 0, 'an': 6082, 'homozygote_count': 0, 'hemizygote_count': 0}, {'id': 'sas', 'ac': 1, 'an': 91088, 'homozygote_count': 0, 'hemizygote_count': 0}, {'id': 'asj', 'ac': 0, 'an': 29606, 'homozygote_count': 0, 'hemizygote_count': 0}, {'id': 'afr', 'ac': 2, 'an': 74934, 'homozygote_count': 0, 'hemizygote_count': 0}, {'id': 'nfe', 'ac': 29, 'an': 1179984, 'homozygote_count': 0, 'hemizygote_count': 0}, {'id': '', 'ac': 39, 'an': 1613940, 'homozygote_count': 0, 'hemizygote_count': 0}]	5	0	0	152182	3.29e-05	[{'id': 'remaining', 'ac': 0, 'an': 2086, 'ac_hemi': 0, 'ac_hom': 0}, {'id': 'amr', 'ac': 0, 'an': 15282, 'ac_hemi': 0, 'ac_hom': 0}, {'id': 'fin', 'ac': 1, 'an': 10618, 'ac_hemi': 0, 'ac_hom': 0}, {'id': 'ami', 'ac': 0, 'an': 912, 'ac_hemi': 0, 'ac_hom': 0}, {'id': 'eas', 'ac': 0, 'an': 5192, 'ac_hemi': 0, 'ac_hom': 0}, {'id': 'mid', 'ac': 0, 'an': 316, 'ac_hemi': 0, 'ac_hom': 0}, {'id': 'sas', 'ac': 0, 'an': 4830, 'ac_hemi': 0, 'ac_hom': 0}, {'id': 'asj', 'ac': 0, 'an': 3470, 'ac_hemi': 0, 'ac_hom': 0}, {'id': 'afr', 'ac': 2, 'an': 41454, 'ac_hemi': 0, 'ac_hom': 0}, {'id': 'nfe', 'ac': 2, 'an': 68022, 'ac_hemi': 0, 'ac_hom': 0}]	ASXL1	remaining	3	62480	0	0	4.8e-05	NP_056153.2:p.(Tyr591Ter)	NC_000020.11:g.32434484dup	20	32434483	.	T	TA
1-43352302-CG-C	['rs755257605']	frameshift_variant		55	0	0	1461404	3.76e-05	[{'id': 'remaining', 'ac': 3, 'an': 60390, 'ac_hemi': 0, 'ac_hom': 0}, {'id': 'amr', 'ac': 1, 'an': 44724, 'ac_hemi': 0, 'ac_hom': 0}, {'id': 'fin', 'ac': 0, 'an': 52994, 'ac_hemi': 0, 'ac_hom': 0}, {'id': 'mid', 'ac': 0, 'an': 5768, 'ac_hemi': 0, 'ac_hom': 0}, {'id': 'nfe', 'ac': 51, 'an': 1111958, 'ac_hemi': 0, 'ac_hom': 0}, {'id': 'sas', 'ac': 0, 'an': 86254, 'ac_hemi': 0, 'ac_hom': 0}, {'id': 'asj', 'ac': 0, 'an': 26136, 'ac_hemi': 0, 'ac_hom': 0}, {'id': 'eas', 'ac': 0, 'an': 39700, 'ac_hemi': 0, 'ac_hom': 0}, {'id': 'afr', 'ac': 0, 'an': 33480, 'ac_hemi': 0, 'ac_hom': 0}]	58	0	0	1613538	[{'id': 'remaining', 'ac': 3, 'an': 62480, 'homozygote_count': 0, 'hemizygote_count': 0}, {'id': 'amr', 'ac': 1, 'an': 60002, 'homozygote_count': 0, 'hemizygote_count': 0}, {'id': 'fin', 'ac': 0, 'an': 63618, 'homozygote_count': 0, 'hemizygote_count': 0}, {'id': 'ami', 'ac': 0, 'an': 912, 'homozygote_count': 0, 'hemizygote_count': 0}, {'id': 'eas', 'ac': 0, 'an': 44904, 'homozygote_count': 0, 'hemizygote_count': 0}, {'id': 'mid', 'ac': 0, 'an': 6084, 'homozygote_count': 0, 'hemizygote_count': 0}, {'id': 'sas', 'ac': 0, 'an': 91086, 'homozygote_count': 0, 'hemizygote_count': 0}, {'id': 'asj', 'ac': 0, 'an': 29608, 'homozygote_count': 0, 'hemizygote_count': 0}, {'id': 'afr', 'ac': 0, 'an': 74880, 'homozygote_count': 0, 'hemizygote_count': 0}, {'id': 'nfe', 'ac': 54, 'an': 1179964, 'homozygote_count': 0, 'hemizygote_count': 0}, {'id': '', 'ac': 58, 'an': 1613538, 'homozygote_count': 0, 'hemizygote_count': 0}]	3	0	0	152134	1.97e-05	[{'id': 'remaining', 'ac': 0, 'an': 2090, 'ac_hemi': 0, 'ac_hom': 0}, {'id': 'amr', 'ac': 0, 'an': 15278, 'ac_hemi': 0, 'ac_hom': 0}, {'id': 'fin', 'ac': 0, 'an': 10624, 'ac_hemi': 0, 'ac_hom': 0}, {'id': 'ami', 'ac': 0, 'an': 912, 'ac_hemi': 0, 'ac_hom': 0}, {'id': 'eas', 'ac': 0, 'an': 5204, 'ac_hemi': 0, 'ac_hom': 0}, {'id': 'mid', 'ac': 0, 'an': 316, 'ac_hemi': 0, 'ac_hom': 0}, {'id': 'sas', 'ac': 0, 'an': 4832, 'ac_hemi': 0, 'ac_hom': 0}, {'id': 'asj', 'ac': 0, 'an': 3472, 'ac_hemi': 0, 'ac_hom': 0}, {'id': 'afr', 'ac': 0, 'an': 41400, 'ac_hemi': 0, 'ac_hom': 0}, {'id': 'nfe', 'ac': 3, 'an': 68006, 'ac_hemi': 0, 'ac_hom': 0}]	MPL	remaining	3	62480	0	0	4.8e-05	NP_005364.1:p.?	NC_000001.11:g.43352304del	1	43352302	.	CG	C
11-32396399-T-TAC	['rs1564973093']	frameshift_variant		6	0	0	1461612	4.11e-06	[{'id': 'remaining', 'ac': 3, 'an': 60380, 'ac_hemi': 0, 'ac_hom': 0}, {'id': 'amr', 'ac': 0, 'an': 44712, 'ac_hemi': 0, 'ac_hom': 0}, {'id': 'fin', 'ac': 0, 'an': 53266, 'ac_hemi': 0, 'ac_hom': 0}, {'id': 'mid', 'ac': 0, 'an': 5700, 'ac_hemi': 0, 'ac_hom': 0}, {'id': 'nfe', 'ac': 0, 'an': 1111998, 'ac_hemi': 0, 'ac_hom': 0}, {'id': 'sas', 'ac': 2, 'an': 86248, 'ac_hemi': 0, 'ac_hom': 0}, {'id': 'asj', 'ac': 0, 'an': 26136, 'ac_hemi': 0, 'ac_hom': 0}, {'id': 'eas', 'ac': 1, 'an': 39700, 'ac_hemi': 0, 'ac_hom': 0}, {'id': 'afr', 'ac': 0, 'an': 33472, 'ac_hemi': 0, 'ac_hom': 0}]	6	0	0	1613692	[{'id': 'remaining', 'ac': 3, 'an': 62492, 'homozygote_count': 0, 'hemizygote_count': 0}, {'id': 'amr', 'ac': 0, 'an': 59990, 'homozygote_count': 0, 'hemizygote_count': 0}, {'id': 'fin', 'ac': 0, 'an': 63832, 'homozygote_count': 0, 'hemizygote_count': 0}, {'id': 'ami', 'ac': 0, 'an': 910, 'homozygote_count': 0, 'hemizygote_count': 0}, {'id': 'eas', 'ac': 1, 'an': 44860, 'homozygote_count': 0, 'hemizygote_count': 0}, {'id': 'mid', 'ac': 0, 'an': 5992, 'homozygote_count': 0, 'hemizygote_count': 0}, {'id': 'sas', 'ac': 2, 'an': 91062, 'homozygote_count': 0, 'hemizygote_count': 0}, {'id': 'asj', 'ac': 0, 'an': 29608, 'homozygote_count': 0, 'hemizygote_count': 0}, {'id': 'afr', 'ac': 0, 'an': 74966, 'homozygote_count': 0, 'hemizygote_count': 0}, {'id': 'nfe', 'ac': 0, 'an': 1179980, 'homozygote_count': 0, 'hemizygote_count': 0}, {'id': '', 'ac': 6, 'an': 1613692, 'homozygote_count': 0, 'hemizygote_count': 0}]							WT1	remaining	3	62492	0	0	4.8e-05	NP_077744.4:p.(Arg375TyrfsTer6)	NC_000011.10:g.32396399_32396400insAC	11	32396399	.	T	TAC
11-32396396-ACG-A	['rs1271668369']	frameshift_variant		6	0	0	1461738	4.1e-06	[{'id': 'remaining', 'ac': 3, 'an': 60382, 'ac_hemi': 0, 'ac_hom': 0}, {'id': 'amr', 'ac': 0, 'an': 44724, 'ac_hemi': 0, 'ac_hom': 0}, {'id': 'fin', 'ac': 0, 'an': 53336, 'ac_hemi': 0, 'ac_hom': 0}, {'id': 'mid', 'ac': 0, 'an': 5728, 'ac_hemi': 0, 'ac_hom': 0}, {'id': 'nfe', 'ac': 0, 'an': 1112008, 'ac_hemi': 0, 'ac_hom': 0}, {'id': 'sas', 'ac': 2, 'an': 86252, 'ac_hemi': 0, 'ac_hom': 0}, {'id': 'asj', 'ac': 0, 'an': 26136, 'ac_hemi': 0, 'ac_hom': 0}, {'id': 'eas', 'ac': 1, 'an': 39700, 'ac_hemi': 0, 'ac_hom': 0}, {'id': 'afr', 'ac': 0, 'an': 33472, 'ac_hemi': 0, 'ac_hom': 0}]	6	0	0	1614054	[{'id': 'remaining', 'ac': 3, 'an': 62496, 'homozygote_count': 0, 'hemizygote_count': 0}, {'id': 'amr', 'ac': 0, 'an': 60014, 'homozygote_count': 0, 'hemizygote_count': 0}, {'id': 'fin', 'ac': 0, 'an': 63958, 'homozygote_count': 0, 'hemizygote_count': 0}, {'id': 'ami', 'ac': 0, 'an': 912, 'homozygote_count': 0, 'hemizygote_count': 0}, {'id': 'eas', 'ac': 1, 'an': 44872, 'homozygote_count': 0, 'hemizygote_count': 0}, {'id': 'mid', 'ac': 0, 'an': 6020, 'homozygote_count': 0, 'hemizygote_count': 0}, {'id': 'sas', 'ac': 2, 'an': 91082, 'homozygote_count': 0, 'hemizygote_count': 0}, {'id': 'asj', 'ac': 0, 'an': 29606, 'homozygote_count': 0, 'hemizygote_count': 0}, {'id': 'afr', 'ac': 0, 'an': 75062, 'homozygote_count': 0, 'hemizygote_count': 0}, {'id': 'nfe', 'ac': 0, 'an': 1180032, 'homozygote_count': 0, 'hemizygote_count': 0}, {'id': '', 'ac': 6, 'an': 1614054, 'homozygote_count': 0, 'hemizygote_count': 0}]							WT1	remaining	3	62496	0	0	4.8e-05	NP_077744.4:p.(Arg375CysfsTer14)	NC_000011.10:g.32396397_32396398del	11	32396396	.	ACG	A
4-1974800-AT-A	['rs766107492']	frameshift_variant		2	0	0	1455008	1.37e-06	[{'id': 'remaining', 'ac': 0, 'an': 60108, 'ac_hemi': 0, 'ac_hom': 0}, {'id': 'amr', 'ac': 0, 'an': 44598, 'ac_hemi': 0, 'ac_hom': 0}, {'id': 'fin', 'ac': 0, 'an': 53124, 'ac_hemi': 0, 'ac_hom': 0}, {'id': 'mid', 'ac': 0, 'an': 5738, 'ac_hemi': 0, 'ac_hom': 0}, {'id': 'nfe', 'ac': 0, 'an': 1106416, 'ac_hemi': 0, 'ac_hom': 0}, {'id': 'sas', 'ac': 0, 'an': 86104, 'ac_hemi': 0, 'ac_hom': 0}, {'id': 'asj', 'ac': 0, 'an': 26044, 'ac_hemi': 0, 'ac_hom': 0}, {'id': 'eas', 'ac': 2, 'an': 39580, 'ac_hemi': 0, 'ac_hom': 0}, {'id': 'afr', 'ac': 0, 'an': 33296, 'ac_hemi': 0, 'ac_hom': 0}]	2	0	0	1607348	[{'id': 'remaining', 'ac': 0, 'an': 62218, 'homozygote_count': 0, 'hemizygote_count': 0}, {'id': 'amr', 'ac': 0, 'an': 59900, 'homozygote_count': 0, 'hemizygote_count': 0}, {'id': 'fin', 'ac': 0, 'an': 63748, 'homozygote_count': 0, 'hemizygote_count': 0}, {'id': 'ami', 'ac': 0, 'an': 912, 'homozygote_count': 0, 'hemizygote_count': 0}, {'id': 'eas', 'ac': 2, 'an': 44772, 'homozygote_count': 0, 'hemizygote_count': 0}, {'id': 'mid', 'ac': 0, 'an': 6032, 'homozygote_count': 0, 'hemizygote_count': 0}, {'id': 'sas', 'ac': 0, 'an': 90930, 'homozygote_count': 0, 'hemizygote_count': 0}, {'id': 'asj', 'ac': 0, 'an': 29516, 'homozygote_count': 0, 'hemizygote_count': 0}, {'id': 'afr', 'ac': 0, 'an': 74878, 'homozygote_count': 0, 'hemizygote_count': 0}, {'id': 'nfe', 'ac': 0, 'an': 1174442, 'homozygote_count': 0, 'hemizygote_count': 0}, {'id': '', 'ac': 2, 'an': 1607348, 'homozygote_count': 0, 'hemizygote_count': 0}]							NSD2	eas	2	44772	0	0	4.47e-05	NP_001035889.1:p.?	NC_000004.12:g.1974802del	4	1974800	.	AT	A
1-43338208-C-A	['rs1373623383']	nonsense		3	0	0	1461780	2.05e-06	[{'id': 'remaining', 'ac': 1, 'an': 60384, 'ac_hemi': 0, 'ac_hom': 0}, {'id': 'amr', 'ac': 0, 'an': 44722, 'ac_hemi': 0, 'ac_hom': 0}, {'id': 'fin', 'ac': 0, 'an': 53404, 'ac_hemi': 0, 'ac_hom': 0}, {'id': 'mid', 'ac': 0, 'an': 5694, 'ac_hemi': 0, 'ac_hom': 0}, {'id': 'nfe', 'ac': 0, 'an': 1112008, 'ac_hemi': 0, 'ac_hom': 0}, {'id': 'sas', 'ac': 0, 'an': 86256, 'ac_hemi': 0, 'ac_hom': 0}, {'id': 'asj', 'ac': 0, 'an': 26136, 'ac_hemi': 0, 'ac_hom': 0}, {'id': 'eas', 'ac': 2, 'an': 39700, 'ac_hemi': 0, 'ac_hom': 0}, {'id': 'afr', 'ac': 0, 'an': 33476, 'ac_hemi': 0, 'ac_hom': 0}]	3	0	0	1614090	[{'id': 'remaining', 'ac': 1, 'an': 62494, 'homozygote_count': 0, 'hemizygote_count': 0}, {'id': 'amr', 'ac': 0, 'an': 60030, 'homozygote_count': 0, 'hemizygote_count': 0}, {'id': 'fin', 'ac': 0, 'an': 64022, 'homozygote_count': 0, 'hemizygote_count': 0}, {'id': 'ami', 'ac': 0, 'an': 912, 'homozygote_count': 0, 'hemizygote_count': 0}, {'id': 'eas', 'ac': 2, 'an': 44876, 'homozygote_count': 0, 'hemizygote_count': 0}, {'id': 'mid', 'ac': 0, 'an': 5988, 'homozygote_count': 0, 'hemizygote_count': 0}, {'id': 'sas', 'ac': 0, 'an': 91088, 'homozygote_count': 0, 'hemizygote_count': 0}, {'id': 'asj', 'ac': 0, 'an': 29608, 'homozygote_count': 0, 'hemizygote_count': 0}, {'id': 'afr', 'ac': 0, 'an': 75040, 'homozygote_count': 0, 'hemizygote_count': 0}, {'id': 'nfe', 'ac': 0, 'an': 1180032, 'homozygote_count': 0, 'hemizygote_count': 0}, {'id': '', 'ac': 3, 'an': 1614090, 'homozygote_count': 0, 'hemizygote_count': 0}]							MPL	eas	2	44876	0	0	4.46e-05	NP_005364.1:p.(Tyr63Ter)	NC_000001.11:g.43338208C>A	1	43338208	.	C	A
17-60663448-C-T	['rs765769406']	nonsense		10	0	0	1461810	6.84e-06	[{'id': 'remaining', 'ac': 0, 'an': 60394, 'ac_hemi': 0, 'ac_hom': 0}, {'id': 'amr', 'ac': 0, 'an': 44722, 'ac_hemi': 0, 'ac_hom': 0}, {'id': 'fin', 'ac': 1, 'an': 53398, 'ac_hemi': 0, 'ac_hom': 0}, {'id': 'mid', 'ac': 0, 'an': 5766, 'ac_hemi': 0, 'ac_hom': 0}, {'id': 'nfe', 'ac': 7, 'an': 1111966, 'ac_hemi': 0, 'ac_hom': 0}, {'id': 'sas', 'ac': 2, 'an': 86252, 'ac_hemi': 0, 'ac_hom': 0}, {'id': 'asj', 'ac': 0, 'an': 26134, 'ac_hemi': 0, 'ac_hom': 0}, {'id': 'eas', 'ac': 0, 'an': 39698, 'ac_hemi': 0, 'ac_hom': 0}, {'id': 'afr', 'ac': 0, 'an': 33480, 'ac_hemi': 0, 'ac_hom': 0}]	14	0	0	1613874	[{'id': 'remaining', 'ac': 1, 'an': 62484, 'homozygote_count': 0, 'hemizygote_count': 0}, {'id': 'amr', 'ac': 0, 'an': 59962, 'homozygote_count': 0, 'hemizygote_count': 0}, {'id': 'fin', 'ac': 1, 'an': 63982, 'homozygote_count': 0, 'hemizygote_count': 0}, {'id': 'ami', 'ac': 0, 'an': 912, 'homozygote_count': 0, 'hemizygote_count': 0}, {'id': 'eas', 'ac': 2, 'an': 44896, 'homozygote_count': 0, 'hemizygote_count': 0}, {'id': 'mid', 'ac': 0, 'an': 6082, 'homozygote_count': 0, 'hemizygote_count': 0}, {'id': 'sas', 'ac': 2, 'an': 91084, 'homozygote_count': 0, 'hemizygote_count': 0}, {'id': 'asj', 'ac': 0, 'an': 29600, 'homozygote_count': 0, 'hemizygote_count': 0}, {'id': 'afr', 'ac': 0, 'an': 74888, 'homozygote_count': 0, 'hemizygote_count': 0}, {'id': 'nfe', 'ac': 8, 'an': 1179984, 'homozygote_count': 0, 'hemizygote_count': 0}, {'id': '', 'ac': 14, 'an': 1613874, 'homozygote_count': 0, 'hemizygote_count': 0}]	4	0	0	152064	2.63e-05	[{'id': 'remaining', 'ac': 1, 'an': 2090, 'ac_hemi': 0, 'ac_hom': 0}, {'id': 'amr', 'ac': 0, 'an': 15240, 'ac_hemi': 0, 'ac_hom': 0}, {'id': 'fin', 'ac': 0, 'an': 10584, 'ac_hemi': 0, 'ac_hom': 0}, {'id': 'ami', 'ac': 0, 'an': 912, 'ac_hemi': 0, 'ac_hom': 0}, {'id': 'eas', 'ac': 2, 'an': 5198, 'ac_hemi': 0, 'ac_hom': 0}, {'id': 'mid', 'ac': 0, 'an': 316, 'ac_hemi': 0, 'ac_hom': 0}, {'id': 'sas', 'ac': 0, 'an': 4832, 'ac_hemi': 0, 'ac_hom': 0}, {'id': 'asj', 'ac': 0, 'an': 3466, 'ac_hemi': 0, 'ac_hom': 0}, {'id': 'afr', 'ac': 0, 'an': 41408, 'ac_hemi': 0, 'ac_hom': 0}, {'id': 'nfe', 'ac': 1, 'an': 68018, 'ac_hemi': 0, 'ac_hom': 0}]	PPM1D	eas	2	44896	0	0	4.45e-05	NP_003611.1:p.(Arg572Ter)	NC_000017.11:g.60663448C>T	17	60663448	.	C	T
1-43346533-C-T	['rs751975712']	nonsense		7	0	0	1461890	4.79e-06	[{'id': 'remaining', 'ac': 0, 'an': 60396, 'ac_hemi': 0, 'ac_hom': 0}, {'id': 'amr', 'ac': 1, 'an': 44724, 'ac_hemi': 0, 'ac_hom': 0}, {'id': 'fin', 'ac': 0, 'an': 53420, 'ac_hemi': 0, 'ac_hom': 0}, {'id': 'mid', 'ac': 0, 'an': 5768, 'ac_hemi': 0, 'ac_hom': 0}, {'id': 'nfe', 'ac': 3, 'an': 1112010, 'ac_hemi': 0, 'ac_hom': 0}, {'id': 'sas', 'ac': 1, 'an': 86256, 'ac_hemi': 0, 'ac_hom': 0}, {'id': 'asj', 'ac': 0, 'an': 26136, 'ac_hemi': 0, 'ac_hom': 0}, {'id': 'eas', 'ac': 2, 'an': 39700, 'ac_hemi': 0, 'ac_hom': 0}, {'id': 'afr', 'ac': 0, 'an': 33480, 'ac_hemi': 0, 'ac_hom': 0}]	8	0	0	1614066	[{'id': 'remaining', 'ac': 0, 'an': 62486, 'homozygote_count': 0, 'hemizygote_count': 0}, {'id': 'amr', 'ac': 1, 'an': 60002, 'homozygote_count': 0, 'hemizygote_count': 0}, {'id': 'fin', 'ac': 0, 'an': 64038, 'homozygote_count': 0, 'hemizygote_count': 0}, {'id': 'ami', 'ac': 0, 'an': 912, 'homozygote_count': 0, 'hemizygote_count': 0}, {'id': 'eas', 'ac': 2, 'an': 44900, 'homozygote_count': 0, 'hemizygote_count': 0}, {'id': 'mid', 'ac': 0, 'an': 6084, 'homozygote_count': 0, 'hemizygote_count': 0}, {'id': 'sas', 'ac': 1, 'an': 91080, 'homozygote_count': 0, 'hemizygote_count': 0}, {'id': 'asj', 'ac': 0, 'an': 29606, 'homozygote_count': 0, 'hemizygote_count': 0}, {'id': 'afr', 'ac': 0, 'an': 74910, 'homozygote_count': 0, 'hemizygote_count': 0}, {'id': 'nfe', 'ac': 4, 'an': 1180048, 'homozygote_count': 0, 'hemizygote_count': 0}, {'id': '', 'ac': 8, 'an': 1614066, 'homozygote_count': 0, 'hemizygote_count': 0}]	1	0	0	152176	6.57e-06	[{'id': 'remaining', 'ac': 0, 'an': 2090, 'ac_hemi': 0, 'ac_hom': 0}, {'id': 'amr', 'ac': 0, 'an': 15278, 'ac_hemi': 0, 'ac_hom': 0}, {'id': 'fin', 'ac': 0, 'an': 10618, 'ac_hemi': 0, 'ac_hom': 0}, {'id': 'ami', 'ac': 0, 'an': 912, 'ac_hemi': 0, 'ac_hom': 0}, {'id': 'eas', 'ac': 0, 'an': 5200, 'ac_hemi': 0, 'ac_hom': 0}, {'id': 'mid', 'ac': 0, 'an': 316, 'ac_hemi': 0, 'ac_hom': 0}, {'id': 'sas', 'ac': 0, 'an': 4824, 'ac_hemi': 0, 'ac_hom': 0}, {'id': 'asj', 'ac': 0, 'an': 3470, 'ac_hemi': 0, 'ac_hom': 0}, {'id': 'afr', 'ac': 0, 'an': 41430, 'ac_hemi': 0, 'ac_hom': 0}, {'id': 'nfe', 'ac': 1, 'an': 68038, 'ac_hemi': 0, 'ac_hom': 0}]	MPL	eas	2	44900	0	0	4.45e-05	NP_005364.1:p.(Arg357Ter)	NC_000001.11:g.43346533C>T	1	43346533	.	C	T
17-60663536-CTGTT-C	['rs745470366']	frameshift_variant		8	0	0	1455636	5.5e-06	[{'id': 'remaining', 'ac': 0, 'an': 60320, 'ac_hemi': 0, 'ac_hom': 0}, {'id': 'amr', 'ac': 0, 'an': 44682, 'ac_hemi': 0, 'ac_hom': 0}, {'id': 'fin', 'ac': 0, 'an': 48466, 'ac_hemi': 0, 'ac_hom': 0}, {'id': 'mid', 'ac': 0, 'an': 5764, 'ac_hemi': 0, 'ac_hom': 0}, {'id': 'nfe', 'ac': 4, 'an': 1110924, 'ac_hemi': 0, 'ac_hom': 0}, {'id': 'sas', 'ac': 4, 'an': 86226, 'ac_hemi': 0, 'ac_hom': 0}, {'id': 'asj', 'ac': 0, 'an': 26120, 'ac_hemi': 0, 'ac_hom': 0}, {'id': 'eas', 'ac': 0, 'an': 39672, 'ac_hemi': 0, 'ac_hom': 0}, {'id': 'afr', 'ac': 0, 'an': 33462, 'ac_hemi': 0, 'ac_hom': 0}]	9	0	0	1607778	[{'id': 'remaining', 'ac': 0, 'an': 62412, 'homozygote_count': 0, 'hemizygote_count': 0}, {'id': 'amr', 'ac': 1, 'an': 59950, 'homozygote_count': 0, 'hemizygote_count': 0}, {'id': 'fin', 'ac': 0, 'an': 59074, 'homozygote_count': 0, 'hemizygote_count': 0}, {'id': 'ami', 'ac': 0, 'an': 910, 'homozygote_count': 0, 'hemizygote_count': 0}, {'id': 'eas', 'ac': 0, 'an': 44872, 'homozygote_count': 0, 'hemizygote_count': 0}, {'id': 'mid', 'ac': 0, 'an': 6080, 'homozygote_count': 0, 'hemizygote_count': 0}, {'id': 'sas', 'ac': 4, 'an': 91060, 'homozygote_count': 0, 'hemizygote_count': 0}, {'id': 'asj', 'ac': 0, 'an': 29590, 'homozygote_count': 0, 'hemizygote_count': 0}, {'id': 'afr', 'ac': 0, 'an': 74894, 'homozygote_count': 0, 'hemizygote_count': 0}, {'id': 'nfe', 'ac': 4, 'an': 1178936, 'homozygote_count': 0, 'hemizygote_count': 0}, {'id': '', 'ac': 9, 'an': 1607778, 'homozygote_count': 0, 'hemizygote_count': 0}]	1	0	0	152142	6.57e-06	[{'id': 'remaining', 'ac': 0, 'an': 2092, 'ac_hemi': 0, 'ac_hom': 0}, {'id': 'amr', 'ac': 1, 'an': 15268, 'ac_hemi': 0, 'ac_hom': 0}, {'id': 'fin', 'ac': 0, 'an': 10608, 'ac_hemi': 0, 'ac_hom': 0}, {'id': 'ami', 'ac': 0, 'an': 910, 'ac_hemi': 0, 'ac_hom': 0}, {'id': 'eas', 'ac': 0, 'an': 5200, 'ac_hemi': 0, 'ac_hom': 0}, {'id': 'mid', 'ac': 0, 'an': 316, 'ac_hemi': 0, 'ac_hom': 0}, {'id': 'sas', 'ac': 0, 'an': 4834, 'ac_hemi': 0, 'ac_hom': 0}, {'id': 'asj', 'ac': 0, 'an': 3470, 'ac_hemi': 0, 'ac_hom': 0}, {'id': 'afr', 'ac': 0, 'an': 41432, 'ac_hemi': 0, 'ac_hom': 0}, {'id': 'nfe', 'ac': 0, 'an': 68012, 'ac_hemi': 0, 'ac_hom': 0}]	PPM1D	sas	4	91060	0	0	4.39e-05	NP_003611.1:p.(Cys603PhefsTer21)	NC_000017.11:g.60663540_60663543del	17	60663536	.	CTGTT	C
1-43346505-ACAGTTCTCTCGCTGCCACTTCAAGT-A	['rs773950103']	frameshift_variant		4	0	0	1461888	2.74e-06	[{'id': 'remaining', 'ac': 0, 'an': 60396, 'ac_hemi': 0, 'ac_hom': 0}, {'id': 'amr', 'ac': 0, 'an': 44724, 'ac_hemi': 0, 'ac_hom': 0}, {'id': 'fin', 'ac': 0, 'an': 53416, 'ac_hemi': 0, 'ac_hom': 0}, {'id': 'mid', 'ac': 0, 'an': 5768, 'ac_hemi': 0, 'ac_hom': 0}, {'id': 'nfe', 'ac': 0, 'an': 1112012, 'ac_hemi': 0, 'ac_hom': 0}, {'id': 'sas', 'ac': 4, 'an': 86256, 'ac_hemi': 0, 'ac_hom': 0}, {'id': 'asj', 'ac': 0, 'an': 26136, 'ac_hemi': 0, 'ac_hom': 0}, {'id': 'eas', 'ac': 0, 'an': 39700, 'ac_hemi': 0, 'ac_hom': 0}, {'id': 'afr', 'ac': 0, 'an': 33480, 'ac_hemi': 0, 'ac_hom': 0}]	4	0	0	1614200	[{'id': 'remaining', 'ac': 0, 'an': 62512, 'homozygote_count': 0, 'hemizygote_count': 0}, {'id': 'amr', 'ac': 0, 'an': 60016, 'homozygote_count': 0, 'hemizygote_count': 0}, {'id': 'fin', 'ac': 0, 'an': 64042, 'homozygote_count': 0, 'hemizygote_count': 0}, {'id': 'ami', 'ac': 0, 'an': 912, 'homozygote_count': 0, 'hemizygote_count': 0}, {'id': 'eas', 'ac': 0, 'an': 44888, 'homozygote_count': 0, 'hemizygote_count': 0}, {'id': 'mid', 'ac': 0, 'an': 6062, 'homozygote_count': 0, 'hemizygote_count': 0}, {'id': 'sas', 'ac': 4, 'an': 91082, 'homozygote_count': 0, 'hemizygote_count': 0}, {'id': 'asj', 'ac': 0, 'an': 29608, 'homozygote_count': 0, 'hemizygote_count': 0}, {'id': 'afr', 'ac': 0, 'an': 75054, 'homozygote_count': 0, 'hemizygote_count': 0}, {'id': 'nfe', 'ac': 0, 'an': 1180024, 'homozygote_count': 0, 'hemizygote_count': 0}, {'id': '', 'ac': 4, 'an': 1614200, 'homozygote_count': 0, 'hemizygote_count': 0}]							MPL	sas	4	91082	0	0	4.39e-05	NP_005364.1:p.(Gln348HisfsTer13)	NC_000001.11:g.43346508_43346532del	1	43346505	.	ACAGTTCTCTCGCTGCCACTTCAAGT	A
20-32436699-C-CA	['rs755024604']	frameshift_variant		4	0	0	1461698	2.74e-06	[{'id': 'remaining', 'ac': 0, 'an': 60392, 'ac_hemi': 0, 'ac_hom': 0}, {'id': 'amr', 'ac': 0, 'an': 44724, 'ac_hemi': 0, 'ac_hom': 0}, {'id': 'fin', 'ac': 0, 'an': 53230, 'ac_hemi': 0, 'ac_hom': 0}, {'id': 'mid', 'ac': 0, 'an': 5768, 'ac_hemi': 0, 'ac_hom': 0}, {'id': 'nfe', 'ac': 0, 'an': 1112010, 'ac_hemi': 0, 'ac_hom': 0}, {'id': 'sas', 'ac': 4, 'an': 86258, 'ac_hemi': 0, 'ac_hom': 0}, {'id': 'asj', 'ac': 0, 'an': 26136, 'ac_hemi': 0, 'ac_hom': 0}, {'id': 'eas', 'ac': 0, 'an': 39700, 'ac_hemi': 0, 'ac_hom': 0}, {'id': 'afr', 'ac': 0, 'an': 33480, 'ac_hemi': 0, 'ac_hom': 0}]	4	0	0	1614026	[{'id': 'remaining', 'ac': 0, 'an': 62508, 'homozygote_count': 0, 'hemizygote_count': 0}, {'id': 'amr', 'ac': 0, 'an': 60030, 'homozygote_count': 0, 'hemizygote_count': 0}, {'id': 'fin', 'ac': 0, 'an': 63850, 'homozygote_count': 0, 'hemizygote_count': 0}, {'id': 'ami', 'ac': 0, 'an': 912, 'homozygote_count': 0, 'hemizygote_count': 0}, {'id': 'eas', 'ac': 0, 'an': 44880, 'homozygote_count': 0, 'hemizygote_count': 0}, {'id': 'mid', 'ac': 0, 'an': 6062, 'homozygote_count': 0, 'hemizygote_count': 0}, {'id': 'sas', 'ac': 4, 'an': 91086, 'homozygote_count': 0, 'hemizygote_count': 0}, {'id': 'asj', 'ac': 0, 'an': 29606, 'homozygote_count': 0, 'hemizygote_count': 0}, {'id': 'afr', 'ac': 0, 'an': 75052, 'homozygote_count': 0, 'hemizygote_count': 0}, {'id': 'nfe', 'ac': 0, 'an': 1180040, 'homozygote_count': 0, 'hemizygote_count': 0}, {'id': '', 'ac': 4, 'an': 1614026, 'homozygote_count': 0, 'hemizygote_count': 0}]							ASXL1	sas	4	91086	0	0	4.39e-05	NP_056153.2:p.(Pro1330ThrfsTer41)	NC_000020.11:g.32436699_32436700insA	20	32436699	.	C	CA
20-32436696-GA-G	['rs753806321']	frameshift_variant		4	0	0	1461700	2.74e-06	[{'id': 'remaining', 'ac': 0, 'an': 60394, 'ac_hemi': 0, 'ac_hom': 0}, {'id': 'amr', 'ac': 0, 'an': 44724, 'ac_hemi': 0, 'ac_hom': 0}, {'id': 'fin', 'ac': 0, 'an': 53228, 'ac_hemi': 0, 'ac_hom': 0}, {'id': 'mid', 'ac': 0, 'an': 5768, 'ac_hemi': 0, 'ac_hom': 0}, {'id': 'nfe', 'ac': 0, 'an': 1112012, 'ac_hemi': 0, 'ac_hom': 0}, {'id': 'sas', 'ac': 4, 'an': 86258, 'ac_hemi': 0, 'ac_hom': 0}, {'id': 'asj', 'ac': 0, 'an': 26136, 'ac_hemi': 0, 'ac_hom': 0}, {'id': 'eas', 'ac': 0, 'an': 39700, 'ac_hemi': 0, 'ac_hom': 0}, {'id': 'afr', 'ac': 0, 'an': 33480, 'ac_hemi': 0, 'ac_hom': 0}]	4	0	0	1614052	[{'id': 'remaining', 'ac': 0, 'an': 62510, 'homozygote_count': 0, 'hemizygote_count': 0}, {'id': 'amr', 'ac': 0, 'an': 60032, 'homozygote_count': 0, 'hemizygote_count': 0}, {'id': 'fin', 'ac': 0, 'an': 63844, 'homozygote_count': 0, 'hemizygote_count': 0}, {'id': 'ami', 'ac': 0, 'an': 912, 'homozygote_count': 0, 'hemizygote_count': 0}, {'id': 'eas', 'ac': 0, 'an': 44888, 'homozygote_count': 0, 'hemizygote_count': 0}, {'id': 'mid', 'ac': 0, 'an': 6062, 'homozygote_count': 0, 'hemizygote_count': 0}, {'id': 'sas', 'ac': 4, 'an': 91090, 'homozygote_count': 0, 'hemizygote_count': 0}, {'id': 'asj', 'ac': 0, 'an': 29608, 'homozygote_count': 0, 'hemizygote_count': 0}, {'id': 'afr', 'ac': 0, 'an': 75054, 'homozygote_count': 0, 'hemizygote_count': 0}, {'id': 'nfe', 'ac': 0, 'an': 1180052, 'homozygote_count': 0, 'hemizygote_count': 0}, {'id': '', 'ac': 4, 'an': 1614052, 'homozygote_count': 0, 'hemizygote_count': 0}]							ASXL1	sas	4	91090	0	0	4.39e-05	NP_056153.2:p.(Ile1329SerfsTer121)	NC_000020.11:g.32436697del	20	32436696	.	GA	G
17-39700286-G-GC	[]	frameshift_variant		8	0	0	1276804	6.27e-06	[{'id': 'remaining', 'ac': 1, 'an': 52600, 'ac_hemi': 0, 'ac_hom': 0}, {'id': 'amr', 'ac': 1, 'an': 22508, 'ac_hemi': 0, 'ac_hom': 0}, {'id': 'fin', 'ac': 0, 'an': 32816, 'ac_hemi': 0, 'ac_hom': 0}, {'id': 'mid', 'ac': 0, 'an': 3718, 'ac_hemi': 0, 'ac_hom': 0}, {'id': 'nfe', 'ac': 1, 'an': 1025158, 'ac_hemi': 0, 'ac_hom': 0}, {'id': 'sas', 'ac': 3, 'an': 64404, 'ac_hemi': 0, 'ac_hom': 0}, {'id': 'asj', 'ac': 1, 'an': 21666, 'ac_hemi': 0, 'ac_hom': 0}, {'id': 'eas', 'ac': 0, 'an': 27900, 'ac_hemi': 0, 'ac_hom': 0}, {'id': 'afr', 'ac': 1, 'an': 26034, 'ac_hemi': 0, 'ac_hom': 0}]	8	0	0	1429076	[{'id': 'remaining', 'ac': 1, 'an': 54716, 'homozygote_count': 0, 'hemizygote_count': 0}, {'id': 'amr', 'ac': 1, 'an': 37808, 'homozygote_count': 0, 'hemizygote_count': 0}, {'id': 'fin', 'ac': 0, 'an': 43434, 'homozygote_count': 0, 'hemizygote_count': 0}, {'id': 'ami', 'ac': 0, 'an': 912, 'homozygote_count': 0, 'hemizygote_count': 0}, {'id': 'eas', 'ac': 0, 'an': 33058, 'homozygote_count': 0, 'hemizygote_count': 0}, {'id': 'mid', 'ac': 0, 'an': 4010, 'homozygote_count': 0, 'hemizygote_count': 0}, {'id': 'sas', 'ac': 3, 'an': 69234, 'homozygote_count': 0, 'hemizygote_count': 0}, {'id': 'asj', 'ac': 1, 'an': 25138, 'homozygote_count': 0, 'hemizygote_count': 0}, {'id': 'afr', 'ac': 1, 'an': 67616, 'homozygote_count': 0, 'hemizygote_count': 0}, {'id': 'nfe', 'ac': 1, 'an': 1093150, 'homozygote_count': 0, 'hemizygote_count': 0}, {'id': '', 'ac': 8, 'an': 1429076, 'homozygote_count': 0, 'hemizygote_count': 0}]							ERBB2	sas	3	69234	0	0	4.33e-05	NP_004439.2:p.(Gly19ArgfsTer91)	NC_000017.11:g.39700292dup	17	39700286	.	G	GC
21-34889703-T-TC	['rs1430267694']	frameshift_variant		7	0	0	1023354	6.84e-06	[{'id': 'remaining', 'ac': 0, 'an': 37656, 'ac_hemi': 0, 'ac_hom': 0}, {'id': 'amr', 'ac': 1, 'an': 7818, 'ac_hemi': 0, 'ac_hom': 0}, {'id': 'fin', 'ac': 1, 'an': 8518, 'ac_hemi': 0, 'ac_hom': 0}, {'id': 'mid', 'ac': 0, 'an': 2504, 'ac_hemi': 0, 'ac_hom': 0}, {'id': 'nfe', 'ac': 4, 'an': 871482, 'ac_hemi': 0, 'ac_hom': 0}, {'id': 'sas', 'ac': 1, 'an': 48822, 'ac_hemi': 0, 'ac_hom': 0}, {'id': 'asj', 'ac': 0, 'an': 13218, 'ac_hemi': 0, 'ac_hom': 0}, {'id': 'eas', 'ac': 0, 'an': 13734, 'ac_hemi': 0, 'ac_hom': 0}, {'id': 'afr', 'ac': 0, 'an': 19602, 'ac_hemi': 0, 'ac_hom': 0}]	7	0	0	1175298	[{'id': 'remaining', 'ac': 0, 'an': 39760, 'homozygote_count': 0, 'hemizygote_count': 0}, {'id': 'amr', 'ac': 1, 'an': 23102, 'homozygote_count': 0, 'hemizygote_count': 0}, {'id': 'fin', 'ac': 1, 'an': 19102, 'homozygote_count': 0, 'hemizygote_count': 0}, {'id': 'ami', 'ac': 0, 'an': 908, 'homozygote_count': 0, 'hemizygote_count': 0}, {'id': 'eas', 'ac': 0, 'an': 18840, 'homozygote_count': 0, 'hemizygote_count': 0}, {'id': 'mid', 'ac': 0, 'an': 2794, 'homozygote_count': 0, 'hemizygote_count': 0}, {'id': 'sas', 'ac': 1, 'an': 53648, 'homozygote_count': 0, 'hemizygote_count': 0}, {'id': 'asj', 'ac': 0, 'an': 16688, 'homozygote_count': 0, 'hemizygote_count': 0}, {'id': 'afr', 'ac': 0, 'an': 61062, 'homozygote_count': 0, 'hemizygote_count': 0}, {'id': 'nfe', 'ac': 4, 'an': 939394, 'homozygote_count': 0, 'hemizygote_count': 0}, {'id': '', 'ac': 7, 'an': 1175298, 'homozygote_count': 0, 'hemizygote_count': 0}]							RUNX1	amr	1	23102	0	0	4.33e-05	NP_001745.2:p.?	NC_000021.9:g.34889708dup	21	34889703	.	T	TC
5-56816002-CG-C	['rs1291303665']	frameshift_variant		2	0	0	1075062	1.86e-06	[{'id': 'remaining', 'ac': 0, 'an': 42682, 'ac_hemi': 0, 'ac_hom': 0}, {'id': 'amr', 'ac': 1, 'an': 7982, 'ac_hemi': 0, 'ac_hom': 0}, {'id': 'fin', 'ac': 0, 'an': 21150, 'ac_hemi': 0, 'ac_hom': 0}, {'id': 'mid', 'ac': 0, 'an': 2862, 'ac_hemi': 0, 'ac_hom': 0}, {'id': 'nfe', 'ac': 0, 'an': 918282, 'ac_hemi': 0, 'ac_hom': 0}, {'id': 'sas', 'ac': 1, 'an': 20940, 'ac_hemi': 0, 'ac_hom': 0}, {'id': 'asj', 'ac': 0, 'an': 13642, 'ac_hemi': 0, 'ac_hom': 0}, {'id': 'eas', 'ac': 0, 'an': 25264, 'ac_hemi': 0, 'ac_hom': 0}, {'id': 'afr', 'ac': 0, 'an': 22258, 'ac_hemi': 0, 'ac_hom': 0}]	2	0	0	1226632	[{'id': 'remaining', 'ac': 0, 'an': 44784, 'homozygote_count': 0, 'hemizygote_count': 0}, {'id': 'amr', 'ac': 1, 'an': 23222, 'homozygote_count': 0, 'hemizygote_count': 0}, {'id': 'fin', 'ac': 0, 'an': 31550, 'homozygote_count': 0, 'hemizygote_count': 0}, {'id': 'ami', 'ac': 0, 'an': 910, 'homozygote_count': 0, 'hemizygote_count': 0}, {'id': 'eas', 'ac': 0, 'an': 30362, 'homozygote_count': 0, 'hemizygote_count': 0}, {'id': 'mid', 'ac': 0, 'an': 3154, 'homozygote_count': 0, 'hemizygote_count': 0}, {'id': 'sas', 'ac': 1, 'an': 25770, 'homozygote_count': 0, 'hemizygote_count': 0}, {'id': 'asj', 'ac': 0, 'an': 17102, 'homozygote_count': 0, 'hemizygote_count': 0}, {'id': 'afr', 'ac': 0, 'an': 63728, 'homozygote_count': 0, 'hemizygote_count': 0}, {'id': 'nfe', 'ac': 0, 'an': 986050, 'homozygote_count': 0, 'hemizygote_count': 0}, {'id': '', 'ac': 2, 'an': 1226632, 'homozygote_count': 0, 'hemizygote_count': 0}]							MAP3K1	amr	1	23222	0	0	4.31e-05	NP_005912.1:p.(Glu145ArgfsTer40)	NC_000005.10:g.56816006del	5	56816002	.	CG	C
21-34889717-TC-T	['rs1569087788']	frameshift_variant		4	0	0	1033726	3.87e-06	[{'id': 'remaining', 'ac': 0, 'an': 38302, 'ac_hemi': 0, 'ac_hom': 0}, {'id': 'amr', 'ac': 1, 'an': 8734, 'ac_hemi': 0, 'ac_hom': 0}, {'id': 'fin', 'ac': 0, 'an': 8726, 'ac_hemi': 0, 'ac_hom': 0}, {'id': 'mid', 'ac': 0, 'an': 2576, 'ac_hemi': 0, 'ac_hom': 0}, {'id': 'nfe', 'ac': 1, 'an': 877016, 'ac_hemi': 0, 'ac_hom': 0}, {'id': 'sas', 'ac': 2, 'an': 50486, 'ac_hemi': 0, 'ac_hom': 0}, {'id': 'asj', 'ac': 0, 'an': 13590, 'ac_hemi': 0, 'ac_hom': 0}, {'id': 'eas', 'ac': 0, 'an': 14286, 'ac_hemi': 0, 'ac_hom': 0}, {'id': 'afr', 'ac': 0, 'an': 20010, 'ac_hemi': 0, 'ac_hom': 0}]	4	0	0	1185652	[{'id': 'remaining', 'ac': 0, 'an': 40410, 'homozygote_count': 0, 'hemizygote_count': 0}, {'id': 'amr', 'ac': 1, 'an': 24022, 'homozygote_count': 0, 'hemizygote_count': 0}, {'id': 'fin', 'ac': 0, 'an': 19300, 'homozygote_count': 0, 'hemizygote_count': 0}, {'id': 'ami', 'ac': 0, 'an': 912, 'homozygote_count': 0, 'hemizygote_count': 0}, {'id': 'eas', 'ac': 0, 'an': 19392, 'homozygote_count': 0, 'hemizygote_count': 0}, {'id': 'mid', 'ac': 0, 'an': 2866, 'homozygote_count': 0, 'hemizygote_count': 0}, {'id': 'sas', 'ac': 2, 'an': 55302, 'homozygote_count': 0, 'hemizygote_count': 0}, {'id': 'asj', 'ac': 0, 'an': 17060, 'homozygote_count': 0, 'hemizygote_count': 0}, {'id': 'afr', 'ac': 0, 'an': 61478, 'homozygote_count': 0, 'hemizygote_count': 0}, {'id': 'nfe', 'ac': 1, 'an': 944910, 'homozygote_count': 0, 'hemizygote_count': 0}, {'id': '', 'ac': 4, 'an': 1185652, 'homozygote_count': 0, 'hemizygote_count': 0}]							RUNX1	amr	1	24022	0	0	4.16e-05	NP_001745.2:p.?	NC_000021.9:g.34889721del	21	34889717	.	TC	T
1-36475516-CCTGCCCCCGGGCTGAAGCT-C	['rs757401069']	frameshift_variant		45	0	0	1461814	3.08e-05	[{'id': 'remaining', 'ac': 0, 'an': 60386, 'ac_hemi': 0, 'ac_hom': 0}, {'id': 'amr', 'ac': 0, 'an': 44724, 'ac_hemi': 0, 'ac_hom': 0}, {'id': 'fin', 'ac': 0, 'an': 53416, 'ac_hemi': 0, 'ac_hom': 0}, {'id': 'mid', 'ac': 0, 'an': 5752, 'ac_hemi': 0, 'ac_hom': 0}, {'id': 'nfe', 'ac': 44, 'an': 1111964, 'ac_hemi': 0, 'ac_hom': 0}, {'id': 'sas', 'ac': 0, 'an': 86256, 'ac_hemi': 0, 'ac_hom': 0}, {'id': 'asj', 'ac': 0, 'an': 26136, 'ac_hemi': 0, 'ac_hom': 0}, {'id': 'eas', 'ac': 0, 'an': 39700, 'ac_hemi': 0, 'ac_hom': 0}, {'id': 'afr', 'ac': 1, 'an': 33480, 'ac_hemi': 0, 'ac_hom': 0}]	50	0	0	1613992	[{'id': 'remaining', 'ac': 0, 'an': 62476, 'homozygote_count': 0, 'hemizygote_count': 0}, {'id': 'amr', 'ac': 0, 'an': 60002, 'homozygote_count': 0, 'hemizygote_count': 0}, {'id': 'fin', 'ac': 0, 'an': 64028, 'homozygote_count': 0, 'hemizygote_count': 0}, {'id': 'ami', 'ac': 0, 'an': 910, 'homozygote_count': 0, 'hemizygote_count': 0}, {'id': 'eas', 'ac': 0, 'an': 44894, 'homozygote_count': 0, 'hemizygote_count': 0}, {'id': 'mid', 'ac': 0, 'an': 6068, 'homozygote_count': 0, 'hemizygote_count': 0}, {'id': 'sas', 'ac': 0, 'an': 91086, 'homozygote_count': 0, 'hemizygote_count': 0}, {'id': 'asj', 'ac': 0, 'an': 29608, 'homozygote_count': 0, 'hemizygote_count': 0}, {'id': 'afr', 'ac': 1, 'an': 74924, 'homozygote_count': 0, 'hemizygote_count': 0}, {'id': 'nfe', 'ac': 49, 'an': 1179996, 'homozygote_count': 0, 'hemizygote_count': 0}, {'id': '', 'ac': 50, 'an': 1613992, 'homozygote_count': 0, 'hemizygote_count': 0}]	5	0	0	152178	3.29e-05	[{'id': 'remaining', 'ac': 0, 'an': 2090, 'ac_hemi': 0, 'ac_hom': 0}, {'id': 'amr', 'ac': 0, 'an': 15278, 'ac_hemi': 0, 'ac_hom': 0}, {'id': 'fin', 'ac': 0, 'an': 10612, 'ac_hemi': 0, 'ac_hom': 0}, {'id': 'ami', 'ac': 0, 'an': 910, 'ac_hemi': 0, 'ac_hom': 0}, {'id': 'eas', 'ac': 0, 'an': 5194, 'ac_hemi': 0, 'ac_hom': 0}, {'id': 'mid', 'ac': 0, 'an': 316, 'ac_hemi': 0, 'ac_hom': 0}, {'id': 'sas', 'ac': 0, 'an': 4830, 'ac_hemi': 0, 'ac_hom': 0}, {'id': 'asj', 'ac': 0, 'an': 3472, 'ac_hemi': 0, 'ac_hom': 0}, {'id': 'afr', 'ac': 0, 'an': 41444, 'ac_hemi': 0, 'ac_hom': 0}, {'id': 'nfe', 'ac': 5, 'an': 68032, 'ac_hemi': 0, 'ac_hom': 0}]	CSF3R	nfe	49	1179996	0	0	4.15e-05	NP_000751.1:p.(Glu68GlyfsTer30)	NC_000001.11:g.36475521_36475539del	1	36475516	.	CCTGCCCCCGGGCTGAAGCT	C
19-41880883-ACT-A	['rs781821035']	frameshift_variant								3	0	0	1604276	[{'id': 'remaining', 'ac': 0, 'an': 62132, 'homozygote_count': 0, 'hemizygote_count': 0}, {'id': 'amr', 'ac': 0, 'an': 58676, 'homozygote_count': 0, 'hemizygote_count': 0}, {'id': 'fin', 'ac': 0, 'an': 63208, 'homozygote_count': 0, 'hemizygote_count': 0}, {'id': 'ami', 'ac': 0, 'an': 912, 'homozygote_count': 0, 'hemizygote_count': 0}, {'id': 'eas', 'ac': 0, 'an': 44600, 'homozygote_count': 0, 'hemizygote_count': 0}, {'id': 'mid', 'ac': 0, 'an': 6070, 'homozygote_count': 0, 'hemizygote_count': 0}, {'id': 'sas', 'ac': 0, 'an': 88800, 'homozygote_count': 0, 'hemizygote_count': 0}, {'id': 'asj', 'ac': 0, 'an': 29226, 'homozygote_count': 0, 'hemizygote_count': 0}, {'id': 'afr', 'ac': 3, 'an': 74708, 'homozygote_count': 0, 'hemizygote_count': 0}, {'id': 'nfe', 'ac': 0, 'an': 1175944, 'homozygote_count': 0, 'hemizygote_count': 0}, {'id': '', 'ac': 3, 'an': 1604276, 'homozygote_count': 0, 'hemizygote_count': 0}]	3	0	0	151814	1.98e-05	[{'id': 'remaining', 'ac': 0, 'an': 2082, 'ac_hemi': 0, 'ac_hom': 0}, {'id': 'amr', 'ac': 0, 'an': 15248, 'ac_hemi': 0, 'ac_hom': 0}, {'id': 'fin', 'ac': 0, 'an': 10614, 'ac_hemi': 0, 'ac_hom': 0}, {'id': 'ami', 'ac': 0, 'an': 912, 'ac_hemi': 0, 'ac_hom': 0}, {'id': 'eas', 'ac': 0, 'an': 5158, 'ac_hemi': 0, 'ac_hom': 0}, {'id': 'mid', 'ac': 0, 'an': 316, 'ac_hemi': 0, 'ac_hom': 0}, {'id': 'sas', 'ac': 0, 'an': 4812, 'ac_hemi': 0, 'ac_hom': 0}, {'id': 'asj', 'ac': 0, 'an': 3470, 'ac_hemi': 0, 'ac_hom': 0}, {'id': 'afr', 'ac': 3, 'an': 41288, 'ac_hemi': 0, 'ac_hom': 0}, {'id': 'nfe', 'ac': 0, 'an': 67914, 'ac_hemi': 0, 'ac_hom': 0}]	CD79A	afr	3	74708	0	0	4.02e-05	NP_001774.1:p.(Asp195GlufsTer5)	NC_000019.10:g.41880884_41880885del	19	41880883	.	ACT	A
3-32953629-GC-G	['rs1200287364']	frameshift_variant								3	0	0	1613796	[{'id': 'remaining', 'ac': 0, 'an': 62480, 'homozygote_count': 0, 'hemizygote_count': 0}, {'id': 'amr', 'ac': 0, 'an': 59938, 'homozygote_count': 0, 'hemizygote_count': 0}, {'id': 'fin', 'ac': 0, 'an': 63978, 'homozygote_count': 0, 'hemizygote_count': 0}, {'id': 'ami', 'ac': 0, 'an': 912, 'homozygote_count': 0, 'hemizygote_count': 0}, {'id': 'eas', 'ac': 0, 'an': 44878, 'homozygote_count': 0, 'hemizygote_count': 0}, {'id': 'mid', 'ac': 0, 'an': 6084, 'homozygote_count': 0, 'hemizygote_count': 0}, {'id': 'sas', 'ac': 0, 'an': 91076, 'homozygote_count': 0, 'hemizygote_count': 0}, {'id': 'asj', 'ac': 0, 'an': 29604, 'homozygote_count': 0, 'hemizygote_count': 0}, {'id': 'afr', 'ac': 3, 'an': 74846, 'homozygote_count': 0, 'hemizygote_count': 0}, {'id': 'nfe', 'ac': 0, 'an': 1180000, 'homozygote_count': 0, 'hemizygote_count': 0}, {'id': '', 'ac': 3, 'an': 1613796, 'homozygote_count': 0, 'hemizygote_count': 0}]	3	0	0	151904	1.97e-05	[{'id': 'remaining', 'ac': 0, 'an': 2084, 'ac_hemi': 0, 'ac_hom': 0}, {'id': 'amr', 'ac': 0, 'an': 15214, 'ac_hemi': 0, 'ac_hom': 0}, {'id': 'fin', 'ac': 0, 'an': 10558, 'ac_hemi': 0, 'ac_hom': 0}, {'id': 'ami', 'ac': 0, 'an': 912, 'ac_hemi': 0, 'ac_hom': 0}, {'id': 'eas', 'ac': 0, 'an': 5178, 'ac_hemi': 0, 'ac_hom': 0}, {'id': 'mid', 'ac': 0, 'an': 316, 'ac_hemi': 0, 'ac_hom': 0}, {'id': 'sas', 'ac': 0, 'an': 4818, 'ac_hemi': 0, 'ac_hom': 0}, {'id': 'asj', 'ac': 0, 'an': 3468, 'ac_hemi': 0, 'ac_hom': 0}, {'id': 'afr', 'ac': 3, 'an': 41366, 'ac_hemi': 0, 'ac_hom': 0}, {'id': 'nfe', 'ac': 0, 'an': 67990, 'ac_hemi': 0, 'ac_hom': 0}]	CCR4	afr	3	74846	0	0	4.01e-05	NP_005499.1:p.(Leu70SerfsTer4)	NC_000003.12:g.32953630del	3	32953629	.	GC	G
1-43352271-C-T	['rs369156948']	nonsense		23	0	0	1461584	1.57e-05	[{'id': 'remaining', 'ac': 0, 'an': 60390, 'ac_hemi': 0, 'ac_hom': 0}, {'id': 'amr', 'ac': 0, 'an': 44724, 'ac_hemi': 0, 'ac_hom': 0}, {'id': 'fin', 'ac': 0, 'an': 53128, 'ac_hemi': 0, 'ac_hom': 0}, {'id': 'mid', 'ac': 0, 'an': 5768, 'ac_hemi': 0, 'ac_hom': 0}, {'id': 'nfe', 'ac': 23, 'an': 1112006, 'ac_hemi': 0, 'ac_hom': 0}, {'id': 'sas', 'ac': 0, 'an': 86256, 'ac_hemi': 0, 'ac_hom': 0}, {'id': 'asj', 'ac': 0, 'an': 26132, 'ac_hemi': 0, 'ac_hom': 0}, {'id': 'eas', 'ac': 0, 'an': 39700, 'ac_hemi': 0, 'ac_hom': 0}, {'id': 'afr', 'ac': 0, 'an': 33480, 'ac_hemi': 0, 'ac_hom': 0}]	29	0	0	1613838	[{'id': 'remaining', 'ac': 0, 'an': 62504, 'homozygote_count': 0, 'hemizygote_count': 0}, {'id': 'amr', 'ac': 1, 'an': 60016, 'homozygote_count': 0, 'hemizygote_count': 0}, {'id': 'fin', 'ac': 0, 'an': 63752, 'homozygote_count': 0, 'hemizygote_count': 0}, {'id': 'ami', 'ac': 0, 'an': 912, 'homozygote_count': 0, 'hemizygote_count': 0}, {'id': 'eas', 'ac': 0, 'an': 44884, 'homozygote_count': 0, 'hemizygote_count': 0}, {'id': 'mid', 'ac': 0, 'an': 6062, 'homozygote_count': 0, 'hemizygote_count': 0}, {'id': 'sas', 'ac': 0, 'an': 91086, 'homozygote_count': 0, 'hemizygote_count': 0}, {'id': 'asj', 'ac': 0, 'an': 29602, 'homozygote_count': 0, 'hemizygote_count': 0}, {'id': 'afr', 'ac': 3, 'an': 75022, 'homozygote_count': 0, 'hemizygote_count': 0}, {'id': 'nfe', 'ac': 25, 'an': 1179998, 'homozygote_count': 0, 'hemizygote_count': 0}, {'id': '', 'ac': 29, 'an': 1613838, 'homozygote_count': 0, 'hemizygote_count': 0}]	6	0	0	152254	3.94e-05	[{'id': 'remaining', 'ac': 0, 'an': 2114, 'ac_hemi': 0, 'ac_hom': 0}, {'id': 'amr', 'ac': 1, 'an': 15292, 'ac_hemi': 0, 'ac_hom': 0}, {'id': 'fin', 'ac': 0, 'an': 10624, 'ac_hemi': 0, 'ac_hom': 0}, {'id': 'ami', 'ac': 0, 'an': 912, 'ac_hemi': 0, 'ac_hom': 0}, {'id': 'eas', 'ac': 0, 'an': 5184, 'ac_hemi': 0, 'ac_hom': 0}, {'id': 'mid', 'ac': 0, 'an': 294, 'ac_hemi': 0, 'ac_hom': 0}, {'id': 'sas', 'ac': 0, 'an': 4830, 'ac_hemi': 0, 'ac_hom': 0}, {'id': 'asj', 'ac': 0, 'an': 3470, 'ac_hemi': 0, 'ac_hom': 0}, {'id': 'afr', 'ac': 3, 'an': 41542, 'ac_hemi': 0, 'ac_hom': 0}, {'id': 'nfe', 'ac': 2, 'an': 67992, 'ac_hemi': 0, 'ac_hom': 0}]	MPL	afr	3	75022	0	0	4e-05	NP_005364.1:p.(Gln541Ter)	NC_000001.11:g.43352271C>T	1	43352271	.	C	T
21-34792303-C-CGGGGGGGG	[]	frameshift_variant		24	0	0	1386394	1.73e-05	[{'id': 'remaining', 'ac': 2, 'an': 57388, 'ac_hemi': 0, 'ac_hom': 0}, {'id': 'amr', 'ac': 2, 'an': 35546, 'ac_hemi': 0, 'ac_hom': 0}, {'id': 'fin', 'ac': 0, 'an': 41904, 'ac_hemi': 0, 'ac_hom': 0}, {'id': 'mid', 'ac': 0, 'an': 5580, 'ac_hemi': 0, 'ac_hom': 0}, {'id': 'nfe', 'ac': 13, 'an': 1074952, 'ac_hemi': 0, 'ac_hom': 0}, {'id': 'sas', 'ac': 0, 'an': 79276, 'ac_hemi': 0, 'ac_hom': 0}, {'id': 'asj', 'ac': 5, 'an': 24780, 'ac_hemi': 0, 'ac_hom': 0}, {'id': 'eas', 'ac': 0, 'an': 35442, 'ac_hemi': 0, 'ac_hom': 0}, {'id': 'afr', 'ac': 2, 'an': 31526, 'ac_hemi': 0, 'ac_hom': 0}]	24	0	0	1535972	[{'id': 'remaining', 'ac': 2, 'an': 59480, 'homozygote_count': 0, 'hemizygote_count': 0}, {'id': 'amr', 'ac': 2, 'an': 50618, 'homozygote_count': 0, 'hemizygote_count': 0}, {'id': 'fin', 'ac': 0, 'an': 52250, 'homozygote_count': 0, 'hemizygote_count': 0}, {'id': 'ami', 'ac': 0, 'an': 900, 'homozygote_count': 0, 'hemizygote_count': 0}, {'id': 'eas', 'ac': 0, 'an': 40246, 'homozygote_count': 0, 'hemizygote_count': 0}, {'id': 'mid', 'ac': 0, 'an': 5868, 'homozygote_count': 0, 'hemizygote_count': 0}, {'id': 'sas', 'ac': 0, 'an': 83776, 'homozygote_count': 0, 'hemizygote_count': 0}, {'id': 'asj', 'ac': 5, 'an': 28234, 'homozygote_count': 0, 'hemizygote_count': 0}, {'id': 'afr', 'ac': 2, 'an': 72390, 'homozygote_count': 0, 'hemizygote_count': 0}, {'id': 'nfe', 'ac': 13, 'an': 1142210, 'homozygote_count': 0, 'hemizygote_count': 0}, {'id': '', 'ac': 24, 'an': 1535972, 'homozygote_count': 0, 'hemizygote_count': 0}]							RUNX1	amr	2	50618	0	0	3.95e-05	NP_001745.2:p.(Arg427ProfsTer170)	NC_000021.9:g.34792305_34792306insGGGGGGGG	21	34792303	.	C	CGGGGGGGG
12-114674544-G-GCA	['rs755206761']	frameshift_variant		2	0	0	1392150	1.44e-06	[{'id': 'remaining', 'ac': 0, 'an': 57734, 'ac_hemi': 0, 'ac_hom': 0}, {'id': 'amr', 'ac': 2, 'an': 35388, 'ac_hemi': 0, 'ac_hom': 0}, {'id': 'fin', 'ac': 0, 'an': 42238, 'ac_hemi': 0, 'ac_hom': 0}, {'id': 'mid', 'ac': 0, 'an': 5554, 'ac_hemi': 0, 'ac_hom': 0}, {'id': 'nfe', 'ac': 0, 'an': 1081578, 'ac_hemi': 0, 'ac_hom': 0}, {'id': 'sas', 'ac': 0, 'an': 77388, 'ac_hemi': 0, 'ac_hom': 0}, {'id': 'asj', 'ac': 0, 'an': 23726, 'ac_hemi': 0, 'ac_hom': 0}, {'id': 'eas', 'ac': 0, 'an': 36808, 'ac_hemi': 0, 'ac_hom': 0}, {'id': 'afr', 'ac': 0, 'an': 31736, 'ac_hemi': 0, 'ac_hom': 0}]	2	0	0	1544500	[{'id': 'remaining', 'ac': 0, 'an': 59846, 'homozygote_count': 0, 'hemizygote_count': 0}, {'id': 'amr', 'ac': 2, 'an': 50698, 'homozygote_count': 0, 'hemizygote_count': 0}, {'id': 'fin', 'ac': 0, 'an': 52866, 'homozygote_count': 0, 'hemizygote_count': 0}, {'id': 'ami', 'ac': 0, 'an': 912, 'homozygote_count': 0, 'hemizygote_count': 0}, {'id': 'eas', 'ac': 0, 'an': 41990, 'homozygote_count': 0, 'hemizygote_count': 0}, {'id': 'mid', 'ac': 0, 'an': 5846, 'homozygote_count': 0, 'hemizygote_count': 0}, {'id': 'sas', 'ac': 0, 'an': 82222, 'homozygote_count': 0, 'hemizygote_count': 0}, {'id': 'asj', 'ac': 0, 'an': 27196, 'homozygote_count': 0, 'hemizygote_count': 0}, {'id': 'afr', 'ac': 0, 'an': 73328, 'homozygote_count': 0, 'hemizygote_count': 0}, {'id': 'nfe', 'ac': 0, 'an': 1149596, 'homozygote_count': 0, 'hemizygote_count': 0}, {'id': '', 'ac': 2, 'an': 1544500, 'homozygote_count': 0, 'hemizygote_count': 0}]							TBX3	amr	2	50698	0	0	3.94e-05	NP_005987.3:p.(Pro444LeufsTer169)	NC_000012.12:g.114674544_114674545insCA	12	114674544	.	G	GCA
7-129189233-C-CG	['rs1247591045']	frameshift_variant		1	0	0	1038886	9.63e-07	[{'id': 'remaining', 'ac': 0, 'an': 41932, 'ac_hemi': 0, 'ac_hom': 0}, {'id': 'amr', 'ac': 0, 'an': 7886, 'ac_hemi': 0, 'ac_hom': 0}, {'id': 'fin', 'ac': 0, 'an': 21440, 'ac_hemi': 0, 'ac_hom': 0}, {'id': 'mid', 'ac': 0, 'an': 2854, 'ac_hemi': 0, 'ac_hom': 0}, {'id': 'nfe', 'ac': 0, 'an': 883914, 'ac_hemi': 0, 'ac_hom': 0}, {'id': 'sas', 'ac': 1, 'an': 20750, 'ac_hemi': 0, 'ac_hom': 0}, {'id': 'asj', 'ac': 0, 'an': 13450, 'ac_hemi': 0, 'ac_hom': 0}, {'id': 'eas', 'ac': 0, 'an': 25154, 'ac_hemi': 0, 'ac_hom': 0}, {'id': 'afr', 'ac': 0, 'an': 21506, 'ac_hemi': 0, 'ac_hom': 0}]	1	0	0	1190556	[{'id': 'remaining', 'ac': 0, 'an': 44038, 'homozygote_count': 0, 'hemizygote_count': 0}, {'id': 'amr', 'ac': 0, 'an': 23124, 'homozygote_count': 0, 'hemizygote_count': 0}, {'id': 'fin', 'ac': 0, 'an': 31820, 'homozygote_count': 0, 'hemizygote_count': 0}, {'id': 'ami', 'ac': 0, 'an': 912, 'homozygote_count': 0, 'hemizygote_count': 0}, {'id': 'eas', 'ac': 0, 'an': 30292, 'homozygote_count': 0, 'hemizygote_count': 0}, {'id': 'mid', 'ac': 0, 'an': 3146, 'homozygote_count': 0, 'hemizygote_count': 0}, {'id': 'sas', 'ac': 1, 'an': 25578, 'homozygote_count': 0, 'hemizygote_count': 0}, {'id': 'asj', 'ac': 0, 'an': 16920, 'homozygote_count': 0, 'hemizygote_count': 0}, {'id': 'afr', 'ac': 0, 'an': 62974, 'homozygote_count': 0, 'hemizygote_count': 0}, {'id': 'nfe', 'ac': 0, 'an': 951752, 'homozygote_count': 0, 'hemizygote_count': 0}, {'id': '', 'ac': 1, 'an': 1190556, 'homozygote_count': 0, 'hemizygote_count': 0}]							SMO	sas	1	25578	0	0	3.91e-05	NP_005622.1:p.(Ala30GlyfsTer106)	NC_000007.14:g.129189239dup	7	129189233	.	C	CG
21-34889691-CGG-C	['rs1448917281']	frameshift_variant		2	0	0	1015606	1.97e-06	[{'id': 'remaining', 'ac': 0, 'an': 37166, 'ac_hemi': 0, 'ac_hom': 0}, {'id': 'amr', 'ac': 0, 'an': 7396, 'ac_hemi': 0, 'ac_hom': 0}, {'id': 'fin', 'ac': 0, 'an': 8218, 'ac_hemi': 0, 'ac_hom': 0}, {'id': 'mid', 'ac': 0, 'an': 2454, 'ac_hemi': 0, 'ac_hom': 0}, {'id': 'nfe', 'ac': 0, 'an': 867162, 'ac_hemi': 0, 'ac_hom': 0}, {'id': 'sas', 'ac': 2, 'an': 47952, 'ac_hemi': 0, 'ac_hom': 0}, {'id': 'asj', 'ac': 0, 'an': 12692, 'ac_hemi': 0, 'ac_hom': 0}, {'id': 'eas', 'ac': 0, 'an': 13210, 'ac_hemi': 0, 'ac_hom': 0}, {'id': 'afr', 'ac': 0, 'an': 19356, 'ac_hemi': 0, 'ac_hom': 0}]	2	0	0	1167694	[{'id': 'remaining', 'ac': 0, 'an': 39274, 'homozygote_count': 0, 'hemizygote_count': 0}, {'id': 'amr', 'ac': 0, 'an': 22694, 'homozygote_count': 0, 'hemizygote_count': 0}, {'id': 'fin', 'ac': 0, 'an': 18808, 'homozygote_count': 0, 'hemizygote_count': 0}, {'id': 'ami', 'ac': 0, 'an': 910, 'homozygote_count': 0, 'hemizygote_count': 0}, {'id': 'eas', 'ac': 0, 'an': 18334, 'homozygote_count': 0, 'hemizygote_count': 0}, {'id': 'mid', 'ac': 0, 'an': 2746, 'homozygote_count': 0, 'hemizygote_count': 0}, {'id': 'sas', 'ac': 2, 'an': 52774, 'homozygote_count': 0, 'hemizygote_count': 0}, {'id': 'asj', 'ac': 0, 'an': 16158, 'homozygote_count': 0, 'hemizygote_count': 0}, {'id': 'afr', 'ac': 0, 'an': 60884, 'homozygote_count': 0, 'hemizygote_count': 0}, {'id': 'nfe', 'ac': 0, 'an': 935112, 'homozygote_count': 0, 'hemizygote_count': 0}, {'id': '', 'ac': 2, 'an': 1167694, 'homozygote_count': 0, 'hemizygote_count': 0}]							RUNX1	sas	2	52774	0	0	3.79e-05	NP_001745.2:p.?	NC_000021.9:g.34889693_34889694del	21	34889691	.	CGG	C
4-1959481-CTT-C	[]	frameshift_variant								5	0	0	1550142	[{'id': 'remaining', 'ac': 1, 'an': 61488, 'homozygote_count': 0, 'hemizygote_count': 0}, {'id': 'amr', 'ac': 2, 'an': 53308, 'homozygote_count': 0, 'hemizygote_count': 0}, {'id': 'fin', 'ac': 0, 'an': 61306, 'homozygote_count': 0, 'hemizygote_count': 0}, {'id': 'ami', 'ac': 0, 'an': 560, 'homozygote_count': 0, 'hemizygote_count': 0}, {'id': 'eas', 'ac': 0, 'an': 42986, 'homozygote_count': 0, 'hemizygote_count': 0}, {'id': 'mid', 'ac': 0, 'an': 5930, 'homozygote_count': 0, 'hemizygote_count': 0}, {'id': 'sas', 'ac': 0, 'an': 89146, 'homozygote_count': 0, 'hemizygote_count': 0}, {'id': 'asj', 'ac': 0, 'an': 28118, 'homozygote_count': 0, 'hemizygote_count': 0}, {'id': 'afr', 'ac': 1, 'an': 55936, 'homozygote_count': 0, 'hemizygote_count': 0}, {'id': 'nfe', 'ac': 1, 'an': 1151364, 'homozygote_count': 0, 'hemizygote_count': 0}, {'id': '', 'ac': 5, 'an': 1550142, 'homozygote_count': 0, 'hemizygote_count': 0}]	5	0	0	88494	5.65e-05	[{'id': 'remaining', 'ac': 1, 'an': 1100, 'ac_hemi': 0, 'ac_hom': 0}, {'id': 'amr', 'ac': 2, 'an': 8590, 'ac_hemi': 0, 'ac_hom': 0}, {'id': 'fin', 'ac': 0, 'an': 7914, 'ac_hemi': 0, 'ac_hom': 0}, {'id': 'ami', 'ac': 0, 'an': 560, 'ac_hemi': 0, 'ac_hom': 0}, {'id': 'eas', 'ac': 0, 'an': 3286, 'ac_hemi': 0, 'ac_hom': 0}, {'id': 'mid', 'ac': 0, 'an': 162, 'ac_hemi': 0, 'ac_hom': 0}, {'id': 'sas', 'ac': 0, 'an': 2922, 'ac_hemi': 0, 'ac_hom': 0}, {'id': 'asj', 'ac': 0, 'an': 2002, 'ac_hemi': 0, 'ac_hom': 0}, {'id': 'afr', 'ac': 1, 'an': 22458, 'ac_hemi': 0, 'ac_hom': 0}, {'id': 'nfe', 'ac': 1, 'an': 39500, 'ac_hemi': 0, 'ac_hom': 0}]	NSD2	amr	2	53308	0	0	3.75e-05	NP_001035889.1:p.(Tyr1000ArgfsTer15)	NC_000004.12:g.1959482_1959483del	4	1959481	.	CTT	C
7-129206280-C-T	['rs751483603']	nonsense		44	0	0	1461890	3.01e-05	[{'id': 'remaining', 'ac': 0, 'an': 60396, 'ac_hemi': 0, 'ac_hom': 0}, {'id': 'amr', 'ac': 0, 'an': 44724, 'ac_hemi': 0, 'ac_hom': 0}, {'id': 'fin', 'ac': 0, 'an': 53420, 'ac_hemi': 0, 'ac_hom': 0}, {'id': 'mid', 'ac': 0, 'an': 5768, 'ac_hemi': 0, 'ac_hom': 0}, {'id': 'nfe', 'ac': 44, 'an': 1112008, 'ac_hemi': 0, 'ac_hom': 0}, {'id': 'sas', 'ac': 0, 'an': 86258, 'ac_hemi': 0, 'ac_hom': 0}, {'id': 'asj', 'ac': 0, 'an': 26136, 'ac_hemi': 0, 'ac_hom': 0}, {'id': 'eas', 'ac': 0, 'an': 39700, 'ac_hemi': 0, 'ac_hom': 0}, {'id': 'afr', 'ac': 0, 'an': 33480, 'ac_hemi': 0, 'ac_hom': 0}]	44	0	0	1614230	[{'id': 'remaining', 'ac': 0, 'an': 62510, 'homozygote_count': 0, 'hemizygote_count': 0}, {'id': 'amr', 'ac': 0, 'an': 60030, 'homozygote_count': 0, 'hemizygote_count': 0}, {'id': 'fin', 'ac': 0, 'an': 64048, 'homozygote_count': 0, 'hemizygote_count': 0}, {'id': 'ami', 'ac': 0, 'an': 912, 'homozygote_count': 0, 'hemizygote_count': 0}, {'id': 'eas', 'ac': 0, 'an': 44882, 'homozygote_count': 0, 'hemizygote_count': 0}, {'id': 'mid', 'ac': 0, 'an': 6062, 'homozygote_count': 0, 'hemizygote_count': 0}, {'id': 'sas', 'ac': 0, 'an': 91078, 'homozygote_count': 0, 'hemizygote_count': 0}, {'id': 'asj', 'ac': 0, 'an': 29608, 'homozygote_count': 0, 'hemizygote_count': 0}, {'id': 'afr', 'ac': 0, 'an': 75054, 'homozygote_count': 0, 'hemizygote_count': 0}, {'id': 'nfe', 'ac': 44, 'an': 1180046, 'homozygote_count': 0, 'hemizygote_count': 0}, {'id': '', 'ac': 44, 'an': 1614230, 'homozygote_count': 0, 'hemizygote_count': 0}]							SMO	nfe	44	1180046	0	0	3.73e-05	NP_005622.1:p.(Gln351Ter)	NC_000007.14:g.129206280C>T	7	129206280	.	C	T
4-1959485-CGGGAAAGT-C	[]	frameshift_variant								5	0	0	1570754	[{'id': 'remaining', 'ac': 1, 'an': 61786, 'homozygote_count': 0, 'hemizygote_count': 0}, {'id': 'amr', 'ac': 2, 'an': 55302, 'homozygote_count': 0, 'hemizygote_count': 0}, {'id': 'fin', 'ac': 0, 'an': 61714, 'homozygote_count': 0, 'hemizygote_count': 0}, {'id': 'ami', 'ac': 0, 'an': 654, 'homozygote_count': 0, 'hemizygote_count': 0}, {'id': 'eas', 'ac': 0, 'an': 43516, 'homozygote_count': 0, 'hemizygote_count': 0}, {'id': 'mid', 'ac': 0, 'an': 5964, 'homozygote_count': 0, 'hemizygote_count': 0}, {'id': 'sas', 'ac': 0, 'an': 89680, 'homozygote_count': 0, 'hemizygote_count': 0}, {'id': 'asj', 'ac': 0, 'an': 28728, 'homozygote_count': 0, 'hemizygote_count': 0}, {'id': 'afr', 'ac': 1, 'an': 61656, 'homozygote_count': 0, 'hemizygote_count': 0}, {'id': 'nfe', 'ac': 1, 'an': 1161754, 'homozygote_count': 0, 'hemizygote_count': 0}, {'id': '', 'ac': 5, 'an': 1570754, 'homozygote_count': 0, 'hemizygote_count': 0}]	5	0	0	109096	4.58e-05	[{'id': 'remaining', 'ac': 1, 'an': 1404, 'ac_hemi': 0, 'ac_hom': 0}, {'id': 'amr', 'ac': 2, 'an': 10582, 'ac_hemi': 0, 'ac_hom': 0}, {'id': 'fin', 'ac': 0, 'an': 8316, 'ac_hemi': 0, 'ac_hom': 0}, {'id': 'ami', 'ac': 0, 'an': 654, 'ac_hemi': 0, 'ac_hom': 0}, {'id': 'eas', 'ac': 0, 'an': 3816, 'ac_hemi': 0, 'ac_hom': 0}, {'id': 'mid', 'ac': 0, 'an': 196, 'ac_hemi': 0, 'ac_hom': 0}, {'id': 'sas', 'ac': 0, 'an': 3470, 'ac_hemi': 0, 'ac_hom': 0}, {'id': 'asj', 'ac': 0, 'an': 2612, 'ac_hemi': 0, 'ac_hom': 0}, {'id': 'afr', 'ac': 1, 'an': 28178, 'ac_hemi': 0, 'ac_hom': 0}, {'id': 'nfe', 'ac': 1, 'an': 49868, 'ac_hemi': 0, 'ac_hom': 0}]	NSD2	amr	2	55302	0	0	3.62e-05	NP_001035889.1:p.(Gly1001ProfsTer12)	NC_000004.12:g.1959486_1959493del	4	1959485	.	CGGGAAAGT	C
19-18683798-GA-G	[]	frameshift_variant		2	0	0	1222078	1.64e-06	[{'id': 'remaining', 'ac': 0, 'an': 46368, 'ac_hemi': 0, 'ac_hom': 0}, {'id': 'amr', 'ac': 0, 'an': 27284, 'ac_hemi': 0, 'ac_hom': 0}, {'id': 'fin', 'ac': 0, 'an': 39314, 'ac_hemi': 0, 'ac_hom': 0}, {'id': 'mid', 'ac': 0, 'an': 4860, 'ac_hemi': 0, 'ac_hom': 0}, {'id': 'nfe', 'ac': 1, 'an': 968204, 'ac_hemi': 0, 'ac_hom': 0}, {'id': 'sas', 'ac': 0, 'an': 70112, 'ac_hemi': 0, 'ac_hom': 0}, {'id': 'asj', 'ac': 0, 'an': 19096, 'ac_hemi': 0, 'ac_hom': 0}, {'id': 'eas', 'ac': 1, 'an': 22722, 'ac_hemi': 0, 'ac_hom': 0}, {'id': 'afr', 'ac': 0, 'an': 24118, 'ac_hemi': 0, 'ac_hom': 0}]	2	0	0	1369126	[{'id': 'remaining', 'ac': 0, 'an': 48408, 'homozygote_count': 0, 'hemizygote_count': 0}, {'id': 'amr', 'ac': 0, 'an': 42090, 'homozygote_count': 0, 'hemizygote_count': 0}, {'id': 'fin', 'ac': 0, 'an': 48250, 'homozygote_count': 0, 'hemizygote_count': 0}, {'id': 'ami', 'ac': 0, 'an': 900, 'homozygote_count': 0, 'hemizygote_count': 0}, {'id': 'eas', 'ac': 1, 'an': 27750, 'homozygote_count': 0, 'hemizygote_count': 0}, {'id': 'mid', 'ac': 0, 'an': 5150, 'homozygote_count': 0, 'hemizygote_count': 0}, {'id': 'sas', 'ac': 0, 'an': 74854, 'homozygote_count': 0, 'hemizygote_count': 0}, {'id': 'asj', 'ac': 0, 'an': 22488, 'homozygote_count': 0, 'hemizygote_count': 0}, {'id': 'afr', 'ac': 0, 'an': 64740, 'homozygote_count': 0, 'hemizygote_count': 0}, {'id': 'nfe', 'ac': 1, 'an': 1034496, 'homozygote_count': 0, 'hemizygote_count': 0}, {'id': '', 'ac': 2, 'an': 1369126, 'homozygote_count': 0, 'hemizygote_count': 0}]							CRTC1	eas	1	27750	0	0	3.6e-05	NP_056136.2:p.(Lys33ArgfsTer3)	NC_000019.10:g.18683800del	19	18683798	.	GA	G
11-118899326-GC-G	['rs1555172907']	frameshift_variant		10	0	0	1407024	7.11e-06	[{'id': 'remaining', 'ac': 0, 'an': 58224, 'ac_hemi': 0, 'ac_hom': 0}, {'id': 'amr', 'ac': 1, 'an': 37260, 'ac_hemi': 0, 'ac_hom': 0}, {'id': 'fin', 'ac': 0, 'an': 48186, 'ac_hemi': 0, 'ac_hom': 0}, {'id': 'mid', 'ac': 0, 'an': 5210, 'ac_hemi': 0, 'ac_hom': 0}, {'id': 'nfe', 'ac': 5, 'an': 1085100, 'ac_hemi': 0, 'ac_hom': 0}, {'id': 'sas', 'ac': 3, 'an': 78444, 'ac_hemi': 0, 'ac_hom': 0}, {'id': 'asj', 'ac': 0, 'an': 23774, 'ac_hemi': 0, 'ac_hom': 0}, {'id': 'eas', 'ac': 0, 'an': 38232, 'ac_hemi': 0, 'ac_hom': 0}, {'id': 'afr', 'ac': 1, 'an': 32594, 'ac_hemi': 0, 'ac_hom': 0}]	10	0	0	1558762	[{'id': 'remaining', 'ac': 0, 'an': 60324, 'homozygote_count': 0, 'hemizygote_count': 0}, {'id': 'amr', 'ac': 1, 'an': 52532, 'homozygote_count': 0, 'hemizygote_count': 0}, {'id': 'fin', 'ac': 0, 'an': 58696, 'homozygote_count': 0, 'hemizygote_count': 0}, {'id': 'ami', 'ac': 0, 'an': 910, 'homozygote_count': 0, 'hemizygote_count': 0}, {'id': 'eas', 'ac': 0, 'an': 43364, 'homozygote_count': 0, 'hemizygote_count': 0}, {'id': 'mid', 'ac': 0, 'an': 5504, 'homozygote_count': 0, 'hemizygote_count': 0}, {'id': 'sas', 'ac': 3, 'an': 83258, 'homozygote_count': 0, 'hemizygote_count': 0}, {'id': 'asj', 'ac': 0, 'an': 27244, 'homozygote_count': 0, 'hemizygote_count': 0}, {'id': 'afr', 'ac': 1, 'an': 73970, 'homozygote_count': 0, 'hemizygote_count': 0}, {'id': 'nfe', 'ac': 5, 'an': 1152960, 'homozygote_count': 0, 'hemizygote_count': 0}, {'id': '', 'ac': 10, 'an': 1558762, 'homozygote_count': 0, 'hemizygote_count': 0}]							BCL9L	sas	3	83258	0	0	3.6e-05	NP_001365142.1:p.(Pro1198LeufsTer5)	NC_000011.10:g.118899332del	11	118899326	.	GC	G
1-43348982-TG-T	['rs761686103']	frameshift_variant		3	0	0	1403282	2.14e-06	[{'id': 'remaining', 'ac': 0, 'an': 58266, 'ac_hemi': 0, 'ac_hom': 0}, {'id': 'amr', 'ac': 0, 'an': 36936, 'ac_hemi': 0, 'ac_hom': 0}, {'id': 'fin', 'ac': 0, 'an': 44546, 'ac_hemi': 0, 'ac_hom': 0}, {'id': 'mid', 'ac': 0, 'an': 5468, 'ac_hemi': 0, 'ac_hom': 0}, {'id': 'nfe', 'ac': 0, 'an': 1084666, 'ac_hemi': 0, 'ac_hom': 0}, {'id': 'sas', 'ac': 3, 'an': 79678, 'ac_hemi': 0, 'ac_hom': 0}, {'id': 'asj', 'ac': 0, 'an': 25186, 'ac_hemi': 0, 'ac_hom': 0}, {'id': 'eas', 'ac': 0, 'an': 36436, 'ac_hemi': 0, 'ac_hom': 0}, {'id': 'afr', 'ac': 0, 'an': 32100, 'ac_hemi': 0, 'ac_hom': 0}]	3	0	0	1552340	[{'id': 'remaining', 'ac': 0, 'an': 60332, 'homozygote_count': 0, 'hemizygote_count': 0}, {'id': 'amr', 'ac': 0, 'an': 51990, 'homozygote_count': 0, 'hemizygote_count': 0}, {'id': 'fin', 'ac': 0, 'an': 54932, 'homozygote_count': 0, 'hemizygote_count': 0}, {'id': 'ami', 'ac': 0, 'an': 898, 'homozygote_count': 0, 'hemizygote_count': 0}, {'id': 'eas', 'ac': 0, 'an': 41356, 'homozygote_count': 0, 'hemizygote_count': 0}, {'id': 'mid', 'ac': 0, 'an': 5758, 'homozygote_count': 0, 'hemizygote_count': 0}, {'id': 'sas', 'ac': 3, 'an': 84336, 'homozygote_count': 0, 'hemizygote_count': 0}, {'id': 'asj', 'ac': 0, 'an': 28616, 'homozygote_count': 0, 'hemizygote_count': 0}, {'id': 'afr', 'ac': 0, 'an': 72468, 'homozygote_count': 0, 'hemizygote_count': 0}, {'id': 'nfe', 'ac': 0, 'an': 1151654, 'homozygote_count': 0, 'hemizygote_count': 0}, {'id': '', 'ac': 3, 'an': 1552340, 'homozygote_count': 0, 'hemizygote_count': 0}]							MPL	sas	3	84336	0	0	3.56e-05	NP_005364.1:p.(Glu484ArgfsTer12)	NC_000001.11:g.43348984del	1	43348982	.	TG	T
19-18683790-GA-G	[]	frameshift_variant		1	0	0	1240150	8.06e-07	[{'id': 'remaining', 'ac': 0, 'an': 47506, 'ac_hemi': 0, 'ac_hom': 0}, {'id': 'amr', 'ac': 0, 'an': 28118, 'ac_hemi': 0, 'ac_hom': 0}, {'id': 'fin', 'ac': 0, 'an': 40426, 'ac_hemi': 0, 'ac_hom': 0}, {'id': 'mid', 'ac': 0, 'an': 4938, 'ac_hemi': 0, 'ac_hom': 0}, {'id': 'nfe', 'ac': 0, 'an': 979048, 'ac_hemi': 0, 'ac_hom': 0}, {'id': 'sas', 'ac': 0, 'an': 71546, 'ac_hemi': 0, 'ac_hom': 0}, {'id': 'asj', 'ac': 0, 'an': 19726, 'ac_hemi': 0, 'ac_hom': 0}, {'id': 'eas', 'ac': 1, 'an': 24152, 'ac_hemi': 0, 'ac_hom': 0}, {'id': 'afr', 'ac': 0, 'an': 24690, 'ac_hemi': 0, 'ac_hom': 0}]	1	0	0	1387382	[{'id': 'remaining', 'ac': 0, 'an': 49560, 'homozygote_count': 0, 'hemizygote_count': 0}, {'id': 'amr', 'ac': 0, 'an': 42926, 'homozygote_count': 0, 'hemizygote_count': 0}, {'id': 'fin', 'ac': 0, 'an': 49422, 'homozygote_count': 0, 'hemizygote_count': 0}, {'id': 'ami', 'ac': 0, 'an': 906, 'homozygote_count': 0, 'hemizygote_count': 0}, {'id': 'eas', 'ac': 1, 'an': 29170, 'homozygote_count': 0, 'hemizygote_count': 0}, {'id': 'mid', 'ac': 0, 'an': 5230, 'homozygote_count': 0, 'hemizygote_count': 0}, {'id': 'sas', 'ac': 0, 'an': 76296, 'homozygote_count': 0, 'hemizygote_count': 0}, {'id': 'asj', 'ac': 0, 'an': 23122, 'homozygote_count': 0, 'hemizygote_count': 0}, {'id': 'afr', 'ac': 0, 'an': 65376, 'homozygote_count': 0, 'hemizygote_count': 0}, {'id': 'nfe', 'ac': 0, 'an': 1045374, 'homozygote_count': 0, 'hemizygote_count': 0}, {'id': '', 'ac': 1, 'an': 1387382, 'homozygote_count': 0, 'hemizygote_count': 0}]							CRTC1	eas	1	29170	0	0	3.43e-05	NP_056136.2:p.(Glu30GlyfsTer3)	NC_000019.10:g.18683791del	19	18683790	.	GA	G
11-118899942-T-TG	['rs751794665']	frameshift_variant		55	0	0	1458700	3.77e-05	[{'id': 'remaining', 'ac': 1, 'an': 60278, 'ac_hemi': 0, 'ac_hom': 0}, {'id': 'amr', 'ac': 0, 'an': 44616, 'ac_hemi': 0, 'ac_hom': 0}, {'id': 'fin', 'ac': 43, 'an': 52058, 'ac_hemi': 0, 'ac_hom': 0}, {'id': 'mid', 'ac': 0, 'an': 5692, 'ac_hemi': 0, 'ac_hom': 0}, {'id': 'nfe', 'ac': 9, 'an': 1110788, 'ac_hemi': 0, 'ac_hom': 0}, {'id': 'sas', 'ac': 2, 'an': 86078, 'ac_hemi': 0, 'ac_hom': 0}, {'id': 'asj', 'ac': 0, 'an': 26060, 'ac_hemi': 0, 'ac_hom': 0}, {'id': 'eas', 'ac': 0, 'an': 39672, 'ac_hemi': 0, 'ac_hom': 0}, {'id': 'afr', 'ac': 0, 'an': 33458, 'ac_hemi': 0, 'ac_hom': 0}]	55	0	0	1608792	[{'id': 'remaining', 'ac': 1, 'an': 62340, 'homozygote_count': 0, 'hemizygote_count': 0}, {'id': 'amr', 'ac': 0, 'an': 59762, 'homozygote_count': 0, 'hemizygote_count': 0}, {'id': 'fin', 'ac': 43, 'an': 62468, 'homozygote_count': 0, 'hemizygote_count': 0}, {'id': 'ami', 'ac': 0, 'an': 904, 'homozygote_count': 0, 'hemizygote_count': 0}, {'id': 'eas', 'ac': 0, 'an': 44726, 'homozygote_count': 0, 'hemizygote_count': 0}, {'id': 'mid', 'ac': 0, 'an': 6004, 'homozygote_count': 0, 'hemizygote_count': 0}, {'id': 'sas', 'ac': 2, 'an': 90808, 'homozygote_count': 0, 'hemizygote_count': 0}, {'id': 'asj', 'ac': 0, 'an': 29494, 'homozygote_count': 0, 'hemizygote_count': 0}, {'id': 'afr', 'ac': 0, 'an': 74162, 'homozygote_count': 0, 'hemizygote_count': 0}, {'id': 'nfe', 'ac': 9, 'an': 1178124, 'homozygote_count': 0, 'hemizygote_count': 0}, {'id': '', 'ac': 55, 'an': 1608792, 'homozygote_count': 0, 'hemizygote_count': 0}]	0	0	0	150092	0	[{'id': 'remaining', 'ac': 0, 'an': 2062, 'ac_hemi': 0, 'ac_hom': 0}, {'id': 'amr', 'ac': 0, 'an': 15146, 'ac_hemi': 0, 'ac_hom': 0}, {'id': 'fin', 'ac': 0, 'an': 10410, 'ac_hemi': 0, 'ac_hom': 0}, {'id': 'ami', 'ac': 0, 'an': 904, 'ac_hemi': 0, 'ac_hom': 0}, {'id': 'eas', 'ac': 0, 'an': 5054, 'ac_hemi': 0, 'ac_hom': 0}, {'id': 'mid', 'ac': 0, 'an': 312, 'ac_hemi': 0, 'ac_hom': 0}, {'id': 'sas', 'ac': 0, 'an': 4730, 'ac_hemi': 0, 'ac_hom': 0}, {'id': 'asj', 'ac': 0, 'an': 3434, 'ac_hemi': 0, 'ac_hom': 0}, {'id': 'afr', 'ac': 0, 'an': 40704, 'ac_hemi': 0, 'ac_hom': 0}, {'id': 'nfe', 'ac': 0, 'an': 67336, 'ac_hemi': 0, 'ac_hom': 0}]	BCL9L		55	1608792	0	0	3.42e-05	NP_001365142.1:p.(Pro1128ThrfsTer42)	NC_000011.10:g.118899950dup	11	118899942	.	T	TG
19-12943760-TAAGGAGGAGGAAGAAGACAAGAAACGCAAAGAGG-T	['rs1568449685']	frameshift_variant		2	0	0	1457696	1.37e-06	[{'id': 'remaining', 'ac': 0, 'an': 60250, 'ac_hemi': 0, 'ac_hom': 0}, {'id': 'amr', 'ac': 2, 'an': 43642, 'ac_hemi': 0, 'ac_hom': 0}, {'id': 'fin', 'ac': 0, 'an': 53230, 'ac_hemi': 0, 'ac_hom': 0}, {'id': 'mid', 'ac': 0, 'an': 5762, 'ac_hemi': 0, 'ac_hom': 0}, {'id': 'nfe', 'ac': 0, 'an': 1109878, 'ac_hemi': 0, 'ac_hom': 0}, {'id': 'sas', 'ac': 0, 'an': 85894, 'ac_hemi': 0, 'ac_hom': 0}, {'id': 'asj', 'ac': 0, 'an': 26034, 'ac_hemi': 0, 'ac_hom': 0}, {'id': 'eas', 'ac': 0, 'an': 39600, 'ac_hemi': 0, 'ac_hom': 0}, {'id': 'afr', 'ac': 0, 'an': 33406, 'ac_hemi': 0, 'ac_hom': 0}]	2	0	0	1609256	[{'id': 'remaining', 'ac': 0, 'an': 62360, 'homozygote_count': 0, 'hemizygote_count': 0}, {'id': 'amr', 'ac': 2, 'an': 58870, 'homozygote_count': 0, 'hemizygote_count': 0}, {'id': 'fin', 'ac': 0, 'an': 63684, 'homozygote_count': 0, 'hemizygote_count': 0}, {'id': 'ami', 'ac': 0, 'an': 912, 'homozygote_count': 0, 'hemizygote_count': 0}, {'id': 'eas', 'ac': 0, 'an': 44754, 'homozygote_count': 0, 'hemizygote_count': 0}, {'id': 'mid', 'ac': 0, 'an': 6056, 'homozygote_count': 0, 'hemizygote_count': 0}, {'id': 'sas', 'ac': 0, 'an': 90704, 'homozygote_count': 0, 'hemizygote_count': 0}, {'id': 'asj', 'ac': 0, 'an': 29506, 'homozygote_count': 0, 'hemizygote_count': 0}, {'id': 'afr', 'ac': 0, 'an': 74624, 'homozygote_count': 0, 'hemizygote_count': 0}, {'id': 'nfe', 'ac': 0, 'an': 1177786, 'homozygote_count': 0, 'hemizygote_count': 0}, {'id': '', 'ac': 2, 'an': 1609256, 'homozygote_count': 0, 'hemizygote_count': 0}]							CALR	amr	2	58870	0	0	3.4e-05	NP_004334.1:p.(Lys368ArgfsTer51)	NC_000019.10:g.12943762_12943795del	19	12943760	.	TAAGGAGGAGGAAGAAGACAAGAAACGCAAAGAGG	T
17-39709429-T-TAGACACCAACCGCTCTCGGGCCTGTAAGCCATGC	['rs746387939']	frameshift_variant		36	0	0	1461884	2.46e-05	[{'id': 'remaining', 'ac': 0, 'an': 60396, 'ac_hemi': 0, 'ac_hom': 0}, {'id': 'amr', 'ac': 0, 'an': 44722, 'ac_hemi': 0, 'ac_hom': 0}, {'id': 'fin', 'ac': 0, 'an': 53420, 'ac_hemi': 0, 'ac_hom': 0}, {'id': 'mid', 'ac': 0, 'an': 5768, 'ac_hemi': 0, 'ac_hom': 0}, {'id': 'nfe', 'ac': 36, 'an': 1112006, 'ac_hemi': 0, 'ac_hom': 0}, {'id': 'sas', 'ac': 0, 'an': 86258, 'ac_hemi': 0, 'ac_hom': 0}, {'id': 'asj', 'ac': 0, 'an': 26134, 'ac_hemi': 0, 'ac_hom': 0}, {'id': 'eas', 'ac': 0, 'an': 39700, 'ac_hemi': 0, 'ac_hom': 0}, {'id': 'afr', 'ac': 0, 'an': 33480, 'ac_hemi': 0, 'ac_hom': 0}]	40	0	0	1613946	[{'id': 'remaining', 'ac': 0, 'an': 62488, 'homozygote_count': 0, 'hemizygote_count': 0}, {'id': 'amr', 'ac': 0, 'an': 59992, 'homozygote_count': 0, 'hemizygote_count': 0}, {'id': 'fin', 'ac': 0, 'an': 64032, 'homozygote_count': 0, 'hemizygote_count': 0}, {'id': 'ami', 'ac': 0, 'an': 912, 'homozygote_count': 0, 'hemizygote_count': 0}, {'id': 'eas', 'ac': 0, 'an': 44878, 'homozygote_count': 0, 'hemizygote_count': 0}, {'id': 'mid', 'ac': 0, 'an': 6084, 'homozygote_count': 0, 'hemizygote_count': 0}, {'id': 'sas', 'ac': 0, 'an': 91074, 'homozygote_count': 0, 'hemizygote_count': 0}, {'id': 'asj', 'ac': 0, 'an': 29606, 'homozygote_count': 0, 'hemizygote_count': 0}, {'id': 'afr', 'ac': 0, 'an': 74892, 'homozygote_count': 0, 'hemizygote_count': 0}, {'id': 'nfe', 'ac': 40, 'an': 1179988, 'homozygote_count': 0, 'hemizygote_count': 0}, {'id': '', 'ac': 40, 'an': 1613946, 'homozygote_count': 0, 'hemizygote_count': 0}]	4	0	0	152062	2.63e-05	[{'id': 'remaining', 'ac': 0, 'an': 2092, 'ac_hemi': 0, 'ac_hom': 0}, {'id': 'amr', 'ac': 0, 'an': 15270, 'ac_hemi': 0, 'ac_hom': 0}, {'id': 'fin', 'ac': 0, 'an': 10612, 'ac_hemi': 0, 'ac_hom': 0}, {'id': 'ami', 'ac': 0, 'an': 912, 'ac_hemi': 0, 'ac_hom': 0}, {'id': 'eas', 'ac': 0, 'an': 5178, 'ac_hemi': 0, 'ac_hom': 0}, {'id': 'mid', 'ac': 0, 'an': 316, 'ac_hemi': 0, 'ac_hom': 0}, {'id': 'sas', 'ac': 0, 'an': 4816, 'ac_hemi': 0, 'ac_hom': 0}, {'id': 'asj', 'ac': 0, 'an': 3472, 'ac_hemi': 0, 'ac_hom': 0}, {'id': 'afr', 'ac': 0, 'an': 41412, 'ac_hemi': 0, 'ac_hom': 0}, {'id': 'nfe', 'ac': 4, 'an': 67982, 'ac_hemi': 0, 'ac_hom': 0}]	ERBB2	nfe	40	1179988	0	0	3.39e-05	NP_004439.2:p.?	NC_000017.11:g.39709430_39709463dup	17	39709429	.	T	TAGACACCAACCGCTCTCGGGCCTGTAAGCCATGC
4-1900691-CAG-C	['rs1324457447']	frameshift_variant		1	0	0	1456572	6.87e-07	[{'id': 'remaining', 'ac': 0, 'an': 60178, 'ac_hemi': 0, 'ac_hom': 0}, {'id': 'amr', 'ac': 1, 'an': 44000, 'ac_hemi': 0, 'ac_hom': 0}, {'id': 'fin', 'ac': 0, 'an': 53322, 'ac_hemi': 0, 'ac_hom': 0}, {'id': 'mid', 'ac': 0, 'an': 5738, 'ac_hemi': 0, 'ac_hom': 0}, {'id': 'nfe', 'ac': 0, 'an': 1108896, 'ac_hemi': 0, 'ac_hom': 0}, {'id': 'sas', 'ac': 0, 'an': 85616, 'ac_hemi': 0, 'ac_hom': 0}, {'id': 'asj', 'ac': 0, 'an': 25882, 'ac_hemi': 0, 'ac_hom': 0}, {'id': 'eas', 'ac': 0, 'an': 39612, 'ac_hemi': 0, 'ac_hom': 0}, {'id': 'afr', 'ac': 0, 'an': 33328, 'ac_hemi': 0, 'ac_hom': 0}]	2	0	0	1608472	[{'id': 'remaining', 'ac': 0, 'an': 62264, 'homozygote_count': 0, 'hemizygote_count': 0}, {'id': 'amr', 'ac': 2, 'an': 59232, 'homozygote_count': 0, 'hemizygote_count': 0}, {'id': 'fin', 'ac': 0, 'an': 63886, 'homozygote_count': 0, 'hemizygote_count': 0}, {'id': 'ami', 'ac': 0, 'an': 912, 'homozygote_count': 0, 'hemizygote_count': 0}, {'id': 'eas', 'ac': 0, 'an': 44796, 'homozygote_count': 0, 'hemizygote_count': 0}, {'id': 'mid', 'ac': 0, 'an': 6054, 'homozygote_count': 0, 'hemizygote_count': 0}, {'id': 'sas', 'ac': 0, 'an': 90426, 'homozygote_count': 0, 'hemizygote_count': 0}, {'id': 'asj', 'ac': 0, 'an': 29352, 'homozygote_count': 0, 'hemizygote_count': 0}, {'id': 'afr', 'ac': 0, 'an': 74638, 'homozygote_count': 0, 'hemizygote_count': 0}, {'id': 'nfe', 'ac': 0, 'an': 1176912, 'homozygote_count': 0, 'hemizygote_count': 0}, {'id': '', 'ac': 2, 'an': 1608472, 'homozygote_count': 0, 'hemizygote_count': 0}]	1	0	0	151900	6.58e-06	[{'id': 'remaining', 'ac': 0, 'an': 2086, 'ac_hemi': 0, 'ac_hom': 0}, {'id': 'amr', 'ac': 1, 'an': 15232, 'ac_hemi': 0, 'ac_hom': 0}, {'id': 'fin', 'ac': 0, 'an': 10564, 'ac_hemi': 0, 'ac_hom': 0}, {'id': 'ami', 'ac': 0, 'an': 912, 'ac_hemi': 0, 'ac_hom': 0}, {'id': 'eas', 'ac': 0, 'an': 5184, 'ac_hemi': 0, 'ac_hom': 0}, {'id': 'mid', 'ac': 0, 'an': 316, 'ac_hemi': 0, 'ac_hom': 0}, {'id': 'sas', 'ac': 0, 'an': 4810, 'ac_hemi': 0, 'ac_hom': 0}, {'id': 'asj', 'ac': 0, 'an': 3470, 'ac_hemi': 0, 'ac_hom': 0}, {'id': 'afr', 'ac': 0, 'an': 41310, 'ac_hemi': 0, 'ac_hom': 0}, {'id': 'nfe', 'ac': 0, 'an': 68016, 'ac_hemi': 0, 'ac_hom': 0}]	NSD2	amr	2	59232	0	0	3.38e-05	NP_001035889.1:p.(Ser14CysfsTer42)	NC_000004.12:g.1900694_1900695del	4	1900691	.	CAG	C
1-119996708-C-A	[]	nonsense		2	0	0	1052320	1.9e-06	[{'id': 'remaining', 'ac': 0, 'an': 46856, 'ac_hemi': 0, 'ac_hom': 0}, {'id': 'amr', 'ac': 2, 'an': 44258, 'ac_hemi': 0, 'ac_hom': 0}, {'id': 'fin', 'ac': 0, 'an': 53268, 'ac_hemi': 0, 'ac_hom': 0}, {'id': 'mid', 'ac': 0, 'an': 4990, 'ac_hemi': 0, 'ac_hom': 0}, {'id': 'nfe', 'ac': 0, 'an': 737052, 'ac_hemi': 0, 'ac_hom': 0}, {'id': 'sas', 'ac': 0, 'an': 77906, 'ac_hemi': 0, 'ac_hom': 0}, {'id': 'asj', 'ac': 0, 'an': 23646, 'ac_hemi': 0, 'ac_hom': 0}, {'id': 'eas', 'ac': 0, 'an': 37978, 'ac_hemi': 0, 'ac_hom': 0}, {'id': 'afr', 'ac': 0, 'an': 26366, 'ac_hemi': 0, 'ac_hom': 0}]	2	0	0	1201910	[{'id': 'remaining', 'ac': 0, 'an': 48906, 'homozygote_count': 0, 'hemizygote_count': 0}, {'id': 'amr', 'ac': 2, 'an': 59282, 'homozygote_count': 0, 'hemizygote_count': 0}, {'id': 'fin', 'ac': 0, 'an': 63540, 'homozygote_count': 0, 'hemizygote_count': 0}, {'id': 'ami', 'ac': 0, 'an': 898, 'homozygote_count': 0, 'hemizygote_count': 0}, {'id': 'eas', 'ac': 0, 'an': 43082, 'homozygote_count': 0, 'hemizygote_count': 0}, {'id': 'mid', 'ac': 0, 'an': 5280, 'homozygote_count': 0, 'hemizygote_count': 0}, {'id': 'sas', 'ac': 0, 'an': 82556, 'homozygote_count': 0, 'hemizygote_count': 0}, {'id': 'asj', 'ac': 0, 'an': 27070, 'homozygote_count': 0, 'hemizygote_count': 0}, {'id': 'afr', 'ac': 0, 'an': 67568, 'homozygote_count': 0, 'hemizygote_count': 0}, {'id': 'nfe', 'ac': 0, 'an': 803728, 'homozygote_count': 0, 'hemizygote_count': 0}, {'id': '', 'ac': 2, 'an': 1201910, 'homozygote_count': 0, 'hemizygote_count': 0}]							NOTCH2	amr	2	59282	0	0	3.37e-05	NP_077719.2:p.?	NC_000001.11:g.119996708C>A	1	119996708	.	C	A
4-1978831-GC-G	['rs752037034']	frameshift_variant		20	0	0	1449374	1.38e-05	[{'id': 'remaining', 'ac': 0, 'an': 59778, 'ac_hemi': 0, 'ac_hom': 0}, {'id': 'amr', 'ac': 2, 'an': 44030, 'ac_hemi': 0, 'ac_hom': 0}, {'id': 'fin', 'ac': 0, 'an': 52818, 'ac_hemi': 0, 'ac_hom': 0}, {'id': 'mid', 'ac': 0, 'an': 5746, 'ac_hemi': 0, 'ac_hom': 0}, {'id': 'nfe', 'ac': 16, 'an': 1103568, 'ac_hemi': 0, 'ac_hom': 0}, {'id': 'sas', 'ac': 0, 'an': 85004, 'ac_hemi': 0, 'ac_hom': 0}, {'id': 'asj', 'ac': 0, 'an': 25942, 'ac_hemi': 0, 'ac_hom': 0}, {'id': 'eas', 'ac': 1, 'an': 39230, 'ac_hemi': 0, 'ac_hom': 0}, {'id': 'afr', 'ac': 1, 'an': 33258, 'ac_hemi': 0, 'ac_hom': 0}]	21	0	0	1601338	[{'id': 'remaining', 'ac': 0, 'an': 61866, 'homozygote_count': 0, 'hemizygote_count': 0}, {'id': 'amr', 'ac': 2, 'an': 59286, 'homozygote_count': 0, 'hemizygote_count': 0}, {'id': 'fin', 'ac': 0, 'an': 63396, 'homozygote_count': 0, 'hemizygote_count': 0}, {'id': 'ami', 'ac': 0, 'an': 912, 'homozygote_count': 0, 'hemizygote_count': 0}, {'id': 'eas', 'ac': 1, 'an': 44416, 'homozygote_count': 0, 'hemizygote_count': 0}, {'id': 'mid', 'ac': 0, 'an': 6062, 'homozygote_count': 0, 'hemizygote_count': 0}, {'id': 'sas', 'ac': 0, 'an': 89816, 'homozygote_count': 0, 'hemizygote_count': 0}, {'id': 'asj', 'ac': 0, 'an': 29410, 'homozygote_count': 0, 'hemizygote_count': 0}, {'id': 'afr', 'ac': 2, 'an': 74636, 'homozygote_count': 0, 'hemizygote_count': 0}, {'id': 'nfe', 'ac': 16, 'an': 1171538, 'homozygote_count': 0, 'hemizygote_count': 0}, {'id': '', 'ac': 21, 'an': 1601338, 'homozygote_count': 0, 'hemizygote_count': 0}]	1	0	0	151964	6.58e-06	[{'id': 'remaining', 'ac': 0, 'an': 2088, 'ac_hemi': 0, 'ac_hom': 0}, {'id': 'amr', 'ac': 0, 'an': 15256, 'ac_hemi': 0, 'ac_hom': 0}, {'id': 'fin', 'ac': 0, 'an': 10578, 'ac_hemi': 0, 'ac_hom': 0}, {'id': 'ami', 'ac': 0, 'an': 912, 'ac_hemi': 0, 'ac_hom': 0}, {'id': 'eas', 'ac': 0, 'an': 5186, 'ac_hemi': 0, 'ac_hom': 0}, {'id': 'mid', 'ac': 0, 'an': 316, 'ac_hemi': 0, 'ac_hom': 0}, {'id': 'sas', 'ac': 0, 'an': 4812, 'ac_hemi': 0, 'ac_hom': 0}, {'id': 'asj', 'ac': 0, 'an': 3468, 'ac_hemi': 0, 'ac_hom': 0}, {'id': 'afr', 'ac': 1, 'an': 41378, 'ac_hemi': 0, 'ac_hom': 0}, {'id': 'nfe', 'ac': 0, 'an': 67970, 'ac_hemi': 0, 'ac_hom': 0}]	NSD2	amr	2	59286	0	0	3.37e-05	NP_001035889.1:p.(Pro1343GlnfsTer49)	NC_000004.12:g.1978839del	4	1978831	.	GC	G
6-41936078-G-A	['rs147958536']	nonsense		7	0	0	1456192	4.81e-06	[{'id': 'remaining', 'ac': 0, 'an': 60118, 'ac_hemi': 0, 'ac_hom': 0}, {'id': 'amr', 'ac': 0, 'an': 44140, 'ac_hemi': 0, 'ac_hom': 0}, {'id': 'fin', 'ac': 0, 'an': 52980, 'ac_hemi': 0, 'ac_hom': 0}, {'id': 'mid', 'ac': 0, 'an': 5716, 'ac_hemi': 0, 'ac_hom': 0}, {'id': 'nfe', 'ac': 3, 'an': 1108894, 'ac_hemi': 0, 'ac_hom': 0}, {'id': 'sas', 'ac': 3, 'an': 85816, 'ac_hemi': 0, 'ac_hom': 0}, {'id': 'asj', 'ac': 0, 'an': 25526, 'ac_hemi': 0, 'ac_hom': 0}, {'id': 'eas', 'ac': 0, 'an': 39630, 'ac_hemi': 0, 'ac_hom': 0}, {'id': 'afr', 'ac': 1, 'an': 33372, 'ac_hemi': 0, 'ac_hom': 0}]	11	0	0	1608326	[{'id': 'remaining', 'ac': 0, 'an': 62208, 'homozygote_count': 0, 'hemizygote_count': 0}, {'id': 'amr', 'ac': 2, 'an': 59406, 'homozygote_count': 0, 'hemizygote_count': 0}, {'id': 'fin', 'ac': 0, 'an': 63598, 'homozygote_count': 0, 'hemizygote_count': 0}, {'id': 'ami', 'ac': 0, 'an': 912, 'homozygote_count': 0, 'hemizygote_count': 0}, {'id': 'eas', 'ac': 0, 'an': 44818, 'homozygote_count': 0, 'hemizygote_count': 0}, {'id': 'mid', 'ac': 0, 'an': 6032, 'homozygote_count': 0, 'hemizygote_count': 0}, {'id': 'sas', 'ac': 3, 'an': 90650, 'homozygote_count': 0, 'hemizygote_count': 0}, {'id': 'asj', 'ac': 0, 'an': 28998, 'homozygote_count': 0, 'hemizygote_count': 0}, {'id': 'afr', 'ac': 2, 'an': 74792, 'homozygote_count': 0, 'hemizygote_count': 0}, {'id': 'nfe', 'ac': 4, 'an': 1176912, 'homozygote_count': 0, 'hemizygote_count': 0}, {'id': '', 'ac': 11, 'an': 1608326, 'homozygote_count': 0, 'hemizygote_count': 0}]	4	0	0	152134	2.63e-05	[{'id': 'remaining', 'ac': 0, 'an': 2090, 'ac_hemi': 0, 'ac_hom': 0}, {'id': 'amr', 'ac': 2, 'an': 15266, 'ac_hemi': 0, 'ac_hom': 0}, {'id': 'fin', 'ac': 0, 'an': 10618, 'ac_hemi': 0, 'ac_hom': 0}, {'id': 'ami', 'ac': 0, 'an': 912, 'ac_hemi': 0, 'ac_hom': 0}, {'id': 'eas', 'ac': 0, 'an': 5188, 'ac_hemi': 0, 'ac_hom': 0}, {'id': 'mid', 'ac': 0, 'an': 316, 'ac_hemi': 0, 'ac_hom': 0}, {'id': 'sas', 'ac': 0, 'an': 4834, 'ac_hemi': 0, 'ac_hom': 0}, {'id': 'asj', 'ac': 0, 'an': 3472, 'ac_hemi': 0, 'ac_hom': 0}, {'id': 'afr', 'ac': 1, 'an': 41420, 'ac_hemi': 0, 'ac_hom': 0}, {'id': 'nfe', 'ac': 1, 'an': 68018, 'ac_hemi': 0, 'ac_hom': 0}]	CCND3	amr	2	59406	0	0	3.37e-05	NP_001751.1:p.(Ile247=)	NC_000006.12:g.41936078G>A	6	41936078	.	G	A
7-129211090-CTG-C	['rs1210513035']	frameshift_variant		2	0	0	1459420	1.37e-06	[{'id': 'remaining', 'ac': 1, 'an': 60302, 'ac_hemi': 0, 'ac_hom': 0}, {'id': 'amr', 'ac': 0, 'an': 44310, 'ac_hemi': 0, 'ac_hom': 0}, {'id': 'fin', 'ac': 0, 'an': 53302, 'ac_hemi': 0, 'ac_hom': 0}, {'id': 'mid', 'ac': 0, 'an': 5758, 'ac_hemi': 0, 'ac_hom': 0}, {'id': 'nfe', 'ac': 1, 'an': 1110792, 'ac_hemi': 0, 'ac_hom': 0}, {'id': 'sas', 'ac': 0, 'an': 85894, 'ac_hemi': 0, 'ac_hom': 0}, {'id': 'asj', 'ac': 0, 'an': 25976, 'ac_hemi': 0, 'ac_hom': 0}, {'id': 'eas', 'ac': 0, 'an': 39676, 'ac_hemi': 0, 'ac_hom': 0}, {'id': 'afr', 'ac': 0, 'an': 33410, 'ac_hemi': 0, 'ac_hom': 0}]	4	0	0	1611660	[{'id': 'remaining', 'ac': 1, 'an': 62394, 'homozygote_count': 0, 'hemizygote_count': 0}, {'id': 'amr', 'ac': 2, 'an': 59596, 'homozygote_count': 0, 'hemizygote_count': 0}, {'id': 'fin', 'ac': 0, 'an': 63934, 'homozygote_count': 0, 'hemizygote_count': 0}, {'id': 'ami', 'ac': 0, 'an': 912, 'homozygote_count': 0, 'hemizygote_count': 0}, {'id': 'eas', 'ac': 0, 'an': 44864, 'homozygote_count': 0, 'hemizygote_count': 0}, {'id': 'mid', 'ac': 0, 'an': 6074, 'homozygote_count': 0, 'hemizygote_count': 0}, {'id': 'sas', 'ac': 0, 'an': 90726, 'homozygote_count': 0, 'hemizygote_count': 0}, {'id': 'asj', 'ac': 0, 'an': 29444, 'homozygote_count': 0, 'hemizygote_count': 0}, {'id': 'afr', 'ac': 0, 'an': 74888, 'homozygote_count': 0, 'hemizygote_count': 0}, {'id': 'nfe', 'ac': 1, 'an': 1178828, 'homozygote_count': 0, 'hemizygote_count': 0}, {'id': '', 'ac': 4, 'an': 1611660, 'homozygote_count': 0, 'hemizygote_count': 0}]	2	0	0	152240	1.31e-05	[{'id': 'remaining', 'ac': 0, 'an': 2092, 'ac_hemi': 0, 'ac_hom': 0}, {'id': 'amr', 'ac': 2, 'an': 15286, 'ac_hemi': 0, 'ac_hom': 0}, {'id': 'fin', 'ac': 0, 'an': 10632, 'ac_hemi': 0, 'ac_hom': 0}, {'id': 'ami', 'ac': 0, 'an': 912, 'ac_hemi': 0, 'ac_hom': 0}, {'id': 'eas', 'ac': 0, 'an': 5188, 'ac_hemi': 0, 'ac_hom': 0}, {'id': 'mid', 'ac': 0, 'an': 316, 'ac_hemi': 0, 'ac_hom': 0}, {'id': 'sas', 'ac': 0, 'an': 4832, 'ac_hemi': 0, 'ac_hom': 0}, {'id': 'asj', 'ac': 0, 'an': 3468, 'ac_hemi': 0, 'ac_hom': 0}, {'id': 'afr', 'ac': 0, 'an': 41478, 'ac_hemi': 0, 'ac_hom': 0}, {'id': 'nfe', 'ac': 0, 'an': 68036, 'ac_hemi': 0, 'ac_hom': 0}]	SMO	amr	2	59596	0	0	3.36e-05	NP_005622.1:p.(Ser595ProfsTer11)	NC_000007.14:g.129211094_129211095del	7	129211090	.	CTG	C
21-34792305-GC-G	[]	frameshift_variant		5	0	0	1391754	3.59e-06	[{'id': 'remaining', 'ac': 2, 'an': 57780, 'ac_hemi': 0, 'ac_hom': 0}, {'id': 'amr', 'ac': 0, 'an': 35662, 'ac_hemi': 0, 'ac_hom': 0}, {'id': 'fin', 'ac': 0, 'an': 42572, 'ac_hemi': 0, 'ac_hom': 0}, {'id': 'mid', 'ac': 0, 'an': 5618, 'ac_hemi': 0, 'ac_hom': 0}, {'id': 'nfe', 'ac': 3, 'an': 1078284, 'ac_hemi': 0, 'ac_hom': 0}, {'id': 'sas', 'ac': 0, 'an': 79358, 'ac_hemi': 0, 'ac_hom': 0}, {'id': 'asj', 'ac': 0, 'an': 24964, 'ac_hemi': 0, 'ac_hom': 0}, {'id': 'eas', 'ac': 0, 'an': 35822, 'ac_hemi': 0, 'ac_hom': 0}, {'id': 'afr', 'ac': 0, 'an': 31694, 'ac_hemi': 0, 'ac_hom': 0}]	5	0	0	1543016	[{'id': 'remaining', 'ac': 2, 'an': 59872, 'homozygote_count': 0, 'hemizygote_count': 0}, {'id': 'amr', 'ac': 0, 'an': 50912, 'homozygote_count': 0, 'hemizygote_count': 0}, {'id': 'fin', 'ac': 0, 'an': 53098, 'homozygote_count': 0, 'hemizygote_count': 0}, {'id': 'ami', 'ac': 0, 'an': 900, 'homozygote_count': 0, 'hemizygote_count': 0}, {'id': 'eas', 'ac': 0, 'an': 40892, 'homozygote_count': 0, 'hemizygote_count': 0}, {'id': 'mid', 'ac': 0, 'an': 5912, 'homozygote_count': 0, 'hemizygote_count': 0}, {'id': 'sas', 'ac': 0, 'an': 84142, 'homozygote_count': 0, 'hemizygote_count': 0}, {'id': 'asj', 'ac': 0, 'an': 28422, 'homozygote_count': 0, 'hemizygote_count': 0}, {'id': 'afr', 'ac': 0, 'an': 72938, 'homozygote_count': 0, 'hemizygote_count': 0}, {'id': 'nfe', 'ac': 3, 'an': 1145928, 'homozygote_count': 0, 'hemizygote_count': 0}, {'id': '', 'ac': 5, 'an': 1543016, 'homozygote_count': 0, 'hemizygote_count': 0}]							RUNX1	remaining	2	59872	0	0	3.34e-05	NP_001745.2:p.(Pro425ArgfsTer169)	NC_000021.9:g.34792306del	21	34792305	.	GC	G
20-32433739-CTG-C	['rs777537805']	frameshift_variant		7	0	0	1461602	4.79e-06	[{'id': 'remaining', 'ac': 0, 'an': 60380, 'ac_hemi': 0, 'ac_hom': 0}, {'id': 'amr', 'ac': 1, 'an': 44694, 'ac_hemi': 0, 'ac_hom': 0}, {'id': 'fin', 'ac': 0, 'an': 53410, 'ac_hemi': 0, 'ac_hom': 0}, {'id': 'mid', 'ac': 0, 'an': 5768, 'ac_hemi': 0, 'ac_hom': 0}, {'id': 'nfe', 'ac': 6, 'an': 1111824, 'ac_hemi': 0, 'ac_hom': 0}, {'id': 'sas', 'ac': 0, 'an': 86254, 'ac_hemi': 0, 'ac_hom': 0}, {'id': 'asj', 'ac': 0, 'an': 26124, 'ac_hemi': 0, 'ac_hom': 0}, {'id': 'eas', 'ac': 0, 'an': 39694, 'ac_hemi': 0, 'ac_hom': 0}, {'id': 'afr', 'ac': 0, 'an': 33454, 'ac_hemi': 0, 'ac_hom': 0}]	8	0	0	1613832	[{'id': 'remaining', 'ac': 0, 'an': 62474, 'homozygote_count': 0, 'hemizygote_count': 0}, {'id': 'amr', 'ac': 2, 'an': 59982, 'homozygote_count': 0, 'hemizygote_count': 0}, {'id': 'fin', 'ac': 0, 'an': 64032, 'homozygote_count': 0, 'hemizygote_count': 0}, {'id': 'ami', 'ac': 0, 'an': 912, 'homozygote_count': 0, 'hemizygote_count': 0}, {'id': 'eas', 'ac': 0, 'an': 44900, 'homozygote_count': 0, 'hemizygote_count': 0}, {'id': 'mid', 'ac': 0, 'an': 6084, 'homozygote_count': 0, 'hemizygote_count': 0}, {'id': 'sas', 'ac': 0, 'an': 91078, 'homozygote_count': 0, 'hemizygote_count': 0}, {'id': 'asj', 'ac': 0, 'an': 29594, 'homozygote_count': 0, 'hemizygote_count': 0}, {'id': 'afr', 'ac': 0, 'an': 74918, 'homozygote_count': 0, 'hemizygote_count': 0}, {'id': 'nfe', 'ac': 6, 'an': 1179858, 'homozygote_count': 0, 'hemizygote_count': 0}, {'id': '', 'ac': 8, 'an': 1613832, 'homozygote_count': 0, 'hemizygote_count': 0}]	1	0	0	152230	6.57e-06	[{'id': 'remaining', 'ac': 0, 'an': 2094, 'ac_hemi': 0, 'ac_hom': 0}, {'id': 'amr', 'ac': 1, 'an': 15288, 'ac_hemi': 0, 'ac_hom': 0}, {'id': 'fin', 'ac': 0, 'an': 10622, 'ac_hemi': 0, 'ac_hom': 0}, {'id': 'ami', 'ac': 0, 'an': 912, 'ac_hemi': 0, 'ac_hom': 0}, {'id': 'eas', 'ac': 0, 'an': 5206, 'ac_hemi': 0, 'ac_hom': 0}, {'id': 'mid', 'ac': 0, 'an': 316, 'ac_hemi': 0, 'ac_hom': 0}, {'id': 'sas', 'ac': 0, 'an': 4824, 'ac_hemi': 0, 'ac_hom': 0}, {'id': 'asj', 'ac': 0, 'an': 3470, 'ac_hemi': 0, 'ac_hom': 0}, {'id': 'afr', 'ac': 0, 'an': 41464, 'ac_hemi': 0, 'ac_hom': 0}, {'id': 'nfe', 'ac': 0, 'an': 68034, 'ac_hemi': 0, 'ac_hom': 0}]	ASXL1	amr	2	59982	0	0	3.33e-05	NP_056153.2:p.(Val515GlyfsTer13)	NC_000020.11:g.32433742_32433743del	20	32433739	.	CTG	C
7-129211733-G-GC	['rs1563151851']	frameshift_variant		5	0	0	1461822	3.42e-06	[{'id': 'remaining', 'ac': 0, 'an': 60388, 'ac_hemi': 0, 'ac_hom': 0}, {'id': 'amr', 'ac': 2, 'an': 44720, 'ac_hemi': 0, 'ac_hom': 0}, {'id': 'fin', 'ac': 0, 'an': 53402, 'ac_hemi': 0, 'ac_hom': 0}, {'id': 'mid', 'ac': 0, 'an': 5742, 'ac_hemi': 0, 'ac_hom': 0}, {'id': 'nfe', 'ac': 3, 'an': 1111998, 'ac_hemi': 0, 'ac_hom': 0}, {'id': 'sas', 'ac': 0, 'an': 86258, 'ac_hemi': 0, 'ac_hom': 0}, {'id': 'asj', 'ac': 0, 'an': 26136, 'ac_hemi': 0, 'ac_hom': 0}, {'id': 'eas', 'ac': 0, 'an': 39700, 'ac_hemi': 0, 'ac_hom': 0}, {'id': 'afr', 'ac': 0, 'an': 33478, 'ac_hemi': 0, 'ac_hom': 0}]	5	0	0	1614026	[{'id': 'remaining', 'ac': 0, 'an': 62500, 'homozygote_count': 0, 'hemizygote_count': 0}, {'id': 'amr', 'ac': 2, 'an': 60002, 'homozygote_count': 0, 'hemizygote_count': 0}, {'id': 'fin', 'ac': 0, 'an': 64012, 'homozygote_count': 0, 'hemizygote_count': 0}, {'id': 'ami', 'ac': 0, 'an': 912, 'homozygote_count': 0, 'hemizygote_count': 0}, {'id': 'eas', 'ac': 0, 'an': 44878, 'homozygote_count': 0, 'hemizygote_count': 0}, {'id': 'mid', 'ac': 0, 'an': 6036, 'homozygote_count': 0, 'hemizygote_count': 0}, {'id': 'sas', 'ac': 0, 'an': 91080, 'homozygote_count': 0, 'hemizygote_count': 0}, {'id': 'asj', 'ac': 0, 'an': 29606, 'homozygote_count': 0, 'hemizygote_count': 0}, {'id': 'afr', 'ac': 0, 'an': 75002, 'homozygote_count': 0, 'hemizygote_count': 0}, {'id': 'nfe', 'ac': 3, 'an': 1179998, 'homozygote_count': 0, 'hemizygote_count': 0}, {'id': '', 'ac': 5, 'an': 1614026, 'homozygote_count': 0, 'hemizygote_count': 0}]							SMO	amr	2	60002	0	0	3.33e-05	NP_005622.1:p.(Gln635ProfsTer24)	NC_000007.14:g.129211737dup	7	129211733	.	G	GC
11-32396401-G-A	['rs1423753702']	nonsense		1	0	0	1461476	6.84e-07	[{'id': 'remaining', 'ac': 0, 'an': 60380, 'ac_hemi': 0, 'ac_hom': 0}, {'id': 'amr', 'ac': 1, 'an': 44724, 'ac_hemi': 0, 'ac_hom': 0}, {'id': 'fin', 'ac': 0, 'an': 53170, 'ac_hemi': 0, 'ac_hom': 0}, {'id': 'mid', 'ac': 0, 'an': 5666, 'ac_hemi': 0, 'ac_hom': 0}, {'id': 'nfe', 'ac': 0, 'an': 1111988, 'ac_hemi': 0, 'ac_hom': 0}, {'id': 'sas', 'ac': 0, 'an': 86244, 'ac_hemi': 0, 'ac_hom': 0}, {'id': 'asj', 'ac': 0, 'an': 26136, 'ac_hemi': 0, 'ac_hom': 0}, {'id': 'eas', 'ac': 0, 'an': 39700, 'ac_hemi': 0, 'ac_hom': 0}, {'id': 'afr', 'ac': 0, 'an': 33468, 'ac_hemi': 0, 'ac_hom': 0}]	3	0	0	1613656	[{'id': 'remaining', 'ac': 0, 'an': 62470, 'homozygote_count': 0, 'hemizygote_count': 0}, {'id': 'amr', 'ac': 2, 'an': 60002, 'homozygote_count': 0, 'hemizygote_count': 0}, {'id': 'fin', 'ac': 0, 'an': 63782, 'homozygote_count': 0, 'hemizygote_count': 0}, {'id': 'ami', 'ac': 0, 'an': 910, 'homozygote_count': 0, 'hemizygote_count': 0}, {'id': 'eas', 'ac': 0, 'an': 44896, 'homozygote_count': 0, 'hemizygote_count': 0}, {'id': 'mid', 'ac': 0, 'an': 5980, 'homozygote_count': 0, 'hemizygote_count': 0}, {'id': 'sas', 'ac': 0, 'an': 91072, 'homozygote_count': 0, 'hemizygote_count': 0}, {'id': 'asj', 'ac': 0, 'an': 29606, 'homozygote_count': 0, 'hemizygote_count': 0}, {'id': 'afr', 'ac': 0, 'an': 74918, 'homozygote_count': 0, 'hemizygote_count': 0}, {'id': 'nfe', 'ac': 1, 'an': 1180020, 'homozygote_count': 0, 'hemizygote_count': 0}, {'id': '', 'ac': 3, 'an': 1613656, 'homozygote_count': 0, 'hemizygote_count': 0}]	2	0	0	152180	1.31e-05	[{'id': 'remaining', 'ac': 0, 'an': 2090, 'ac_hemi': 0, 'ac_hom': 0}, {'id': 'amr', 'ac': 1, 'an': 15278, 'ac_hemi': 0, 'ac_hom': 0}, {'id': 'fin', 'ac': 0, 'an': 10612, 'ac_hemi': 0, 'ac_hom': 0}, {'id': 'ami', 'ac': 0, 'an': 910, 'ac_hemi': 0, 'ac_hom': 0}, {'id': 'eas', 'ac': 0, 'an': 5196, 'ac_hemi': 0, 'ac_hom': 0}, {'id': 'mid', 'ac': 0, 'an': 314, 'ac_hemi': 0, 'ac_hom': 0}, {'id': 'sas', 'ac': 0, 'an': 4828, 'ac_hemi': 0, 'ac_hom': 0}, {'id': 'asj', 'ac': 0, 'an': 3470, 'ac_hemi': 0, 'ac_hom': 0}, {'id': 'afr', 'ac': 0, 'an': 41450, 'ac_hemi': 0, 'ac_hom': 0}, {'id': 'nfe', 'ac': 1, 'an': 68032, 'ac_hemi': 0, 'ac_hom': 0}]	WT1	amr	2	60002	0	0	3.33e-05	NP_077744.4:p.(Arg374Ter)	NC_000011.10:g.32396401G>A	11	32396401	.	G	A
20-32435034-AT-A	['rs765327792']	frameshift_variant		8	0	0	1461852	5.47e-06	[{'id': 'remaining', 'ac': 0, 'an': 60396, 'ac_hemi': 0, 'ac_hom': 0}, {'id': 'amr', 'ac': 2, 'an': 44722, 'ac_hemi': 0, 'ac_hom': 0}, {'id': 'fin', 'ac': 0, 'an': 53400, 'ac_hemi': 0, 'ac_hom': 0}, {'id': 'mid', 'ac': 0, 'an': 5768, 'ac_hemi': 0, 'ac_hom': 0}, {'id': 'nfe', 'ac': 5, 'an': 1111996, 'ac_hemi': 0, 'ac_hom': 0}, {'id': 'sas', 'ac': 0, 'an': 86258, 'ac_hemi': 0, 'ac_hom': 0}, {'id': 'asj', 'ac': 0, 'an': 26136, 'ac_hemi': 0, 'ac_hom': 0}, {'id': 'eas', 'ac': 1, 'an': 39698, 'ac_hemi': 0, 'ac_hom': 0}, {'id': 'afr', 'ac': 0, 'an': 33478, 'ac_hemi': 0, 'ac_hom': 0}]	8	0	0	1614022	[{'id': 'remaining', 'ac': 0, 'an': 62488, 'homozygote_count': 0, 'hemizygote_count': 0}, {'id': 'amr', 'ac': 2, 'an': 60008, 'homozygote_count': 0, 'hemizygote_count': 0}, {'id': 'fin', 'ac': 0, 'an': 64024, 'homozygote_count': 0, 'hemizygote_count': 0}, {'id': 'ami', 'ac': 0, 'an': 910, 'homozygote_count': 0, 'hemizygote_count': 0}, {'id': 'eas', 'ac': 1, 'an': 44886, 'homozygote_count': 0, 'hemizygote_count': 0}, {'id': 'mid', 'ac': 0, 'an': 6084, 'homozygote_count': 0, 'hemizygote_count': 0}, {'id': 'sas', 'ac': 0, 'an': 91078, 'homozygote_count': 0, 'hemizygote_count': 0}, {'id': 'asj', 'ac': 0, 'an': 29606, 'homozygote_count': 0, 'hemizygote_count': 0}, {'id': 'afr', 'ac': 0, 'an': 74924, 'homozygote_count': 0, 'hemizygote_count': 0}, {'id': 'nfe', 'ac': 5, 'an': 1180014, 'homozygote_count': 0, 'hemizygote_count': 0}, {'id': '', 'ac': 8, 'an': 1614022, 'homozygote_count': 0, 'hemizygote_count': 0}]	0	0	0	152170	0	[{'id': 'remaining', 'ac': 0, 'an': 2092, 'ac_hemi': 0, 'ac_hom': 0}, {'id': 'amr', 'ac': 0, 'an': 15286, 'ac_hemi': 0, 'ac_hom': 0}, {'id': 'fin', 'ac': 0, 'an': 10624, 'ac_hemi': 0, 'ac_hom': 0}, {'id': 'ami', 'ac': 0, 'an': 910, 'ac_hemi': 0, 'ac_hom': 0}, {'id': 'eas', 'ac': 0, 'an': 5188, 'ac_hemi': 0, 'ac_hom': 0}, {'id': 'mid', 'ac': 0, 'an': 316, 'ac_hemi': 0, 'ac_hom': 0}, {'id': 'sas', 'ac': 0, 'an': 4820, 'ac_hemi': 0, 'ac_hom': 0}, {'id': 'asj', 'ac': 0, 'an': 3470, 'ac_hemi': 0, 'ac_hom': 0}, {'id': 'afr', 'ac': 0, 'an': 41446, 'ac_hemi': 0, 'ac_hom': 0}, {'id': 'nfe', 'ac': 0, 'an': 68018, 'ac_hemi': 0, 'ac_hom': 0}]	ASXL1	amr	2	60008	0	0	3.33e-05	NP_056153.2:p.(Leu775Ter)	NC_000020.11:g.32435036del	20	32435034	.	AT	A
7-129210471-G-GT	['rs1178116899']	frameshift_variant		2	0	0	1461796	1.37e-06	[{'id': 'remaining', 'ac': 0, 'an': 60392, 'ac_hemi': 0, 'ac_hom': 0}, {'id': 'amr', 'ac': 2, 'an': 44724, 'ac_hemi': 0, 'ac_hom': 0}, {'id': 'fin', 'ac': 0, 'an': 53414, 'ac_hemi': 0, 'ac_hom': 0}, {'id': 'mid', 'ac': 0, 'an': 5768, 'ac_hemi': 0, 'ac_hom': 0}, {'id': 'nfe', 'ac': 0, 'an': 1111930, 'ac_hemi': 0, 'ac_hom': 0}, {'id': 'sas', 'ac': 0, 'an': 86254, 'ac_hemi': 0, 'ac_hom': 0}, {'id': 'asj', 'ac': 0, 'an': 26136, 'ac_hemi': 0, 'ac_hom': 0}, {'id': 'eas', 'ac': 0, 'an': 39698, 'ac_hemi': 0, 'ac_hom': 0}, {'id': 'afr', 'ac': 0, 'an': 33480, 'ac_hemi': 0, 'ac_hom': 0}]	2	0	0	1614136	[{'id': 'remaining', 'ac': 0, 'an': 62506, 'homozygote_count': 0, 'hemizygote_count': 0}, {'id': 'amr', 'ac': 2, 'an': 60026, 'homozygote_count': 0, 'hemizygote_count': 0}, {'id': 'fin', 'ac': 0, 'an': 64032, 'homozygote_count': 0, 'hemizygote_count': 0}, {'id': 'ami', 'ac': 0, 'an': 912, 'homozygote_count': 0, 'hemizygote_count': 0}, {'id': 'eas', 'ac': 0, 'an': 44876, 'homozygote_count': 0, 'hemizygote_count': 0}, {'id': 'mid', 'ac': 0, 'an': 6062, 'homozygote_count': 0, 'hemizygote_count': 0}, {'id': 'sas', 'ac': 0, 'an': 91080, 'homozygote_count': 0, 'hemizygote_count': 0}, {'id': 'asj', 'ac': 0, 'an': 29608, 'homozygote_count': 0, 'hemizygote_count': 0}, {'id': 'afr', 'ac': 0, 'an': 75060, 'homozygote_count': 0, 'hemizygote_count': 0}, {'id': 'nfe', 'ac': 0, 'an': 1179974, 'homozygote_count': 0, 'hemizygote_count': 0}, {'id': '', 'ac': 2, 'an': 1614136, 'homozygote_count': 0, 'hemizygote_count': 0}]							SMO	amr	2	60026	0	0	3.33e-05	NP_005622.1:p.(Gly527TrpfsTer31)	NC_000007.14:g.129210474dup	7	129210471	.	G	GT
1-36466185-G-A	['rs931211255']	nonsense		5	0	0	1461888	3.42e-06	[{'id': 'remaining', 'ac': 0, 'an': 60396, 'ac_hemi': 0, 'ac_hom': 0}, {'id': 'amr', 'ac': 2, 'an': 44724, 'ac_hemi': 0, 'ac_hom': 0}, {'id': 'fin', 'ac': 0, 'an': 53416, 'ac_hemi': 0, 'ac_hom': 0}, {'id': 'mid', 'ac': 0, 'an': 5768, 'ac_hemi': 0, 'ac_hom': 0}, {'id': 'nfe', 'ac': 3, 'an': 1112010, 'ac_hemi': 0, 'ac_hom': 0}, {'id': 'sas', 'ac': 0, 'an': 86258, 'ac_hemi': 0, 'ac_hom': 0}, {'id': 'asj', 'ac': 0, 'an': 26136, 'ac_hemi': 0, 'ac_hom': 0}, {'id': 'eas', 'ac': 0, 'an': 39700, 'ac_hemi': 0, 'ac_hom': 0}, {'id': 'afr', 'ac': 0, 'an': 33480, 'ac_hemi': 0, 'ac_hom': 0}]	5	0	0	1614178	[{'id': 'remaining', 'ac': 0, 'an': 62510, 'homozygote_count': 0, 'hemizygote_count': 0}, {'id': 'amr', 'ac': 2, 'an': 60030, 'homozygote_count': 0, 'hemizygote_count': 0}, {'id': 'fin', 'ac': 0, 'an': 64042, 'homozygote_count': 0, 'hemizygote_count': 0}, {'id': 'ami', 'ac': 0, 'an': 912, 'homozygote_count': 0, 'hemizygote_count': 0}, {'id': 'eas', 'ac': 0, 'an': 44880, 'homozygote_count': 0, 'hemizygote_count': 0}, {'id': 'mid', 'ac': 0, 'an': 6062, 'homozygote_count': 0, 'hemizygote_count': 0}, {'id': 'sas', 'ac': 0, 'an': 91084, 'homozygote_count': 0, 'hemizygote_count': 0}, {'id': 'asj', 'ac': 0, 'an': 29608, 'homozygote_count': 0, 'hemizygote_count': 0}, {'id': 'afr', 'ac': 0, 'an': 75044, 'homozygote_count': 0, 'hemizygote_count': 0}, {'id': 'nfe', 'ac': 3, 'an': 1180006, 'homozygote_count': 0, 'hemizygote_count': 0}, {'id': '', 'ac': 5, 'an': 1614178, 'homozygote_count': 0, 'hemizygote_count': 0}]							CSF3R	amr	2	60030	0	0	3.33e-05	NP_000751.1:p.?	NC_000001.11:g.36466185G>A	1	36466185	.	G	A
5-56816045-GC-G	[]	frameshift_variant		3	0	0	1064172	2.82e-06	[{'id': 'remaining', 'ac': 0, 'an': 42182, 'ac_hemi': 0, 'ac_hom': 0}, {'id': 'amr', 'ac': 0, 'an': 7650, 'ac_hemi': 0, 'ac_hom': 0}, {'id': 'fin', 'ac': 0, 'an': 20602, 'ac_hemi': 0, 'ac_hom': 0}, {'id': 'mid', 'ac': 0, 'an': 2808, 'ac_hemi': 0, 'ac_hom': 0}, {'id': 'nfe', 'ac': 1, 'an': 911204, 'ac_hemi': 0, 'ac_hom': 0}, {'id': 'sas', 'ac': 0, 'an': 19474, 'ac_hemi': 0, 'ac_hom': 0}, {'id': 'asj', 'ac': 1, 'an': 13284, 'ac_hemi': 0, 'ac_hom': 0}, {'id': 'eas', 'ac': 1, 'an': 24926, 'ac_hemi': 0, 'ac_hom': 0}, {'id': 'afr', 'ac': 0, 'an': 22042, 'ac_hemi': 0, 'ac_hom': 0}]	3	0	0	1216076	[{'id': 'remaining', 'ac': 0, 'an': 44290, 'homozygote_count': 0, 'hemizygote_count': 0}, {'id': 'amr', 'ac': 0, 'an': 22912, 'homozygote_count': 0, 'hemizygote_count': 0}, {'id': 'fin', 'ac': 0, 'an': 31104, 'homozygote_count': 0, 'hemizygote_count': 0}, {'id': 'ami', 'ac': 0, 'an': 912, 'homozygote_count': 0, 'hemizygote_count': 0}, {'id': 'eas', 'ac': 1, 'an': 30036, 'homozygote_count': 0, 'hemizygote_count': 0}, {'id': 'mid', 'ac': 0, 'an': 3100, 'homozygote_count': 0, 'hemizygote_count': 0}, {'id': 'sas', 'ac': 0, 'an': 24300, 'homozygote_count': 0, 'hemizygote_count': 0}, {'id': 'asj', 'ac': 1, 'an': 16754, 'homozygote_count': 0, 'hemizygote_count': 0}, {'id': 'afr', 'ac': 0, 'an': 63566, 'homozygote_count': 0, 'hemizygote_count': 0}, {'id': 'nfe', 'ac': 1, 'an': 979102, 'homozygote_count': 0, 'hemizygote_count': 0}, {'id': '', 'ac': 3, 'an': 1216076, 'homozygote_count': 0, 'hemizygote_count': 0}]							MAP3K1	eas	1	30036	0	0	3.33e-05	NP_005912.1:p.(Ala160ProfsTer25)	NC_000005.10:g.56816050del	5	56816045	.	GC	G
2-147899471-G-GA	[]	frameshift_variant		7	0	0	1457310	4.8e-06	[{'id': 'remaining', 'ac': 0, 'an': 60188, 'ac_hemi': 0, 'ac_hom': 0}, {'id': 'amr', 'ac': 0, 'an': 44376, 'ac_hemi': 0, 'ac_hom': 0}, {'id': 'fin', 'ac': 0, 'an': 53190, 'ac_hemi': 0, 'ac_hom': 0}, {'id': 'mid', 'ac': 0, 'an': 5742, 'ac_hemi': 0, 'ac_hom': 0}, {'id': 'nfe', 'ac': 4, 'an': 1109410, 'ac_hemi': 0, 'ac_hom': 0}, {'id': 'sas', 'ac': 3, 'an': 85418, 'ac_hemi': 0, 'ac_hom': 0}, {'id': 'asj', 'ac': 0, 'an': 26034, 'ac_hemi': 0, 'ac_hom': 0}, {'id': 'eas', 'ac': 0, 'an': 39608, 'ac_hemi': 0, 'ac_hom': 0}, {'id': 'afr', 'ac': 0, 'an': 33344, 'ac_hemi': 0, 'ac_hom': 0}]	7	0	0	1609002	[{'id': 'remaining', 'ac': 0, 'an': 62298, 'homozygote_count': 0, 'hemizygote_count': 0}, {'id': 'amr', 'ac': 0, 'an': 59590, 'homozygote_count': 0, 'hemizygote_count': 0}, {'id': 'fin', 'ac': 0, 'an': 63648, 'homozygote_count': 0, 'hemizygote_count': 0}, {'id': 'ami', 'ac': 0, 'an': 912, 'homozygote_count': 0, 'hemizygote_count': 0}, {'id': 'eas', 'ac': 0, 'an': 44784, 'homozygote_count': 0, 'hemizygote_count': 0}, {'id': 'mid', 'ac': 0, 'an': 6034, 'homozygote_count': 0, 'hemizygote_count': 0}, {'id': 'sas', 'ac': 3, 'an': 90218, 'homozygote_count': 0, 'hemizygote_count': 0}, {'id': 'asj', 'ac': 0, 'an': 29504, 'homozygote_count': 0, 'hemizygote_count': 0}, {'id': 'afr', 'ac': 0, 'an': 74756, 'homozygote_count': 0, 'hemizygote_count': 0}, {'id': 'nfe', 'ac': 4, 'an': 1177258, 'homozygote_count': 0, 'hemizygote_count': 0}, {'id': '', 'ac': 7, 'an': 1609002, 'homozygote_count': 0, 'hemizygote_count': 0}]							ACVR2A	sas	3	90218	0	0	3.33e-05	NP_001607.1:p.(Asp96ArgfsTer4)	NC_000002.12:g.147899479dup	2	147899471	.	G	GA
19-41879342-GT-G	[]	frameshift_variant		2	0	0	1397436	1.43e-06	[{'id': 'remaining', 'ac': 2, 'an': 58230, 'ac_hemi': 0, 'ac_hom': 0}, {'id': 'amr', 'ac': 0, 'an': 40638, 'ac_hemi': 0, 'ac_hom': 0}, {'id': 'fin', 'ac': 0, 'an': 44310, 'ac_hemi': 0, 'ac_hom': 0}, {'id': 'mid', 'ac': 0, 'an': 5302, 'ac_hemi': 0, 'ac_hom': 0}, {'id': 'nfe', 'ac': 0, 'an': 1069228, 'ac_hemi': 0, 'ac_hom': 0}, {'id': 'sas', 'ac': 0, 'an': 83666, 'ac_hemi': 0, 'ac_hom': 0}, {'id': 'asj', 'ac': 0, 'an': 25408, 'ac_hemi': 0, 'ac_hom': 0}, {'id': 'eas', 'ac': 0, 'an': 38492, 'ac_hemi': 0, 'ac_hom': 0}, {'id': 'afr', 'ac': 0, 'an': 32162, 'ac_hemi': 0, 'ac_hom': 0}]	2	0	0	1549736	[{'id': 'remaining', 'ac': 2, 'an': 60342, 'homozygote_count': 0, 'hemizygote_count': 0}, {'id': 'amr', 'ac': 0, 'an': 55946, 'homozygote_count': 0, 'hemizygote_count': 0}, {'id': 'fin', 'ac': 0, 'an': 54934, 'homozygote_count': 0, 'hemizygote_count': 0}, {'id': 'ami', 'ac': 0, 'an': 912, 'homozygote_count': 0, 'hemizygote_count': 0}, {'id': 'eas', 'ac': 0, 'an': 43676, 'homozygote_count': 0, 'hemizygote_count': 0}, {'id': 'mid', 'ac': 0, 'an': 5596, 'homozygote_count': 0, 'hemizygote_count': 0}, {'id': 'sas', 'ac': 0, 'an': 88500, 'homozygote_count': 0, 'hemizygote_count': 0}, {'id': 'asj', 'ac': 0, 'an': 28880, 'homozygote_count': 0, 'hemizygote_count': 0}, {'id': 'afr', 'ac': 0, 'an': 73714, 'homozygote_count': 0, 'hemizygote_count': 0}, {'id': 'nfe', 'ac': 0, 'an': 1137236, 'homozygote_count': 0, 'hemizygote_count': 0}, {'id': '', 'ac': 2, 'an': 1549736, 'homozygote_count': 0, 'hemizygote_count': 0}]							CD79A	remaining	2	60342	0	0	3.31e-05	NP_001774.1:p.?	NC_000019.10:g.41879345del	19	41879342	.	GT	G
1-43348965-G-A	['rs1169744090']	nonsense		2	0	0	1408474	1.42e-06	[{'id': 'remaining', 'ac': 1, 'an': 58440, 'ac_hemi': 0, 'ac_hom': 0}, {'id': 'amr', 'ac': 0, 'an': 37572, 'ac_hemi': 0, 'ac_hom': 0}, {'id': 'fin', 'ac': 0, 'an': 46052, 'ac_hemi': 0, 'ac_hom': 0}, {'id': 'mid', 'ac': 0, 'an': 5538, 'ac_hemi': 0, 'ac_hom': 0}, {'id': 'nfe', 'ac': 1, 'an': 1086610, 'ac_hemi': 0, 'ac_hom': 0}, {'id': 'sas', 'ac': 0, 'an': 79964, 'ac_hemi': 0, 'ac_hom': 0}, {'id': 'asj', 'ac': 0, 'an': 25254, 'ac_hemi': 0, 'ac_hom': 0}, {'id': 'eas', 'ac': 0, 'an': 36810, 'ac_hemi': 0, 'ac_hom': 0}, {'id': 'afr', 'ac': 0, 'an': 32234, 'ac_hemi': 0, 'ac_hom': 0}]	3	0	0	1560622	[{'id': 'remaining', 'ac': 2, 'an': 60534, 'homozygote_count': 0, 'hemizygote_count': 0}, {'id': 'amr', 'ac': 0, 'an': 52862, 'homozygote_count': 0, 'hemizygote_count': 0}, {'id': 'fin', 'ac': 0, 'an': 56672, 'homozygote_count': 0, 'hemizygote_count': 0}, {'id': 'ami', 'ac': 0, 'an': 912, 'homozygote_count': 0, 'hemizygote_count': 0}, {'id': 'eas', 'ac': 0, 'an': 41994, 'homozygote_count': 0, 'hemizygote_count': 0}, {'id': 'mid', 'ac': 0, 'an': 5854, 'homozygote_count': 0, 'hemizygote_count': 0}, {'id': 'sas', 'ac': 0, 'an': 84792, 'homozygote_count': 0, 'hemizygote_count': 0}, {'id': 'asj', 'ac': 0, 'an': 28726, 'homozygote_count': 0, 'hemizygote_count': 0}, {'id': 'afr', 'ac': 0, 'an': 73678, 'homozygote_count': 0, 'hemizygote_count': 0}, {'id': 'nfe', 'ac': 1, 'an': 1154598, 'homozygote_count': 0, 'hemizygote_count': 0}, {'id': '', 'ac': 3, 'an': 1560622, 'homozygote_count': 0, 'hemizygote_count': 0}]	1	0	0	152148	6.57e-06	[{'id': 'remaining', 'ac': 1, 'an': 2094, 'ac_hemi': 0, 'ac_hom': 0}, {'id': 'amr', 'ac': 0, 'an': 15290, 'ac_hemi': 0, 'ac_hom': 0}, {'id': 'fin', 'ac': 0, 'an': 10620, 'ac_hemi': 0, 'ac_hom': 0}, {'id': 'ami', 'ac': 0, 'an': 912, 'ac_hemi': 0, 'ac_hom': 0}, {'id': 'eas', 'ac': 0, 'an': 5184, 'ac_hemi': 0, 'ac_hom': 0}, {'id': 'mid', 'ac': 0, 'an': 316, 'ac_hemi': 0, 'ac_hom': 0}, {'id': 'sas', 'ac': 0, 'an': 4828, 'ac_hemi': 0, 'ac_hom': 0}, {'id': 'asj', 'ac': 0, 'an': 3472, 'ac_hemi': 0, 'ac_hom': 0}, {'id': 'afr', 'ac': 0, 'an': 41444, 'ac_hemi': 0, 'ac_hom': 0}, {'id': 'nfe', 'ac': 0, 'an': 67988, 'ac_hemi': 0, 'ac_hom': 0}]	MPL	remaining	2	60534	0	0	3.3e-05	NP_005364.1:p.(Trp477Ter)	NC_000001.11:g.43348965G>A	1	43348965	.	G	A
7-129189233-CG-C	['rs1247591045']	frameshift_variant		7	0	0	1038868	6.74e-06	[{'id': 'remaining', 'ac': 0, 'an': 41932, 'ac_hemi': 0, 'ac_hom': 0}, {'id': 'amr', 'ac': 0, 'an': 7886, 'ac_hemi': 0, 'ac_hom': 0}, {'id': 'fin', 'ac': 0, 'an': 21440, 'ac_hemi': 0, 'ac_hom': 0}, {'id': 'mid', 'ac': 0, 'an': 2854, 'ac_hemi': 0, 'ac_hom': 0}, {'id': 'nfe', 'ac': 5, 'an': 883896, 'ac_hemi': 0, 'ac_hom': 0}, {'id': 'sas', 'ac': 0, 'an': 20750, 'ac_hemi': 0, 'ac_hom': 0}, {'id': 'asj', 'ac': 1, 'an': 13450, 'ac_hemi': 0, 'ac_hom': 0}, {'id': 'eas', 'ac': 1, 'an': 25154, 'ac_hemi': 0, 'ac_hom': 0}, {'id': 'afr', 'ac': 0, 'an': 21506, 'ac_hemi': 0, 'ac_hom': 0}]	7	0	0	1190538	[{'id': 'remaining', 'ac': 0, 'an': 44038, 'homozygote_count': 0, 'hemizygote_count': 0}, {'id': 'amr', 'ac': 0, 'an': 23124, 'homozygote_count': 0, 'hemizygote_count': 0}, {'id': 'fin', 'ac': 0, 'an': 31820, 'homozygote_count': 0, 'hemizygote_count': 0}, {'id': 'ami', 'ac': 0, 'an': 912, 'homozygote_count': 0, 'hemizygote_count': 0}, {'id': 'eas', 'ac': 1, 'an': 30292, 'homozygote_count': 0, 'hemizygote_count': 0}, {'id': 'mid', 'ac': 0, 'an': 3146, 'homozygote_count': 0, 'hemizygote_count': 0}, {'id': 'sas', 'ac': 0, 'an': 25578, 'homozygote_count': 0, 'hemizygote_count': 0}, {'id': 'asj', 'ac': 1, 'an': 16920, 'homozygote_count': 0, 'hemizygote_count': 0}, {'id': 'afr', 'ac': 0, 'an': 62974, 'homozygote_count': 0, 'hemizygote_count': 0}, {'id': 'nfe', 'ac': 5, 'an': 951734, 'homozygote_count': 0, 'hemizygote_count': 0}, {'id': '', 'ac': 7, 'an': 1190538, 'homozygote_count': 0, 'hemizygote_count': 0}]							SMO	eas	1	30292	0	0	3.3e-05	NP_005622.1:p.(Ala30ArgfsTer25)	NC_000007.14:g.129189239del	7	129189233	.	CG	C
5-56815640-G-T	[]	nonsense		2	0	0	1182816	1.69e-06	[{'id': 'remaining', 'ac': 0, 'an': 47560, 'ac_hemi': 0, 'ac_hom': 0}, {'id': 'amr', 'ac': 1, 'an': 15100, 'ac_hemi': 0, 'ac_hom': 0}, {'id': 'fin', 'ac': 0, 'an': 25580, 'ac_hemi': 0, 'ac_hom': 0}, {'id': 'mid', 'ac': 0, 'an': 3310, 'ac_hemi': 0, 'ac_hom': 0}, {'id': 'nfe', 'ac': 1, 'an': 975162, 'ac_hemi': 0, 'ac_hom': 0}, {'id': 'sas', 'ac': 0, 'an': 46854, 'ac_hemi': 0, 'ac_hom': 0}, {'id': 'asj', 'ac': 0, 'an': 18152, 'ac_hemi': 0, 'ac_hom': 0}, {'id': 'eas', 'ac': 0, 'an': 26974, 'ac_hemi': 0, 'ac_hom': 0}, {'id': 'afr', 'ac': 0, 'an': 24124, 'ac_hemi': 0, 'ac_hom': 0}]	2	0	0	1334228	[{'id': 'remaining', 'ac': 0, 'an': 49666, 'homozygote_count': 0, 'hemizygote_count': 0}, {'id': 'amr', 'ac': 1, 'an': 30324, 'homozygote_count': 0, 'hemizygote_count': 0}, {'id': 'fin', 'ac': 0, 'an': 35980, 'homozygote_count': 0, 'hemizygote_count': 0}, {'id': 'ami', 'ac': 0, 'an': 908, 'homozygote_count': 0, 'hemizygote_count': 0}, {'id': 'eas', 'ac': 0, 'an': 32076, 'homozygote_count': 0, 'hemizygote_count': 0}, {'id': 'mid', 'ac': 0, 'an': 3600, 'homozygote_count': 0, 'hemizygote_count': 0}, {'id': 'sas', 'ac': 0, 'an': 51680, 'homozygote_count': 0, 'hemizygote_count': 0}, {'id': 'asj', 'ac': 0, 'an': 21614, 'homozygote_count': 0, 'hemizygote_count': 0}, {'id': 'afr', 'ac': 0, 'an': 65464, 'homozygote_count': 0, 'hemizygote_count': 0}, {'id': 'nfe', 'ac': 1, 'an': 1042916, 'homozygote_count': 0, 'hemizygote_count': 0}, {'id': '', 'ac': 2, 'an': 1334228, 'homozygote_count': 0, 'hemizygote_count': 0}]							MAP3K1	amr	1	30324	0	0	3.3e-05	NP_005912.1:p.(Glu23Ter)	NC_000005.10:g.56815640G>T	5	56815640	.	G	T
1-43340116-T-TA	['rs1647020524']	frameshift_variant		1	0	0	1461688	6.84e-07	[{'id': 'remaining', 'ac': 0, 'an': 60388, 'ac_hemi': 0, 'ac_hom': 0}, {'id': 'amr', 'ac': 0, 'an': 44682, 'ac_hemi': 0, 'ac_hom': 0}, {'id': 'fin', 'ac': 0, 'an': 53406, 'ac_hemi': 0, 'ac_hom': 0}, {'id': 'mid', 'ac': 0, 'an': 5768, 'ac_hemi': 0, 'ac_hom': 0}, {'id': 'nfe', 'ac': 0, 'an': 1111918, 'ac_hemi': 0, 'ac_hom': 0}, {'id': 'sas', 'ac': 1, 'an': 86222, 'ac_hemi': 0, 'ac_hom': 0}, {'id': 'asj', 'ac': 0, 'an': 26130, 'ac_hemi': 0, 'ac_hom': 0}, {'id': 'eas', 'ac': 0, 'an': 39698, 'ac_hemi': 0, 'ac_hom': 0}, {'id': 'afr', 'ac': 0, 'an': 33476, 'ac_hemi': 0, 'ac_hom': 0}]	3	0	0	1613820	[{'id': 'remaining', 'ac': 0, 'an': 62478, 'homozygote_count': 0, 'hemizygote_count': 0}, {'id': 'amr', 'ac': 0, 'an': 59934, 'homozygote_count': 0, 'hemizygote_count': 0}, {'id': 'fin', 'ac': 0, 'an': 64014, 'homozygote_count': 0, 'hemizygote_count': 0}, {'id': 'ami', 'ac': 0, 'an': 912, 'homozygote_count': 0, 'hemizygote_count': 0}, {'id': 'eas', 'ac': 0, 'an': 44894, 'homozygote_count': 0, 'hemizygote_count': 0}, {'id': 'mid', 'ac': 0, 'an': 6084, 'homozygote_count': 0, 'hemizygote_count': 0}, {'id': 'sas', 'ac': 3, 'an': 91050, 'homozygote_count': 0, 'hemizygote_count': 0}, {'id': 'asj', 'ac': 0, 'an': 29600, 'homozygote_count': 0, 'hemizygote_count': 0}, {'id': 'afr', 'ac': 0, 'an': 74916, 'homozygote_count': 0, 'hemizygote_count': 0}, {'id': 'nfe', 'ac': 0, 'an': 1179938, 'homozygote_count': 0, 'hemizygote_count': 0}, {'id': '', 'ac': 3, 'an': 1613820, 'homozygote_count': 0, 'hemizygote_count': 0}]	2	0	0	152132	1.31e-05	[{'id': 'remaining', 'ac': 0, 'an': 2090, 'ac_hemi': 0, 'ac_hom': 0}, {'id': 'amr', 'ac': 0, 'an': 15252, 'ac_hemi': 0, 'ac_hom': 0}, {'id': 'fin', 'ac': 0, 'an': 10608, 'ac_hemi': 0, 'ac_hom': 0}, {'id': 'ami', 'ac': 0, 'an': 912, 'ac_hemi': 0, 'ac_hom': 0}, {'id': 'eas', 'ac': 0, 'an': 5196, 'ac_hemi': 0, 'ac_hom': 0}, {'id': 'mid', 'ac': 0, 'an': 316, 'ac_hemi': 0, 'ac_hom': 0}, {'id': 'sas', 'ac': 2, 'an': 4828, 'ac_hemi': 0, 'ac_hom': 0}, {'id': 'asj', 'ac': 0, 'an': 3470, 'ac_hemi': 0, 'ac_hom': 0}, {'id': 'afr', 'ac': 0, 'an': 41440, 'ac_hemi': 0, 'ac_hom': 0}, {'id': 'nfe', 'ac': 0, 'an': 68020, 'ac_hemi': 0, 'ac_hom': 0}]	MPL	sas	3	91050	0	0	3.29e-05	NP_005364.1:p.(Gly282ArgfsTer29)	NC_000001.11:g.43340116_43340117insA	1	43340116	.	T	TA
5-177135617-C-T	['rs754842269']	nonsense		3	0	0	1461886	2.05e-06	[{'id': 'remaining', 'ac': 0, 'an': 60396, 'ac_hemi': 0, 'ac_hom': 0}, {'id': 'amr', 'ac': 0, 'an': 44724, 'ac_hemi': 0, 'ac_hom': 0}, {'id': 'fin', 'ac': 0, 'an': 53420, 'ac_hemi': 0, 'ac_hom': 0}, {'id': 'mid', 'ac': 0, 'an': 5768, 'ac_hemi': 0, 'ac_hom': 0}, {'id': 'nfe', 'ac': 0, 'an': 1112012, 'ac_hemi': 0, 'ac_hom': 0}, {'id': 'sas', 'ac': 3, 'an': 86252, 'ac_hemi': 0, 'ac_hom': 0}, {'id': 'asj', 'ac': 0, 'an': 26136, 'ac_hemi': 0, 'ac_hom': 0}, {'id': 'eas', 'ac': 0, 'an': 39698, 'ac_hemi': 0, 'ac_hom': 0}, {'id': 'afr', 'ac': 0, 'an': 33480, 'ac_hemi': 0, 'ac_hom': 0}]	3	0	0	1614186	[{'id': 'remaining', 'ac': 0, 'an': 62510, 'homozygote_count': 0, 'hemizygote_count': 0}, {'id': 'amr', 'ac': 0, 'an': 60022, 'homozygote_count': 0, 'hemizygote_count': 0}, {'id': 'fin', 'ac': 0, 'an': 64020, 'homozygote_count': 0, 'hemizygote_count': 0}, {'id': 'ami', 'ac': 0, 'an': 912, 'homozygote_count': 0, 'hemizygote_count': 0}, {'id': 'eas', 'ac': 0, 'an': 44890, 'homozygote_count': 0, 'hemizygote_count': 0}, {'id': 'mid', 'ac': 0, 'an': 6062, 'homozygote_count': 0, 'hemizygote_count': 0}, {'id': 'sas', 'ac': 3, 'an': 91080, 'homozygote_count': 0, 'hemizygote_count': 0}, {'id': 'asj', 'ac': 0, 'an': 29606, 'homozygote_count': 0, 'hemizygote_count': 0}, {'id': 'afr', 'ac': 0, 'an': 75046, 'homozygote_count': 0, 'hemizygote_count': 0}, {'id': 'nfe', 'ac': 0, 'an': 1180038, 'homozygote_count': 0, 'hemizygote_count': 0}, {'id': '', 'ac': 3, 'an': 1614186, 'homozygote_count': 0, 'hemizygote_count': 0}]							NSD1	sas	3	91080	0	0	3.29e-05	NP_071900.2:p.(Gln172Ter)	NC_000005.10:g.177135617C>T	5	177135617	.	C	T
1-36475446-AG-A	[]	frameshift_variant		3	0	0	1461874	2.05e-06	[{'id': 'remaining', 'ac': 0, 'an': 60394, 'ac_hemi': 0, 'ac_hom': 0}, {'id': 'amr', 'ac': 0, 'an': 44724, 'ac_hemi': 0, 'ac_hom': 0}, {'id': 'fin', 'ac': 0, 'an': 53420, 'ac_hemi': 0, 'ac_hom': 0}, {'id': 'mid', 'ac': 0, 'an': 5762, 'ac_hemi': 0, 'ac_hom': 0}, {'id': 'nfe', 'ac': 0, 'an': 1112008, 'ac_hemi': 0, 'ac_hom': 0}, {'id': 'sas', 'ac': 3, 'an': 86250, 'ac_hemi': 0, 'ac_hom': 0}, {'id': 'asj', 'ac': 0, 'an': 26136, 'ac_hemi': 0, 'ac_hom': 0}, {'id': 'eas', 'ac': 0, 'an': 39700, 'ac_hemi': 0, 'ac_hom': 0}, {'id': 'afr', 'ac': 0, 'an': 33480, 'ac_hemi': 0, 'ac_hom': 0}]	3	0	0	1614182	[{'id': 'remaining', 'ac': 0, 'an': 62504, 'homozygote_count': 0, 'hemizygote_count': 0}, {'id': 'amr', 'ac': 0, 'an': 60020, 'homozygote_count': 0, 'hemizygote_count': 0}, {'id': 'fin', 'ac': 0, 'an': 64042, 'homozygote_count': 0, 'hemizygote_count': 0}, {'id': 'ami', 'ac': 0, 'an': 912, 'homozygote_count': 0, 'hemizygote_count': 0}, {'id': 'eas', 'ac': 0, 'an': 44886, 'homozygote_count': 0, 'hemizygote_count': 0}, {'id': 'mid', 'ac': 0, 'an': 6056, 'homozygote_count': 0, 'hemizygote_count': 0}, {'id': 'sas', 'ac': 3, 'an': 91082, 'homozygote_count': 0, 'hemizygote_count': 0}, {'id': 'asj', 'ac': 0, 'an': 29606, 'homozygote_count': 0, 'hemizygote_count': 0}, {'id': 'afr', 'ac': 0, 'an': 75048, 'homozygote_count': 0, 'hemizygote_count': 0}, {'id': 'nfe', 'ac': 0, 'an': 1180026, 'homozygote_count': 0, 'hemizygote_count': 0}, {'id': '', 'ac': 3, 'an': 1614182, 'homozygote_count': 0, 'hemizygote_count': 0}]							CSF3R	sas	3	91082	0	0	3.29e-05	NP_000751.1:p.(Leu99SerfsTer5)	NC_000001.11:g.36475448del	1	36475446	.	AG	A
3-189880165-C-A	[]	nonsense		2	0	0	1461146	1.37e-06	[{'id': 'remaining', 'ac': 2, 'an': 60338, 'ac_hemi': 0, 'ac_hom': 0}, {'id': 'amr', 'ac': 0, 'an': 44648, 'ac_hemi': 0, 'ac_hom': 0}, {'id': 'fin', 'ac': 0, 'an': 53382, 'ac_hemi': 0, 'ac_hom': 0}, {'id': 'mid', 'ac': 0, 'an': 5762, 'ac_hemi': 0, 'ac_hom': 0}, {'id': 'nfe', 'ac': 0, 'an': 1111596, 'ac_hemi': 0, 'ac_hom': 0}, {'id': 'sas', 'ac': 0, 'an': 86168, 'ac_hemi': 0, 'ac_hom': 0}, {'id': 'asj', 'ac': 0, 'an': 26112, 'ac_hemi': 0, 'ac_hom': 0}, {'id': 'eas', 'ac': 0, 'an': 39692, 'ac_hemi': 0, 'ac_hom': 0}, {'id': 'afr', 'ac': 0, 'an': 33448, 'ac_hemi': 0, 'ac_hom': 0}]	2	0	0	1613368	[{'id': 'remaining', 'ac': 2, 'an': 62452, 'homozygote_count': 0, 'hemizygote_count': 0}, {'id': 'amr', 'ac': 0, 'an': 59936, 'homozygote_count': 0, 'hemizygote_count': 0}, {'id': 'fin', 'ac': 0, 'an': 63974, 'homozygote_count': 0, 'hemizygote_count': 0}, {'id': 'ami', 'ac': 0, 'an': 912, 'homozygote_count': 0, 'hemizygote_count': 0}, {'id': 'eas', 'ac': 0, 'an': 44866, 'homozygote_count': 0, 'hemizygote_count': 0}, {'id': 'mid', 'ac': 0, 'an': 6056, 'homozygote_count': 0, 'hemizygote_count': 0}, {'id': 'sas', 'ac': 0, 'an': 90986, 'homozygote_count': 0, 'hemizygote_count': 0}, {'id': 'asj', 'ac': 0, 'an': 29582, 'homozygote_count': 0, 'hemizygote_count': 0}, {'id': 'afr', 'ac': 0, 'an': 75002, 'homozygote_count': 0, 'hemizygote_count': 0}, {'id': 'nfe', 'ac': 0, 'an': 1179602, 'homozygote_count': 0, 'hemizygote_count': 0}, {'id': '', 'ac': 2, 'an': 1613368, 'homozygote_count': 0, 'hemizygote_count': 0}]							TP63	remaining	2	62452	0	0	3.2e-05	NP_003713.3:p.?	NC_000003.12:g.189880165C>A	3	189880165	.	C	A
10-8058764-T-TC	['rs771019738']	frameshift_variant		14	0	0	1458316	9.6e-06	[{'id': 'remaining', 'ac': 2, 'an': 60352, 'ac_hemi': 0, 'ac_hom': 0}, {'id': 'amr', 'ac': 0, 'an': 44698, 'ac_hemi': 0, 'ac_hom': 0}, {'id': 'fin', 'ac': 12, 'an': 50408, 'ac_hemi': 0, 'ac_hom': 0}, {'id': 'mid', 'ac': 0, 'an': 5764, 'ac_hemi': 0, 'ac_hom': 0}, {'id': 'nfe', 'ac': 0, 'an': 1111592, 'ac_hemi': 0, 'ac_hom': 0}, {'id': 'sas', 'ac': 0, 'an': 86232, 'ac_hemi': 0, 'ac_hom': 0}, {'id': 'asj', 'ac': 0, 'an': 26112, 'ac_hemi': 0, 'ac_hom': 0}, {'id': 'eas', 'ac': 0, 'an': 39690, 'ac_hemi': 0, 'ac_hom': 0}, {'id': 'afr', 'ac': 0, 'an': 33468, 'ac_hemi': 0, 'ac_hom': 0}]	14	0	0	1610032	[{'id': 'remaining', 'ac': 2, 'an': 62460, 'homozygote_count': 0, 'hemizygote_count': 0}, {'id': 'amr', 'ac': 0, 'an': 59948, 'homozygote_count': 0, 'hemizygote_count': 0}, {'id': 'fin', 'ac': 12, 'an': 60962, 'homozygote_count': 0, 'hemizygote_count': 0}, {'id': 'ami', 'ac': 0, 'an': 902, 'homozygote_count': 0, 'hemizygote_count': 0}, {'id': 'eas', 'ac': 0, 'an': 44802, 'homozygote_count': 0, 'hemizygote_count': 0}, {'id': 'mid', 'ac': 0, 'an': 6058, 'homozygote_count': 0, 'hemizygote_count': 0}, {'id': 'sas', 'ac': 0, 'an': 91038, 'homozygote_count': 0, 'hemizygote_count': 0}, {'id': 'asj', 'ac': 0, 'an': 29582, 'homozygote_count': 0, 'hemizygote_count': 0}, {'id': 'afr', 'ac': 0, 'an': 74834, 'homozygote_count': 0, 'hemizygote_count': 0}, {'id': 'nfe', 'ac': 0, 'an': 1179446, 'homozygote_count': 0, 'hemizygote_count': 0}, {'id': '', 'ac': 14, 'an': 1610032, 'homozygote_count': 0, 'hemizygote_count': 0}]							GATA3	remaining	2	62460	0	0	3.2e-05	NP_001002295.1:p.(Ser237GlnfsTer67)	NC_000010.11:g.8058771dup	10	8058764	.	T	TC
20-32434485-C-A	['rs371369583']	nonsense		17	0	0	1461754	1.16e-05	[{'id': 'remaining', 'ac': 2, 'an': 60392, 'ac_hemi': 0, 'ac_hom': 0}, {'id': 'amr', 'ac': 1, 'an': 44724, 'ac_hemi': 0, 'ac_hom': 0}, {'id': 'fin', 'ac': 0, 'an': 53332, 'ac_hemi': 0, 'ac_hom': 0}, {'id': 'mid', 'ac': 0, 'an': 5768, 'ac_hemi': 0, 'ac_hom': 0}, {'id': 'nfe', 'ac': 14, 'an': 1111966, 'ac_hemi': 0, 'ac_hom': 0}, {'id': 'sas', 'ac': 0, 'an': 86256, 'ac_hemi': 0, 'ac_hom': 0}, {'id': 'asj', 'ac': 0, 'an': 26136, 'ac_hemi': 0, 'ac_hom': 0}, {'id': 'eas', 'ac': 0, 'an': 39700, 'ac_hemi': 0, 'ac_hom': 0}, {'id': 'afr', 'ac': 0, 'an': 33480, 'ac_hemi': 0, 'ac_hom': 0}]	22	0	0	1613942	[{'id': 'remaining', 'ac': 2, 'an': 62480, 'homozygote_count': 0, 'hemizygote_count': 0}, {'id': 'amr', 'ac': 1, 'an': 60008, 'homozygote_count': 0, 'hemizygote_count': 0}, {'id': 'fin', 'ac': 0, 'an': 63952, 'homozygote_count': 0, 'hemizygote_count': 0}, {'id': 'ami', 'ac': 0, 'an': 912, 'homozygote_count': 0, 'hemizygote_count': 0}, {'id': 'eas', 'ac': 0, 'an': 44890, 'homozygote_count': 0, 'hemizygote_count': 0}, {'id': 'mid', 'ac': 0, 'an': 6084, 'homozygote_count': 0, 'hemizygote_count': 0}, {'id': 'sas', 'ac': 0, 'an': 91088, 'homozygote_count': 0, 'hemizygote_count': 0}, {'id': 'asj', 'ac': 0, 'an': 29606, 'homozygote_count': 0, 'hemizygote_count': 0}, {'id': 'afr', 'ac': 0, 'an': 74932, 'homozygote_count': 0, 'hemizygote_count': 0}, {'id': 'nfe', 'ac': 19, 'an': 1179990, 'homozygote_count': 0, 'hemizygote_count': 0}, {'id': '', 'ac': 22, 'an': 1613942, 'homozygote_count': 0, 'hemizygote_count': 0}]	5	0	0	152188	3.29e-05	[{'id': 'remaining', 'ac': 0, 'an': 2088, 'ac_hemi': 0, 'ac_hom': 0}, {'id': 'amr', 'ac': 0, 'an': 15284, 'ac_hemi': 0, 'ac_hom': 0}, {'id': 'fin', 'ac': 0, 'an': 10620, 'ac_hemi': 0, 'ac_hom': 0}, {'id': 'ami', 'ac': 0, 'an': 912, 'ac_hemi': 0, 'ac_hom': 0}, {'id': 'eas', 'ac': 0, 'an': 5190, 'ac_hemi': 0, 'ac_hom': 0}, {'id': 'mid', 'ac': 0, 'an': 316, 'ac_hemi': 0, 'ac_hom': 0}, {'id': 'sas', 'ac': 0, 'an': 4832, 'ac_hemi': 0, 'ac_hom': 0}, {'id': 'asj', 'ac': 0, 'an': 3470, 'ac_hemi': 0, 'ac_hom': 0}, {'id': 'afr', 'ac': 0, 'an': 41452, 'ac_hemi': 0, 'ac_hom': 0}, {'id': 'nfe', 'ac': 5, 'an': 68024, 'ac_hemi': 0, 'ac_hom': 0}]	ASXL1	remaining	2	62480	0	0	3.2e-05	NP_056153.2:p.(Tyr591Ter)	NC_000020.11:g.32434485C>A	20	32434485	.	C	A
20-32434485-C-G	['rs371369583']	nonsense		11	0	0	1461760	7.53e-06	[{'id': 'remaining', 'ac': 2, 'an': 60396, 'ac_hemi': 0, 'ac_hom': 0}, {'id': 'amr', 'ac': 0, 'an': 44724, 'ac_hemi': 0, 'ac_hom': 0}, {'id': 'fin', 'ac': 0, 'an': 53332, 'ac_hemi': 0, 'ac_hom': 0}, {'id': 'mid', 'ac': 0, 'an': 5768, 'ac_hemi': 0, 'ac_hom': 0}, {'id': 'nfe', 'ac': 8, 'an': 1111968, 'ac_hemi': 0, 'ac_hom': 0}, {'id': 'sas', 'ac': 1, 'an': 86258, 'ac_hemi': 0, 'ac_hom': 0}, {'id': 'asj', 'ac': 0, 'an': 26136, 'ac_hemi': 0, 'ac_hom': 0}, {'id': 'eas', 'ac': 0, 'an': 39700, 'ac_hemi': 0, 'ac_hom': 0}, {'id': 'afr', 'ac': 0, 'an': 33478, 'ac_hemi': 0, 'ac_hom': 0}]	12	0	0	1613946	[{'id': 'remaining', 'ac': 2, 'an': 62484, 'homozygote_count': 0, 'hemizygote_count': 0}, {'id': 'amr', 'ac': 0, 'an': 60008, 'homozygote_count': 0, 'hemizygote_count': 0}, {'id': 'fin', 'ac': 0, 'an': 63952, 'homozygote_count': 0, 'hemizygote_count': 0}, {'id': 'ami', 'ac': 0, 'an': 912, 'homozygote_count': 0, 'hemizygote_count': 0}, {'id': 'eas', 'ac': 0, 'an': 44890, 'homozygote_count': 0, 'hemizygote_count': 0}, {'id': 'mid', 'ac': 0, 'an': 6084, 'homozygote_count': 0, 'hemizygote_count': 0}, {'id': 'sas', 'ac': 1, 'an': 91090, 'homozygote_count': 0, 'hemizygote_count': 0}, {'id': 'asj', 'ac': 0, 'an': 29606, 'homozygote_count': 0, 'hemizygote_count': 0}, {'id': 'afr', 'ac': 0, 'an': 74930, 'homozygote_count': 0, 'hemizygote_count': 0}, {'id': 'nfe', 'ac': 9, 'an': 1179990, 'homozygote_count': 0, 'hemizygote_count': 0}, {'id': '', 'ac': 12, 'an': 1613946, 'homozygote_count': 0, 'hemizygote_count': 0}]	1	0	0	152186	6.57e-06	[{'id': 'remaining', 'ac': 0, 'an': 2088, 'ac_hemi': 0, 'ac_hom': 0}, {'id': 'amr', 'ac': 0, 'an': 15284, 'ac_hemi': 0, 'ac_hom': 0}, {'id': 'fin', 'ac': 0, 'an': 10620, 'ac_hemi': 0, 'ac_hom': 0}, {'id': 'ami', 'ac': 0, 'an': 912, 'ac_hemi': 0, 'ac_hom': 0}, {'id': 'eas', 'ac': 0, 'an': 5190, 'ac_hemi': 0, 'ac_hom': 0}, {'id': 'mid', 'ac': 0, 'an': 316, 'ac_hemi': 0, 'ac_hom': 0}, {'id': 'sas', 'ac': 0, 'an': 4832, 'ac_hemi': 0, 'ac_hom': 0}, {'id': 'asj', 'ac': 0, 'an': 3470, 'ac_hemi': 0, 'ac_hom': 0}, {'id': 'afr', 'ac': 0, 'an': 41452, 'ac_hemi': 0, 'ac_hom': 0}, {'id': 'nfe', 'ac': 1, 'an': 68022, 'ac_hemi': 0, 'ac_hom': 0}]	ASXL1	remaining	2	62484	0	0	3.2e-05	NP_056153.2:p.(Tyr591Ter)	NC_000020.11:g.32434485C>G	20	32434485	.	C	G
17-39708402-C-T	['rs1555614298']	nonsense		2	0	0	1461848	1.37e-06	[{'id': 'remaining', 'ac': 1, 'an': 60392, 'ac_hemi': 0, 'ac_hom': 0}, {'id': 'amr', 'ac': 0, 'an': 44722, 'ac_hemi': 0, 'ac_hom': 0}, {'id': 'fin', 'ac': 0, 'an': 53416, 'ac_hemi': 0, 'ac_hom': 0}, {'id': 'mid', 'ac': 0, 'an': 5768, 'ac_hemi': 0, 'ac_hom': 0}, {'id': 'nfe', 'ac': 1, 'an': 1111982, 'ac_hemi': 0, 'ac_hom': 0}, {'id': 'sas', 'ac': 0, 'an': 86256, 'ac_hemi': 0, 'ac_hom': 0}, {'id': 'asj', 'ac': 0, 'an': 26134, 'ac_hemi': 0, 'ac_hom': 0}, {'id': 'eas', 'ac': 0, 'an': 39700, 'ac_hemi': 0, 'ac_hom': 0}, {'id': 'afr', 'ac': 0, 'an': 33478, 'ac_hemi': 0, 'ac_hom': 0}]	3	0	0	1614038	[{'id': 'remaining', 'ac': 2, 'an': 62484, 'homozygote_count': 0, 'hemizygote_count': 0}, {'id': 'amr', 'ac': 0, 'an': 60006, 'homozygote_count': 0, 'hemizygote_count': 0}, {'id': 'fin', 'ac': 0, 'an': 64044, 'homozygote_count': 0, 'hemizygote_count': 0}, {'id': 'ami', 'ac': 0, 'an': 912, 'homozygote_count': 0, 'hemizygote_count': 0}, {'id': 'eas', 'ac': 0, 'an': 44882, 'homozygote_count': 0, 'hemizygote_count': 0}, {'id': 'mid', 'ac': 0, 'an': 6084, 'homozygote_count': 0, 'hemizygote_count': 0}, {'id': 'sas', 'ac': 0, 'an': 91084, 'homozygote_count': 0, 'hemizygote_count': 0}, {'id': 'asj', 'ac': 0, 'an': 29604, 'homozygote_count': 0, 'hemizygote_count': 0}, {'id': 'afr', 'ac': 0, 'an': 74924, 'homozygote_count': 0, 'hemizygote_count': 0}, {'id': 'nfe', 'ac': 1, 'an': 1180014, 'homozygote_count': 0, 'hemizygote_count': 0}, {'id': '', 'ac': 3, 'an': 1614038, 'homozygote_count': 0, 'hemizygote_count': 0}]	1	0	0	152190	6.57e-06	[{'id': 'remaining', 'ac': 1, 'an': 2092, 'ac_hemi': 0, 'ac_hom': 0}, {'id': 'amr', 'ac': 0, 'an': 15284, 'ac_hemi': 0, 'ac_hom': 0}, {'id': 'fin', 'ac': 0, 'an': 10628, 'ac_hemi': 0, 'ac_hom': 0}, {'id': 'ami', 'ac': 0, 'an': 912, 'ac_hemi': 0, 'ac_hom': 0}, {'id': 'eas', 'ac': 0, 'an': 5182, 'ac_hemi': 0, 'ac_hom': 0}, {'id': 'mid', 'ac': 0, 'an': 316, 'ac_hemi': 0, 'ac_hom': 0}, {'id': 'sas', 'ac': 0, 'an': 4828, 'ac_hemi': 0, 'ac_hom': 0}, {'id': 'asj', 'ac': 0, 'an': 3470, 'ac_hemi': 0, 'ac_hom': 0}, {'id': 'afr', 'ac': 0, 'an': 41446, 'ac_hemi': 0, 'ac_hom': 0}, {'id': 'nfe', 'ac': 0, 'an': 68032, 'ac_hemi': 0, 'ac_hom': 0}]	ERBB2	remaining	2	62484	0	0	3.2e-05	NP_004439.2:p.(Arg103Ter)	NC_000017.11:g.39708402C>T	17	39708402	.	C	T
20-32433408-C-T	['rs373145711']	nonsense		35	0	0	1461804	2.39e-05	[{'id': 'remaining', 'ac': 2, 'an': 60396, 'ac_hemi': 0, 'ac_hom': 0}, {'id': 'amr', 'ac': 0, 'an': 44724, 'ac_hemi': 0, 'ac_hom': 0}, {'id': 'fin', 'ac': 2, 'an': 53408, 'ac_hemi': 0, 'ac_hom': 0}, {'id': 'mid', 'ac': 0, 'an': 5768, 'ac_hemi': 0, 'ac_hom': 0}, {'id': 'nfe', 'ac': 29, 'an': 1111940, 'ac_hemi': 0, 'ac_hom': 0}, {'id': 'sas', 'ac': 1, 'an': 86258, 'ac_hemi': 0, 'ac_hom': 0}, {'id': 'asj', 'ac': 1, 'an': 26134, 'ac_hemi': 0, 'ac_hom': 0}, {'id': 'eas', 'ac': 0, 'an': 39696, 'ac_hemi': 0, 'ac_hom': 0}, {'id': 'afr', 'ac': 0, 'an': 33480, 'ac_hemi': 0, 'ac_hom': 0}]	39	0	0	1613920	[{'id': 'remaining', 'ac': 2, 'an': 62486, 'homozygote_count': 0, 'hemizygote_count': 0}, {'id': 'amr', 'ac': 0, 'an': 59998, 'homozygote_count': 0, 'hemizygote_count': 0}, {'id': 'fin', 'ac': 2, 'an': 64004, 'homozygote_count': 0, 'hemizygote_count': 0}, {'id': 'ami', 'ac': 0, 'an': 912, 'homozygote_count': 0, 'hemizygote_count': 0}, {'id': 'eas', 'ac': 0, 'an': 44888, 'homozygote_count': 0, 'hemizygote_count': 0}, {'id': 'mid', 'ac': 0, 'an': 6084, 'homozygote_count': 0, 'hemizygote_count': 0}, {'id': 'sas', 'ac': 1, 'an': 91082, 'homozygote_count': 0, 'hemizygote_count': 0}, {'id': 'asj', 'ac': 1, 'an': 29604, 'homozygote_count': 0, 'hemizygote_count': 0}, {'id': 'afr', 'ac': 1, 'an': 74900, 'homozygote_count': 0, 'hemizygote_count': 0}, {'id': 'nfe', 'ac': 32, 'an': 1179962, 'homozygote_count': 0, 'hemizygote_count': 0}, {'id': '', 'ac': 39, 'an': 1613920, 'homozygote_count': 0, 'hemizygote_count': 0}]	4	0	0	152116	2.63e-05	[{'id': 'remaining', 'ac': 0, 'an': 2090, 'ac_hemi': 0, 'ac_hom': 0}, {'id': 'amr', 'ac': 0, 'an': 15274, 'ac_hemi': 0, 'ac_hom': 0}, {'id': 'fin', 'ac': 0, 'an': 10596, 'ac_hemi': 0, 'ac_hom': 0}, {'id': 'ami', 'ac': 0, 'an': 912, 'ac_hemi': 0, 'ac_hom': 0}, {'id': 'eas', 'ac': 0, 'an': 5192, 'ac_hemi': 0, 'ac_hom': 0}, {'id': 'mid', 'ac': 0, 'an': 316, 'ac_hemi': 0, 'ac_hom': 0}, {'id': 'sas', 'ac': 0, 'an': 4824, 'ac_hemi': 0, 'ac_hom': 0}, {'id': 'asj', 'ac': 0, 'an': 3470, 'ac_hemi': 0, 'ac_hom': 0}, {'id': 'afr', 'ac': 1, 'an': 41420, 'ac_hemi': 0, 'ac_hom': 0}, {'id': 'nfe', 'ac': 3, 'an': 68022, 'ac_hemi': 0, 'ac_hom': 0}]	ASXL1	remaining	2	62486	0	0	3.2e-05	NP_056153.2:p.(Arg404Ter)	NC_000020.11:g.32433408C>T	20	32433408	.	C	T
17-60663137-C-G	['rs375975790']	nonsense		5	0	0	1461840	3.42e-06	[{'id': 'remaining', 'ac': 2, 'an': 60394, 'ac_hemi': 0, 'ac_hom': 0}, {'id': 'amr', 'ac': 0, 'an': 44720, 'ac_hemi': 0, 'ac_hom': 0}, {'id': 'fin', 'ac': 0, 'an': 53418, 'ac_hemi': 0, 'ac_hom': 0}, {'id': 'mid', 'ac': 0, 'an': 5768, 'ac_hemi': 0, 'ac_hom': 0}, {'id': 'nfe', 'ac': 2, 'an': 1111972, 'ac_hemi': 0, 'ac_hom': 0}, {'id': 'sas', 'ac': 1, 'an': 86254, 'ac_hemi': 0, 'ac_hom': 0}, {'id': 'asj', 'ac': 0, 'an': 26136, 'ac_hemi': 0, 'ac_hom': 0}, {'id': 'eas', 'ac': 0, 'an': 39700, 'ac_hemi': 0, 'ac_hom': 0}, {'id': 'afr', 'ac': 0, 'an': 33478, 'ac_hemi': 0, 'ac_hom': 0}]	5	0	0	1614104	[{'id': 'remaining', 'ac': 2, 'an': 62504, 'homozygote_count': 0, 'hemizygote_count': 0}, {'id': 'amr', 'ac': 0, 'an': 60012, 'homozygote_count': 0, 'hemizygote_count': 0}, {'id': 'fin', 'ac': 0, 'an': 64034, 'homozygote_count': 0, 'hemizygote_count': 0}, {'id': 'ami', 'ac': 0, 'an': 912, 'homozygote_count': 0, 'hemizygote_count': 0}, {'id': 'eas', 'ac': 0, 'an': 44888, 'homozygote_count': 0, 'hemizygote_count': 0}, {'id': 'mid', 'ac': 0, 'an': 6062, 'homozygote_count': 0, 'hemizygote_count': 0}, {'id': 'sas', 'ac': 1, 'an': 91078, 'homozygote_count': 0, 'hemizygote_count': 0}, {'id': 'asj', 'ac': 0, 'an': 29602, 'homozygote_count': 0, 'hemizygote_count': 0}, {'id': 'afr', 'ac': 0, 'an': 75012, 'homozygote_count': 0, 'hemizygote_count': 0}, {'id': 'nfe', 'ac': 2, 'an': 1180000, 'homozygote_count': 0, 'hemizygote_count': 0}, {'id': '', 'ac': 5, 'an': 1614104, 'homozygote_count': 0, 'hemizygote_count': 0}]							PPM1D	remaining	2	62504	0	0	3.2e-05	NP_003611.1:p.(Ser468Ter)	NC_000017.11:g.60663137C>G	17	60663137	.	C	G
17-60663388-C-T	['rs779070661']	nonsense		24	0	0	1461784	1.64e-05	[{'id': 'remaining', 'ac': 2, 'an': 60392, 'ac_hemi': 0, 'ac_hom': 0}, {'id': 'amr', 'ac': 0, 'an': 44722, 'ac_hemi': 0, 'ac_hom': 0}, {'id': 'fin', 'ac': 0, 'an': 53408, 'ac_hemi': 0, 'ac_hom': 0}, {'id': 'mid', 'ac': 0, 'an': 5766, 'ac_hemi': 0, 'ac_hom': 0}, {'id': 'nfe', 'ac': 19, 'an': 1111936, 'ac_hemi': 0, 'ac_hom': 0}, {'id': 'sas', 'ac': 0, 'an': 86252, 'ac_hemi': 0, 'ac_hom': 0}, {'id': 'asj', 'ac': 3, 'an': 26132, 'ac_hemi': 0, 'ac_hom': 0}, {'id': 'eas', 'ac': 0, 'an': 39698, 'ac_hemi': 0, 'ac_hom': 0}, {'id': 'afr', 'ac': 0, 'an': 33478, 'ac_hemi': 0, 'ac_hom': 0}]	31	0	0	1614016	[{'id': 'remaining', 'ac': 2, 'an': 62504, 'homozygote_count': 0, 'hemizygote_count': 0}, {'id': 'amr', 'ac': 0, 'an': 60006, 'homozygote_count': 0, 'hemizygote_count': 0}, {'id': 'fin', 'ac': 1, 'an': 64026, 'homozygote_count': 0, 'hemizygote_count': 0}, {'id': 'ami', 'ac': 0, 'an': 912, 'homozygote_count': 0, 'hemizygote_count': 0}, {'id': 'eas', 'ac': 0, 'an': 44884, 'homozygote_count': 0, 'hemizygote_count': 0}, {'id': 'mid', 'ac': 0, 'an': 6060, 'homozygote_count': 0, 'hemizygote_count': 0}, {'id': 'sas', 'ac': 0, 'an': 91080, 'homozygote_count': 0, 'hemizygote_count': 0}, {'id': 'asj', 'ac': 3, 'an': 29602, 'homozygote_count': 0, 'hemizygote_count': 0}, {'id': 'afr', 'ac': 0, 'an': 75012, 'homozygote_count': 0, 'hemizygote_count': 0}, {'id': 'nfe', 'ac': 25, 'an': 1179930, 'homozygote_count': 0, 'hemizygote_count': 0}, {'id': '', 'ac': 31, 'an': 1614016, 'homozygote_count': 0, 'hemizygote_count': 0}]	7	0	0	152232	4.6e-05	[{'id': 'remaining', 'ac': 0, 'an': 2112, 'ac_hemi': 0, 'ac_hom': 0}, {'id': 'amr', 'ac': 0, 'an': 15284, 'ac_hemi': 0, 'ac_hom': 0}, {'id': 'fin', 'ac': 1, 'an': 10618, 'ac_hemi': 0, 'ac_hom': 0}, {'id': 'ami', 'ac': 0, 'an': 912, 'ac_hemi': 0, 'ac_hom': 0}, {'id': 'eas', 'ac': 0, 'an': 5186, 'ac_hemi': 0, 'ac_hom': 0}, {'id': 'mid', 'ac': 0, 'an': 294, 'ac_hemi': 0, 'ac_hom': 0}, {'id': 'sas', 'ac': 0, 'an': 4828, 'ac_hemi': 0, 'ac_hom': 0}, {'id': 'asj', 'ac': 0, 'an': 3470, 'ac_hemi': 0, 'ac_hom': 0}, {'id': 'afr', 'ac': 0, 'an': 41534, 'ac_hemi': 0, 'ac_hom': 0}, {'id': 'nfe', 'ac': 6, 'an': 67994, 'ac_hemi': 0, 'ac_hom': 0}]	PPM1D	remaining	2	62504	0	0	3.2e-05	NP_003611.1:p.(Arg552Ter)	NC_000017.11:g.60663388C>T	17	60663388	.	C	T
7-129206515-C-T	['rs1199769385']	nonsense		8	0	0	1461868	5.47e-06	[{'id': 'remaining', 'ac': 2, 'an': 60394, 'ac_hemi': 0, 'ac_hom': 0}, {'id': 'amr', 'ac': 0, 'an': 44724, 'ac_hemi': 0, 'ac_hom': 0}, {'id': 'fin', 'ac': 0, 'an': 53414, 'ac_hemi': 0, 'ac_hom': 0}, {'id': 'mid', 'ac': 0, 'an': 5768, 'ac_hemi': 0, 'ac_hom': 0}, {'id': 'nfe', 'ac': 6, 'an': 1111996, 'ac_hemi': 0, 'ac_hom': 0}, {'id': 'sas', 'ac': 0, 'an': 86256, 'ac_hemi': 0, 'ac_hom': 0}, {'id': 'asj', 'ac': 0, 'an': 26136, 'ac_hemi': 0, 'ac_hom': 0}, {'id': 'eas', 'ac': 0, 'an': 39700, 'ac_hemi': 0, 'ac_hom': 0}, {'id': 'afr', 'ac': 0, 'an': 33480, 'ac_hemi': 0, 'ac_hom': 0}]	8	0	0	1614148	[{'id': 'remaining', 'ac': 2, 'an': 62506, 'homozygote_count': 0, 'hemizygote_count': 0}, {'id': 'amr', 'ac': 0, 'an': 60018, 'homozygote_count': 0, 'hemizygote_count': 0}, {'id': 'fin', 'ac': 0, 'an': 64026, 'homozygote_count': 0, 'hemizygote_count': 0}, {'id': 'ami', 'ac': 0, 'an': 912, 'homozygote_count': 0, 'hemizygote_count': 0}, {'id': 'eas', 'ac': 0, 'an': 44882, 'homozygote_count': 0, 'hemizygote_count': 0}, {'id': 'mid', 'ac': 0, 'an': 6062, 'homozygote_count': 0, 'hemizygote_count': 0}, {'id': 'sas', 'ac': 0, 'an': 91076, 'homozygote_count': 0, 'hemizygote_count': 0}, {'id': 'asj', 'ac': 0, 'an': 29608, 'homozygote_count': 0, 'hemizygote_count': 0}, {'id': 'afr', 'ac': 0, 'an': 75038, 'homozygote_count': 0, 'hemizygote_count': 0}, {'id': 'nfe', 'ac': 6, 'an': 1180020, 'homozygote_count': 0, 'hemizygote_count': 0}, {'id': '', 'ac': 8, 'an': 1614148, 'homozygote_count': 0, 'hemizygote_count': 0}]							SMO	remaining	2	62506	0	0	3.2e-05	NP_005622.1:p.(Arg398Ter)	NC_000007.14:g.129206515C>T	7	129206515	.	C	T
5-177136945-G-T	['rs944974487']	nonsense		1	0	0	547508	1.83e-06	[{'id': 'remaining', 'ac': 1, 'an': 30426, 'ac_hemi': 0, 'ac_hom': 0}, {'id': 'amr', 'ac': 0, 'an': 34282, 'ac_hemi': 0, 'ac_hom': 0}, {'id': 'fin', 'ac': 0, 'an': 33084, 'ac_hemi': 0, 'ac_hom': 0}, {'id': 'mid', 'ac': 0, 'an': 4070, 'ac_hemi': 0, 'ac_hom': 0}, {'id': 'nfe', 'ac': 0, 'an': 315516, 'ac_hemi': 0, 'ac_hom': 0}, {'id': 'sas', 'ac': 0, 'an': 62442, 'ac_hemi': 0, 'ac_hom': 0}, {'id': 'asj', 'ac': 0, 'an': 19952, 'ac_hemi': 0, 'ac_hom': 0}, {'id': 'eas', 'ac': 0, 'an': 32066, 'ac_hemi': 0, 'ac_hom': 0}, {'id': 'afr', 'ac': 0, 'an': 15670, 'ac_hemi': 0, 'ac_hom': 0}]	1	0	0	699762	[{'id': 'remaining', 'ac': 1, 'an': 32540, 'homozygote_count': 0, 'hemizygote_count': 0}, {'id': 'amr', 'ac': 0, 'an': 49566, 'homozygote_count': 0, 'hemizygote_count': 0}, {'id': 'fin', 'ac': 0, 'an': 43676, 'homozygote_count': 0, 'hemizygote_count': 0}, {'id': 'ami', 'ac': 0, 'an': 912, 'homozygote_count': 0, 'hemizygote_count': 0}, {'id': 'eas', 'ac': 0, 'an': 37256, 'homozygote_count': 0, 'hemizygote_count': 0}, {'id': 'mid', 'ac': 0, 'an': 4364, 'homozygote_count': 0, 'hemizygote_count': 0}, {'id': 'sas', 'ac': 0, 'an': 67274, 'homozygote_count': 0, 'hemizygote_count': 0}, {'id': 'asj', 'ac': 0, 'an': 23424, 'homozygote_count': 0, 'hemizygote_count': 0}, {'id': 'afr', 'ac': 0, 'an': 57216, 'homozygote_count': 0, 'hemizygote_count': 0}, {'id': 'nfe', 'ac': 0, 'an': 383534, 'homozygote_count': 0, 'hemizygote_count': 0}, {'id': '', 'ac': 1, 'an': 699762, 'homozygote_count': 0, 'hemizygote_count': 0}]							NSD1	remaining	1	32540	0	0	3.07e-05	NP_071900.2:p.?	NC_000005.10:g.177136945G>T	5	177136945	.	G	T
20-32359760-A-AT	['rs756234325']	frameshift_variant		1	0	0	565804	1.77e-06	[{'id': 'remaining', 'ac': 1, 'an': 30882, 'ac_hemi': 0, 'ac_hom': 0}, {'id': 'amr', 'ac': 0, 'an': 34724, 'ac_hemi': 0, 'ac_hom': 0}, {'id': 'fin', 'ac': 0, 'an': 48182, 'ac_hemi': 0, 'ac_hom': 0}, {'id': 'mid', 'ac': 0, 'an': 4082, 'ac_hemi': 0, 'ac_hom': 0}, {'id': 'nfe', 'ac': 0, 'an': 317206, 'ac_hemi': 0, 'ac_hom': 0}, {'id': 'sas', 'ac': 0, 'an': 62776, 'ac_hemi': 0, 'ac_hom': 0}, {'id': 'asj', 'ac': 0, 'an': 20030, 'ac_hemi': 0, 'ac_hom': 0}, {'id': 'eas', 'ac': 0, 'an': 32108, 'ac_hemi': 0, 'ac_hom': 0}, {'id': 'afr', 'ac': 0, 'an': 15814, 'ac_hemi': 0, 'ac_hom': 0}]	1	0	0	718086	[{'id': 'remaining', 'ac': 1, 'an': 32990, 'homozygote_count': 0, 'hemizygote_count': 0}, {'id': 'amr', 'ac': 0, 'an': 50020, 'homozygote_count': 0, 'hemizygote_count': 0}, {'id': 'fin', 'ac': 0, 'an': 58798, 'homozygote_count': 0, 'hemizygote_count': 0}, {'id': 'ami', 'ac': 0, 'an': 912, 'homozygote_count': 0, 'hemizygote_count': 0}, {'id': 'eas', 'ac': 0, 'an': 37294, 'homozygote_count': 0, 'hemizygote_count': 0}, {'id': 'mid', 'ac': 0, 'an': 4376, 'homozygote_count': 0, 'hemizygote_count': 0}, {'id': 'sas', 'ac': 0, 'an': 67606, 'homozygote_count': 0, 'hemizygote_count': 0}, {'id': 'asj', 'ac': 0, 'an': 23500, 'homozygote_count': 0, 'hemizygote_count': 0}, {'id': 'afr', 'ac': 0, 'an': 57362, 'homozygote_count': 0, 'hemizygote_count': 0}, {'id': 'nfe', 'ac': 0, 'an': 385228, 'homozygote_count': 0, 'hemizygote_count': 0}, {'id': '', 'ac': 1, 'an': 718086, 'homozygote_count': 0, 'hemizygote_count': 0}]							ASXL1	remaining	1	32990	0	0	3.03e-05	NP_056153.2:p.?	NC_000020.11:g.32359764dup	20	32359760	.	A	AT
11-32392019-CGG-C	[]	frameshift_variant								3	0	0	1575514	[{'id': 'remaining', 'ac': 0, 'an': 61332, 'homozygote_count': 0, 'hemizygote_count': 0}, {'id': 'amr', 'ac': 0, 'an': 56390, 'homozygote_count': 0, 'hemizygote_count': 0}, {'id': 'fin', 'ac': 0, 'an': 62620, 'homozygote_count': 0, 'hemizygote_count': 0}, {'id': 'ami', 'ac': 0, 'an': 766, 'homozygote_count': 0, 'hemizygote_count': 0}, {'id': 'eas', 'ac': 0, 'an': 43442, 'homozygote_count': 0, 'hemizygote_count': 0}, {'id': 'mid', 'ac': 0, 'an': 5900, 'homozygote_count': 0, 'hemizygote_count': 0}, {'id': 'sas', 'ac': 0, 'an': 87564, 'homozygote_count': 0, 'hemizygote_count': 0}, {'id': 'asj', 'ac': 0, 'an': 28836, 'homozygote_count': 0, 'hemizygote_count': 0}, {'id': 'afr', 'ac': 2, 'an': 67442, 'homozygote_count': 0, 'hemizygote_count': 0}, {'id': 'nfe', 'ac': 1, 'an': 1161222, 'homozygote_count': 0, 'hemizygote_count': 0}, {'id': '', 'ac': 3, 'an': 1575514, 'homozygote_count': 0, 'hemizygote_count': 0}]	3	0	0	129406	2.32e-05	[{'id': 'remaining', 'ac': 0, 'an': 1768, 'ac_hemi': 0, 'ac_hom': 0}, {'id': 'amr', 'ac': 0, 'an': 13510, 'ac_hemi': 0, 'ac_hom': 0}, {'id': 'fin', 'ac': 0, 'an': 9500, 'ac_hemi': 0, 'ac_hom': 0}, {'id': 'ami', 'ac': 0, 'an': 766, 'ac_hemi': 0, 'ac_hom': 0}, {'id': 'eas', 'ac': 0, 'an': 4242, 'ac_hemi': 0, 'ac_hom': 0}, {'id': 'mid', 'ac': 0, 'an': 200, 'ac_hemi': 0, 'ac_hom': 0}, {'id': 'sas', 'ac': 0, 'an': 3882, 'ac_hemi': 0, 'ac_hom': 0}, {'id': 'asj', 'ac': 0, 'an': 3008, 'ac_hemi': 0, 'ac_hom': 0}, {'id': 'afr', 'ac': 2, 'an': 34282, 'ac_hemi': 0, 'ac_hom': 0}, {'id': 'nfe', 'ac': 1, 'an': 58248, 'ac_hemi': 0, 'ac_hom': 0}]	WT1	afr	2	67442	0	0	2.97e-05	NP_077744.4:p.(Arg467ValfsTer14)	NC_000011.10:g.32392021_32392022del	11	32392019	.	CGG	C
9-136512732-T-A	['rs1311712508']	nonsense								2	0	0	152178	[{'id': 'remaining', 'ac': 0, 'an': 2092, 'homozygote_count': 0, 'hemizygote_count': 0}, {'id': 'amr', 'ac': 0, 'an': 15290, 'homozygote_count': 0, 'hemizygote_count': 0}, {'id': 'fin', 'ac': 0, 'an': 10626, 'homozygote_count': 0, 'hemizygote_count': 0}, {'id': 'ami', 'ac': 0, 'an': 912, 'homozygote_count': 0, 'hemizygote_count': 0}, {'id': 'eas', 'ac': 0, 'an': 5186, 'homozygote_count': 0, 'hemizygote_count': 0}, {'id': 'mid', 'ac': 0, 'an': 316, 'homozygote_count': 0, 'hemizygote_count': 0}, {'id': 'sas', 'ac': 0, 'an': 4832, 'homozygote_count': 0, 'hemizygote_count': 0}, {'id': 'asj', 'ac': 0, 'an': 3470, 'homozygote_count': 0, 'hemizygote_count': 0}, {'id': 'afr', 'ac': 0, 'an': 41428, 'homozygote_count': 0, 'hemizygote_count': 0}, {'id': 'nfe', 'ac': 2, 'an': 68026, 'homozygote_count': 0, 'hemizygote_count': 0}, {'id': '', 'ac': 2, 'an': 152178, 'homozygote_count': 0, 'hemizygote_count': 0}]	2	0	0	152178	1.31e-05	[{'id': 'remaining', 'ac': 0, 'an': 2092, 'ac_hemi': 0, 'ac_hom': 0}, {'id': 'amr', 'ac': 0, 'an': 15290, 'ac_hemi': 0, 'ac_hom': 0}, {'id': 'fin', 'ac': 0, 'an': 10626, 'ac_hemi': 0, 'ac_hom': 0}, {'id': 'ami', 'ac': 0, 'an': 912, 'ac_hemi': 0, 'ac_hom': 0}, {'id': 'eas', 'ac': 0, 'an': 5186, 'ac_hemi': 0, 'ac_hom': 0}, {'id': 'mid', 'ac': 0, 'an': 316, 'ac_hemi': 0, 'ac_hom': 0}, {'id': 'sas', 'ac': 0, 'an': 4832, 'ac_hemi': 0, 'ac_hom': 0}, {'id': 'asj', 'ac': 0, 'an': 3470, 'ac_hemi': 0, 'ac_hom': 0}, {'id': 'afr', 'ac': 0, 'an': 41428, 'ac_hemi': 0, 'ac_hom': 0}, {'id': 'nfe', 'ac': 2, 'an': 68026, 'ac_hemi': 0, 'ac_hom': 0}]	NOTCH1	nfe	2	68026	0	0	2.94e-05	NP_060087.3:p.?	NC_000009.12:g.136512732T>A	9	136512732	.	T	A
19-41879384-G-A	['rs782251441']	nonsense		3	0	0	1192514	2.52e-06	[{'id': 'remaining', 'ac': 0, 'an': 51356, 'ac_hemi': 0, 'ac_hom': 0}, {'id': 'amr', 'ac': 0, 'an': 36386, 'ac_hemi': 0, 'ac_hom': 0}, {'id': 'fin', 'ac': 0, 'an': 37412, 'ac_hemi': 0, 'ac_hom': 0}, {'id': 'mid', 'ac': 0, 'an': 4480, 'ac_hemi': 0, 'ac_hom': 0}, {'id': 'nfe', 'ac': 2, 'an': 898212, 'ac_hemi': 0, 'ac_hom': 0}, {'id': 'sas', 'ac': 0, 'an': 76992, 'ac_hemi': 0, 'ac_hom': 0}, {'id': 'asj', 'ac': 0, 'an': 23994, 'ac_hemi': 0, 'ac_hom': 0}, {'id': 'eas', 'ac': 0, 'an': 35626, 'ac_hemi': 0, 'ac_hom': 0}, {'id': 'afr', 'ac': 1, 'an': 28056, 'ac_hemi': 0, 'ac_hom': 0}]	4	0	0	1344662	[{'id': 'remaining', 'ac': 0, 'an': 53446, 'homozygote_count': 0, 'hemizygote_count': 0}, {'id': 'amr', 'ac': 0, 'an': 51658, 'homozygote_count': 0, 'hemizygote_count': 0}, {'id': 'fin', 'ac': 0, 'an': 48038, 'homozygote_count': 0, 'hemizygote_count': 0}, {'id': 'ami', 'ac': 0, 'an': 912, 'homozygote_count': 0, 'hemizygote_count': 0}, {'id': 'eas', 'ac': 0, 'an': 40816, 'homozygote_count': 0, 'hemizygote_count': 0}, {'id': 'mid', 'ac': 0, 'an': 4796, 'homozygote_count': 0, 'hemizygote_count': 0}, {'id': 'sas', 'ac': 0, 'an': 81820, 'homozygote_count': 0, 'hemizygote_count': 0}, {'id': 'asj', 'ac': 0, 'an': 27466, 'homozygote_count': 0, 'hemizygote_count': 0}, {'id': 'afr', 'ac': 2, 'an': 69476, 'homozygote_count': 0, 'hemizygote_count': 0}, {'id': 'nfe', 'ac': 2, 'an': 966234, 'homozygote_count': 0, 'hemizygote_count': 0}, {'id': '', 'ac': 4, 'an': 1344662, 'homozygote_count': 0, 'hemizygote_count': 0}]	1	0	0	152148	6.57e-06	[{'id': 'remaining', 'ac': 0, 'an': 2090, 'ac_hemi': 0, 'ac_hom': 0}, {'id': 'amr', 'ac': 0, 'an': 15272, 'ac_hemi': 0, 'ac_hom': 0}, {'id': 'fin', 'ac': 0, 'an': 10626, 'ac_hemi': 0, 'ac_hom': 0}, {'id': 'ami', 'ac': 0, 'an': 912, 'ac_hemi': 0, 'ac_hom': 0}, {'id': 'eas', 'ac': 0, 'an': 5190, 'ac_hemi': 0, 'ac_hom': 0}, {'id': 'mid', 'ac': 0, 'an': 316, 'ac_hemi': 0, 'ac_hom': 0}, {'id': 'sas', 'ac': 0, 'an': 4828, 'ac_hemi': 0, 'ac_hom': 0}, {'id': 'asj', 'ac': 0, 'an': 3472, 'ac_hemi': 0, 'ac_hom': 0}, {'id': 'afr', 'ac': 1, 'an': 41420, 'ac_hemi': 0, 'ac_hom': 0}, {'id': 'nfe', 'ac': 0, 'an': 68022, 'ac_hemi': 0, 'ac_hom': 0}]	CD79A	afr	2	69476	0	0	2.88e-05	NP_001774.1:p.?	NC_000019.10:g.41879384G>A	19	41879384	.	G	A
21-34792318-G-GCCCCCCC	[]	frameshift_variant		6	0	0	1322912	4.54e-06	[{'id': 'remaining', 'ac': 0, 'an': 53224, 'ac_hemi': 0, 'ac_hom': 0}, {'id': 'amr', 'ac': 0, 'an': 33680, 'ac_hemi': 0, 'ac_hom': 0}, {'id': 'fin', 'ac': 0, 'an': 35786, 'ac_hemi': 0, 'ac_hom': 0}, {'id': 'mid', 'ac': 0, 'an': 5328, 'ac_hemi': 0, 'ac_hom': 0}, {'id': 'nfe', 'ac': 4, 'an': 1032546, 'ac_hemi': 0, 'ac_hom': 0}, {'id': 'sas', 'ac': 0, 'an': 78816, 'ac_hemi': 0, 'ac_hom': 0}, {'id': 'asj', 'ac': 0, 'an': 22498, 'ac_hemi': 0, 'ac_hom': 0}, {'id': 'eas', 'ac': 0, 'an': 31346, 'ac_hemi': 0, 'ac_hom': 0}, {'id': 'afr', 'ac': 2, 'an': 29688, 'ac_hemi': 0, 'ac_hom': 0}]	6	0	0	1469984	[{'id': 'remaining', 'ac': 0, 'an': 55306, 'homozygote_count': 0, 'hemizygote_count': 0}, {'id': 'amr', 'ac': 0, 'an': 48398, 'homozygote_count': 0, 'hemizygote_count': 0}, {'id': 'fin', 'ac': 0, 'an': 45818, 'homozygote_count': 0, 'hemizygote_count': 0}, {'id': 'ami', 'ac': 0, 'an': 884, 'homozygote_count': 0, 'hemizygote_count': 0}, {'id': 'eas', 'ac': 0, 'an': 35672, 'homozygote_count': 0, 'hemizygote_count': 0}, {'id': 'mid', 'ac': 0, 'an': 5620, 'homozygote_count': 0, 'hemizygote_count': 0}, {'id': 'sas', 'ac': 0, 'an': 82848, 'homozygote_count': 0, 'hemizygote_count': 0}, {'id': 'asj', 'ac': 0, 'an': 25942, 'homozygote_count': 0, 'hemizygote_count': 0}, {'id': 'afr', 'ac': 2, 'an': 70122, 'homozygote_count': 0, 'hemizygote_count': 0}, {'id': 'nfe', 'ac': 4, 'an': 1099374, 'homozygote_count': 0, 'hemizygote_count': 0}, {'id': '', 'ac': 6, 'an': 1469984, 'homozygote_count': 0, 'hemizygote_count': 0}]							RUNX1	afr	2	70122	0	0	2.85e-05	NP_001745.2:p.(Glu422GlyfsTer180)	NC_000021.9:g.34792321_34792322insCCCCCCC	21	34792318	.	G	GCCCCCCC
5-56815949-G-T	[]	nonsense		1	0	0	1109378	9.01e-07	[{'id': 'remaining', 'ac': 0, 'an': 43982, 'ac_hemi': 0, 'ac_hom': 0}, {'id': 'amr', 'ac': 0, 'an': 10158, 'ac_hemi': 0, 'ac_hom': 0}, {'id': 'fin', 'ac': 0, 'an': 22634, 'ac_hemi': 0, 'ac_hom': 0}, {'id': 'mid', 'ac': 0, 'an': 2954, 'ac_hemi': 0, 'ac_hom': 0}, {'id': 'nfe', 'ac': 0, 'an': 936764, 'ac_hemi': 0, 'ac_hom': 0}, {'id': 'sas', 'ac': 1, 'an': 30240, 'ac_hemi': 0, 'ac_hom': 0}, {'id': 'asj', 'ac': 0, 'an': 14746, 'ac_hemi': 0, 'ac_hom': 0}, {'id': 'eas', 'ac': 0, 'an': 25300, 'ac_hemi': 0, 'ac_hom': 0}, {'id': 'afr', 'ac': 0, 'an': 22600, 'ac_hemi': 0, 'ac_hom': 0}]	1	0	0	1260802	[{'id': 'remaining', 'ac': 0, 'an': 46084, 'homozygote_count': 0, 'hemizygote_count': 0}, {'id': 'amr', 'ac': 0, 'an': 25370, 'homozygote_count': 0, 'hemizygote_count': 0}, {'id': 'fin', 'ac': 0, 'an': 32920, 'homozygote_count': 0, 'hemizygote_count': 0}, {'id': 'ami', 'ac': 0, 'an': 910, 'homozygote_count': 0, 'hemizygote_count': 0}, {'id': 'eas', 'ac': 0, 'an': 30420, 'homozygote_count': 0, 'hemizygote_count': 0}, {'id': 'mid', 'ac': 0, 'an': 3244, 'homozygote_count': 0, 'hemizygote_count': 0}, {'id': 'sas', 'ac': 1, 'an': 35070, 'homozygote_count': 0, 'hemizygote_count': 0}, {'id': 'asj', 'ac': 0, 'an': 18210, 'homozygote_count': 0, 'hemizygote_count': 0}, {'id': 'afr', 'ac': 0, 'an': 64050, 'homozygote_count': 0, 'hemizygote_count': 0}, {'id': 'nfe', 'ac': 0, 'an': 1004524, 'homozygote_count': 0, 'hemizygote_count': 0}, {'id': '', 'ac': 1, 'an': 1260802, 'homozygote_count': 0, 'hemizygote_count': 0}]							MAP3K1	sas	1	35070	0	0	2.85e-05	NP_005912.1:p.(Glu126Ter)	NC_000005.10:g.56815949G>T	5	56815949	.	G	T
1-43348848-GGAGCC-G	['rs1292577132']	frameshift_variant		2	0	0	1387062	1.44e-06	[{'id': 'remaining', 'ac': 0, 'an': 57516, 'ac_hemi': 0, 'ac_hom': 0}, {'id': 'amr', 'ac': 0, 'an': 35232, 'ac_hemi': 0, 'ac_hom': 0}, {'id': 'fin', 'ac': 0, 'an': 44152, 'ac_hemi': 0, 'ac_hom': 0}, {'id': 'mid', 'ac': 0, 'an': 4468, 'ac_hemi': 0, 'ac_hom': 0}, {'id': 'nfe', 'ac': 0, 'an': 1075562, 'ac_hemi': 0, 'ac_hom': 0}, {'id': 'sas', 'ac': 0, 'an': 78528, 'ac_hemi': 0, 'ac_hom': 0}, {'id': 'asj', 'ac': 0, 'an': 25030, 'ac_hemi': 0, 'ac_hom': 0}, {'id': 'eas', 'ac': 0, 'an': 35350, 'ac_hemi': 0, 'ac_hom': 0}, {'id': 'afr', 'ac': 2, 'an': 31224, 'ac_hemi': 0, 'ac_hom': 0}]	2	0	0	1539374	[{'id': 'remaining', 'ac': 0, 'an': 59624, 'homozygote_count': 0, 'hemizygote_count': 0}, {'id': 'amr', 'ac': 0, 'an': 50540, 'homozygote_count': 0, 'hemizygote_count': 0}, {'id': 'fin', 'ac': 0, 'an': 54772, 'homozygote_count': 0, 'hemizygote_count': 0}, {'id': 'ami', 'ac': 0, 'an': 912, 'homozygote_count': 0, 'hemizygote_count': 0}, {'id': 'eas', 'ac': 0, 'an': 40520, 'homozygote_count': 0, 'hemizygote_count': 0}, {'id': 'mid', 'ac': 0, 'an': 4762, 'homozygote_count': 0, 'hemizygote_count': 0}, {'id': 'sas', 'ac': 0, 'an': 83356, 'homozygote_count': 0, 'hemizygote_count': 0}, {'id': 'asj', 'ac': 0, 'an': 28502, 'homozygote_count': 0, 'hemizygote_count': 0}, {'id': 'afr', 'ac': 2, 'an': 72802, 'homozygote_count': 0, 'hemizygote_count': 0}, {'id': 'nfe', 'ac': 0, 'an': 1143584, 'homozygote_count': 0, 'hemizygote_count': 0}, {'id': '', 'ac': 2, 'an': 1539374, 'homozygote_count': 0, 'hemizygote_count': 0}]							MPL	afr	2	72802	0	0	2.75e-05	NP_005364.1:p.(Glu439AlafsTer42)	NC_000001.11:g.43348850_43348854del	1	43348848	.	GGAGCC	G
5-177136890-T-A	['rs576859952']	nonsense								1	0	0	700378	[{'id': 'remaining', 'ac': 0, 'an': 32584, 'homozygote_count': 0, 'hemizygote_count': 0}, {'id': 'amr', 'ac': 0, 'an': 49738, 'homozygote_count': 0, 'hemizygote_count': 0}, {'id': 'fin', 'ac': 0, 'an': 43744, 'homozygote_count': 0, 'hemizygote_count': 0}, {'id': 'ami', 'ac': 0, 'an': 912, 'homozygote_count': 0, 'hemizygote_count': 0}, {'id': 'eas', 'ac': 1, 'an': 37252, 'homozygote_count': 0, 'hemizygote_count': 0}, {'id': 'mid', 'ac': 0, 'an': 4354, 'homozygote_count': 0, 'hemizygote_count': 0}, {'id': 'sas', 'ac': 0, 'an': 67402, 'homozygote_count': 0, 'hemizygote_count': 0}, {'id': 'asj', 'ac': 0, 'an': 23450, 'homozygote_count': 0, 'hemizygote_count': 0}, {'id': 'afr', 'ac': 0, 'an': 57316, 'homozygote_count': 0, 'hemizygote_count': 0}, {'id': 'nfe', 'ac': 0, 'an': 383626, 'homozygote_count': 0, 'hemizygote_count': 0}, {'id': '', 'ac': 1, 'an': 700378, 'homozygote_count': 0, 'hemizygote_count': 0}]	1	0	0	152322	6.57e-06	[{'id': 'remaining', 'ac': 0, 'an': 2116, 'ac_hemi': 0, 'ac_hom': 0}, {'id': 'amr', 'ac': 0, 'an': 15296, 'ac_hemi': 0, 'ac_hom': 0}, {'id': 'fin', 'ac': 0, 'an': 10620, 'ac_hemi': 0, 'ac_hom': 0}, {'id': 'ami', 'ac': 0, 'an': 912, 'ac_hemi': 0, 'ac_hom': 0}, {'id': 'eas', 'ac': 1, 'an': 5192, 'ac_hemi': 0, 'ac_hom': 0}, {'id': 'mid', 'ac': 0, 'an': 294, 'ac_hemi': 0, 'ac_hom': 0}, {'id': 'sas', 'ac': 0, 'an': 4830, 'ac_hemi': 0, 'ac_hom': 0}, {'id': 'asj', 'ac': 0, 'an': 3466, 'ac_hemi': 0, 'ac_hom': 0}, {'id': 'afr', 'ac': 0, 'an': 41584, 'ac_hemi': 0, 'ac_hom': 0}, {'id': 'nfe', 'ac': 0, 'an': 68012, 'ac_hemi': 0, 'ac_hom': 0}]	NSD1	eas	1	37252	0	0	2.68e-05	NP_071900.2:p.?	NC_000005.10:g.177136890T>A	5	177136890	.	T	A
7-129212243-G-A	['rs1327533871']	nonsense		4	0	0	1446770	2.76e-06	[{'id': 'remaining', 'ac': 0, 'an': 59800, 'ac_hemi': 0, 'ac_hom': 0}, {'id': 'amr', 'ac': 0, 'an': 41742, 'ac_hemi': 0, 'ac_hom': 0}, {'id': 'fin', 'ac': 0, 'an': 52266, 'ac_hemi': 0, 'ac_hom': 0}, {'id': 'mid', 'ac': 0, 'an': 5736, 'ac_hemi': 0, 'ac_hom': 0}, {'id': 'nfe', 'ac': 4, 'an': 1104886, 'ac_hemi': 0, 'ac_hom': 0}, {'id': 'sas', 'ac': 0, 'an': 84580, 'ac_hemi': 0, 'ac_hom': 0}, {'id': 'asj', 'ac': 0, 'an': 25746, 'ac_hemi': 0, 'ac_hom': 0}, {'id': 'eas', 'ac': 0, 'an': 38896, 'ac_hemi': 0, 'ac_hom': 0}, {'id': 'afr', 'ac': 0, 'an': 33118, 'ac_hemi': 0, 'ac_hom': 0}]	6	0	0	1599010	[{'id': 'remaining', 'ac': 0, 'an': 61892, 'homozygote_count': 0, 'hemizygote_count': 0}, {'id': 'amr', 'ac': 0, 'an': 57032, 'homozygote_count': 0, 'hemizygote_count': 0}, {'id': 'fin', 'ac': 0, 'an': 62894, 'homozygote_count': 0, 'hemizygote_count': 0}, {'id': 'ami', 'ac': 0, 'an': 912, 'homozygote_count': 0, 'hemizygote_count': 0}, {'id': 'eas', 'ac': 0, 'an': 44092, 'homozygote_count': 0, 'hemizygote_count': 0}, {'id': 'mid', 'ac': 0, 'an': 6052, 'homozygote_count': 0, 'hemizygote_count': 0}, {'id': 'sas', 'ac': 0, 'an': 89410, 'homozygote_count': 0, 'hemizygote_count': 0}, {'id': 'asj', 'ac': 0, 'an': 29214, 'homozygote_count': 0, 'hemizygote_count': 0}, {'id': 'afr', 'ac': 2, 'an': 74586, 'homozygote_count': 0, 'hemizygote_count': 0}, {'id': 'nfe', 'ac': 4, 'an': 1172926, 'homozygote_count': 0, 'hemizygote_count': 0}, {'id': '', 'ac': 6, 'an': 1599010, 'homozygote_count': 0, 'hemizygote_count': 0}]	2	0	0	152240	1.31e-05	[{'id': 'remaining', 'ac': 0, 'an': 2092, 'ac_hemi': 0, 'ac_hom': 0}, {'id': 'amr', 'ac': 0, 'an': 15290, 'ac_hemi': 0, 'ac_hom': 0}, {'id': 'fin', 'ac': 0, 'an': 10628, 'ac_hemi': 0, 'ac_hom': 0}, {'id': 'ami', 'ac': 0, 'an': 912, 'ac_hemi': 0, 'ac_hom': 0}, {'id': 'eas', 'ac': 0, 'an': 5196, 'ac_hemi': 0, 'ac_hom': 0}, {'id': 'mid', 'ac': 0, 'an': 316, 'ac_hemi': 0, 'ac_hom': 0}, {'id': 'sas', 'ac': 0, 'an': 4830, 'ac_hemi': 0, 'ac_hom': 0}, {'id': 'asj', 'ac': 0, 'an': 3468, 'ac_hemi': 0, 'ac_hom': 0}, {'id': 'afr', 'ac': 2, 'an': 41468, 'ac_hemi': 0, 'ac_hom': 0}, {'id': 'nfe', 'ac': 0, 'an': 68040, 'ac_hemi': 0, 'ac_hom': 0}]	SMO	afr	2	74586	0	0	2.68e-05	NP_005622.1:p.(Trp719Ter)	NC_000007.14:g.129212243G>A	7	129212243	.	G	A
5-171407735-C-G	['rs944575847']	nonsense		2	0	0	1459394	1.37e-06	[{'id': 'remaining', 'ac': 0, 'an': 60318, 'ac_hemi': 0, 'ac_hom': 0}, {'id': 'amr', 'ac': 0, 'an': 44648, 'ac_hemi': 0, 'ac_hom': 0}, {'id': 'fin', 'ac': 0, 'an': 53260, 'ac_hemi': 0, 'ac_hom': 0}, {'id': 'mid', 'ac': 0, 'an': 5760, 'ac_hemi': 0, 'ac_hom': 0}, {'id': 'nfe', 'ac': 1, 'an': 1109984, 'ac_hemi': 0, 'ac_hom': 0}, {'id': 'sas', 'ac': 0, 'an': 86186, 'ac_hemi': 0, 'ac_hom': 0}, {'id': 'asj', 'ac': 0, 'an': 26124, 'ac_hemi': 0, 'ac_hom': 0}, {'id': 'eas', 'ac': 0, 'an': 39674, 'ac_hemi': 0, 'ac_hom': 0}, {'id': 'afr', 'ac': 1, 'an': 33440, 'ac_hemi': 0, 'ac_hom': 0}]	3	0	0	1611436	[{'id': 'remaining', 'ac': 0, 'an': 62408, 'homozygote_count': 0, 'hemizygote_count': 0}, {'id': 'amr', 'ac': 0, 'an': 59916, 'homozygote_count': 0, 'hemizygote_count': 0}, {'id': 'fin', 'ac': 0, 'an': 63846, 'homozygote_count': 0, 'hemizygote_count': 0}, {'id': 'ami', 'ac': 0, 'an': 912, 'homozygote_count': 0, 'hemizygote_count': 0}, {'id': 'eas', 'ac': 0, 'an': 44874, 'homozygote_count': 0, 'hemizygote_count': 0}, {'id': 'mid', 'ac': 0, 'an': 6076, 'homozygote_count': 0, 'hemizygote_count': 0}, {'id': 'sas', 'ac': 0, 'an': 91006, 'homozygote_count': 0, 'hemizygote_count': 0}, {'id': 'asj', 'ac': 0, 'an': 29586, 'homozygote_count': 0, 'hemizygote_count': 0}, {'id': 'afr', 'ac': 2, 'an': 74830, 'homozygote_count': 0, 'hemizygote_count': 0}, {'id': 'nfe', 'ac': 1, 'an': 1177982, 'homozygote_count': 0, 'hemizygote_count': 0}, {'id': '', 'ac': 3, 'an': 1611436, 'homozygote_count': 0, 'hemizygote_count': 0}]	1	0	0	152042	6.58e-06	[{'id': 'remaining', 'ac': 0, 'an': 2090, 'ac_hemi': 0, 'ac_hom': 0}, {'id': 'amr', 'ac': 0, 'an': 15268, 'ac_hemi': 0, 'ac_hom': 0}, {'id': 'fin', 'ac': 0, 'an': 10586, 'ac_hemi': 0, 'ac_hom': 0}, {'id': 'ami', 'ac': 0, 'an': 912, 'ac_hemi': 0, 'ac_hom': 0}, {'id': 'eas', 'ac': 0, 'an': 5200, 'ac_hemi': 0, 'ac_hom': 0}, {'id': 'mid', 'ac': 0, 'an': 316, 'ac_hemi': 0, 'ac_hom': 0}, {'id': 'sas', 'ac': 0, 'an': 4820, 'ac_hemi': 0, 'ac_hom': 0}, {'id': 'asj', 'ac': 0, 'an': 3462, 'ac_hemi': 0, 'ac_hom': 0}, {'id': 'afr', 'ac': 1, 'an': 41390, 'ac_hemi': 0, 'ac_hom': 0}, {'id': 'nfe', 'ac': 0, 'an': 67998, 'ac_hemi': 0, 'ac_hom': 0}]	NPM1	afr	2	74830	0	0	2.67e-05	NP_002511.1:p.(Ile269Met)	NC_000005.10:g.171407735C>G	5	171407735	.	C	G
X-1465989-C-T	['rs377457659']	nonsense		10	0	0	1459926	6.85e-06	[{'id': 'remaining', 'ac': 1, 'an': 60258, 'ac_hemi': 0, 'ac_hom': 0}, {'id': 'amr', 'ac': 0, 'an': 44712, 'ac_hemi': 0, 'ac_hom': 0}, {'id': 'fin', 'ac': 0, 'an': 52870, 'ac_hemi': 0, 'ac_hom': 0}, {'id': 'mid', 'ac': 0, 'an': 4868, 'ac_hemi': 0, 'ac_hom': 0}, {'id': 'nfe', 'ac': 7, 'an': 1111760, 'ac_hemi': 0, 'ac_hom': 0}, {'id': 'sas', 'ac': 0, 'an': 86200, 'ac_hemi': 0, 'ac_hom': 0}, {'id': 'asj', 'ac': 0, 'an': 26130, 'ac_hemi': 0, 'ac_hom': 0}, {'id': 'eas', 'ac': 0, 'an': 39696, 'ac_hemi': 0, 'ac_hom': 0}, {'id': 'afr', 'ac': 2, 'an': 33432, 'ac_hemi': 0, 'ac_hom': 0}]	11	0	0	1612152	[{'id': 'remaining', 'ac': 1, 'an': 62352, 'homozygote_count': 0, 'hemizygote_count': 0}, {'id': 'amr', 'ac': 0, 'an': 60000, 'homozygote_count': 0, 'hemizygote_count': 0}, {'id': 'fin', 'ac': 0, 'an': 63488, 'homozygote_count': 0, 'hemizygote_count': 0}, {'id': 'ami', 'ac': 0, 'an': 912, 'homozygote_count': 0, 'hemizygote_count': 0}, {'id': 'eas', 'ac': 0, 'an': 44886, 'homozygote_count': 0, 'hemizygote_count': 0}, {'id': 'mid', 'ac': 0, 'an': 5184, 'homozygote_count': 0, 'hemizygote_count': 0}, {'id': 'sas', 'ac': 0, 'an': 91032, 'homozygote_count': 0, 'hemizygote_count': 0}, {'id': 'asj', 'ac': 0, 'an': 29602, 'homozygote_count': 0, 'hemizygote_count': 0}, {'id': 'afr', 'ac': 2, 'an': 74896, 'homozygote_count': 0, 'hemizygote_count': 0}, {'id': 'nfe', 'ac': 8, 'an': 1179800, 'homozygote_count': 0, 'hemizygote_count': 0}, {'id': '', 'ac': 11, 'an': 1612152, 'homozygote_count': 0, 'hemizygote_count': 0}]	1	0	0	152226	6.57e-06	[{'id': 'remaining', 'ac': 0, 'an': 2094, 'ac_hemi': 0, 'ac_hom': 0}, {'id': 'amr', 'ac': 0, 'an': 15288, 'ac_hemi': 0, 'ac_hom': 0}, {'id': 'fin', 'ac': 0, 'an': 10618, 'ac_hemi': 0, 'ac_hom': 0}, {'id': 'ami', 'ac': 0, 'an': 912, 'ac_hemi': 0, 'ac_hom': 0}, {'id': 'eas', 'ac': 0, 'an': 5190, 'ac_hemi': 0, 'ac_hom': 0}, {'id': 'mid', 'ac': 0, 'an': 316, 'ac_hemi': 0, 'ac_hom': 0}, {'id': 'sas', 'ac': 0, 'an': 4832, 'ac_hemi': 0, 'ac_hom': 0}, {'id': 'asj', 'ac': 0, 'an': 3472, 'ac_hemi': 0, 'ac_hom': 0}, {'id': 'afr', 'ac': 0, 'an': 41464, 'ac_hemi': 0, 'ac_hom': 0}, {'id': 'nfe', 'ac': 1, 'an': 68040, 'ac_hemi': 0, 'ac_hom': 0}]	P2RY8	afr	2	74896	0	0	2.67e-05	NP_835230.1:p.(Trp190Ter)	NC_000023.11:g.1465989C>T	X	1465989	.	C	T
1-36467587-A-T	['rs1034487400']	nonsense		1	0	0	1461868	6.84e-07	[{'id': 'remaining', 'ac': 0, 'an': 60396, 'ac_hemi': 0, 'ac_hom': 0}, {'id': 'amr', 'ac': 0, 'an': 44718, 'ac_hemi': 0, 'ac_hom': 0}, {'id': 'fin', 'ac': 0, 'an': 53418, 'ac_hemi': 0, 'ac_hom': 0}, {'id': 'mid', 'ac': 0, 'an': 5768, 'ac_hemi': 0, 'ac_hom': 0}, {'id': 'nfe', 'ac': 0, 'an': 1111996, 'ac_hemi': 0, 'ac_hom': 0}, {'id': 'sas', 'ac': 0, 'an': 86256, 'ac_hemi': 0, 'ac_hom': 0}, {'id': 'asj', 'ac': 0, 'an': 26136, 'ac_hemi': 0, 'ac_hom': 0}, {'id': 'eas', 'ac': 0, 'an': 39700, 'ac_hemi': 0, 'ac_hom': 0}, {'id': 'afr', 'ac': 1, 'an': 33480, 'ac_hemi': 0, 'ac_hom': 0}]	2	0	0	1614050	[{'id': 'remaining', 'ac': 0, 'an': 62488, 'homozygote_count': 0, 'hemizygote_count': 0}, {'id': 'amr', 'ac': 0, 'an': 59998, 'homozygote_count': 0, 'hemizygote_count': 0}, {'id': 'fin', 'ac': 0, 'an': 64038, 'homozygote_count': 0, 'hemizygote_count': 0}, {'id': 'ami', 'ac': 0, 'an': 912, 'homozygote_count': 0, 'hemizygote_count': 0}, {'id': 'eas', 'ac': 0, 'an': 44890, 'homozygote_count': 0, 'hemizygote_count': 0}, {'id': 'mid', 'ac': 0, 'an': 6084, 'homozygote_count': 0, 'hemizygote_count': 0}, {'id': 'sas', 'ac': 0, 'an': 91090, 'homozygote_count': 0, 'hemizygote_count': 0}, {'id': 'asj', 'ac': 0, 'an': 29606, 'homozygote_count': 0, 'hemizygote_count': 0}, {'id': 'afr', 'ac': 2, 'an': 74920, 'homozygote_count': 0, 'hemizygote_count': 0}, {'id': 'nfe', 'ac': 0, 'an': 1180024, 'homozygote_count': 0, 'hemizygote_count': 0}, {'id': '', 'ac': 2, 'an': 1614050, 'homozygote_count': 0, 'hemizygote_count': 0}]	1	0	0	152182	6.57e-06	[{'id': 'remaining', 'ac': 0, 'an': 2092, 'ac_hemi': 0, 'ac_hom': 0}, {'id': 'amr', 'ac': 0, 'an': 15280, 'ac_hemi': 0, 'ac_hom': 0}, {'id': 'fin', 'ac': 0, 'an': 10620, 'ac_hemi': 0, 'ac_hom': 0}, {'id': 'ami', 'ac': 0, 'an': 912, 'ac_hemi': 0, 'ac_hom': 0}, {'id': 'eas', 'ac': 0, 'an': 5190, 'ac_hemi': 0, 'ac_hom': 0}, {'id': 'mid', 'ac': 0, 'an': 316, 'ac_hemi': 0, 'ac_hom': 0}, {'id': 'sas', 'ac': 0, 'an': 4834, 'ac_hemi': 0, 'ac_hom': 0}, {'id': 'asj', 'ac': 0, 'an': 3470, 'ac_hemi': 0, 'ac_hom': 0}, {'id': 'afr', 'ac': 1, 'an': 41440, 'ac_hemi': 0, 'ac_hom': 0}, {'id': 'nfe', 'ac': 0, 'an': 68028, 'ac_hemi': 0, 'ac_hom': 0}]	CSF3R	afr	2	74920	0	0	2.67e-05	NP_000751.1:p.(Cys643Ter)	NC_000001.11:g.36467587A>T	1	36467587	.	A	T
17-39724775-TG-T	['rs2059657112']	frameshift_variant		1	0	0	1461890	6.84e-07	[{'id': 'remaining', 'ac': 0, 'an': 60396, 'ac_hemi': 0, 'ac_hom': 0}, {'id': 'amr', 'ac': 0, 'an': 44724, 'ac_hemi': 0, 'ac_hom': 0}, {'id': 'fin', 'ac': 0, 'an': 53420, 'ac_hemi': 0, 'ac_hom': 0}, {'id': 'mid', 'ac': 0, 'an': 5768, 'ac_hemi': 0, 'ac_hom': 0}, {'id': 'nfe', 'ac': 0, 'an': 1112010, 'ac_hemi': 0, 'ac_hom': 0}, {'id': 'sas', 'ac': 0, 'an': 86258, 'ac_hemi': 0, 'ac_hom': 0}, {'id': 'asj', 'ac': 0, 'an': 26134, 'ac_hemi': 0, 'ac_hom': 0}, {'id': 'eas', 'ac': 0, 'an': 39700, 'ac_hemi': 0, 'ac_hom': 0}, {'id': 'afr', 'ac': 1, 'an': 33480, 'ac_hemi': 0, 'ac_hom': 0}]	2	0	0	1614088	[{'id': 'remaining', 'ac': 0, 'an': 62490, 'homozygote_count': 0, 'hemizygote_count': 0}, {'id': 'amr', 'ac': 0, 'an': 60008, 'homozygote_count': 0, 'hemizygote_count': 0}, {'id': 'fin', 'ac': 0, 'an': 64044, 'homozygote_count': 0, 'hemizygote_count': 0}, {'id': 'ami', 'ac': 0, 'an': 912, 'homozygote_count': 0, 'hemizygote_count': 0}, {'id': 'eas', 'ac': 0, 'an': 44888, 'homozygote_count': 0, 'hemizygote_count': 0}, {'id': 'mid', 'ac': 0, 'an': 6084, 'homozygote_count': 0, 'hemizygote_count': 0}, {'id': 'sas', 'ac': 0, 'an': 91086, 'homozygote_count': 0, 'hemizygote_count': 0}, {'id': 'asj', 'ac': 0, 'an': 29604, 'homozygote_count': 0, 'hemizygote_count': 0}, {'id': 'afr', 'ac': 2, 'an': 74928, 'homozygote_count': 0, 'hemizygote_count': 0}, {'id': 'nfe', 'ac': 0, 'an': 1180044, 'homozygote_count': 0, 'hemizygote_count': 0}, {'id': '', 'ac': 2, 'an': 1614088, 'homozygote_count': 0, 'hemizygote_count': 0}]	1	0	0	152198	6.57e-06	[{'id': 'remaining', 'ac': 0, 'an': 2094, 'ac_hemi': 0, 'ac_hom': 0}, {'id': 'amr', 'ac': 0, 'an': 15284, 'ac_hemi': 0, 'ac_hom': 0}, {'id': 'fin', 'ac': 0, 'an': 10624, 'ac_hemi': 0, 'ac_hom': 0}, {'id': 'ami', 'ac': 0, 'an': 912, 'ac_hemi': 0, 'ac_hom': 0}, {'id': 'eas', 'ac': 0, 'an': 5188, 'ac_hemi': 0, 'ac_hom': 0}, {'id': 'mid', 'ac': 0, 'an': 316, 'ac_hemi': 0, 'ac_hom': 0}, {'id': 'sas', 'ac': 0, 'an': 4828, 'ac_hemi': 0, 'ac_hom': 0}, {'id': 'asj', 'ac': 0, 'an': 3470, 'ac_hemi': 0, 'ac_hom': 0}, {'id': 'afr', 'ac': 1, 'an': 41448, 'ac_hemi': 0, 'ac_hom': 0}, {'id': 'nfe', 'ac': 0, 'an': 68034, 'ac_hemi': 0, 'ac_hom': 0}]	ERBB2	afr	2	74928	0	0	2.67e-05	NP_004439.2:p.(Gly787AlafsTer4)	NC_000017.11:g.39724778del	17	39724775	.	TG	T
1-36472560-TC-T	['rs759302795']	frameshift_variant		1	0	0	1461860	6.84e-07	[{'id': 'remaining', 'ac': 0, 'an': 60396, 'ac_hemi': 0, 'ac_hom': 0}, {'id': 'amr', 'ac': 0, 'an': 44718, 'ac_hemi': 0, 'ac_hom': 0}, {'id': 'fin', 'ac': 0, 'an': 53402, 'ac_hemi': 0, 'ac_hom': 0}, {'id': 'mid', 'ac': 0, 'an': 5766, 'ac_hemi': 0, 'ac_hom': 0}, {'id': 'nfe', 'ac': 0, 'an': 1112004, 'ac_hemi': 0, 'ac_hom': 0}, {'id': 'sas', 'ac': 0, 'an': 86258, 'ac_hemi': 0, 'ac_hom': 0}, {'id': 'asj', 'ac': 0, 'an': 26136, 'ac_hemi': 0, 'ac_hom': 0}, {'id': 'eas', 'ac': 0, 'an': 39700, 'ac_hemi': 0, 'ac_hom': 0}, {'id': 'afr', 'ac': 1, 'an': 33480, 'ac_hemi': 0, 'ac_hom': 0}]	2	0	0	1614046	[{'id': 'remaining', 'ac': 0, 'an': 62488, 'homozygote_count': 0, 'hemizygote_count': 0}, {'id': 'amr', 'ac': 0, 'an': 60002, 'homozygote_count': 0, 'hemizygote_count': 0}, {'id': 'fin', 'ac': 0, 'an': 64018, 'homozygote_count': 0, 'hemizygote_count': 0}, {'id': 'ami', 'ac': 0, 'an': 912, 'homozygote_count': 0, 'hemizygote_count': 0}, {'id': 'eas', 'ac': 0, 'an': 44876, 'homozygote_count': 0, 'hemizygote_count': 0}, {'id': 'mid', 'ac': 0, 'an': 6082, 'homozygote_count': 0, 'hemizygote_count': 0}, {'id': 'sas', 'ac': 0, 'an': 91096, 'homozygote_count': 0, 'hemizygote_count': 0}, {'id': 'asj', 'ac': 0, 'an': 29606, 'homozygote_count': 0, 'hemizygote_count': 0}, {'id': 'afr', 'ac': 2, 'an': 74932, 'homozygote_count': 0, 'hemizygote_count': 0}, {'id': 'nfe', 'ac': 0, 'an': 1180034, 'homozygote_count': 0, 'hemizygote_count': 0}, {'id': '', 'ac': 2, 'an': 1614046, 'homozygote_count': 0, 'hemizygote_count': 0}]	1	0	0	152186	6.57e-06	[{'id': 'remaining', 'ac': 0, 'an': 2092, 'ac_hemi': 0, 'ac_hom': 0}, {'id': 'amr', 'ac': 0, 'an': 15284, 'ac_hemi': 0, 'ac_hom': 0}, {'id': 'fin', 'ac': 0, 'an': 10616, 'ac_hemi': 0, 'ac_hom': 0}, {'id': 'ami', 'ac': 0, 'an': 912, 'ac_hemi': 0, 'ac_hom': 0}, {'id': 'eas', 'ac': 0, 'an': 5176, 'ac_hemi': 0, 'ac_hom': 0}, {'id': 'mid', 'ac': 0, 'an': 316, 'ac_hemi': 0, 'ac_hom': 0}, {'id': 'sas', 'ac': 0, 'an': 4838, 'ac_hemi': 0, 'ac_hom': 0}, {'id': 'asj', 'ac': 0, 'an': 3470, 'ac_hemi': 0, 'ac_hom': 0}, {'id': 'afr', 'ac': 1, 'an': 41452, 'ac_hemi': 0, 'ac_hom': 0}, {'id': 'nfe', 'ac': 0, 'an': 68030, 'ac_hemi': 0, 'ac_hom': 0}]	CSF3R	afr	2	74932	0	0	2.67e-05	NP_000751.1:p.(Glu267SerfsTer61)	NC_000001.11:g.36472561del	1	36472560	.	TC	T
1-36469808-G-A	['rs756679232']	nonsense		8	0	0	1461782	5.47e-06	[{'id': 'remaining', 'ac': 1, 'an': 60394, 'ac_hemi': 0, 'ac_hom': 0}, {'id': 'amr', 'ac': 1, 'an': 44724, 'ac_hemi': 0, 'ac_hom': 0}, {'id': 'fin', 'ac': 0, 'an': 53314, 'ac_hemi': 0, 'ac_hom': 0}, {'id': 'mid', 'ac': 0, 'an': 5768, 'ac_hemi': 0, 'ac_hom': 0}, {'id': 'nfe', 'ac': 2, 'an': 1112010, 'ac_hemi': 0, 'ac_hom': 0}, {'id': 'sas', 'ac': 1, 'an': 86256, 'ac_hemi': 0, 'ac_hom': 0}, {'id': 'asj', 'ac': 1, 'an': 26136, 'ac_hemi': 0, 'ac_hom': 0}, {'id': 'eas', 'ac': 1, 'an': 39700, 'ac_hemi': 0, 'ac_hom': 0}, {'id': 'afr', 'ac': 1, 'an': 33480, 'ac_hemi': 0, 'ac_hom': 0}]	9	0	0	1614008	[{'id': 'remaining', 'ac': 1, 'an': 62488, 'homozygote_count': 0, 'hemizygote_count': 0}, {'id': 'amr', 'ac': 1, 'an': 60012, 'homozygote_count': 0, 'hemizygote_count': 0}, {'id': 'fin', 'ac': 0, 'an': 63942, 'homozygote_count': 0, 'hemizygote_count': 0}, {'id': 'ami', 'ac': 0, 'an': 910, 'homozygote_count': 0, 'hemizygote_count': 0}, {'id': 'eas', 'ac': 1, 'an': 44890, 'homozygote_count': 0, 'hemizygote_count': 0}, {'id': 'mid', 'ac': 0, 'an': 6084, 'homozygote_count': 0, 'hemizygote_count': 0}, {'id': 'sas', 'ac': 1, 'an': 91086, 'homozygote_count': 0, 'hemizygote_count': 0}, {'id': 'asj', 'ac': 1, 'an': 29608, 'homozygote_count': 0, 'hemizygote_count': 0}, {'id': 'afr', 'ac': 2, 'an': 74934, 'homozygote_count': 0, 'hemizygote_count': 0}, {'id': 'nfe', 'ac': 2, 'an': 1180054, 'homozygote_count': 0, 'hemizygote_count': 0}, {'id': '', 'ac': 9, 'an': 1614008, 'homozygote_count': 0, 'hemizygote_count': 0}]	1	0	0	152226	6.57e-06	[{'id': 'remaining', 'ac': 0, 'an': 2094, 'ac_hemi': 0, 'ac_hom': 0}, {'id': 'amr', 'ac': 0, 'an': 15288, 'ac_hemi': 0, 'ac_hom': 0}, {'id': 'fin', 'ac': 0, 'an': 10628, 'ac_hemi': 0, 'ac_hom': 0}, {'id': 'ami', 'ac': 0, 'an': 910, 'ac_hemi': 0, 'ac_hom': 0}, {'id': 'eas', 'ac': 0, 'an': 5190, 'ac_hemi': 0, 'ac_hom': 0}, {'id': 'mid', 'ac': 0, 'an': 316, 'ac_hemi': 0, 'ac_hom': 0}, {'id': 'sas', 'ac': 0, 'an': 4830, 'ac_hemi': 0, 'ac_hom': 0}, {'id': 'asj', 'ac': 0, 'an': 3472, 'ac_hemi': 0, 'ac_hom': 0}, {'id': 'afr', 'ac': 1, 'an': 41454, 'ac_hemi': 0, 'ac_hom': 0}, {'id': 'nfe', 'ac': 0, 'an': 68044, 'ac_hemi': 0, 'ac_hom': 0}]	CSF3R	afr	2	74934	0	0	2.67e-05	NP_000751.1:p.(Arg440Ter)	NC_000001.11:g.36469808G>A	1	36469808	.	G	A
2-211947511-G-A	['rs2125137930']	nonsense		5	0	0	1461454	3.42e-06	[{'id': 'remaining', 'ac': 0, 'an': 60370, 'ac_hemi': 0, 'ac_hom': 0}, {'id': 'amr', 'ac': 0, 'an': 44688, 'ac_hemi': 0, 'ac_hom': 0}, {'id': 'fin', 'ac': 1, 'an': 53378, 'ac_hemi': 0, 'ac_hom': 0}, {'id': 'mid', 'ac': 0, 'an': 5764, 'ac_hemi': 0, 'ac_hom': 0}, {'id': 'nfe', 'ac': 2, 'an': 1111778, 'ac_hemi': 0, 'ac_hom': 0}, {'id': 'sas', 'ac': 0, 'an': 86250, 'ac_hemi': 0, 'ac_hom': 0}, {'id': 'asj', 'ac': 0, 'an': 26118, 'ac_hemi': 0, 'ac_hom': 0}, {'id': 'eas', 'ac': 0, 'an': 39638, 'ac_hemi': 0, 'ac_hom': 0}, {'id': 'afr', 'ac': 2, 'an': 33470, 'ac_hemi': 0, 'ac_hom': 0}]	5	0	0	1613612	[{'id': 'remaining', 'ac': 0, 'an': 62486, 'homozygote_count': 0, 'hemizygote_count': 0}, {'id': 'amr', 'ac': 0, 'an': 59948, 'homozygote_count': 0, 'hemizygote_count': 0}, {'id': 'fin', 'ac': 1, 'an': 63968, 'homozygote_count': 0, 'hemizygote_count': 0}, {'id': 'ami', 'ac': 0, 'an': 910, 'homozygote_count': 0, 'hemizygote_count': 0}, {'id': 'eas', 'ac': 0, 'an': 44818, 'homozygote_count': 0, 'hemizygote_count': 0}, {'id': 'mid', 'ac': 0, 'an': 6058, 'homozygote_count': 0, 'hemizygote_count': 0}, {'id': 'sas', 'ac': 0, 'an': 91066, 'homozygote_count': 0, 'hemizygote_count': 0}, {'id': 'asj', 'ac': 0, 'an': 29586, 'homozygote_count': 0, 'hemizygote_count': 0}, {'id': 'afr', 'ac': 2, 'an': 74976, 'homozygote_count': 0, 'hemizygote_count': 0}, {'id': 'nfe', 'ac': 2, 'an': 1179796, 'homozygote_count': 0, 'hemizygote_count': 0}, {'id': '', 'ac': 5, 'an': 1613612, 'homozygote_count': 0, 'hemizygote_count': 0}]							ERBB4	afr	2	74976	0	0	2.67e-05	NP_005226.1:p.(Arg114Ter)	NC_000002.12:g.211947511G>A	2	211947511	.	G	A
1-36469165-G-A	['rs1283886020']	nonsense		3	0	0	1460688	2.05e-06	[{'id': 'remaining', 'ac': 0, 'an': 60354, 'ac_hemi': 0, 'ac_hom': 0}, {'id': 'amr', 'ac': 0, 'an': 44716, 'ac_hemi': 0, 'ac_hom': 0}, {'id': 'fin', 'ac': 0, 'an': 53418, 'ac_hemi': 0, 'ac_hom': 0}, {'id': 'mid', 'ac': 0, 'an': 5738, 'ac_hemi': 0, 'ac_hom': 0}, {'id': 'nfe', 'ac': 1, 'an': 1110972, 'ac_hemi': 0, 'ac_hom': 0}, {'id': 'sas', 'ac': 0, 'an': 86220, 'ac_hemi': 0, 'ac_hom': 0}, {'id': 'asj', 'ac': 0, 'an': 26124, 'ac_hemi': 0, 'ac_hom': 0}, {'id': 'eas', 'ac': 0, 'an': 39696, 'ac_hemi': 0, 'ac_hom': 0}, {'id': 'afr', 'ac': 2, 'an': 33450, 'ac_hemi': 0, 'ac_hom': 0}]	3	0	0	1612988	[{'id': 'remaining', 'ac': 0, 'an': 62462, 'homozygote_count': 0, 'hemizygote_count': 0}, {'id': 'amr', 'ac': 0, 'an': 60010, 'homozygote_count': 0, 'hemizygote_count': 0}, {'id': 'fin', 'ac': 0, 'an': 64042, 'homozygote_count': 0, 'hemizygote_count': 0}, {'id': 'ami', 'ac': 0, 'an': 912, 'homozygote_count': 0, 'hemizygote_count': 0}, {'id': 'eas', 'ac': 0, 'an': 44876, 'homozygote_count': 0, 'hemizygote_count': 0}, {'id': 'mid', 'ac': 0, 'an': 6030, 'homozygote_count': 0, 'hemizygote_count': 0}, {'id': 'sas', 'ac': 0, 'an': 91042, 'homozygote_count': 0, 'hemizygote_count': 0}, {'id': 'asj', 'ac': 0, 'an': 29596, 'homozygote_count': 0, 'hemizygote_count': 0}, {'id': 'afr', 'ac': 2, 'an': 75020, 'homozygote_count': 0, 'hemizygote_count': 0}, {'id': 'nfe', 'ac': 1, 'an': 1178998, 'homozygote_count': 0, 'hemizygote_count': 0}, {'id': '', 'ac': 3, 'an': 1612988, 'homozygote_count': 0, 'hemizygote_count': 0}]							CSF3R	afr	2	75020	0	0	2.67e-05	NP_000751.1:p.(Gln523Ter)	NC_000001.11:g.36469165G>A	1	36469165	.	G	A
11-118902396-AG-A	['rs754310793']	frameshift_variant		7	0	0	388344	1.8e-05	[{'id': 'remaining', 'ac': 0, 'an': 14570, 'ac_hemi': 0, 'ac_hom': 0}, {'id': 'amr', 'ac': 0, 'an': 15136, 'ac_hemi': 0, 'ac_hom': 0}, {'id': 'fin', 'ac': 1, 'an': 16518, 'ac_hemi': 0, 'ac_hom': 0}, {'id': 'mid', 'ac': 0, 'an': 1572, 'ac_hemi': 0, 'ac_hom': 0}, {'id': 'nfe', 'ac': 5, 'an': 278824, 'ac_hemi': 0, 'ac_hom': 0}, {'id': 'sas', 'ac': 1, 'an': 35736, 'ac_hemi': 0, 'ac_hom': 0}, {'id': 'asj', 'ac': 0, 'an': 5188, 'ac_hemi': 0, 'ac_hom': 0}, {'id': 'eas', 'ac': 0, 'an': 11206, 'ac_hemi': 0, 'ac_hom': 0}, {'id': 'afr', 'ac': 0, 'an': 9594, 'ac_hemi': 0, 'ac_hom': 0}]	7	0	0	453388	[{'id': 'remaining', 'ac': 0, 'an': 15478, 'homozygote_count': 0, 'hemizygote_count': 0}, {'id': 'amr', 'ac': 0, 'an': 22440, 'homozygote_count': 0, 'hemizygote_count': 0}, {'id': 'fin', 'ac': 1, 'an': 20678, 'homozygote_count': 0, 'hemizygote_count': 0}, {'id': 'ami', 'ac': 0, 'an': 312, 'homozygote_count': 0, 'hemizygote_count': 0}, {'id': 'eas', 'ac': 0, 'an': 13744, 'homozygote_count': 0, 'hemizygote_count': 0}, {'id': 'mid', 'ac': 0, 'an': 1684, 'homozygote_count': 0, 'hemizygote_count': 0}, {'id': 'sas', 'ac': 1, 'an': 37758, 'homozygote_count': 0, 'hemizygote_count': 0}, {'id': 'asj', 'ac': 0, 'an': 6758, 'homozygote_count': 0, 'hemizygote_count': 0}, {'id': 'afr', 'ac': 0, 'an': 26570, 'homozygote_count': 0, 'hemizygote_count': 0}, {'id': 'nfe', 'ac': 5, 'an': 307966, 'homozygote_count': 0, 'hemizygote_count': 0}, {'id': '', 'ac': 7, 'an': 453388, 'homozygote_count': 0, 'hemizygote_count': 0}]							BCL9L	sas	1	37758	0	0	2.65e-05	NP_001365142.1:p.(Pro449LeufsTer14)	NC_000011.10:g.118902403del	11	118902396	.	AG	A
20-37384316-GC-G	['rs1305421326']	frameshift_variant		1	0	0	1313772	7.61e-07	[{'id': 'remaining', 'ac': 0, 'an': 54084, 'ac_hemi': 0, 'ac_hom': 0}, {'id': 'amr', 'ac': 1, 'an': 22864, 'ac_hemi': 0, 'ac_hom': 0}, {'id': 'fin', 'ac': 0, 'an': 36748, 'ac_hemi': 0, 'ac_hom': 0}, {'id': 'mid', 'ac': 0, 'an': 5392, 'ac_hemi': 0, 'ac_hom': 0}, {'id': 'nfe', 'ac': 0, 'an': 1046620, 'ac_hemi': 0, 'ac_hom': 0}, {'id': 'sas', 'ac': 0, 'an': 71800, 'ac_hemi': 0, 'ac_hom': 0}, {'id': 'asj', 'ac': 0, 'an': 22528, 'ac_hemi': 0, 'ac_hom': 0}, {'id': 'eas', 'ac': 0, 'an': 27682, 'ac_hemi': 0, 'ac_hom': 0}, {'id': 'afr', 'ac': 0, 'an': 26054, 'ac_hemi': 0, 'ac_hom': 0}]	1	0	0	1465816	[{'id': 'remaining', 'ac': 0, 'an': 56194, 'homozygote_count': 0, 'hemizygote_count': 0}, {'id': 'amr', 'ac': 1, 'an': 38138, 'homozygote_count': 0, 'hemizygote_count': 0}, {'id': 'fin', 'ac': 0, 'an': 47288, 'homozygote_count': 0, 'hemizygote_count': 0}, {'id': 'ami', 'ac': 0, 'an': 912, 'homozygote_count': 0, 'hemizygote_count': 0}, {'id': 'eas', 'ac': 0, 'an': 32844, 'homozygote_count': 0, 'hemizygote_count': 0}, {'id': 'mid', 'ac': 0, 'an': 5684, 'homozygote_count': 0, 'hemizygote_count': 0}, {'id': 'sas', 'ac': 0, 'an': 76628, 'homozygote_count': 0, 'hemizygote_count': 0}, {'id': 'asj', 'ac': 0, 'an': 25998, 'homozygote_count': 0, 'hemizygote_count': 0}, {'id': 'afr', 'ac': 0, 'an': 67578, 'homozygote_count': 0, 'hemizygote_count': 0}, {'id': 'nfe', 'ac': 0, 'an': 1114552, 'homozygote_count': 0, 'hemizygote_count': 0}, {'id': '', 'ac': 1, 'an': 1465816, 'homozygote_count': 0, 'hemizygote_count': 0}]							SRC	amr	1	38138	0	0	2.62e-05	NP_938033.1:p.(Ala57ArgfsTer30)	NC_000020.11:g.37384321del	20	37384316	.	GC	G
21-34792315-G-GCCCC	[]	frameshift_variant		16	0	0	1367296	1.17e-05	[{'id': 'remaining', 'ac': 1, 'an': 56176, 'ac_hemi': 0, 'ac_hom': 0}, {'id': 'amr', 'ac': 0, 'an': 35038, 'ac_hemi': 0, 'ac_hom': 0}, {'id': 'fin', 'ac': 0, 'an': 39260, 'ac_hemi': 0, 'ac_hom': 0}, {'id': 'mid', 'ac': 0, 'an': 5526, 'ac_hemi': 0, 'ac_hom': 0}, {'id': 'nfe', 'ac': 13, 'an': 1063032, 'ac_hemi': 0, 'ac_hom': 0}, {'id': 'sas', 'ac': 0, 'an': 79156, 'ac_hemi': 0, 'ac_hom': 0}, {'id': 'asj', 'ac': 1, 'an': 23956, 'ac_hemi': 0, 'ac_hom': 0}, {'id': 'eas', 'ac': 1, 'an': 34236, 'ac_hemi': 0, 'ac_hom': 0}, {'id': 'afr', 'ac': 0, 'an': 30916, 'ac_hemi': 0, 'ac_hom': 0}]	16	0	0	1516556	[{'id': 'remaining', 'ac': 1, 'an': 58268, 'homozygote_count': 0, 'hemizygote_count': 0}, {'id': 'amr', 'ac': 0, 'an': 50008, 'homozygote_count': 0, 'hemizygote_count': 0}, {'id': 'fin', 'ac': 0, 'an': 49572, 'homozygote_count': 0, 'hemizygote_count': 0}, {'id': 'ami', 'ac': 0, 'an': 896, 'homozygote_count': 0, 'hemizygote_count': 0}, {'id': 'eas', 'ac': 1, 'an': 38940, 'homozygote_count': 0, 'hemizygote_count': 0}, {'id': 'mid', 'ac': 0, 'an': 5820, 'homozygote_count': 0, 'hemizygote_count': 0}, {'id': 'sas', 'ac': 0, 'an': 83520, 'homozygote_count': 0, 'hemizygote_count': 0}, {'id': 'asj', 'ac': 1, 'an': 27424, 'homozygote_count': 0, 'hemizygote_count': 0}, {'id': 'afr', 'ac': 0, 'an': 71762, 'homozygote_count': 0, 'hemizygote_count': 0}, {'id': 'nfe', 'ac': 13, 'an': 1130346, 'homozygote_count': 0, 'hemizygote_count': 0}, {'id': '', 'ac': 16, 'an': 1516556, 'homozygote_count': 0, 'hemizygote_count': 0}]							RUNX1	eas	1	38940	0	0	2.57e-05	NP_001745.2:p.(Glu422GlyfsTer179)	NC_000021.9:g.34792317_34792318insCCCC	21	34792315	.	G	GCCCC
19-12943953-CCTGCCGCAGAG-C	['rs1240930726']	frameshift_variant		30	0	1	1451464	2.07e-05	[{'id': 'remaining', 'ac': 0, 'an': 59880, 'ac_hemi': 0, 'ac_hom': 0}, {'id': 'amr', 'ac': 0, 'an': 43530, 'ac_hemi': 0, 'ac_hom': 0}, {'id': 'fin', 'ac': 0, 'an': 52698, 'ac_hemi': 0, 'ac_hom': 0}, {'id': 'mid', 'ac': 0, 'an': 4132, 'ac_hemi': 0, 'ac_hom': 0}, {'id': 'nfe', 'ac': 30, 'an': 1108368, 'ac_hemi': 0, 'ac_hom': 1}, {'id': 'sas', 'ac': 0, 'an': 84302, 'ac_hemi': 0, 'ac_hom': 0}, {'id': 'asj', 'ac': 0, 'an': 25782, 'ac_hemi': 0, 'ac_hom': 0}, {'id': 'eas', 'ac': 0, 'an': 39436, 'ac_hemi': 0, 'ac_hom': 0}, {'id': 'afr', 'ac': 0, 'an': 33336, 'ac_hemi': 0, 'ac_hom': 0}]	31	0	1	1603620	[{'id': 'remaining', 'ac': 0, 'an': 61970, 'homozygote_count': 0, 'hemizygote_count': 0}, {'id': 'amr', 'ac': 0, 'an': 58808, 'homozygote_count': 0, 'hemizygote_count': 0}, {'id': 'fin', 'ac': 0, 'an': 63320, 'homozygote_count': 0, 'hemizygote_count': 0}, {'id': 'ami', 'ac': 0, 'an': 912, 'homozygote_count': 0, 'hemizygote_count': 0}, {'id': 'eas', 'ac': 0, 'an': 44624, 'homozygote_count': 0, 'hemizygote_count': 0}, {'id': 'mid', 'ac': 0, 'an': 4448, 'homozygote_count': 0, 'hemizygote_count': 0}, {'id': 'sas', 'ac': 0, 'an': 89132, 'homozygote_count': 0, 'hemizygote_count': 0}, {'id': 'asj', 'ac': 0, 'an': 29252, 'homozygote_count': 0, 'hemizygote_count': 0}, {'id': 'afr', 'ac': 1, 'an': 74756, 'homozygote_count': 0, 'hemizygote_count': 0}, {'id': 'nfe', 'ac': 30, 'an': 1176398, 'homozygote_count': 1, 'hemizygote_count': 0}, {'id': '', 'ac': 31, 'an': 1603620, 'homozygote_count': 1, 'hemizygote_count': 0}]	1	0	0	152156	6.57e-06	[{'id': 'remaining', 'ac': 0, 'an': 2090, 'ac_hemi': 0, 'ac_hom': 0}, {'id': 'amr', 'ac': 0, 'an': 15278, 'ac_hemi': 0, 'ac_hom': 0}, {'id': 'fin', 'ac': 0, 'an': 10622, 'ac_hemi': 0, 'ac_hom': 0}, {'id': 'ami', 'ac': 0, 'an': 912, 'ac_hemi': 0, 'ac_hom': 0}, {'id': 'eas', 'ac': 0, 'an': 5188, 'ac_hemi': 0, 'ac_hom': 0}, {'id': 'mid', 'ac': 0, 'an': 316, 'ac_hemi': 0, 'ac_hom': 0}, {'id': 'sas', 'ac': 0, 'an': 4830, 'ac_hemi': 0, 'ac_hom': 0}, {'id': 'asj', 'ac': 0, 'an': 3470, 'ac_hemi': 0, 'ac_hom': 0}, {'id': 'afr', 'ac': 1, 'an': 41420, 'ac_hemi': 0, 'ac_hom': 0}, {'id': 'nfe', 'ac': 0, 'an': 68030, 'ac_hemi': 0, 'ac_hom': 0}]	CALR	nfe	30	1176398	1	0	2.55e-05	NP_004334.1:p.?	NC_000019.10:g.12943957_12943967del	19	12943953	.	CCTGCCGCAGAG	C
3-189844250-C-A	[]	nonsense		1	0	0	261390	3.83e-06	[{'id': 'remaining', 'ac': 0, 'an': 12108, 'ac_hemi': 0, 'ac_hom': 0}, {'id': 'amr', 'ac': 1, 'an': 24662, 'ac_hemi': 0, 'ac_hom': 0}, {'id': 'fin', 'ac': 0, 'an': 11738, 'ac_hemi': 0, 'ac_hom': 0}, {'id': 'mid', 'ac': 0, 'an': 982, 'ac_hemi': 0, 'ac_hom': 0}, {'id': 'nfe', 'ac': 0, 'an': 133586, 'ac_hemi': 0, 'ac_hom': 0}, {'id': 'sas', 'ac': 0, 'an': 54846, 'ac_hemi': 0, 'ac_hom': 0}, {'id': 'asj', 'ac': 0, 'an': 9476, 'ac_hemi': 0, 'ac_hom': 0}, {'id': 'eas', 'ac': 0, 'an': 6934, 'ac_hemi': 0, 'ac_hom': 0}, {'id': 'afr', 'ac': 0, 'an': 7058, 'ac_hemi': 0, 'ac_hom': 0}]	1	0	0	413534	[{'id': 'remaining', 'ac': 0, 'an': 14220, 'homozygote_count': 0, 'hemizygote_count': 0}, {'id': 'amr', 'ac': 1, 'an': 39946, 'homozygote_count': 0, 'hemizygote_count': 0}, {'id': 'fin', 'ac': 0, 'an': 22328, 'homozygote_count': 0, 'hemizygote_count': 0}, {'id': 'ami', 'ac': 0, 'an': 912, 'homozygote_count': 0, 'hemizygote_count': 0}, {'id': 'eas', 'ac': 0, 'an': 12100, 'homozygote_count': 0, 'hemizygote_count': 0}, {'id': 'mid', 'ac': 0, 'an': 1276, 'homozygote_count': 0, 'hemizygote_count': 0}, {'id': 'sas', 'ac': 0, 'an': 59662, 'homozygote_count': 0, 'hemizygote_count': 0}, {'id': 'asj', 'ac': 0, 'an': 12946, 'homozygote_count': 0, 'hemizygote_count': 0}, {'id': 'afr', 'ac': 0, 'an': 48572, 'homozygote_count': 0, 'hemizygote_count': 0}, {'id': 'nfe', 'ac': 0, 'an': 201572, 'homozygote_count': 0, 'hemizygote_count': 0}, {'id': '', 'ac': 1, 'an': 413534, 'homozygote_count': 0, 'hemizygote_count': 0}]							TP63	amr	1	39946	0	0	2.5e-05	NP_003713.3:p.?	NC_000003.12:g.189844250C>A	3	189844250	.	C	A
19-41880678-G-A	[]	nonsense		2	0	0	1007720	1.98e-06	[{'id': 'remaining', 'ac': 1, 'an': 37944, 'ac_hemi': 0, 'ac_hom': 0}, {'id': 'amr', 'ac': 0, 'an': 29168, 'ac_hemi': 0, 'ac_hom': 0}, {'id': 'fin', 'ac': 0, 'an': 30808, 'ac_hemi': 0, 'ac_hom': 0}, {'id': 'mid', 'ac': 0, 'an': 3916, 'ac_hemi': 0, 'ac_hom': 0}, {'id': 'nfe', 'ac': 1, 'an': 776726, 'ac_hemi': 0, 'ac_hom': 0}, {'id': 'sas', 'ac': 0, 'an': 73554, 'ac_hemi': 0, 'ac_hom': 0}, {'id': 'asj', 'ac': 0, 'an': 16078, 'ac_hemi': 0, 'ac_hom': 0}, {'id': 'eas', 'ac': 0, 'an': 17712, 'ac_hemi': 0, 'ac_hom': 0}, {'id': 'afr', 'ac': 0, 'an': 21814, 'ac_hemi': 0, 'ac_hom': 0}]	2	0	0	1152900	[{'id': 'remaining', 'ac': 1, 'an': 39996, 'homozygote_count': 0, 'hemizygote_count': 0}, {'id': 'amr', 'ac': 0, 'an': 43818, 'homozygote_count': 0, 'hemizygote_count': 0}, {'id': 'fin', 'ac': 0, 'an': 40216, 'homozygote_count': 0, 'hemizygote_count': 0}, {'id': 'ami', 'ac': 0, 'an': 878, 'homozygote_count': 0, 'hemizygote_count': 0}, {'id': 'eas', 'ac': 0, 'an': 22008, 'homozygote_count': 0, 'hemizygote_count': 0}, {'id': 'mid', 'ac': 0, 'an': 4204, 'homozygote_count': 0, 'hemizygote_count': 0}, {'id': 'sas', 'ac': 0, 'an': 77584, 'homozygote_count': 0, 'hemizygote_count': 0}, {'id': 'asj', 'ac': 0, 'an': 19470, 'homozygote_count': 0, 'hemizygote_count': 0}, {'id': 'afr', 'ac': 0, 'an': 62038, 'homozygote_count': 0, 'hemizygote_count': 0}, {'id': 'nfe', 'ac': 1, 'an': 842688, 'homozygote_count': 0, 'hemizygote_count': 0}, {'id': '', 'ac': 2, 'an': 1152900, 'homozygote_count': 0, 'hemizygote_count': 0}]							CD79A	remaining	1	39996	0	0	2.5e-05	NP_001774.1:p.(Trp169Ter)	NC_000019.10:g.41880678G>A	19	41880678	.	G	A
21-34889709-TG-T	[]	frameshift_variant		1	0	0	1031764	9.69e-07	[{'id': 'remaining', 'ac': 1, 'an': 38114, 'ac_hemi': 0, 'ac_hom': 0}, {'id': 'amr', 'ac': 0, 'an': 8458, 'ac_hemi': 0, 'ac_hom': 0}, {'id': 'fin', 'ac': 0, 'an': 8836, 'ac_hemi': 0, 'ac_hom': 0}, {'id': 'mid', 'ac': 0, 'an': 2558, 'ac_hemi': 0, 'ac_hom': 0}, {'id': 'nfe', 'ac': 0, 'an': 875910, 'ac_hemi': 0, 'ac_hom': 0}, {'id': 'sas', 'ac': 0, 'an': 50872, 'ac_hemi': 0, 'ac_hom': 0}, {'id': 'asj', 'ac': 0, 'an': 13486, 'ac_hemi': 0, 'ac_hom': 0}, {'id': 'eas', 'ac': 0, 'an': 13796, 'ac_hemi': 0, 'ac_hom': 0}, {'id': 'afr', 'ac': 0, 'an': 19734, 'ac_hemi': 0, 'ac_hom': 0}]	1	0	0	1183732	[{'id': 'remaining', 'ac': 1, 'an': 40224, 'homozygote_count': 0, 'hemizygote_count': 0}, {'id': 'amr', 'ac': 0, 'an': 23752, 'homozygote_count': 0, 'hemizygote_count': 0}, {'id': 'fin', 'ac': 0, 'an': 19414, 'homozygote_count': 0, 'hemizygote_count': 0}, {'id': 'ami', 'ac': 0, 'an': 910, 'homozygote_count': 0, 'hemizygote_count': 0}, {'id': 'eas', 'ac': 0, 'an': 18920, 'homozygote_count': 0, 'hemizygote_count': 0}, {'id': 'mid', 'ac': 0, 'an': 2850, 'homozygote_count': 0, 'hemizygote_count': 0}, {'id': 'sas', 'ac': 0, 'an': 55698, 'homozygote_count': 0, 'hemizygote_count': 0}, {'id': 'asj', 'ac': 0, 'an': 16954, 'homozygote_count': 0, 'hemizygote_count': 0}, {'id': 'afr', 'ac': 0, 'an': 61216, 'homozygote_count': 0, 'hemizygote_count': 0}, {'id': 'nfe', 'ac': 0, 'an': 943794, 'homozygote_count': 0, 'hemizygote_count': 0}, {'id': '', 'ac': 1, 'an': 1183732, 'homozygote_count': 0, 'hemizygote_count': 0}]							RUNX1	remaining	1	40224	0	0	2.49e-05	NP_001745.2:p.?	NC_000021.9:g.34889710del	21	34889709	.	TG	T
21-34792303-C-CGGGGG	[]	frameshift_variant		7	0	0	1386466	5.05e-06	[{'id': 'remaining', 'ac': 1, 'an': 57392, 'ac_hemi': 0, 'ac_hom': 0}, {'id': 'amr', 'ac': 0, 'an': 35544, 'ac_hemi': 0, 'ac_hom': 0}, {'id': 'fin', 'ac': 0, 'an': 41912, 'ac_hemi': 0, 'ac_hom': 0}, {'id': 'mid', 'ac': 0, 'an': 5580, 'ac_hemi': 0, 'ac_hom': 0}, {'id': 'nfe', 'ac': 5, 'an': 1074988, 'ac_hemi': 0, 'ac_hom': 0}, {'id': 'sas', 'ac': 0, 'an': 79282, 'ac_hemi': 0, 'ac_hom': 0}, {'id': 'asj', 'ac': 0, 'an': 24788, 'ac_hemi': 0, 'ac_hom': 0}, {'id': 'eas', 'ac': 1, 'an': 35448, 'ac_hemi': 0, 'ac_hom': 0}, {'id': 'afr', 'ac': 0, 'an': 31532, 'ac_hemi': 0, 'ac_hom': 0}]	7	0	0	1536044	[{'id': 'remaining', 'ac': 1, 'an': 59484, 'homozygote_count': 0, 'hemizygote_count': 0}, {'id': 'amr', 'ac': 0, 'an': 50616, 'homozygote_count': 0, 'hemizygote_count': 0}, {'id': 'fin', 'ac': 0, 'an': 52258, 'homozygote_count': 0, 'hemizygote_count': 0}, {'id': 'ami', 'ac': 0, 'an': 900, 'homozygote_count': 0, 'hemizygote_count': 0}, {'id': 'eas', 'ac': 1, 'an': 40252, 'homozygote_count': 0, 'hemizygote_count': 0}, {'id': 'mid', 'ac': 0, 'an': 5868, 'homozygote_count': 0, 'hemizygote_count': 0}, {'id': 'sas', 'ac': 0, 'an': 83782, 'homozygote_count': 0, 'hemizygote_count': 0}, {'id': 'asj', 'ac': 0, 'an': 28242, 'homozygote_count': 0, 'hemizygote_count': 0}, {'id': 'afr', 'ac': 0, 'an': 72396, 'homozygote_count': 0, 'hemizygote_count': 0}, {'id': 'nfe', 'ac': 5, 'an': 1142246, 'homozygote_count': 0, 'hemizygote_count': 0}, {'id': '', 'ac': 7, 'an': 1536044, 'homozygote_count': 0, 'hemizygote_count': 0}]							RUNX1	eas	1	40252	0	0	2.48e-05	NP_001745.2:p.(Ile428ArgfsTer168)	NC_000021.9:g.34792305_34792306insGGGGG	21	34792303	.	C	CGGGGG
21-34889710-G-A	['rs1456650308']	nonsense		16	0	0	1035142	1.55e-05	[{'id': 'remaining', 'ac': 1, 'an': 38360, 'ac_hemi': 0, 'ac_hom': 0}, {'id': 'amr', 'ac': 0, 'an': 8626, 'ac_hemi': 0, 'ac_hom': 0}, {'id': 'fin', 'ac': 0, 'an': 8848, 'ac_hemi': 0, 'ac_hom': 0}, {'id': 'mid', 'ac': 0, 'an': 2572, 'ac_hemi': 0, 'ac_hom': 0}, {'id': 'nfe', 'ac': 15, 'an': 878054, 'ac_hemi': 0, 'ac_hom': 0}, {'id': 'sas', 'ac': 0, 'an': 50972, 'ac_hemi': 0, 'ac_hom': 0}, {'id': 'asj', 'ac': 0, 'an': 13660, 'ac_hemi': 0, 'ac_hom': 0}, {'id': 'eas', 'ac': 0, 'an': 14138, 'ac_hemi': 0, 'ac_hom': 0}, {'id': 'afr', 'ac': 0, 'an': 19912, 'ac_hemi': 0, 'ac_hom': 0}]	18	0	0	1187194	[{'id': 'remaining', 'ac': 1, 'an': 40446, 'homozygote_count': 0, 'hemizygote_count': 0}, {'id': 'amr', 'ac': 0, 'an': 23906, 'homozygote_count': 0, 'hemizygote_count': 0}, {'id': 'fin', 'ac': 0, 'an': 19448, 'homozygote_count': 0, 'hemizygote_count': 0}, {'id': 'ami', 'ac': 0, 'an': 912, 'homozygote_count': 0, 'hemizygote_count': 0}, {'id': 'eas', 'ac': 0, 'an': 19298, 'homozygote_count': 0, 'hemizygote_count': 0}, {'id': 'mid', 'ac': 0, 'an': 2886, 'homozygote_count': 0, 'hemizygote_count': 0}, {'id': 'sas', 'ac': 0, 'an': 55810, 'homozygote_count': 0, 'hemizygote_count': 0}, {'id': 'asj', 'ac': 0, 'an': 17130, 'homozygote_count': 0, 'hemizygote_count': 0}, {'id': 'afr', 'ac': 0, 'an': 61334, 'homozygote_count': 0, 'hemizygote_count': 0}, {'id': 'nfe', 'ac': 17, 'an': 946024, 'homozygote_count': 0, 'hemizygote_count': 0}, {'id': '', 'ac': 18, 'an': 1187194, 'homozygote_count': 0, 'hemizygote_count': 0}]	2	0	0	152052	1.32e-05	[{'id': 'remaining', 'ac': 0, 'an': 2086, 'ac_hemi': 0, 'ac_hom': 0}, {'id': 'amr', 'ac': 0, 'an': 15280, 'ac_hemi': 0, 'ac_hom': 0}, {'id': 'fin', 'ac': 0, 'an': 10600, 'ac_hemi': 0, 'ac_hom': 0}, {'id': 'ami', 'ac': 0, 'an': 912, 'ac_hemi': 0, 'ac_hom': 0}, {'id': 'eas', 'ac': 0, 'an': 5160, 'ac_hemi': 0, 'ac_hom': 0}, {'id': 'mid', 'ac': 0, 'an': 314, 'ac_hemi': 0, 'ac_hom': 0}, {'id': 'sas', 'ac': 0, 'an': 4838, 'ac_hemi': 0, 'ac_hom': 0}, {'id': 'asj', 'ac': 0, 'an': 3470, 'ac_hemi': 0, 'ac_hom': 0}, {'id': 'afr', 'ac': 0, 'an': 41422, 'ac_hemi': 0, 'ac_hom': 0}, {'id': 'nfe', 'ac': 2, 'an': 67970, 'ac_hemi': 0, 'ac_hom': 0}]	RUNX1	remaining	1	40446	0	0	2.47e-05	NP_001745.2:p.?	NC_000021.9:g.34889710G>A	21	34889710	.	G	A
21-34792311-G-GCC	[]	frameshift_variant		10	0	0	1388384	7.2e-06	[{'id': 'remaining', 'ac': 1, 'an': 57408, 'ac_hemi': 0, 'ac_hom': 0}, {'id': 'amr', 'ac': 0, 'an': 35538, 'ac_hemi': 0, 'ac_hom': 0}, {'id': 'fin', 'ac': 0, 'an': 42740, 'ac_hemi': 0, 'ac_hom': 0}, {'id': 'mid', 'ac': 0, 'an': 5600, 'ac_hemi': 0, 'ac_hom': 0}, {'id': 'nfe', 'ac': 8, 'an': 1076010, 'ac_hemi': 0, 'ac_hom': 0}, {'id': 'sas', 'ac': 0, 'an': 79354, 'ac_hemi': 0, 'ac_hom': 0}, {'id': 'asj', 'ac': 0, 'an': 24746, 'ac_hemi': 0, 'ac_hom': 0}, {'id': 'eas', 'ac': 1, 'an': 35478, 'ac_hemi': 0, 'ac_hom': 0}, {'id': 'afr', 'ac': 0, 'an': 31510, 'ac_hemi': 0, 'ac_hom': 0}]	10	0	0	1539160	[{'id': 'remaining', 'ac': 1, 'an': 59502, 'homozygote_count': 0, 'hemizygote_count': 0}, {'id': 'amr', 'ac': 0, 'an': 50732, 'homozygote_count': 0, 'hemizygote_count': 0}, {'id': 'fin', 'ac': 0, 'an': 53198, 'homozygote_count': 0, 'hemizygote_count': 0}, {'id': 'ami', 'ac': 0, 'an': 898, 'homozygote_count': 0, 'hemizygote_count': 0}, {'id': 'eas', 'ac': 1, 'an': 40446, 'homozygote_count': 0, 'hemizygote_count': 0}, {'id': 'mid', 'ac': 0, 'an': 5892, 'homozygote_count': 0, 'hemizygote_count': 0}, {'id': 'sas', 'ac': 0, 'an': 84058, 'homozygote_count': 0, 'hemizygote_count': 0}, {'id': 'asj', 'ac': 0, 'an': 28204, 'homozygote_count': 0, 'hemizygote_count': 0}, {'id': 'afr', 'ac': 0, 'an': 72662, 'homozygote_count': 0, 'hemizygote_count': 0}, {'id': 'nfe', 'ac': 8, 'an': 1143568, 'homozygote_count': 0, 'hemizygote_count': 0}, {'id': '', 'ac': 10, 'an': 1539160, 'homozygote_count': 0, 'hemizygote_count': 0}]							RUNX1	eas	1	40446	0	0	2.47e-05	NP_001745.2:p.(Arg423GlyfsTer172)	NC_000021.9:g.34792312_34792313insCC	21	34792311	.	G	GCC
21-34792161-C-A	[]	nonsense		1	0	0	1363182	7.34e-07	[{'id': 'remaining', 'ac': 0, 'an': 56846, 'ac_hemi': 0, 'ac_hom': 0}, {'id': 'amr', 'ac': 0, 'an': 33748, 'ac_hemi': 0, 'ac_hom': 0}, {'id': 'fin', 'ac': 0, 'an': 32766, 'ac_hemi': 0, 'ac_hom': 0}, {'id': 'mid', 'ac': 0, 'an': 4212, 'ac_hemi': 0, 'ac_hom': 0}, {'id': 'nfe', 'ac': 0, 'an': 1070724, 'ac_hemi': 0, 'ac_hom': 0}, {'id': 'sas', 'ac': 0, 'an': 75576, 'ac_hemi': 0, 'ac_hom': 0}, {'id': 'asj', 'ac': 0, 'an': 23582, 'ac_hemi': 0, 'ac_hom': 0}, {'id': 'eas', 'ac': 1, 'an': 35400, 'ac_hemi': 0, 'ac_hom': 0}, {'id': 'afr', 'ac': 0, 'an': 30328, 'ac_hemi': 0, 'ac_hom': 0}]	1	0	0	1515014	[{'id': 'remaining', 'ac': 0, 'an': 58956, 'homozygote_count': 0, 'hemizygote_count': 0}, {'id': 'amr', 'ac': 0, 'an': 48994, 'homozygote_count': 0, 'hemizygote_count': 0}, {'id': 'fin', 'ac': 0, 'an': 43212, 'homozygote_count': 0, 'hemizygote_count': 0}, {'id': 'ami', 'ac': 0, 'an': 912, 'homozygote_count': 0, 'hemizygote_count': 0}, {'id': 'eas', 'ac': 1, 'an': 40548, 'homozygote_count': 0, 'hemizygote_count': 0}, {'id': 'mid', 'ac': 0, 'an': 4504, 'homozygote_count': 0, 'hemizygote_count': 0}, {'id': 'sas', 'ac': 0, 'an': 80402, 'homozygote_count': 0, 'hemizygote_count': 0}, {'id': 'asj', 'ac': 0, 'an': 27054, 'homozygote_count': 0, 'hemizygote_count': 0}, {'id': 'afr', 'ac': 0, 'an': 71850, 'homozygote_count': 0, 'hemizygote_count': 0}, {'id': 'nfe', 'ac': 0, 'an': 1138582, 'homozygote_count': 0, 'hemizygote_count': 0}, {'id': '', 'ac': 1, 'an': 1515014, 'homozygote_count': 0, 'hemizygote_count': 0}]							RUNX1	eas	1	40548	0	0	2.47e-05	NP_001745.2:p.(Glu473Ter)	NC_000021.9:g.34792161C>A	21	34792161	.	C	A
19-41879385-GT-G	[]	frameshift_variant		1	0	0	1180982	8.47e-07	[{'id': 'remaining', 'ac': 0, 'an': 50912, 'ac_hemi': 0, 'ac_hom': 0}, {'id': 'amr', 'ac': 0, 'an': 36220, 'ac_hemi': 0, 'ac_hom': 0}, {'id': 'fin', 'ac': 0, 'an': 37124, 'ac_hemi': 0, 'ac_hom': 0}, {'id': 'mid', 'ac': 0, 'an': 4438, 'ac_hemi': 0, 'ac_hom': 0}, {'id': 'nfe', 'ac': 0, 'an': 888464, 'ac_hemi': 0, 'ac_hom': 0}, {'id': 'sas', 'ac': 0, 'an': 76604, 'ac_hemi': 0, 'ac_hom': 0}, {'id': 'asj', 'ac': 0, 'an': 23894, 'ac_hemi': 0, 'ac_hom': 0}, {'id': 'eas', 'ac': 1, 'an': 35480, 'ac_hemi': 0, 'ac_hom': 0}, {'id': 'afr', 'ac': 0, 'an': 27846, 'ac_hemi': 0, 'ac_hom': 0}]	1	0	0	1333264	[{'id': 'remaining', 'ac': 0, 'an': 53022, 'homozygote_count': 0, 'hemizygote_count': 0}, {'id': 'amr', 'ac': 0, 'an': 51514, 'homozygote_count': 0, 'hemizygote_count': 0}, {'id': 'fin', 'ac': 0, 'an': 47744, 'homozygote_count': 0, 'hemizygote_count': 0}, {'id': 'ami', 'ac': 0, 'an': 912, 'homozygote_count': 0, 'hemizygote_count': 0}, {'id': 'eas', 'ac': 1, 'an': 40656, 'homozygote_count': 0, 'hemizygote_count': 0}, {'id': 'mid', 'ac': 0, 'an': 4732, 'homozygote_count': 0, 'hemizygote_count': 0}, {'id': 'sas', 'ac': 0, 'an': 81432, 'homozygote_count': 0, 'hemizygote_count': 0}, {'id': 'asj', 'ac': 0, 'an': 27366, 'homozygote_count': 0, 'hemizygote_count': 0}, {'id': 'afr', 'ac': 0, 'an': 69406, 'homozygote_count': 0, 'hemizygote_count': 0}, {'id': 'nfe', 'ac': 0, 'an': 956480, 'homozygote_count': 0, 'hemizygote_count': 0}, {'id': '', 'ac': 1, 'an': 1333264, 'homozygote_count': 0, 'hemizygote_count': 0}]							CD79A	eas	1	40656	0	0	2.46e-05	NP_001774.1:p.?	NC_000019.10:g.41879388del	19	41879385	.	GT	G
21-34792309-G-GGGGGGGCC	[]	frameshift_variant		4	0	0	1391246	2.88e-06	[{'id': 'remaining', 'ac': 0, 'an': 57698, 'ac_hemi': 0, 'ac_hom': 0}, {'id': 'amr', 'ac': 0, 'an': 35632, 'ac_hemi': 0, 'ac_hom': 0}, {'id': 'fin', 'ac': 0, 'an': 42916, 'ac_hemi': 0, 'ac_hom': 0}, {'id': 'mid', 'ac': 0, 'an': 5614, 'ac_hemi': 0, 'ac_hom': 0}, {'id': 'nfe', 'ac': 3, 'an': 1077748, 'ac_hemi': 0, 'ac_hom': 0}, {'id': 'sas', 'ac': 0, 'an': 79364, 'ac_hemi': 0, 'ac_hom': 0}, {'id': 'asj', 'ac': 0, 'an': 24924, 'ac_hemi': 0, 'ac_hom': 0}, {'id': 'eas', 'ac': 1, 'an': 35736, 'ac_hemi': 0, 'ac_hom': 0}, {'id': 'afr', 'ac': 0, 'an': 31614, 'ac_hemi': 0, 'ac_hom': 0}]	4	0	0	1542468	[{'id': 'remaining', 'ac': 0, 'an': 59794, 'homozygote_count': 0, 'hemizygote_count': 0}, {'id': 'amr', 'ac': 0, 'an': 50878, 'homozygote_count': 0, 'hemizygote_count': 0}, {'id': 'fin', 'ac': 0, 'an': 53428, 'homozygote_count': 0, 'hemizygote_count': 0}, {'id': 'ami', 'ac': 0, 'an': 906, 'homozygote_count': 0, 'hemizygote_count': 0}, {'id': 'eas', 'ac': 1, 'an': 40784, 'homozygote_count': 0, 'hemizygote_count': 0}, {'id': 'mid', 'ac': 0, 'an': 5900, 'homozygote_count': 0, 'hemizygote_count': 0}, {'id': 'sas', 'ac': 0, 'an': 84136, 'homozygote_count': 0, 'hemizygote_count': 0}, {'id': 'asj', 'ac': 0, 'an': 28384, 'homozygote_count': 0, 'hemizygote_count': 0}, {'id': 'afr', 'ac': 0, 'an': 72866, 'homozygote_count': 0, 'hemizygote_count': 0}, {'id': 'nfe', 'ac': 3, 'an': 1145392, 'homozygote_count': 0, 'hemizygote_count': 0}, {'id': '', 'ac': 4, 'an': 1542468, 'homozygote_count': 0, 'hemizygote_count': 0}]							RUNX1	eas	1	40784	0	0	2.45e-05	NP_001745.2:p.(Ser424AlafsTer173)	NC_000021.9:g.34792309_34792310insGGGGGGCC	21	34792309	.	G	GGGGGGGCC
21-34792309-G-GGGGGC	[]	frameshift_variant		2	0	0	1391256	1.44e-06	[{'id': 'remaining', 'ac': 0, 'an': 57698, 'ac_hemi': 0, 'ac_hom': 0}, {'id': 'amr', 'ac': 0, 'an': 35632, 'ac_hemi': 0, 'ac_hom': 0}, {'id': 'fin', 'ac': 0, 'an': 42916, 'ac_hemi': 0, 'ac_hom': 0}, {'id': 'mid', 'ac': 0, 'an': 5616, 'ac_hemi': 0, 'ac_hom': 0}, {'id': 'nfe', 'ac': 1, 'an': 1077752, 'ac_hemi': 0, 'ac_hom': 0}, {'id': 'sas', 'ac': 0, 'an': 79364, 'ac_hemi': 0, 'ac_hom': 0}, {'id': 'asj', 'ac': 0, 'an': 24926, 'ac_hemi': 0, 'ac_hom': 0}, {'id': 'eas', 'ac': 1, 'an': 35738, 'ac_hemi': 0, 'ac_hom': 0}, {'id': 'afr', 'ac': 0, 'an': 31614, 'ac_hemi': 0, 'ac_hom': 0}]	2	0	0	1542478	[{'id': 'remaining', 'ac': 0, 'an': 59794, 'homozygote_count': 0, 'hemizygote_count': 0}, {'id': 'amr', 'ac': 0, 'an': 50878, 'homozygote_count': 0, 'hemizygote_count': 0}, {'id': 'fin', 'ac': 0, 'an': 53428, 'homozygote_count': 0, 'hemizygote_count': 0}, {'id': 'ami', 'ac': 0, 'an': 906, 'homozygote_count': 0, 'hemizygote_count': 0}, {'id': 'eas', 'ac': 1, 'an': 40786, 'homozygote_count': 0, 'hemizygote_count': 0}, {'id': 'mid', 'ac': 0, 'an': 5902, 'homozygote_count': 0, 'hemizygote_count': 0}, {'id': 'sas', 'ac': 0, 'an': 84136, 'homozygote_count': 0, 'hemizygote_count': 0}, {'id': 'asj', 'ac': 0, 'an': 28386, 'homozygote_count': 0, 'hemizygote_count': 0}, {'id': 'afr', 'ac': 0, 'an': 72866, 'homozygote_count': 0, 'hemizygote_count': 0}, {'id': 'nfe', 'ac': 1, 'an': 1145396, 'homozygote_count': 0, 'hemizygote_count': 0}, {'id': '', 'ac': 2, 'an': 1542478, 'homozygote_count': 0, 'hemizygote_count': 0}]							RUNX1	eas	1	40786	0	0	2.45e-05	NP_001745.2:p.(Ser424ProfsTer172)	NC_000021.9:g.34792309_34792310insGGGGC	21	34792309	.	G	GGGGGC
9-136522946-C-A	[]	nonsense		1	0	0	1403652	7.12e-07	[{'id': 'remaining', 'ac': 0, 'an': 58152, 'ac_hemi': 0, 'ac_hom': 0}, {'id': 'amr', 'ac': 0, 'an': 36594, 'ac_hemi': 0, 'ac_hom': 0}, {'id': 'fin', 'ac': 0, 'an': 47726, 'ac_hemi': 0, 'ac_hom': 0}, {'id': 'mid', 'ac': 0, 'an': 5574, 'ac_hemi': 0, 'ac_hom': 0}, {'id': 'nfe', 'ac': 0, 'an': 1082322, 'ac_hemi': 0, 'ac_hom': 0}, {'id': 'sas', 'ac': 0, 'an': 79956, 'ac_hemi': 0, 'ac_hom': 0}, {'id': 'asj', 'ac': 0, 'an': 25172, 'ac_hemi': 0, 'ac_hom': 0}, {'id': 'eas', 'ac': 1, 'an': 36246, 'ac_hemi': 0, 'ac_hom': 0}, {'id': 'afr', 'ac': 0, 'an': 31910, 'ac_hemi': 0, 'ac_hom': 0}]	1	0	0	1555996	[{'id': 'remaining', 'ac': 0, 'an': 60264, 'homozygote_count': 0, 'hemizygote_count': 0}, {'id': 'amr', 'ac': 0, 'an': 51904, 'homozygote_count': 0, 'hemizygote_count': 0}, {'id': 'fin', 'ac': 0, 'an': 58354, 'homozygote_count': 0, 'hemizygote_count': 0}, {'id': 'ami', 'ac': 0, 'an': 912, 'homozygote_count': 0, 'hemizygote_count': 0}, {'id': 'eas', 'ac': 1, 'an': 41424, 'homozygote_count': 0, 'hemizygote_count': 0}, {'id': 'mid', 'ac': 0, 'an': 5868, 'homozygote_count': 0, 'hemizygote_count': 0}, {'id': 'sas', 'ac': 0, 'an': 84786, 'homozygote_count': 0, 'hemizygote_count': 0}, {'id': 'asj', 'ac': 0, 'an': 28644, 'homozygote_count': 0, 'hemizygote_count': 0}, {'id': 'afr', 'ac': 0, 'an': 73496, 'homozygote_count': 0, 'hemizygote_count': 0}, {'id': 'nfe', 'ac': 0, 'an': 1150344, 'homozygote_count': 0, 'hemizygote_count': 0}, {'id': '', 'ac': 1, 'an': 1555996, 'homozygote_count': 0, 'hemizygote_count': 0}]							NOTCH1	eas	1	41424	0	0	2.41e-05	NP_060087.3:p.(Glu216Ter)	NC_000009.12:g.136522946C>A	9	136522946	.	C	A
9-136504777-C-T	['rs1843051341']	nonsense		1	0	0	1400514	7.14e-07	[{'id': 'remaining', 'ac': 0, 'an': 58080, 'ac_hemi': 0, 'ac_hom': 0}, {'id': 'amr', 'ac': 0, 'an': 35976, 'ac_hemi': 0, 'ac_hom': 0}, {'id': 'fin', 'ac': 0, 'an': 47424, 'ac_hemi': 0, 'ac_hom': 0}, {'id': 'mid', 'ac': 0, 'an': 5492, 'ac_hemi': 0, 'ac_hom': 0}, {'id': 'nfe', 'ac': 0, 'an': 1080656, 'ac_hemi': 0, 'ac_hom': 0}, {'id': 'sas', 'ac': 0, 'an': 79466, 'ac_hemi': 0, 'ac_hom': 0}, {'id': 'asj', 'ac': 0, 'an': 25152, 'ac_hemi': 0, 'ac_hom': 0}, {'id': 'eas', 'ac': 1, 'an': 36288, 'ac_hemi': 0, 'ac_hom': 0}, {'id': 'afr', 'ac': 0, 'an': 31980, 'ac_hemi': 0, 'ac_hom': 0}]	1	0	0	1552846	[{'id': 'remaining', 'ac': 0, 'an': 60196, 'homozygote_count': 0, 'hemizygote_count': 0}, {'id': 'amr', 'ac': 0, 'an': 51284, 'homozygote_count': 0, 'hemizygote_count': 0}, {'id': 'fin', 'ac': 0, 'an': 58054, 'homozygote_count': 0, 'hemizygote_count': 0}, {'id': 'ami', 'ac': 0, 'an': 912, 'homozygote_count': 0, 'hemizygote_count': 0}, {'id': 'eas', 'ac': 1, 'an': 41470, 'homozygote_count': 0, 'hemizygote_count': 0}, {'id': 'mid', 'ac': 0, 'an': 5786, 'homozygote_count': 0, 'hemizygote_count': 0}, {'id': 'sas', 'ac': 0, 'an': 84298, 'homozygote_count': 0, 'hemizygote_count': 0}, {'id': 'asj', 'ac': 0, 'an': 28622, 'homozygote_count': 0, 'hemizygote_count': 0}, {'id': 'afr', 'ac': 0, 'an': 73554, 'homozygote_count': 0, 'hemizygote_count': 0}, {'id': 'nfe', 'ac': 0, 'an': 1148670, 'homozygote_count': 0, 'hemizygote_count': 0}, {'id': '', 'ac': 1, 'an': 1552846, 'homozygote_count': 0, 'hemizygote_count': 0}]							NOTCH1	eas	1	41470	0	0	2.41e-05	NP_060087.3:p.(Trp1638Ter)	NC_000009.12:g.136504777C>T	9	136504777	.	C	T
11-32435211-G-GGC	[]	frameshift_variant		2	0	0	1381048	1.45e-06	[{'id': 'remaining', 'ac': 0, 'an': 57570, 'ac_hemi': 0, 'ac_hom': 0}, {'id': 'amr', 'ac': 0, 'an': 36012, 'ac_hemi': 0, 'ac_hom': 0}, {'id': 'fin', 'ac': 0, 'an': 33534, 'ac_hemi': 0, 'ac_hom': 0}, {'id': 'mid', 'ac': 0, 'an': 4970, 'ac_hemi': 0, 'ac_hom': 0}, {'id': 'nfe', 'ac': 0, 'an': 1077618, 'ac_hemi': 0, 'ac_hom': 0}, {'id': 'sas', 'ac': 2, 'an': 79144, 'ac_hemi': 0, 'ac_hom': 0}, {'id': 'asj', 'ac': 0, 'an': 25018, 'ac_hemi': 0, 'ac_hom': 0}, {'id': 'eas', 'ac': 0, 'an': 35784, 'ac_hemi': 0, 'ac_hom': 0}, {'id': 'afr', 'ac': 0, 'an': 31398, 'ac_hemi': 0, 'ac_hom': 0}]	2	0	0	1533224	[{'id': 'remaining', 'ac': 0, 'an': 59682, 'homozygote_count': 0, 'hemizygote_count': 0}, {'id': 'amr', 'ac': 0, 'an': 51306, 'homozygote_count': 0, 'hemizygote_count': 0}, {'id': 'fin', 'ac': 0, 'an': 44148, 'homozygote_count': 0, 'hemizygote_count': 0}, {'id': 'ami', 'ac': 0, 'an': 912, 'homozygote_count': 0, 'hemizygote_count': 0}, {'id': 'eas', 'ac': 0, 'an': 40916, 'homozygote_count': 0, 'hemizygote_count': 0}, {'id': 'mid', 'ac': 0, 'an': 5262, 'homozygote_count': 0, 'hemizygote_count': 0}, {'id': 'sas', 'ac': 2, 'an': 83974, 'homozygote_count': 0, 'hemizygote_count': 0}, {'id': 'asj', 'ac': 0, 'an': 28486, 'homozygote_count': 0, 'hemizygote_count': 0}, {'id': 'afr', 'ac': 0, 'an': 72952, 'homozygote_count': 0, 'hemizygote_count': 0}, {'id': 'nfe', 'ac': 0, 'an': 1145586, 'homozygote_count': 0, 'hemizygote_count': 0}, {'id': '', 'ac': 2, 'an': 1533224, 'homozygote_count': 0, 'hemizygote_count': 0}]							WT1	sas	2	83974	0	0	2.38e-05	NP_077744.4:p.(Ala51ProfsTer32)	NC_000011.10:g.32435214_32435215dup	11	32435211	.	G	GGC
9-136544034-C-A	[]	nonsense		1	0	0	1421018	7.04e-07	[{'id': 'remaining', 'ac': 0, 'an': 58826, 'ac_hemi': 0, 'ac_hom': 0}, {'id': 'amr', 'ac': 0, 'an': 39286, 'ac_hemi': 0, 'ac_hom': 0}, {'id': 'fin', 'ac': 0, 'an': 49306, 'ac_hemi': 0, 'ac_hom': 0}, {'id': 'mid', 'ac': 0, 'an': 4720, 'ac_hemi': 0, 'ac_hom': 0}, {'id': 'nfe', 'ac': 0, 'an': 1092192, 'ac_hemi': 0, 'ac_hom': 0}, {'id': 'sas', 'ac': 0, 'an': 81098, 'ac_hemi': 0, 'ac_hom': 0}, {'id': 'asj', 'ac': 0, 'an': 25450, 'ac_hemi': 0, 'ac_hom': 0}, {'id': 'eas', 'ac': 1, 'an': 37544, 'ac_hemi': 0, 'ac_hom': 0}, {'id': 'afr', 'ac': 0, 'an': 32596, 'ac_hemi': 0, 'ac_hom': 0}]	1	0	0	1573360	[{'id': 'remaining', 'ac': 0, 'an': 60940, 'homozygote_count': 0, 'hemizygote_count': 0}, {'id': 'amr', 'ac': 0, 'an': 54586, 'homozygote_count': 0, 'hemizygote_count': 0}, {'id': 'fin', 'ac': 0, 'an': 59936, 'homozygote_count': 0, 'hemizygote_count': 0}, {'id': 'ami', 'ac': 0, 'an': 912, 'homozygote_count': 0, 'hemizygote_count': 0}, {'id': 'eas', 'ac': 1, 'an': 42736, 'homozygote_count': 0, 'hemizygote_count': 0}, {'id': 'mid', 'ac': 0, 'an': 5014, 'homozygote_count': 0, 'hemizygote_count': 0}, {'id': 'sas', 'ac': 0, 'an': 85930, 'homozygote_count': 0, 'hemizygote_count': 0}, {'id': 'asj', 'ac': 0, 'an': 28920, 'homozygote_count': 0, 'hemizygote_count': 0}, {'id': 'afr', 'ac': 0, 'an': 74170, 'homozygote_count': 0, 'hemizygote_count': 0}, {'id': 'nfe', 'ac': 0, 'an': 1160216, 'homozygote_count': 0, 'hemizygote_count': 0}, {'id': '', 'ac': 1, 'an': 1573360, 'homozygote_count': 0, 'hemizygote_count': 0}]							NOTCH1	eas	1	42736	0	0	2.34e-05	NP_060087.3:p.(Glu44Ter)	NC_000009.12:g.136544034C>A	9	136544034	.	C	A
12-114672208-G-T	[]	nonsense		1	0	0	1419960	7.04e-07	[{'id': 'remaining', 'ac': 0, 'an': 58780, 'ac_hemi': 0, 'ac_hom': 0}, {'id': 'amr', 'ac': 0, 'an': 38376, 'ac_hemi': 0, 'ac_hom': 0}, {'id': 'fin', 'ac': 0, 'an': 48942, 'ac_hemi': 0, 'ac_hom': 0}, {'id': 'mid', 'ac': 0, 'an': 5690, 'ac_hemi': 0, 'ac_hom': 0}, {'id': 'nfe', 'ac': 0, 'an': 1091576, 'ac_hemi': 0, 'ac_hom': 0}, {'id': 'sas', 'ac': 0, 'an': 80904, 'ac_hemi': 0, 'ac_hom': 0}, {'id': 'asj', 'ac': 0, 'an': 25288, 'ac_hemi': 0, 'ac_hom': 0}, {'id': 'eas', 'ac': 1, 'an': 37654, 'ac_hemi': 0, 'ac_hom': 0}, {'id': 'afr', 'ac': 0, 'an': 32750, 'ac_hemi': 0, 'ac_hom': 0}]	1	0	0	1572232	[{'id': 'remaining', 'ac': 0, 'an': 60896, 'homozygote_count': 0, 'hemizygote_count': 0}, {'id': 'amr', 'ac': 0, 'an': 53684, 'homozygote_count': 0, 'hemizygote_count': 0}, {'id': 'fin', 'ac': 0, 'an': 59564, 'homozygote_count': 0, 'hemizygote_count': 0}, {'id': 'ami', 'ac': 0, 'an': 912, 'homozygote_count': 0, 'hemizygote_count': 0}, {'id': 'eas', 'ac': 1, 'an': 42786, 'homozygote_count': 0, 'hemizygote_count': 0}, {'id': 'mid', 'ac': 0, 'an': 5982, 'homozygote_count': 0, 'hemizygote_count': 0}, {'id': 'sas', 'ac': 0, 'an': 85732, 'homozygote_count': 0, 'hemizygote_count': 0}, {'id': 'asj', 'ac': 0, 'an': 28760, 'homozygote_count': 0, 'hemizygote_count': 0}, {'id': 'afr', 'ac': 0, 'an': 74318, 'homozygote_count': 0, 'hemizygote_count': 0}, {'id': 'nfe', 'ac': 0, 'an': 1159598, 'homozygote_count': 0, 'hemizygote_count': 0}, {'id': '', 'ac': 1, 'an': 1572232, 'homozygote_count': 0, 'hemizygote_count': 0}]							TBX3	eas	1	42786	0	0	2.34e-05	NP_005987.3:p.(Ser602Ter)	NC_000012.12:g.114672208G>T	12	114672208	.	G	T
5-56815578-CGGCGGCGGCGGGGAATCGCGCCTCGTCGTCGGGATTCCCGGGCGCCAGGGCTACGAGCCCTGAGGCA-C	[]	frameshift_variant		1	0	0	1141666	8.76e-07	[{'id': 'remaining', 'ac': 0, 'an': 45696, 'ac_hemi': 0, 'ac_hom': 0}, {'id': 'amr', 'ac': 0, 'an': 9818, 'ac_hemi': 0, 'ac_hom': 0}, {'id': 'fin', 'ac': 0, 'an': 24018, 'ac_hemi': 0, 'ac_hom': 0}, {'id': 'mid', 'ac': 0, 'an': 3088, 'ac_hemi': 0, 'ac_hom': 0}, {'id': 'nfe', 'ac': 0, 'an': 955438, 'ac_hemi': 0, 'ac_hom': 0}, {'id': 'sas', 'ac': 1, 'an': 38386, 'ac_hemi': 0, 'ac_hom': 0}, {'id': 'asj', 'ac': 0, 'an': 15338, 'ac_hemi': 0, 'ac_hom': 0}, {'id': 'eas', 'ac': 0, 'an': 26754, 'ac_hemi': 0, 'ac_hom': 0}, {'id': 'afr', 'ac': 0, 'an': 23130, 'ac_hemi': 0, 'ac_hom': 0}]	1	0	0	1293372	[{'id': 'remaining', 'ac': 0, 'an': 47802, 'homozygote_count': 0, 'hemizygote_count': 0}, {'id': 'amr', 'ac': 0, 'an': 25058, 'homozygote_count': 0, 'hemizygote_count': 0}, {'id': 'fin', 'ac': 0, 'an': 34442, 'homozygote_count': 0, 'hemizygote_count': 0}, {'id': 'ami', 'ac': 0, 'an': 912, 'homozygote_count': 0, 'hemizygote_count': 0}, {'id': 'eas', 'ac': 0, 'an': 31896, 'homozygote_count': 0, 'hemizygote_count': 0}, {'id': 'mid', 'ac': 0, 'an': 3380, 'homozygote_count': 0, 'hemizygote_count': 0}, {'id': 'sas', 'ac': 1, 'an': 43210, 'homozygote_count': 0, 'hemizygote_count': 0}, {'id': 'asj', 'ac': 0, 'an': 18804, 'homozygote_count': 0, 'hemizygote_count': 0}, {'id': 'afr', 'ac': 0, 'an': 64584, 'homozygote_count': 0, 'hemizygote_count': 0}, {'id': 'nfe', 'ac': 0, 'an': 1023284, 'homozygote_count': 0, 'hemizygote_count': 0}, {'id': '', 'ac': 1, 'an': 1293372, 'homozygote_count': 0, 'hemizygote_count': 0}]							MAP3K1	sas	1	43210	0	0	2.31e-05	NP_005912.1:p.(Gly6GlufsTer157)	NC_000005.10:g.56815590_56815656del	5	56815578	.	CGGCGGCGGCGGGGAATCGCGCCTCGTCGTCGGGATTCCCGGGCGCCAGGGCTACGAGCCCTGAGGCA	C
7-129189173-CG-C	['rs1282918319']	frameshift_variant		4	0	0	1029456	3.89e-06	[{'id': 'remaining', 'ac': 1, 'an': 41142, 'ac_hemi': 0, 'ac_hom': 0}, {'id': 'amr', 'ac': 0, 'an': 7630, 'ac_hemi': 0, 'ac_hom': 0}, {'id': 'fin', 'ac': 1, 'an': 20712, 'ac_hemi': 0, 'ac_hom': 0}, {'id': 'mid', 'ac': 0, 'an': 2788, 'ac_hemi': 0, 'ac_hom': 0}, {'id': 'nfe', 'ac': 1, 'an': 878914, 'ac_hemi': 0, 'ac_hom': 0}, {'id': 'sas', 'ac': 0, 'an': 18910, 'ac_hemi': 0, 'ac_hom': 0}, {'id': 'asj', 'ac': 0, 'an': 13136, 'ac_hemi': 0, 'ac_hom': 0}, {'id': 'eas', 'ac': 0, 'an': 24820, 'ac_hemi': 0, 'ac_hom': 0}, {'id': 'afr', 'ac': 1, 'an': 21404, 'ac_hemi': 0, 'ac_hom': 0}]	4	0	0	1181090	[{'id': 'remaining', 'ac': 1, 'an': 43248, 'homozygote_count': 0, 'hemizygote_count': 0}, {'id': 'amr', 'ac': 0, 'an': 22862, 'homozygote_count': 0, 'hemizygote_count': 0}, {'id': 'fin', 'ac': 1, 'an': 31128, 'homozygote_count': 0, 'hemizygote_count': 0}, {'id': 'ami', 'ac': 0, 'an': 912, 'homozygote_count': 0, 'hemizygote_count': 0}, {'id': 'eas', 'ac': 0, 'an': 29934, 'homozygote_count': 0, 'hemizygote_count': 0}, {'id': 'mid', 'ac': 0, 'an': 3078, 'homozygote_count': 0, 'hemizygote_count': 0}, {'id': 'sas', 'ac': 0, 'an': 23726, 'homozygote_count': 0, 'hemizygote_count': 0}, {'id': 'asj', 'ac': 0, 'an': 16606, 'homozygote_count': 0, 'hemizygote_count': 0}, {'id': 'afr', 'ac': 1, 'an': 62858, 'homozygote_count': 0, 'hemizygote_count': 0}, {'id': 'nfe', 'ac': 1, 'an': 946738, 'homozygote_count': 0, 'hemizygote_count': 0}, {'id': '', 'ac': 4, 'an': 1181090, 'homozygote_count': 0, 'hemizygote_count': 0}]							SMO	remaining	1	43248	0	0	2.31e-05	NP_005622.1:p.(Pro10ArgfsTer45)	NC_000007.14:g.129189178del	7	129189173	.	CG	C
6-41935896-G-GC	['rs1561948581']	frameshift_variant		1	0	0	1403074	7.13e-07	[{'id': 'remaining', 'ac': 0, 'an': 58266, 'ac_hemi': 0, 'ac_hom': 0}, {'id': 'amr', 'ac': 0, 'an': 37810, 'ac_hemi': 0, 'ac_hom': 0}, {'id': 'fin', 'ac': 0, 'an': 49804, 'ac_hemi': 0, 'ac_hom': 0}, {'id': 'mid', 'ac': 0, 'an': 5638, 'ac_hemi': 0, 'ac_hom': 0}, {'id': 'nfe', 'ac': 0, 'an': 1074142, 'ac_hemi': 0, 'ac_hom': 0}, {'id': 'sas', 'ac': 0, 'an': 81496, 'ac_hemi': 0, 'ac_hom': 0}, {'id': 'asj', 'ac': 0, 'an': 25326, 'ac_hemi': 0, 'ac_hom': 0}, {'id': 'eas', 'ac': 1, 'an': 38114, 'ac_hemi': 0, 'ac_hom': 0}, {'id': 'afr', 'ac': 0, 'an': 32478, 'ac_hemi': 0, 'ac_hom': 0}]	1	0	0	1555354	[{'id': 'remaining', 'ac': 0, 'an': 60380, 'homozygote_count': 0, 'hemizygote_count': 0}, {'id': 'amr', 'ac': 0, 'an': 53116, 'homozygote_count': 0, 'hemizygote_count': 0}, {'id': 'fin', 'ac': 0, 'an': 60412, 'homozygote_count': 0, 'hemizygote_count': 0}, {'id': 'ami', 'ac': 0, 'an': 912, 'homozygote_count': 0, 'hemizygote_count': 0}, {'id': 'eas', 'ac': 1, 'an': 43290, 'homozygote_count': 0, 'hemizygote_count': 0}, {'id': 'mid', 'ac': 0, 'an': 5932, 'homozygote_count': 0, 'hemizygote_count': 0}, {'id': 'sas', 'ac': 0, 'an': 86326, 'homozygote_count': 0, 'hemizygote_count': 0}, {'id': 'asj', 'ac': 0, 'an': 28798, 'homozygote_count': 0, 'hemizygote_count': 0}, {'id': 'afr', 'ac': 0, 'an': 74024, 'homozygote_count': 0, 'hemizygote_count': 0}, {'id': 'nfe', 'ac': 0, 'an': 1142164, 'homozygote_count': 0, 'hemizygote_count': 0}, {'id': '', 'ac': 1, 'an': 1555354, 'homozygote_count': 0, 'hemizygote_count': 0}]							CCND3	eas	1	43290	0	0	2.31e-05	NP_001751.1:p.?	NC_000006.12:g.41935900dup	6	41935896	.	G	GC
9-136518142-G-T	[]	nonsense		1	0	0	1435814	6.96e-07	[{'id': 'remaining', 'ac': 0, 'an': 59420, 'ac_hemi': 0, 'ac_hom': 0}, {'id': 'amr', 'ac': 0, 'an': 41682, 'ac_hemi': 0, 'ac_hom': 0}, {'id': 'fin', 'ac': 0, 'an': 48776, 'ac_hemi': 0, 'ac_hom': 0}, {'id': 'mid', 'ac': 0, 'an': 5664, 'ac_hemi': 0, 'ac_hom': 0}, {'id': 'nfe', 'ac': 0, 'an': 1100048, 'ac_hemi': 0, 'ac_hom': 0}, {'id': 'sas', 'ac': 0, 'an': 83218, 'ac_hemi': 0, 'ac_hom': 0}, {'id': 'asj', 'ac': 0, 'an': 25630, 'ac_hemi': 0, 'ac_hom': 0}, {'id': 'eas', 'ac': 1, 'an': 38398, 'ac_hemi': 0, 'ac_hom': 0}, {'id': 'afr', 'ac': 0, 'an': 32978, 'ac_hemi': 0, 'ac_hom': 0}]	1	0	0	1588002	[{'id': 'remaining', 'ac': 0, 'an': 61534, 'homozygote_count': 0, 'hemizygote_count': 0}, {'id': 'amr', 'ac': 0, 'an': 56980, 'homozygote_count': 0, 'hemizygote_count': 0}, {'id': 'fin', 'ac': 0, 'an': 59392, 'homozygote_count': 0, 'hemizygote_count': 0}, {'id': 'ami', 'ac': 0, 'an': 912, 'homozygote_count': 0, 'hemizygote_count': 0}, {'id': 'eas', 'ac': 1, 'an': 43560, 'homozygote_count': 0, 'hemizygote_count': 0}, {'id': 'mid', 'ac': 0, 'an': 5958, 'homozygote_count': 0, 'hemizygote_count': 0}, {'id': 'sas', 'ac': 0, 'an': 88040, 'homozygote_count': 0, 'hemizygote_count': 0}, {'id': 'asj', 'ac': 0, 'an': 29100, 'homozygote_count': 0, 'hemizygote_count': 0}, {'id': 'afr', 'ac': 0, 'an': 74508, 'homozygote_count': 0, 'hemizygote_count': 0}, {'id': 'nfe', 'ac': 0, 'an': 1168018, 'homozygote_count': 0, 'hemizygote_count': 0}, {'id': '', 'ac': 1, 'an': 1588002, 'homozygote_count': 0, 'hemizygote_count': 0}]							NOTCH1	eas	1	43560	0	0	2.3e-05	NP_060087.3:p.(Ser417Ter)	NC_000009.12:g.136518142G>T	9	136518142	.	G	T
11-118899225-AG-A	['rs1940086695']	frameshift_variant		3	0	0	1356184	2.21e-06	[{'id': 'remaining', 'ac': 0, 'an': 55854, 'ac_hemi': 0, 'ac_hom': 0}, {'id': 'amr', 'ac': 1, 'an': 28462, 'ac_hemi': 0, 'ac_hom': 0}, {'id': 'fin', 'ac': 0, 'an': 46620, 'ac_hemi': 0, 'ac_hom': 0}, {'id': 'mid', 'ac': 0, 'an': 5224, 'ac_hemi': 0, 'ac_hom': 0}, {'id': 'nfe', 'ac': 2, 'an': 1061796, 'ac_hemi': 0, 'ac_hom': 0}, {'id': 'sas', 'ac': 0, 'an': 69420, 'ac_hemi': 0, 'ac_hom': 0}, {'id': 'asj', 'ac': 0, 'an': 20118, 'ac_hemi': 0, 'ac_hom': 0}, {'id': 'eas', 'ac': 0, 'an': 38058, 'ac_hemi': 0, 'ac_hom': 0}, {'id': 'afr', 'ac': 0, 'an': 30632, 'ac_hemi': 0, 'ac_hom': 0}]	3	0	0	1508260	[{'id': 'remaining', 'ac': 0, 'an': 57964, 'homozygote_count': 0, 'hemizygote_count': 0}, {'id': 'amr', 'ac': 1, 'an': 43758, 'homozygote_count': 0, 'hemizygote_count': 0}, {'id': 'fin', 'ac': 0, 'an': 57222, 'homozygote_count': 0, 'hemizygote_count': 0}, {'id': 'ami', 'ac': 0, 'an': 910, 'homozygote_count': 0, 'hemizygote_count': 0}, {'id': 'eas', 'ac': 0, 'an': 43192, 'homozygote_count': 0, 'hemizygote_count': 0}, {'id': 'mid', 'ac': 0, 'an': 5518, 'homozygote_count': 0, 'hemizygote_count': 0}, {'id': 'sas', 'ac': 0, 'an': 74238, 'homozygote_count': 0, 'hemizygote_count': 0}, {'id': 'asj', 'ac': 0, 'an': 23586, 'homozygote_count': 0, 'hemizygote_count': 0}, {'id': 'afr', 'ac': 0, 'an': 72138, 'homozygote_count': 0, 'hemizygote_count': 0}, {'id': 'nfe', 'ac': 2, 'an': 1129734, 'homozygote_count': 0, 'hemizygote_count': 0}, {'id': '', 'ac': 3, 'an': 1508260, 'homozygote_count': 0, 'hemizygote_count': 0}]							BCL9L	amr	1	43758	0	0	2.29e-05	NP_001365142.1:p.(Pro1230LeufsTer51)	NC_000011.10:g.118899231del	11	118899225	.	AG	A
19-18768735-TC-T	[]	frameshift_variant		1	0	0	1446158	6.91e-07	[{'id': 'remaining', 'ac': 0, 'an': 59706, 'ac_hemi': 0, 'ac_hom': 0}, {'id': 'amr', 'ac': 0, 'an': 43758, 'ac_hemi': 0, 'ac_hom': 0}, {'id': 'fin', 'ac': 0, 'an': 50814, 'ac_hemi': 0, 'ac_hom': 0}, {'id': 'mid', 'ac': 0, 'an': 5306, 'ac_hemi': 0, 'ac_hom': 0}, {'id': 'nfe', 'ac': 0, 'an': 1105628, 'ac_hemi': 0, 'ac_hom': 0}, {'id': 'sas', 'ac': 0, 'an': 83476, 'ac_hemi': 0, 'ac_hom': 0}, {'id': 'asj', 'ac': 0, 'an': 25756, 'ac_hemi': 0, 'ac_hom': 0}, {'id': 'eas', 'ac': 1, 'an': 38824, 'ac_hemi': 0, 'ac_hom': 0}, {'id': 'afr', 'ac': 0, 'an': 32890, 'ac_hemi': 0, 'ac_hom': 0}]	1	0	0	1597526	[{'id': 'remaining', 'ac': 0, 'an': 61800, 'homozygote_count': 0, 'hemizygote_count': 0}, {'id': 'amr', 'ac': 0, 'an': 58962, 'homozygote_count': 0, 'hemizygote_count': 0}, {'id': 'fin', 'ac': 0, 'an': 61306, 'homozygote_count': 0, 'hemizygote_count': 0}, {'id': 'ami', 'ac': 0, 'an': 906, 'homozygote_count': 0, 'hemizygote_count': 0}, {'id': 'eas', 'ac': 1, 'an': 43902, 'homozygote_count': 0, 'hemizygote_count': 0}, {'id': 'mid', 'ac': 0, 'an': 5600, 'homozygote_count': 0, 'hemizygote_count': 0}, {'id': 'sas', 'ac': 0, 'an': 88258, 'homozygote_count': 0, 'hemizygote_count': 0}, {'id': 'asj', 'ac': 0, 'an': 29222, 'homozygote_count': 0, 'hemizygote_count': 0}, {'id': 'afr', 'ac': 0, 'an': 74116, 'homozygote_count': 0, 'hemizygote_count': 0}, {'id': 'nfe', 'ac': 0, 'an': 1173454, 'homozygote_count': 0, 'hemizygote_count': 0}, {'id': '', 'ac': 1, 'an': 1597526, 'homozygote_count': 0, 'hemizygote_count': 0}]							CRTC1	eas	1	43902	0	0	2.28e-05	NP_056136.2:p.(Gln423SerfsTer88)	NC_000019.10:g.18768740del	19	18768735	.	TC	T
20-32434666-GGC-G	['rs1569328806']	frameshift_variant		1	0	0	1450018	6.9e-07	[{'id': 'remaining', 'ac': 0, 'an': 59852, 'ac_hemi': 0, 'ac_hom': 0}, {'id': 'amr', 'ac': 0, 'an': 43252, 'ac_hemi': 0, 'ac_hom': 0}, {'id': 'fin', 'ac': 0, 'an': 51222, 'ac_hemi': 0, 'ac_hom': 0}, {'id': 'mid', 'ac': 0, 'an': 5748, 'ac_hemi': 0, 'ac_hom': 0}, {'id': 'nfe', 'ac': 0, 'an': 1106364, 'ac_hemi': 0, 'ac_hom': 0}, {'id': 'sas', 'ac': 0, 'an': 85480, 'ac_hemi': 0, 'ac_hom': 0}, {'id': 'asj', 'ac': 0, 'an': 25992, 'ac_hemi': 0, 'ac_hom': 0}, {'id': 'eas', 'ac': 1, 'an': 38970, 'ac_hemi': 0, 'ac_hom': 0}, {'id': 'afr', 'ac': 0, 'an': 33138, 'ac_hemi': 0, 'ac_hom': 0}]	1	0	0	1602248	[{'id': 'remaining', 'ac': 0, 'an': 61968, 'homozygote_count': 0, 'hemizygote_count': 0}, {'id': 'amr', 'ac': 0, 'an': 58554, 'homozygote_count': 0, 'hemizygote_count': 0}, {'id': 'fin', 'ac': 0, 'an': 61826, 'homozygote_count': 0, 'hemizygote_count': 0}, {'id': 'ami', 'ac': 0, 'an': 912, 'homozygote_count': 0, 'hemizygote_count': 0}, {'id': 'eas', 'ac': 1, 'an': 44134, 'homozygote_count': 0, 'hemizygote_count': 0}, {'id': 'mid', 'ac': 0, 'an': 6042, 'homozygote_count': 0, 'hemizygote_count': 0}, {'id': 'sas', 'ac': 0, 'an': 90304, 'homozygote_count': 0, 'hemizygote_count': 0}, {'id': 'asj', 'ac': 0, 'an': 29462, 'homozygote_count': 0, 'hemizygote_count': 0}, {'id': 'afr', 'ac': 0, 'an': 74674, 'homozygote_count': 0, 'hemizygote_count': 0}, {'id': 'nfe', 'ac': 0, 'an': 1174372, 'homozygote_count': 0, 'hemizygote_count': 0}, {'id': '', 'ac': 1, 'an': 1602248, 'homozygote_count': 0, 'hemizygote_count': 0}]							ASXL1	eas	1	44134	0	0	2.27e-05	NP_056153.2:p.(Ala654HisfsTer3)	NC_000020.11:g.32434668_32434669del	20	32434666	.	GGC	G
12-114674785-C-A	[]	nonsense		1	0	0	1433758	6.97e-07	[{'id': 'remaining', 'ac': 0, 'an': 59662, 'ac_hemi': 0, 'ac_hom': 0}, {'id': 'amr', 'ac': 0, 'an': 41198, 'ac_hemi': 0, 'ac_hom': 0}, {'id': 'fin', 'ac': 0, 'an': 42880, 'ac_hemi': 0, 'ac_hom': 0}, {'id': 'mid', 'ac': 0, 'an': 5750, 'ac_hemi': 0, 'ac_hom': 0}, {'id': 'nfe', 'ac': 0, 'an': 1103364, 'ac_hemi': 0, 'ac_hom': 0}, {'id': 'sas', 'ac': 0, 'an': 83008, 'ac_hemi': 0, 'ac_hom': 0}, {'id': 'asj', 'ac': 0, 'an': 25562, 'ac_hemi': 0, 'ac_hom': 0}, {'id': 'eas', 'ac': 1, 'an': 39026, 'ac_hemi': 0, 'ac_hom': 0}, {'id': 'afr', 'ac': 0, 'an': 33308, 'ac_hemi': 0, 'ac_hom': 0}]	1	0	0	1586094	[{'id': 'remaining', 'ac': 0, 'an': 61776, 'homozygote_count': 0, 'hemizygote_count': 0}, {'id': 'amr', 'ac': 0, 'an': 56508, 'homozygote_count': 0, 'hemizygote_count': 0}, {'id': 'fin', 'ac': 0, 'an': 53502, 'homozygote_count': 0, 'hemizygote_count': 0}, {'id': 'ami', 'ac': 0, 'an': 912, 'homozygote_count': 0, 'hemizygote_count': 0}, {'id': 'eas', 'ac': 1, 'an': 44190, 'homozygote_count': 0, 'hemizygote_count': 0}, {'id': 'mid', 'ac': 0, 'an': 6044, 'homozygote_count': 0, 'hemizygote_count': 0}, {'id': 'sas', 'ac': 0, 'an': 87838, 'homozygote_count': 0, 'hemizygote_count': 0}, {'id': 'asj', 'ac': 0, 'an': 29032, 'homozygote_count': 0, 'hemizygote_count': 0}, {'id': 'afr', 'ac': 0, 'an': 74892, 'homozygote_count': 0, 'hemizygote_count': 0}, {'id': 'nfe', 'ac': 0, 'an': 1171400, 'homozygote_count': 0, 'hemizygote_count': 0}, {'id': '', 'ac': 1, 'an': 1586094, 'homozygote_count': 0, 'hemizygote_count': 0}]							TBX3	eas	1	44190	0	0	2.26e-05	NP_005987.3:p.(Glu364Ter)	NC_000012.12:g.114674785C>A	12	114674785	.	C	A
21-34792507-CG-C	[]	frameshift_variant		1	0	0	1448450	6.9e-07	[{'id': 'remaining', 'ac': 0, 'an': 59766, 'ac_hemi': 0, 'ac_hom': 0}, {'id': 'amr', 'ac': 0, 'an': 42808, 'ac_hemi': 0, 'ac_hom': 0}, {'id': 'fin', 'ac': 0, 'an': 52144, 'ac_hemi': 0, 'ac_hom': 0}, {'id': 'mid', 'ac': 0, 'an': 5748, 'ac_hemi': 0, 'ac_hom': 0}, {'id': 'nfe', 'ac': 0, 'an': 1105736, 'ac_hemi': 0, 'ac_hom': 0}, {'id': 'sas', 'ac': 0, 'an': 84048, 'ac_hemi': 0, 'ac_hom': 0}, {'id': 'asj', 'ac': 0, 'an': 25826, 'ac_hemi': 0, 'ac_hom': 0}, {'id': 'eas', 'ac': 1, 'an': 39098, 'ac_hemi': 0, 'ac_hom': 0}, {'id': 'afr', 'ac': 0, 'an': 33276, 'ac_hemi': 0, 'ac_hom': 0}]	1	0	0	1600564	[{'id': 'remaining', 'ac': 0, 'an': 61870, 'homozygote_count': 0, 'hemizygote_count': 0}, {'id': 'amr', 'ac': 0, 'an': 58098, 'homozygote_count': 0, 'hemizygote_count': 0}, {'id': 'fin', 'ac': 0, 'an': 62758, 'homozygote_count': 0, 'hemizygote_count': 0}, {'id': 'ami', 'ac': 0, 'an': 912, 'homozygote_count': 0, 'hemizygote_count': 0}, {'id': 'eas', 'ac': 1, 'an': 44224, 'homozygote_count': 0, 'hemizygote_count': 0}, {'id': 'mid', 'ac': 0, 'an': 6040, 'homozygote_count': 0, 'hemizygote_count': 0}, {'id': 'sas', 'ac': 0, 'an': 88876, 'homozygote_count': 0, 'hemizygote_count': 0}, {'id': 'asj', 'ac': 0, 'an': 29294, 'homozygote_count': 0, 'hemizygote_count': 0}, {'id': 'afr', 'ac': 0, 'an': 74788, 'homozygote_count': 0, 'hemizygote_count': 0}, {'id': 'nfe', 'ac': 0, 'an': 1173704, 'homozygote_count': 0, 'hemizygote_count': 0}, {'id': '', 'ac': 1, 'an': 1600564, 'homozygote_count': 0, 'hemizygote_count': 0}]							RUNX1	eas	1	44224	0	0	2.26e-05	NP_001745.2:p.(Pro357ArgfsTer237)	NC_000021.9:g.34792511del	21	34792507	.	CG	C
5-56815586-GC-G	['rs1412245748']	frameshift_variant		5	0	0	1147340	4.36e-06	[{'id': 'remaining', 'ac': 0, 'an': 45946, 'ac_hemi': 0, 'ac_hom': 0}, {'id': 'amr', 'ac': 0, 'an': 9966, 'ac_hemi': 0, 'ac_hom': 0}, {'id': 'fin', 'ac': 1, 'an': 24232, 'ac_hemi': 0, 'ac_hom': 0}, {'id': 'mid', 'ac': 0, 'an': 3130, 'ac_hemi': 0, 'ac_hom': 0}, {'id': 'nfe', 'ac': 3, 'an': 958906, 'ac_hemi': 0, 'ac_hom': 0}, {'id': 'sas', 'ac': 1, 'an': 39500, 'ac_hemi': 0, 'ac_hom': 0}, {'id': 'asj', 'ac': 0, 'an': 15550, 'ac_hemi': 0, 'ac_hom': 0}, {'id': 'eas', 'ac': 0, 'an': 26884, 'ac_hemi': 0, 'ac_hom': 0}, {'id': 'afr', 'ac': 0, 'an': 23226, 'ac_hemi': 0, 'ac_hom': 0}]	5	0	0	1299014	[{'id': 'remaining', 'ac': 0, 'an': 48054, 'homozygote_count': 0, 'hemizygote_count': 0}, {'id': 'amr', 'ac': 0, 'an': 25204, 'homozygote_count': 0, 'hemizygote_count': 0}, {'id': 'fin', 'ac': 1, 'an': 34682, 'homozygote_count': 0, 'hemizygote_count': 0}, {'id': 'ami', 'ac': 0, 'an': 908, 'homozygote_count': 0, 'hemizygote_count': 0}, {'id': 'eas', 'ac': 0, 'an': 32004, 'homozygote_count': 0, 'hemizygote_count': 0}, {'id': 'mid', 'ac': 0, 'an': 3422, 'homozygote_count': 0, 'hemizygote_count': 0}, {'id': 'sas', 'ac': 1, 'an': 44326, 'homozygote_count': 0, 'hemizygote_count': 0}, {'id': 'asj', 'ac': 0, 'an': 19020, 'homozygote_count': 0, 'hemizygote_count': 0}, {'id': 'afr', 'ac': 0, 'an': 64670, 'homozygote_count': 0, 'hemizygote_count': 0}, {'id': 'nfe', 'ac': 3, 'an': 1026724, 'homozygote_count': 0, 'hemizygote_count': 0}, {'id': '', 'ac': 5, 'an': 1299014, 'homozygote_count': 0, 'hemizygote_count': 0}]							MAP3K1	sas	1	44326	0	0	2.26e-05	NP_005912.1:p.(Ala5GlyfsTer180)	NC_000005.10:g.56815587del	5	56815586	.	GC	G
20-32434644-G-GT	['rs1569328638']	frameshift_variant		2	0	0	1452946	1.38e-06	[{'id': 'remaining', 'ac': 0, 'an': 59998, 'ac_hemi': 0, 'ac_hom': 0}, {'id': 'amr', 'ac': 0, 'an': 43762, 'ac_hemi': 0, 'ac_hom': 0}, {'id': 'fin', 'ac': 0, 'an': 51658, 'ac_hemi': 0, 'ac_hom': 0}, {'id': 'mid', 'ac': 0, 'an': 5754, 'ac_hemi': 0, 'ac_hom': 0}, {'id': 'nfe', 'ac': 1, 'an': 1107734, 'ac_hemi': 0, 'ac_hom': 0}, {'id': 'sas', 'ac': 0, 'an': 85650, 'ac_hemi': 0, 'ac_hom': 0}, {'id': 'asj', 'ac': 0, 'an': 26012, 'ac_hemi': 0, 'ac_hom': 0}, {'id': 'eas', 'ac': 1, 'an': 39162, 'ac_hemi': 0, 'ac_hom': 0}, {'id': 'afr', 'ac': 0, 'an': 33216, 'ac_hemi': 0, 'ac_hom': 0}]	2	0	0	1605218	[{'id': 'remaining', 'ac': 0, 'an': 62110, 'homozygote_count': 0, 'hemizygote_count': 0}, {'id': 'amr', 'ac': 0, 'an': 59068, 'homozygote_count': 0, 'hemizygote_count': 0}, {'id': 'fin', 'ac': 0, 'an': 62276, 'homozygote_count': 0, 'hemizygote_count': 0}, {'id': 'ami', 'ac': 0, 'an': 912, 'homozygote_count': 0, 'hemizygote_count': 0}, {'id': 'eas', 'ac': 1, 'an': 44330, 'homozygote_count': 0, 'hemizygote_count': 0}, {'id': 'mid', 'ac': 0, 'an': 6048, 'homozygote_count': 0, 'hemizygote_count': 0}, {'id': 'sas', 'ac': 0, 'an': 90478, 'homozygote_count': 0, 'hemizygote_count': 0}, {'id': 'asj', 'ac': 0, 'an': 29482, 'homozygote_count': 0, 'hemizygote_count': 0}, {'id': 'afr', 'ac': 0, 'an': 74772, 'homozygote_count': 0, 'hemizygote_count': 0}, {'id': 'nfe', 'ac': 1, 'an': 1175742, 'homozygote_count': 0, 'hemizygote_count': 0}, {'id': '', 'ac': 2, 'an': 1605218, 'homozygote_count': 0, 'hemizygote_count': 0}]							ASXL1	eas	1	44330	0	0	2.26e-05	NP_056153.2:p.(Gly645TrpfsTer13)	NC_000020.11:g.32434644_32434645insT	20	32434644	.	G	GT
19-41880937-TG-T	['rs1555844146']	frameshift_variant		1	0	0	1446860	6.91e-07	[{'id': 'remaining', 'ac': 0, 'an': 59852, 'ac_hemi': 0, 'ac_hom': 0}, {'id': 'amr', 'ac': 0, 'an': 42400, 'ac_hemi': 0, 'ac_hom': 0}, {'id': 'fin', 'ac': 0, 'an': 51288, 'ac_hemi': 0, 'ac_hom': 0}, {'id': 'mid', 'ac': 0, 'an': 5746, 'ac_hemi': 0, 'ac_hom': 0}, {'id': 'nfe', 'ac': 0, 'an': 1105994, 'ac_hemi': 0, 'ac_hom': 0}, {'id': 'sas', 'ac': 0, 'an': 83324, 'ac_hemi': 0, 'ac_hom': 0}, {'id': 'asj', 'ac': 0, 'an': 25644, 'ac_hemi': 0, 'ac_hom': 0}, {'id': 'eas', 'ac': 1, 'an': 39218, 'ac_hemi': 0, 'ac_hom': 0}, {'id': 'afr', 'ac': 0, 'an': 33394, 'ac_hemi': 0, 'ac_hom': 0}]	1	0	0	1599016	[{'id': 'remaining', 'ac': 0, 'an': 61962, 'homozygote_count': 0, 'hemizygote_count': 0}, {'id': 'amr', 'ac': 0, 'an': 57692, 'homozygote_count': 0, 'hemizygote_count': 0}, {'id': 'fin', 'ac': 0, 'an': 61904, 'homozygote_count': 0, 'hemizygote_count': 0}, {'id': 'ami', 'ac': 0, 'an': 912, 'homozygote_count': 0, 'hemizygote_count': 0}, {'id': 'eas', 'ac': 1, 'an': 44388, 'homozygote_count': 0, 'hemizygote_count': 0}, {'id': 'mid', 'ac': 0, 'an': 6040, 'homozygote_count': 0, 'hemizygote_count': 0}, {'id': 'sas', 'ac': 0, 'an': 88148, 'homozygote_count': 0, 'hemizygote_count': 0}, {'id': 'asj', 'ac': 0, 'an': 29116, 'homozygote_count': 0, 'hemizygote_count': 0}, {'id': 'afr', 'ac': 0, 'an': 74914, 'homozygote_count': 0, 'hemizygote_count': 0}, {'id': 'nfe', 'ac': 0, 'an': 1173940, 'homozygote_count': 0, 'hemizygote_count': 0}, {'id': '', 'ac': 1, 'an': 1599016, 'homozygote_count': 0, 'hemizygote_count': 0}]							CD79A	eas	1	44388	0	0	2.25e-05	NP_001774.1:p.(Gly214AlafsTer5)	NC_000019.10:g.41880940del	19	41880937	.	TG	T
11-118902300-G-GC	[]	frameshift_variant		1	0	0	1416938	7.06e-07	[{'id': 'remaining', 'ac': 0, 'an': 58330, 'ac_hemi': 0, 'ac_hom': 0}, {'id': 'amr', 'ac': 0, 'an': 39788, 'ac_hemi': 0, 'ac_hom': 0}, {'id': 'fin', 'ac': 0, 'an': 51138, 'ac_hemi': 0, 'ac_hom': 0}, {'id': 'mid', 'ac': 0, 'an': 5540, 'ac_hemi': 0, 'ac_hom': 0}, {'id': 'nfe', 'ac': 0, 'an': 1089000, 'ac_hemi': 0, 'ac_hom': 0}, {'id': 'sas', 'ac': 0, 'an': 78870, 'ac_hemi': 0, 'ac_hom': 0}, {'id': 'asj', 'ac': 0, 'an': 22800, 'ac_hemi': 0, 'ac_hom': 0}, {'id': 'eas', 'ac': 1, 'an': 39260, 'ac_hemi': 0, 'ac_hom': 0}, {'id': 'afr', 'ac': 0, 'an': 32212, 'ac_hemi': 0, 'ac_hom': 0}]	1	0	0	1568662	[{'id': 'remaining', 'ac': 0, 'an': 60442, 'homozygote_count': 0, 'hemizygote_count': 0}, {'id': 'amr', 'ac': 0, 'an': 55060, 'homozygote_count': 0, 'hemizygote_count': 0}, {'id': 'fin', 'ac': 0, 'an': 61562, 'homozygote_count': 0, 'hemizygote_count': 0}, {'id': 'ami', 'ac': 0, 'an': 906, 'homozygote_count': 0, 'hemizygote_count': 0}, {'id': 'eas', 'ac': 1, 'an': 44394, 'homozygote_count': 0, 'hemizygote_count': 0}, {'id': 'mid', 'ac': 0, 'an': 5834, 'homozygote_count': 0, 'hemizygote_count': 0}, {'id': 'sas', 'ac': 0, 'an': 83662, 'homozygote_count': 0, 'hemizygote_count': 0}, {'id': 'asj', 'ac': 0, 'an': 26260, 'homozygote_count': 0, 'hemizygote_count': 0}, {'id': 'afr', 'ac': 0, 'an': 73686, 'homozygote_count': 0, 'hemizygote_count': 0}, {'id': 'nfe', 'ac': 0, 'an': 1156856, 'homozygote_count': 0, 'hemizygote_count': 0}, {'id': '', 'ac': 1, 'an': 1568662, 'homozygote_count': 0, 'hemizygote_count': 0}]							BCL9L	eas	1	44394	0	0	2.25e-05	NP_001365142.1:p.(Leu484AlafsTer4)	NC_000011.10:g.118902305dup	11	118902300	.	G	GC
20-32434638-AGG-A	['rs750318549']	frameshift_variant		3	0	0	1452224	2.07e-06	[{'id': 'remaining', 'ac': 0, 'an': 59984, 'ac_hemi': 0, 'ac_hom': 0}, {'id': 'amr', 'ac': 0, 'an': 43722, 'ac_hemi': 0, 'ac_hom': 0}, {'id': 'fin', 'ac': 0, 'an': 51502, 'ac_hemi': 0, 'ac_hom': 0}, {'id': 'mid', 'ac': 0, 'an': 5724, 'ac_hemi': 0, 'ac_hom': 0}, {'id': 'nfe', 'ac': 2, 'an': 1107134, 'ac_hemi': 0, 'ac_hom': 0}, {'id': 'sas', 'ac': 0, 'an': 85640, 'ac_hemi': 0, 'ac_hom': 0}, {'id': 'asj', 'ac': 0, 'an': 26014, 'ac_hemi': 0, 'ac_hom': 0}, {'id': 'eas', 'ac': 1, 'an': 39272, 'ac_hemi': 0, 'ac_hom': 0}, {'id': 'afr', 'ac': 0, 'an': 33232, 'ac_hemi': 0, 'ac_hom': 0}]	4	0	0	1602838	[{'id': 'remaining', 'ac': 0, 'an': 62044, 'homozygote_count': 0, 'hemizygote_count': 0}, {'id': 'amr', 'ac': 0, 'an': 58850, 'homozygote_count': 0, 'hemizygote_count': 0}, {'id': 'fin', 'ac': 0, 'an': 61974, 'homozygote_count': 0, 'hemizygote_count': 0}, {'id': 'ami', 'ac': 0, 'an': 904, 'homozygote_count': 0, 'hemizygote_count': 0}, {'id': 'eas', 'ac': 1, 'an': 44396, 'homozygote_count': 0, 'hemizygote_count': 0}, {'id': 'mid', 'ac': 0, 'an': 6036, 'homozygote_count': 0, 'hemizygote_count': 0}, {'id': 'sas', 'ac': 0, 'an': 90380, 'homozygote_count': 0, 'hemizygote_count': 0}, {'id': 'asj', 'ac': 0, 'an': 29466, 'homozygote_count': 0, 'hemizygote_count': 0}, {'id': 'afr', 'ac': 0, 'an': 74188, 'homozygote_count': 0, 'hemizygote_count': 0}, {'id': 'nfe', 'ac': 3, 'an': 1174600, 'homozygote_count': 0, 'hemizygote_count': 0}, {'id': '', 'ac': 4, 'an': 1602838, 'homozygote_count': 0, 'hemizygote_count': 0}]	1	0	0	150614	6.64e-06	[{'id': 'remaining', 'ac': 0, 'an': 2060, 'ac_hemi': 0, 'ac_hom': 0}, {'id': 'amr', 'ac': 0, 'an': 15128, 'ac_hemi': 0, 'ac_hom': 0}, {'id': 'fin', 'ac': 0, 'an': 10472, 'ac_hemi': 0, 'ac_hom': 0}, {'id': 'ami', 'ac': 0, 'an': 904, 'ac_hemi': 0, 'ac_hom': 0}, {'id': 'eas', 'ac': 0, 'an': 5124, 'ac_hemi': 0, 'ac_hom': 0}, {'id': 'mid', 'ac': 0, 'an': 312, 'ac_hemi': 0, 'ac_hom': 0}, {'id': 'sas', 'ac': 0, 'an': 4740, 'ac_hemi': 0, 'ac_hom': 0}, {'id': 'asj', 'ac': 0, 'an': 3452, 'ac_hemi': 0, 'ac_hom': 0}, {'id': 'afr', 'ac': 0, 'an': 40956, 'ac_hemi': 0, 'ac_hom': 0}, {'id': 'nfe', 'ac': 1, 'an': 67466, 'ac_hemi': 0, 'ac_hom': 0}]	ASXL1	eas	1	44396	0	0	2.25e-05	NP_056153.2:p.(Gly645TrpfsTer12)	NC_000020.11:g.32434645_32434646del	20	32434638	.	AGG	A
17-60600711-CT-C	['rs1256674962']	frameshift_variant		3	0	0	1455796	2.06e-06	[{'id': 'remaining', 'ac': 0, 'an': 60116, 'ac_hemi': 0, 'ac_hom': 0}, {'id': 'amr', 'ac': 0, 'an': 43948, 'ac_hemi': 0, 'ac_hom': 0}, {'id': 'fin', 'ac': 1, 'an': 51794, 'ac_hemi': 0, 'ac_hom': 0}, {'id': 'mid', 'ac': 0, 'an': 5748, 'ac_hemi': 0, 'ac_hom': 0}, {'id': 'nfe', 'ac': 1, 'an': 1110006, 'ac_hemi': 0, 'ac_hom': 0}, {'id': 'sas', 'ac': 0, 'an': 85974, 'ac_hemi': 0, 'ac_hom': 0}, {'id': 'asj', 'ac': 0, 'an': 25910, 'ac_hemi': 0, 'ac_hom': 0}, {'id': 'eas', 'ac': 1, 'an': 39322, 'ac_hemi': 0, 'ac_hom': 0}, {'id': 'afr', 'ac': 0, 'an': 32978, 'ac_hemi': 0, 'ac_hom': 0}]	3	0	0	1608104	[{'id': 'remaining', 'ac': 0, 'an': 62226, 'homozygote_count': 0, 'hemizygote_count': 0}, {'id': 'amr', 'ac': 0, 'an': 59258, 'homozygote_count': 0, 'hemizygote_count': 0}, {'id': 'fin', 'ac': 1, 'an': 62422, 'homozygote_count': 0, 'hemizygote_count': 0}, {'id': 'ami', 'ac': 0, 'an': 910, 'homozygote_count': 0, 'hemizygote_count': 0}, {'id': 'eas', 'ac': 1, 'an': 44482, 'homozygote_count': 0, 'hemizygote_count': 0}, {'id': 'mid', 'ac': 0, 'an': 6042, 'homozygote_count': 0, 'hemizygote_count': 0}, {'id': 'sas', 'ac': 0, 'an': 90806, 'homozygote_count': 0, 'hemizygote_count': 0}, {'id': 'asj', 'ac': 0, 'an': 29382, 'homozygote_count': 0, 'hemizygote_count': 0}, {'id': 'afr', 'ac': 0, 'an': 74564, 'homozygote_count': 0, 'hemizygote_count': 0}, {'id': 'nfe', 'ac': 1, 'an': 1178012, 'homozygote_count': 0, 'hemizygote_count': 0}, {'id': '', 'ac': 3, 'an': 1608104, 'homozygote_count': 0, 'hemizygote_count': 0}]							PPM1D	eas	1	44482	0	0	2.25e-05	NP_003611.1:p.(Phe101SerfsTer64)	NC_000017.11:g.60600716del	17	60600711	.	CT	C
20-32434637-G-GA	['rs752984377']	frameshift_variant		7	0	0	1455614	4.81e-06	[{'id': 'remaining', 'ac': 1, 'an': 60098, 'ac_hemi': 0, 'ac_hom': 0}, {'id': 'amr', 'ac': 0, 'an': 44182, 'ac_hemi': 0, 'ac_hom': 0}, {'id': 'fin', 'ac': 0, 'an': 51950, 'ac_hemi': 0, 'ac_hom': 0}, {'id': 'mid', 'ac': 0, 'an': 5756, 'ac_hemi': 0, 'ac_hom': 0}, {'id': 'nfe', 'ac': 4, 'an': 1109008, 'ac_hemi': 0, 'ac_hom': 0}, {'id': 'sas', 'ac': 1, 'an': 85898, 'ac_hemi': 0, 'ac_hom': 0}, {'id': 'asj', 'ac': 0, 'an': 26058, 'ac_hemi': 0, 'ac_hom': 0}, {'id': 'eas', 'ac': 1, 'an': 39368, 'ac_hemi': 0, 'ac_hom': 0}, {'id': 'afr', 'ac': 0, 'an': 33296, 'ac_hemi': 0, 'ac_hom': 0}]	7	0	0	1607752	[{'id': 'remaining', 'ac': 1, 'an': 62190, 'homozygote_count': 0, 'hemizygote_count': 0}, {'id': 'amr', 'ac': 0, 'an': 59466, 'homozygote_count': 0, 'hemizygote_count': 0}, {'id': 'fin', 'ac': 0, 'an': 62574, 'homozygote_count': 0, 'hemizygote_count': 0}, {'id': 'ami', 'ac': 0, 'an': 912, 'homozygote_count': 0, 'hemizygote_count': 0}, {'id': 'eas', 'ac': 1, 'an': 44550, 'homozygote_count': 0, 'hemizygote_count': 0}, {'id': 'mid', 'ac': 0, 'an': 6072, 'homozygote_count': 0, 'hemizygote_count': 0}, {'id': 'sas', 'ac': 1, 'an': 90724, 'homozygote_count': 0, 'hemizygote_count': 0}, {'id': 'asj', 'ac': 0, 'an': 29526, 'homozygote_count': 0, 'hemizygote_count': 0}, {'id': 'afr', 'ac': 0, 'an': 74726, 'homozygote_count': 0, 'hemizygote_count': 0}, {'id': 'nfe', 'ac': 4, 'an': 1177012, 'homozygote_count': 0, 'hemizygote_count': 0}, {'id': '', 'ac': 7, 'an': 1607752, 'homozygote_count': 0, 'hemizygote_count': 0}]	0	0	0	152138	0	[{'id': 'remaining', 'ac': 0, 'an': 2092, 'ac_hemi': 0, 'ac_hom': 0}, {'id': 'amr', 'ac': 0, 'an': 15284, 'ac_hemi': 0, 'ac_hom': 0}, {'id': 'fin', 'ac': 0, 'an': 10624, 'ac_hemi': 0, 'ac_hom': 0}, {'id': 'ami', 'ac': 0, 'an': 912, 'ac_hemi': 0, 'ac_hom': 0}, {'id': 'eas', 'ac': 0, 'an': 5182, 'ac_hemi': 0, 'ac_hom': 0}, {'id': 'mid', 'ac': 0, 'an': 316, 'ac_hemi': 0, 'ac_hom': 0}, {'id': 'sas', 'ac': 0, 'an': 4826, 'ac_hemi': 0, 'ac_hom': 0}, {'id': 'asj', 'ac': 0, 'an': 3468, 'ac_hemi': 0, 'ac_hom': 0}, {'id': 'afr', 'ac': 0, 'an': 41430, 'ac_hemi': 0, 'ac_hom': 0}, {'id': 'nfe', 'ac': 0, 'an': 68004, 'ac_hemi': 0, 'ac_hom': 0}]	ASXL1	eas	1	44550	0	0	2.24e-05	NP_056153.2:p.(Gly643ArgfsTer15)	NC_000020.11:g.32434638dup	20	32434637	.	G	GA
3-179219961-G-T	[]	nonsense		2	0	0	1455228	1.37e-06	[{'id': 'remaining', 'ac': 0, 'an': 60130, 'ac_hemi': 0, 'ac_hom': 0}, {'id': 'amr', 'ac': 0, 'an': 43592, 'ac_hemi': 0, 'ac_hom': 0}, {'id': 'fin', 'ac': 0, 'an': 53272, 'ac_hemi': 0, 'ac_hom': 0}, {'id': 'mid', 'ac': 0, 'an': 5740, 'ac_hemi': 0, 'ac_hom': 0}, {'id': 'nfe', 'ac': 0, 'an': 1109526, 'ac_hemi': 0, 'ac_hom': 0}, {'id': 'sas', 'ac': 2, 'an': 84322, 'ac_hemi': 0, 'ac_hom': 0}, {'id': 'asj', 'ac': 0, 'an': 26008, 'ac_hemi': 0, 'ac_hom': 0}, {'id': 'eas', 'ac': 0, 'an': 39442, 'ac_hemi': 0, 'ac_hom': 0}, {'id': 'afr', 'ac': 0, 'an': 33196, 'ac_hemi': 0, 'ac_hom': 0}]	2	0	0	1607298	[{'id': 'remaining', 'ac': 0, 'an': 62228, 'homozygote_count': 0, 'hemizygote_count': 0}, {'id': 'amr', 'ac': 0, 'an': 58862, 'homozygote_count': 0, 'hemizygote_count': 0}, {'id': 'fin', 'ac': 0, 'an': 63822, 'homozygote_count': 0, 'hemizygote_count': 0}, {'id': 'ami', 'ac': 0, 'an': 912, 'homozygote_count': 0, 'hemizygote_count': 0}, {'id': 'eas', 'ac': 0, 'an': 44618, 'homozygote_count': 0, 'hemizygote_count': 0}, {'id': 'mid', 'ac': 0, 'an': 6034, 'homozygote_count': 0, 'hemizygote_count': 0}, {'id': 'sas', 'ac': 2, 'an': 89140, 'homozygote_count': 0, 'hemizygote_count': 0}, {'id': 'asj', 'ac': 0, 'an': 29478, 'homozygote_count': 0, 'hemizygote_count': 0}, {'id': 'afr', 'ac': 0, 'an': 74726, 'homozygote_count': 0, 'hemizygote_count': 0}, {'id': 'nfe', 'ac': 0, 'an': 1177478, 'homozygote_count': 0, 'hemizygote_count': 0}, {'id': '', 'ac': 2, 'an': 1607298, 'homozygote_count': 0, 'hemizygote_count': 0}]							PIK3CA	sas	2	89140	0	0	2.24e-05	NP_006209.2:p.(Glu642Ter)	NC_000003.12:g.179219961G>T	3	179219961	.	G	T
20-37403305-G-T	[]	nonsense		1	0	0	1452450	6.88e-07	[{'id': 'remaining', 'ac': 0, 'an': 60058, 'ac_hemi': 0, 'ac_hom': 0}, {'id': 'amr', 'ac': 0, 'an': 43482, 'ac_hemi': 0, 'ac_hom': 0}, {'id': 'fin', 'ac': 0, 'an': 52026, 'ac_hemi': 0, 'ac_hom': 0}, {'id': 'mid', 'ac': 0, 'an': 5738, 'ac_hemi': 0, 'ac_hom': 0}, {'id': 'nfe', 'ac': 0, 'an': 1108248, 'ac_hemi': 0, 'ac_hom': 0}, {'id': 'sas', 'ac': 0, 'an': 84222, 'ac_hemi': 0, 'ac_hom': 0}, {'id': 'asj', 'ac': 0, 'an': 25866, 'ac_hemi': 0, 'ac_hom': 0}, {'id': 'eas', 'ac': 1, 'an': 39434, 'ac_hemi': 0, 'ac_hom': 0}, {'id': 'afr', 'ac': 0, 'an': 33376, 'ac_hemi': 0, 'ac_hom': 0}]	1	0	0	1604728	[{'id': 'remaining', 'ac': 0, 'an': 62170, 'homozygote_count': 0, 'hemizygote_count': 0}, {'id': 'amr', 'ac': 0, 'an': 58776, 'homozygote_count': 0, 'hemizygote_count': 0}, {'id': 'fin', 'ac': 0, 'an': 62648, 'homozygote_count': 0, 'hemizygote_count': 0}, {'id': 'ami', 'ac': 0, 'an': 912, 'homozygote_count': 0, 'hemizygote_count': 0}, {'id': 'eas', 'ac': 1, 'an': 44614, 'homozygote_count': 0, 'hemizygote_count': 0}, {'id': 'mid', 'ac': 0, 'an': 6032, 'homozygote_count': 0, 'hemizygote_count': 0}, {'id': 'sas', 'ac': 0, 'an': 89036, 'homozygote_count': 0, 'hemizygote_count': 0}, {'id': 'asj', 'ac': 0, 'an': 29338, 'homozygote_count': 0, 'hemizygote_count': 0}, {'id': 'afr', 'ac': 0, 'an': 74938, 'homozygote_count': 0, 'hemizygote_count': 0}, {'id': 'nfe', 'ac': 0, 'an': 1176264, 'homozygote_count': 0, 'hemizygote_count': 0}, {'id': '', 'ac': 1, 'an': 1604728, 'homozygote_count': 0, 'hemizygote_count': 0}]							SRC	eas	1	44614	0	0	2.24e-05	NP_938033.1:p.(Glu513Ter)	NC_000020.11:g.37403305G>T	20	37403305	.	G	T
20-32434627-ACTGCCATCGGAGGGGGGGGTGGC-A	[]	frameshift_variant		1	0	0	1456892	6.86e-07	[{'id': 'remaining', 'ac': 0, 'an': 60162, 'ac_hemi': 0, 'ac_hom': 0}, {'id': 'amr', 'ac': 0, 'an': 44378, 'ac_hemi': 0, 'ac_hom': 0}, {'id': 'fin', 'ac': 0, 'an': 52050, 'ac_hemi': 0, 'ac_hom': 0}, {'id': 'mid', 'ac': 0, 'an': 5758, 'ac_hemi': 0, 'ac_hom': 0}, {'id': 'nfe', 'ac': 0, 'an': 1109648, 'ac_hemi': 0, 'ac_hom': 0}, {'id': 'sas', 'ac': 0, 'an': 85974, 'ac_hemi': 0, 'ac_hom': 0}, {'id': 'asj', 'ac': 0, 'an': 26082, 'ac_hemi': 0, 'ac_hom': 0}, {'id': 'eas', 'ac': 1, 'an': 39490, 'ac_hemi': 0, 'ac_hom': 0}, {'id': 'afr', 'ac': 0, 'an': 33350, 'ac_hemi': 0, 'ac_hom': 0}]	1	0	0	1609056	[{'id': 'remaining', 'ac': 0, 'an': 62274, 'homozygote_count': 0, 'hemizygote_count': 0}, {'id': 'amr', 'ac': 0, 'an': 59676, 'homozygote_count': 0, 'hemizygote_count': 0}, {'id': 'fin', 'ac': 0, 'an': 62656, 'homozygote_count': 0, 'hemizygote_count': 0}, {'id': 'ami', 'ac': 0, 'an': 912, 'homozygote_count': 0, 'hemizygote_count': 0}, {'id': 'eas', 'ac': 1, 'an': 44660, 'homozygote_count': 0, 'hemizygote_count': 0}, {'id': 'mid', 'ac': 0, 'an': 6052, 'homozygote_count': 0, 'hemizygote_count': 0}, {'id': 'sas', 'ac': 0, 'an': 90790, 'homozygote_count': 0, 'hemizygote_count': 0}, {'id': 'asj', 'ac': 0, 'an': 29550, 'homozygote_count': 0, 'hemizygote_count': 0}, {'id': 'afr', 'ac': 0, 'an': 74850, 'homozygote_count': 0, 'hemizygote_count': 0}, {'id': 'nfe', 'ac': 0, 'an': 1177636, 'homozygote_count': 0, 'hemizygote_count': 0}, {'id': '', 'ac': 1, 'an': 1609056, 'homozygote_count': 0, 'hemizygote_count': 0}]							ASXL1	eas	1	44660	0	0	2.24e-05	NP_056153.2:p.(Ala640GlyfsTer10)	NC_000020.11:g.32434629_32434651del	20	32434627	.	ACTGCCATCGGAGGGGGGGGTGGC	A
17-39727757-C-T	['rs1210088528']	nonsense		9	0	0	1449676	6.21e-06	[{'id': 'remaining', 'ac': 0, 'an': 59772, 'ac_hemi': 0, 'ac_hom': 0}, {'id': 'amr', 'ac': 0, 'an': 43788, 'ac_hemi': 0, 'ac_hom': 0}, {'id': 'fin', 'ac': 0, 'an': 53054, 'ac_hemi': 0, 'ac_hom': 0}, {'id': 'mid', 'ac': 0, 'an': 5688, 'ac_hemi': 0, 'ac_hom': 0}, {'id': 'nfe', 'ac': 7, 'an': 1104092, 'ac_hemi': 0, 'ac_hom': 0}, {'id': 'sas', 'ac': 1, 'an': 85126, 'ac_hemi': 0, 'ac_hom': 0}, {'id': 'asj', 'ac': 0, 'an': 25366, 'ac_hemi': 0, 'ac_hom': 0}, {'id': 'eas', 'ac': 1, 'an': 39526, 'ac_hemi': 0, 'ac_hom': 0}, {'id': 'afr', 'ac': 0, 'an': 33264, 'ac_hemi': 0, 'ac_hom': 0}]	10	0	0	1601858	[{'id': 'remaining', 'ac': 0, 'an': 61864, 'homozygote_count': 0, 'hemizygote_count': 0}, {'id': 'amr', 'ac': 0, 'an': 59062, 'homozygote_count': 0, 'hemizygote_count': 0}, {'id': 'fin', 'ac': 0, 'an': 63670, 'homozygote_count': 0, 'hemizygote_count': 0}, {'id': 'ami', 'ac': 0, 'an': 912, 'homozygote_count': 0, 'hemizygote_count': 0}, {'id': 'eas', 'ac': 1, 'an': 44718, 'homozygote_count': 0, 'hemizygote_count': 0}, {'id': 'mid', 'ac': 0, 'an': 6004, 'homozygote_count': 0, 'hemizygote_count': 0}, {'id': 'sas', 'ac': 2, 'an': 89958, 'homozygote_count': 0, 'hemizygote_count': 0}, {'id': 'asj', 'ac': 0, 'an': 28838, 'homozygote_count': 0, 'hemizygote_count': 0}, {'id': 'afr', 'ac': 0, 'an': 74710, 'homozygote_count': 0, 'hemizygote_count': 0}, {'id': 'nfe', 'ac': 7, 'an': 1172122, 'homozygote_count': 0, 'hemizygote_count': 0}, {'id': '', 'ac': 10, 'an': 1601858, 'homozygote_count': 0, 'hemizygote_count': 0}]	1	0	0	152182	6.57e-06	[{'id': 'remaining', 'ac': 0, 'an': 2092, 'ac_hemi': 0, 'ac_hom': 0}, {'id': 'amr', 'ac': 0, 'an': 15274, 'ac_hemi': 0, 'ac_hom': 0}, {'id': 'fin', 'ac': 0, 'an': 10616, 'ac_hemi': 0, 'ac_hom': 0}, {'id': 'ami', 'ac': 0, 'an': 912, 'ac_hemi': 0, 'ac_hom': 0}, {'id': 'eas', 'ac': 0, 'an': 5192, 'ac_hemi': 0, 'ac_hom': 0}, {'id': 'mid', 'ac': 0, 'an': 316, 'ac_hemi': 0, 'ac_hom': 0}, {'id': 'sas', 'ac': 1, 'an': 4832, 'ac_hemi': 0, 'ac_hom': 0}, {'id': 'asj', 'ac': 0, 'an': 3472, 'ac_hemi': 0, 'ac_hom': 0}, {'id': 'afr', 'ac': 0, 'an': 41446, 'ac_hemi': 0, 'ac_hom': 0}, {'id': 'nfe', 'ac': 0, 'an': 68030, 'ac_hemi': 0, 'ac_hom': 0}]	ERBB2	eas	1	44718	0	0	2.24e-05	NP_004439.2:p.(Arg1161Ter)	NC_000017.11:g.39727757C>T	17	39727757	.	C	T
19-12943762-AGGAGGAGGAAGAAGACAAGAAACGCAAAGAGGAG-A	['rs773371516']	frameshift_variant		1	0	0	1456586	6.87e-07	[{'id': 'remaining', 'ac': 0, 'an': 60204, 'ac_hemi': 0, 'ac_hom': 0}, {'id': 'amr', 'ac': 0, 'an': 43364, 'ac_hemi': 0, 'ac_hom': 0}, {'id': 'fin', 'ac': 0, 'an': 53180, 'ac_hemi': 0, 'ac_hom': 0}, {'id': 'mid', 'ac': 0, 'an': 5762, 'ac_hemi': 0, 'ac_hom': 0}, {'id': 'nfe', 'ac': 0, 'an': 1109350, 'ac_hemi': 0, 'ac_hom': 0}, {'id': 'sas', 'ac': 0, 'an': 85784, 'ac_hemi': 0, 'ac_hom': 0}, {'id': 'asj', 'ac': 0, 'an': 25996, 'ac_hemi': 0, 'ac_hom': 0}, {'id': 'eas', 'ac': 1, 'an': 39548, 'ac_hemi': 0, 'ac_hom': 0}, {'id': 'afr', 'ac': 0, 'an': 33398, 'ac_hemi': 0, 'ac_hom': 0}]	1	0	0	1608906	[{'id': 'remaining', 'ac': 0, 'an': 62320, 'homozygote_count': 0, 'hemizygote_count': 0}, {'id': 'amr', 'ac': 0, 'an': 58660, 'homozygote_count': 0, 'hemizygote_count': 0}, {'id': 'fin', 'ac': 0, 'an': 63800, 'homozygote_count': 0, 'hemizygote_count': 0}, {'id': 'ami', 'ac': 0, 'an': 912, 'homozygote_count': 0, 'hemizygote_count': 0}, {'id': 'eas', 'ac': 1, 'an': 44726, 'homozygote_count': 0, 'hemizygote_count': 0}, {'id': 'mid', 'ac': 0, 'an': 6056, 'homozygote_count': 0, 'hemizygote_count': 0}, {'id': 'sas', 'ac': 0, 'an': 90608, 'homozygote_count': 0, 'hemizygote_count': 0}, {'id': 'asj', 'ac': 0, 'an': 29468, 'homozygote_count': 0, 'hemizygote_count': 0}, {'id': 'afr', 'ac': 0, 'an': 74978, 'homozygote_count': 0, 'hemizygote_count': 0}, {'id': 'nfe', 'ac': 0, 'an': 1177378, 'homozygote_count': 0, 'hemizygote_count': 0}, {'id': '', 'ac': 1, 'an': 1608906, 'homozygote_count': 0, 'hemizygote_count': 0}]							CALR	eas	1	44726	0	0	2.24e-05	NP_004334.1:p.(Glu369ArgfsTer50)	NC_000019.10:g.12943764_12943797del	19	12943762	.	AGGAGGAGGAAGAAGACAAGAAACGCAAAGAGGAG	A
7-129203503-C-T	['rs1230215072']	nonsense		5	0	0	1453800	3.44e-06	[{'id': 'remaining', 'ac': 1, 'an': 60164, 'ac_hemi': 0, 'ac_hom': 0}, {'id': 'amr', 'ac': 0, 'an': 44114, 'ac_hemi': 0, 'ac_hom': 0}, {'id': 'fin', 'ac': 0, 'an': 50074, 'ac_hemi': 0, 'ac_hom': 0}, {'id': 'mid', 'ac': 0, 'an': 5756, 'ac_hemi': 0, 'ac_hom': 0}, {'id': 'nfe', 'ac': 2, 'an': 1109956, 'ac_hemi': 0, 'ac_hom': 0}, {'id': 'sas', 'ac': 0, 'an': 84812, 'ac_hemi': 0, 'ac_hom': 0}, {'id': 'asj', 'ac': 0, 'an': 25968, 'ac_hemi': 0, 'ac_hom': 0}, {'id': 'eas', 'ac': 1, 'an': 39542, 'ac_hemi': 0, 'ac_hom': 0}, {'id': 'afr', 'ac': 1, 'an': 33414, 'ac_hemi': 0, 'ac_hom': 0}]	6	0	0	1606010	[{'id': 'remaining', 'ac': 1, 'an': 62254, 'homozygote_count': 0, 'hemizygote_count': 0}, {'id': 'amr', 'ac': 0, 'an': 59394, 'homozygote_count': 0, 'hemizygote_count': 0}, {'id': 'fin', 'ac': 0, 'an': 60694, 'homozygote_count': 0, 'hemizygote_count': 0}, {'id': 'ami', 'ac': 0, 'an': 912, 'homozygote_count': 0, 'hemizygote_count': 0}, {'id': 'eas', 'ac': 1, 'an': 44740, 'homozygote_count': 0, 'hemizygote_count': 0}, {'id': 'mid', 'ac': 0, 'an': 6072, 'homozygote_count': 0, 'hemizygote_count': 0}, {'id': 'sas', 'ac': 0, 'an': 89636, 'homozygote_count': 0, 'hemizygote_count': 0}, {'id': 'asj', 'ac': 0, 'an': 29440, 'homozygote_count': 0, 'hemizygote_count': 0}, {'id': 'afr', 'ac': 1, 'an': 74874, 'homozygote_count': 0, 'hemizygote_count': 0}, {'id': 'nfe', 'ac': 3, 'an': 1177994, 'homozygote_count': 0, 'hemizygote_count': 0}, {'id': '', 'ac': 6, 'an': 1606010, 'homozygote_count': 0, 'hemizygote_count': 0}]	1	0	0	152210	6.57e-06	[{'id': 'remaining', 'ac': 0, 'an': 2090, 'ac_hemi': 0, 'ac_hom': 0}, {'id': 'amr', 'ac': 0, 'an': 15280, 'ac_hemi': 0, 'ac_hom': 0}, {'id': 'fin', 'ac': 0, 'an': 10620, 'ac_hemi': 0, 'ac_hom': 0}, {'id': 'ami', 'ac': 0, 'an': 912, 'ac_hemi': 0, 'ac_hom': 0}, {'id': 'eas', 'ac': 0, 'an': 5198, 'ac_hemi': 0, 'ac_hom': 0}, {'id': 'mid', 'ac': 0, 'an': 316, 'ac_hemi': 0, 'ac_hom': 0}, {'id': 'sas', 'ac': 0, 'an': 4824, 'ac_hemi': 0, 'ac_hom': 0}, {'id': 'asj', 'ac': 0, 'an': 3472, 'ac_hemi': 0, 'ac_hom': 0}, {'id': 'afr', 'ac': 0, 'an': 41460, 'ac_hemi': 0, 'ac_hom': 0}, {'id': 'nfe', 'ac': 1, 'an': 68038, 'ac_hemi': 0, 'ac_hom': 0}]	SMO	eas	1	44740	0	0	2.24e-05	NP_005622.1:p.(Arg151Ter)	NC_000007.14:g.129203503C>T	7	129203503	.	C	T
4-1974796-G-GA	['rs763092641']	frameshift_variant		1	0	0	1453432	6.88e-07	[{'id': 'remaining', 'ac': 0, 'an': 60070, 'ac_hemi': 0, 'ac_hom': 0}, {'id': 'amr', 'ac': 0, 'an': 44594, 'ac_hemi': 0, 'ac_hom': 0}, {'id': 'fin', 'ac': 0, 'an': 52960, 'ac_hemi': 0, 'ac_hom': 0}, {'id': 'mid', 'ac': 0, 'an': 5740, 'ac_hemi': 0, 'ac_hom': 0}, {'id': 'nfe', 'ac': 0, 'an': 1105236, 'ac_hemi': 0, 'ac_hom': 0}, {'id': 'sas', 'ac': 0, 'an': 85974, 'ac_hemi': 0, 'ac_hom': 0}, {'id': 'asj', 'ac': 0, 'an': 26010, 'ac_hemi': 0, 'ac_hom': 0}, {'id': 'eas', 'ac': 1, 'an': 39580, 'ac_hemi': 0, 'ac_hom': 0}, {'id': 'afr', 'ac': 0, 'an': 33268, 'ac_hemi': 0, 'ac_hom': 0}]	1	0	0	1605766	[{'id': 'remaining', 'ac': 0, 'an': 62186, 'homozygote_count': 0, 'hemizygote_count': 0}, {'id': 'amr', 'ac': 0, 'an': 59900, 'homozygote_count': 0, 'hemizygote_count': 0}, {'id': 'fin', 'ac': 0, 'an': 63580, 'homozygote_count': 0, 'hemizygote_count': 0}, {'id': 'ami', 'ac': 0, 'an': 912, 'homozygote_count': 0, 'hemizygote_count': 0}, {'id': 'eas', 'ac': 1, 'an': 44770, 'homozygote_count': 0, 'hemizygote_count': 0}, {'id': 'mid', 'ac': 0, 'an': 6034, 'homozygote_count': 0, 'hemizygote_count': 0}, {'id': 'sas', 'ac': 0, 'an': 90800, 'homozygote_count': 0, 'hemizygote_count': 0}, {'id': 'asj', 'ac': 0, 'an': 29480, 'homozygote_count': 0, 'hemizygote_count': 0}, {'id': 'afr', 'ac': 0, 'an': 74842, 'homozygote_count': 0, 'hemizygote_count': 0}, {'id': 'nfe', 'ac': 0, 'an': 1173262, 'homozygote_count': 0, 'hemizygote_count': 0}, {'id': '', 'ac': 1, 'an': 1605766, 'homozygote_count': 0, 'hemizygote_count': 0}]							NSD2	eas	1	44770	0	0	2.23e-05	NP_001035889.1:p.?	NC_000004.12:g.1974800dup	4	1974796	.	G	GA
11-32428030-CG-C	['rs1060501253']	frameshift_variant		5	0	0	1457446	3.43e-06	[{'id': 'remaining', 'ac': 0, 'an': 60094, 'ac_hemi': 0, 'ac_hom': 0}, {'id': 'amr', 'ac': 0, 'an': 44474, 'ac_hemi': 0, 'ac_hom': 0}, {'id': 'fin', 'ac': 0, 'an': 52900, 'ac_hemi': 0, 'ac_hom': 0}, {'id': 'mid', 'ac': 0, 'an': 5520, 'ac_hemi': 0, 'ac_hom': 0}, {'id': 'nfe', 'ac': 4, 'an': 1109650, 'ac_hemi': 0, 'ac_hom': 0}, {'id': 'sas', 'ac': 0, 'an': 85812, 'ac_hemi': 0, 'ac_hom': 0}, {'id': 'asj', 'ac': 0, 'an': 25978, 'ac_hemi': 0, 'ac_hom': 0}, {'id': 'eas', 'ac': 1, 'an': 39606, 'ac_hemi': 0, 'ac_hom': 0}, {'id': 'afr', 'ac': 0, 'an': 33412, 'ac_hemi': 0, 'ac_hom': 0}]	5	0	0	1609758	[{'id': 'remaining', 'ac': 0, 'an': 62208, 'homozygote_count': 0, 'hemizygote_count': 0}, {'id': 'amr', 'ac': 0, 'an': 59772, 'homozygote_count': 0, 'hemizygote_count': 0}, {'id': 'fin', 'ac': 0, 'an': 63522, 'homozygote_count': 0, 'hemizygote_count': 0}, {'id': 'ami', 'ac': 0, 'an': 912, 'homozygote_count': 0, 'hemizygote_count': 0}, {'id': 'eas', 'ac': 1, 'an': 44778, 'homozygote_count': 0, 'hemizygote_count': 0}, {'id': 'mid', 'ac': 0, 'an': 5814, 'homozygote_count': 0, 'hemizygote_count': 0}, {'id': 'sas', 'ac': 0, 'an': 90636, 'homozygote_count': 0, 'hemizygote_count': 0}, {'id': 'asj', 'ac': 0, 'an': 29450, 'homozygote_count': 0, 'hemizygote_count': 0}, {'id': 'afr', 'ac': 0, 'an': 74998, 'homozygote_count': 0, 'hemizygote_count': 0}, {'id': 'nfe', 'ac': 4, 'an': 1177668, 'homozygote_count': 0, 'hemizygote_count': 0}, {'id': '', 'ac': 5, 'an': 1609758, 'homozygote_count': 0, 'hemizygote_count': 0}]							WT1	eas	1	44778	0	0	2.23e-05	NP_077744.4:p.(Pro271ArgfsTer20)	NC_000011.10:g.32428035del	11	32428030	.	CG	C
20-32434612-AGAGAGGCGGCCACCACTGCCATC-A	['rs755053984']	frameshift_variant		7	0	0	1458748	4.8e-06	[{'id': 'remaining', 'ac': 0, 'an': 60250, 'ac_hemi': 0, 'ac_hom': 0}, {'id': 'amr', 'ac': 0, 'an': 44624, 'ac_hemi': 0, 'ac_hom': 0}, {'id': 'fin', 'ac': 0, 'an': 52236, 'ac_hemi': 0, 'ac_hom': 0}, {'id': 'mid', 'ac': 0, 'an': 5762, 'ac_hemi': 0, 'ac_hom': 0}, {'id': 'nfe', 'ac': 6, 'an': 1110602, 'ac_hemi': 0, 'ac_hom': 0}, {'id': 'sas', 'ac': 0, 'an': 86136, 'ac_hemi': 0, 'ac_hom': 0}, {'id': 'asj', 'ac': 0, 'an': 26118, 'ac_hemi': 0, 'ac_hom': 0}, {'id': 'eas', 'ac': 1, 'an': 39612, 'ac_hemi': 0, 'ac_hom': 0}, {'id': 'afr', 'ac': 0, 'an': 33408, 'ac_hemi': 0, 'ac_hom': 0}]	7	0	0	1610816	[{'id': 'remaining', 'ac': 0, 'an': 62360, 'homozygote_count': 0, 'hemizygote_count': 0}, {'id': 'amr', 'ac': 0, 'an': 59914, 'homozygote_count': 0, 'hemizygote_count': 0}, {'id': 'fin', 'ac': 0, 'an': 62836, 'homozygote_count': 0, 'hemizygote_count': 0}, {'id': 'ami', 'ac': 0, 'an': 912, 'homozygote_count': 0, 'hemizygote_count': 0}, {'id': 'eas', 'ac': 1, 'an': 44780, 'homozygote_count': 0, 'hemizygote_count': 0}, {'id': 'mid', 'ac': 0, 'an': 6056, 'homozygote_count': 0, 'hemizygote_count': 0}, {'id': 'sas', 'ac': 0, 'an': 90930, 'homozygote_count': 0, 'hemizygote_count': 0}, {'id': 'asj', 'ac': 0, 'an': 29588, 'homozygote_count': 0, 'hemizygote_count': 0}, {'id': 'afr', 'ac': 0, 'an': 74926, 'homozygote_count': 0, 'hemizygote_count': 0}, {'id': 'nfe', 'ac': 6, 'an': 1178514, 'homozygote_count': 0, 'hemizygote_count': 0}, {'id': '', 'ac': 7, 'an': 1610816, 'homozygote_count': 0, 'hemizygote_count': 0}]							ASXL1	eas	1	44780	0	0	2.23e-05	NP_056153.2:p.(Glu635ArgfsTer15)	NC_000020.11:g.32434614_32434636del	20	32434612	.	AGAGAGGCGGCCACCACTGCCATC	A
3-32953427-A-AC	['rs1386189791']	frameshift_variant		2	0	0	1446890	1.38e-06	[{'id': 'remaining', 'ac': 0, 'an': 59784, 'ac_hemi': 0, 'ac_hom': 0}, {'id': 'amr', 'ac': 0, 'an': 43960, 'ac_hemi': 0, 'ac_hom': 0}, {'id': 'fin', 'ac': 0, 'an': 50724, 'ac_hemi': 0, 'ac_hom': 0}, {'id': 'mid', 'ac': 0, 'an': 5704, 'ac_hemi': 0, 'ac_hom': 0}, {'id': 'nfe', 'ac': 2, 'an': 1105024, 'ac_hemi': 0, 'ac_hom': 0}, {'id': 'sas', 'ac': 0, 'an': 83710, 'ac_hemi': 0, 'ac_hom': 0}, {'id': 'asj', 'ac': 0, 'an': 25236, 'ac_hemi': 0, 'ac_hom': 0}, {'id': 'eas', 'ac': 0, 'an': 39592, 'ac_hemi': 0, 'ac_hom': 0}, {'id': 'afr', 'ac': 0, 'an': 33156, 'ac_hemi': 0, 'ac_hom': 0}]	3	0	0	1599028	[{'id': 'remaining', 'ac': 0, 'an': 61876, 'homozygote_count': 0, 'hemizygote_count': 0}, {'id': 'amr', 'ac': 0, 'an': 59220, 'homozygote_count': 0, 'hemizygote_count': 0}, {'id': 'fin', 'ac': 0, 'an': 61332, 'homozygote_count': 0, 'hemizygote_count': 0}, {'id': 'ami', 'ac': 0, 'an': 912, 'homozygote_count': 0, 'hemizygote_count': 0}, {'id': 'eas', 'ac': 1, 'an': 44784, 'homozygote_count': 0, 'hemizygote_count': 0}, {'id': 'mid', 'ac': 0, 'an': 6020, 'homozygote_count': 0, 'hemizygote_count': 0}, {'id': 'sas', 'ac': 0, 'an': 88540, 'homozygote_count': 0, 'hemizygote_count': 0}, {'id': 'asj', 'ac': 0, 'an': 28702, 'homozygote_count': 0, 'hemizygote_count': 0}, {'id': 'afr', 'ac': 0, 'an': 74584, 'homozygote_count': 0, 'hemizygote_count': 0}, {'id': 'nfe', 'ac': 2, 'an': 1173058, 'homozygote_count': 0, 'hemizygote_count': 0}, {'id': '', 'ac': 3, 'an': 1599028, 'homozygote_count': 0, 'hemizygote_count': 0}]	1	0	0	152138	6.57e-06	[{'id': 'remaining', 'ac': 0, 'an': 2092, 'ac_hemi': 0, 'ac_hom': 0}, {'id': 'amr', 'ac': 0, 'an': 15260, 'ac_hemi': 0, 'ac_hom': 0}, {'id': 'fin', 'ac': 0, 'an': 10608, 'ac_hemi': 0, 'ac_hom': 0}, {'id': 'ami', 'ac': 0, 'an': 912, 'ac_hemi': 0, 'ac_hom': 0}, {'id': 'eas', 'ac': 1, 'an': 5192, 'ac_hemi': 0, 'ac_hom': 0}, {'id': 'mid', 'ac': 0, 'an': 316, 'ac_hemi': 0, 'ac_hom': 0}, {'id': 'sas', 'ac': 0, 'an': 4830, 'ac_hemi': 0, 'ac_hom': 0}, {'id': 'asj', 'ac': 0, 'an': 3466, 'ac_hemi': 0, 'ac_hom': 0}, {'id': 'afr', 'ac': 0, 'an': 41428, 'ac_hemi': 0, 'ac_hom': 0}, {'id': 'nfe', 'ac': 0, 'an': 68034, 'ac_hemi': 0, 'ac_hom': 0}]	CCR4	eas	1	44784	0	0	2.23e-05	NP_005499.1:p.(Thr4HisfsTer10)	NC_000003.12:g.32953431dup	3	32953427	.	A	AC
4-1974830-ACACTTGACCGAATATAT-A	[]	frameshift_variant		1	0	0	1459684	6.85e-07	[{'id': 'remaining', 'ac': 0, 'an': 60330, 'ac_hemi': 0, 'ac_hom': 0}, {'id': 'amr', 'ac': 0, 'an': 44660, 'ac_hemi': 0, 'ac_hom': 0}, {'id': 'fin', 'ac': 0, 'an': 53398, 'ac_hemi': 0, 'ac_hom': 0}, {'id': 'mid', 'ac': 0, 'an': 5764, 'ac_hemi': 0, 'ac_hom': 0}, {'id': 'nfe', 'ac': 0, 'an': 1110138, 'ac_hemi': 0, 'ac_hom': 0}, {'id': 'sas', 'ac': 0, 'an': 86238, 'ac_hemi': 0, 'ac_hom': 0}, {'id': 'asj', 'ac': 0, 'an': 26112, 'ac_hemi': 0, 'ac_hom': 0}, {'id': 'eas', 'ac': 1, 'an': 39620, 'ac_hemi': 0, 'ac_hom': 0}, {'id': 'afr', 'ac': 0, 'an': 33424, 'ac_hemi': 0, 'ac_hom': 0}]	1	0	0	1612016	[{'id': 'remaining', 'ac': 0, 'an': 62444, 'homozygote_count': 0, 'hemizygote_count': 0}, {'id': 'amr', 'ac': 0, 'an': 59956, 'homozygote_count': 0, 'hemizygote_count': 0}, {'id': 'fin', 'ac': 0, 'an': 64020, 'homozygote_count': 0, 'hemizygote_count': 0}, {'id': 'ami', 'ac': 0, 'an': 912, 'homozygote_count': 0, 'hemizygote_count': 0}, {'id': 'eas', 'ac': 1, 'an': 44810, 'homozygote_count': 0, 'hemizygote_count': 0}, {'id': 'mid', 'ac': 0, 'an': 6058, 'homozygote_count': 0, 'hemizygote_count': 0}, {'id': 'sas', 'ac': 0, 'an': 91060, 'homozygote_count': 0, 'hemizygote_count': 0}, {'id': 'asj', 'ac': 0, 'an': 29584, 'homozygote_count': 0, 'hemizygote_count': 0}, {'id': 'afr', 'ac': 0, 'an': 74996, 'homozygote_count': 0, 'hemizygote_count': 0}, {'id': 'nfe', 'ac': 0, 'an': 1178176, 'homozygote_count': 0, 'hemizygote_count': 0}, {'id': '', 'ac': 1, 'an': 1612016, 'homozygote_count': 0, 'hemizygote_count': 0}]							NSD2	eas	1	44810	0	0	2.23e-05	NP_001035889.1:p.?	NC_000004.12:g.1974840_1974856del	4	1974830	.	ACACTTGACCGAATATAT	A
19-41879582-C-T	[]	nonsense		3	0	0	1459800	2.06e-06	[{'id': 'remaining', 'ac': 0, 'an': 60294, 'ac_hemi': 0, 'ac_hom': 0}, {'id': 'amr', 'ac': 0, 'an': 44528, 'ac_hemi': 0, 'ac_hom': 0}, {'id': 'fin', 'ac': 0, 'an': 52824, 'ac_hemi': 0, 'ac_hom': 0}, {'id': 'mid', 'ac': 0, 'an': 5762, 'ac_hemi': 0, 'ac_hom': 0}, {'id': 'nfe', 'ac': 2, 'an': 1111330, 'ac_hemi': 0, 'ac_hom': 0}, {'id': 'sas', 'ac': 0, 'an': 85890, 'ac_hemi': 0, 'ac_hom': 0}, {'id': 'asj', 'ac': 0, 'an': 26064, 'ac_hemi': 0, 'ac_hom': 0}, {'id': 'eas', 'ac': 1, 'an': 39652, 'ac_hemi': 0, 'ac_hom': 0}, {'id': 'afr', 'ac': 0, 'an': 33456, 'ac_hemi': 0, 'ac_hom': 0}]	3	0	0	1611992	[{'id': 'remaining', 'ac': 0, 'an': 62402, 'homozygote_count': 0, 'hemizygote_count': 0}, {'id': 'amr', 'ac': 0, 'an': 59822, 'homozygote_count': 0, 'hemizygote_count': 0}, {'id': 'fin', 'ac': 0, 'an': 63446, 'homozygote_count': 0, 'hemizygote_count': 0}, {'id': 'ami', 'ac': 0, 'an': 912, 'homozygote_count': 0, 'hemizygote_count': 0}, {'id': 'eas', 'ac': 1, 'an': 44822, 'homozygote_count': 0, 'hemizygote_count': 0}, {'id': 'mid', 'ac': 0, 'an': 6056, 'homozygote_count': 0, 'hemizygote_count': 0}, {'id': 'sas', 'ac': 0, 'an': 90712, 'homozygote_count': 0, 'hemizygote_count': 0}, {'id': 'asj', 'ac': 0, 'an': 29536, 'homozygote_count': 0, 'hemizygote_count': 0}, {'id': 'afr', 'ac': 0, 'an': 74962, 'homozygote_count': 0, 'hemizygote_count': 0}, {'id': 'nfe', 'ac': 2, 'an': 1179322, 'homozygote_count': 0, 'hemizygote_count': 0}, {'id': '', 'ac': 3, 'an': 1611992, 'homozygote_count': 0, 'hemizygote_count': 0}]							CD79A	eas	1	44822	0	0	2.23e-05	NP_001774.1:p.(Arg143Ter)	NC_000019.10:g.41879582C>T	19	41879582	.	C	T
2-147926116-TA-T	['rs764719749']	frameshift_variant		5	0	0	1458896	3.43e-06	[{'id': 'remaining', 'ac': 0, 'an': 60234, 'ac_hemi': 0, 'ac_hom': 0}, {'id': 'amr', 'ac': 1, 'an': 44588, 'ac_hemi': 0, 'ac_hom': 0}, {'id': 'fin', 'ac': 0, 'an': 53364, 'ac_hemi': 0, 'ac_hom': 0}, {'id': 'mid', 'ac': 0, 'an': 5750, 'ac_hemi': 0, 'ac_hom': 0}, {'id': 'nfe', 'ac': 3, 'an': 1110112, 'ac_hemi': 0, 'ac_hom': 0}, {'id': 'sas', 'ac': 0, 'an': 85894, 'ac_hemi': 0, 'ac_hom': 0}, {'id': 'asj', 'ac': 0, 'an': 26016, 'ac_hemi': 0, 'ac_hom': 0}, {'id': 'eas', 'ac': 1, 'an': 39634, 'ac_hemi': 0, 'ac_hom': 0}, {'id': 'afr', 'ac': 0, 'an': 33304, 'ac_hemi': 0, 'ac_hom': 0}]	5	0	0	1610656	[{'id': 'remaining', 'ac': 0, 'an': 62318, 'homozygote_count': 0, 'hemizygote_count': 0}, {'id': 'amr', 'ac': 1, 'an': 59758, 'homozygote_count': 0, 'hemizygote_count': 0}, {'id': 'fin', 'ac': 0, 'an': 63958, 'homozygote_count': 0, 'hemizygote_count': 0}, {'id': 'ami', 'ac': 0, 'an': 912, 'homozygote_count': 0, 'hemizygote_count': 0}, {'id': 'eas', 'ac': 1, 'an': 44828, 'homozygote_count': 0, 'hemizygote_count': 0}, {'id': 'mid', 'ac': 0, 'an': 6066, 'homozygote_count': 0, 'hemizygote_count': 0}, {'id': 'sas', 'ac': 0, 'an': 90708, 'homozygote_count': 0, 'hemizygote_count': 0}, {'id': 'asj', 'ac': 0, 'an': 29478, 'homozygote_count': 0, 'hemizygote_count': 0}, {'id': 'afr', 'ac': 0, 'an': 74664, 'homozygote_count': 0, 'hemizygote_count': 0}, {'id': 'nfe', 'ac': 3, 'an': 1177966, 'homozygote_count': 0, 'hemizygote_count': 0}, {'id': '', 'ac': 5, 'an': 1610656, 'homozygote_count': 0, 'hemizygote_count': 0}]	0	0	0	151760	0	[{'id': 'remaining', 'ac': 0, 'an': 2084, 'ac_hemi': 0, 'ac_hom': 0}, {'id': 'amr', 'ac': 0, 'an': 15170, 'ac_hemi': 0, 'ac_hom': 0}, {'id': 'fin', 'ac': 0, 'an': 10594, 'ac_hemi': 0, 'ac_hom': 0}, {'id': 'ami', 'ac': 0, 'an': 912, 'ac_hemi': 0, 'ac_hom': 0}, {'id': 'eas', 'ac': 0, 'an': 5194, 'ac_hemi': 0, 'ac_hom': 0}, {'id': 'mid', 'ac': 0, 'an': 316, 'ac_hemi': 0, 'ac_hom': 0}, {'id': 'sas', 'ac': 0, 'an': 4814, 'ac_hemi': 0, 'ac_hom': 0}, {'id': 'asj', 'ac': 0, 'an': 3462, 'ac_hemi': 0, 'ac_hom': 0}, {'id': 'afr', 'ac': 0, 'an': 41360, 'ac_hemi': 0, 'ac_hom': 0}, {'id': 'nfe', 'ac': 0, 'an': 67854, 'ac_hemi': 0, 'ac_hom': 0}]	ACVR2A	eas	1	44828	0	0	2.23e-05	NP_001607.1:p.(Lys437ArgfsTer5)	NC_000002.12:g.147926124del	2	147926116	.	TA	T
20-32433669-C-T	['rs1335820343']	nonsense		1	0	0	1458736	6.86e-07	[{'id': 'remaining', 'ac': 0, 'an': 60264, 'ac_hemi': 0, 'ac_hom': 0}, {'id': 'amr', 'ac': 0, 'an': 44570, 'ac_hemi': 0, 'ac_hom': 0}, {'id': 'fin', 'ac': 0, 'an': 53344, 'ac_hemi': 0, 'ac_hom': 0}, {'id': 'mid', 'ac': 0, 'an': 5756, 'ac_hemi': 0, 'ac_hom': 0}, {'id': 'nfe', 'ac': 0, 'an': 1109598, 'ac_hemi': 0, 'ac_hom': 0}, {'id': 'sas', 'ac': 0, 'an': 86218, 'ac_hemi': 0, 'ac_hom': 0}, {'id': 'asj', 'ac': 0, 'an': 26028, 'ac_hemi': 0, 'ac_hom': 0}, {'id': 'eas', 'ac': 1, 'an': 39630, 'ac_hemi': 0, 'ac_hom': 0}, {'id': 'afr', 'ac': 0, 'an': 33328, 'ac_hemi': 0, 'ac_hom': 0}]	3	0	0	1610944	[{'id': 'remaining', 'ac': 0, 'an': 62358, 'homozygote_count': 0, 'hemizygote_count': 0}, {'id': 'amr', 'ac': 0, 'an': 59848, 'homozygote_count': 0, 'hemizygote_count': 0}, {'id': 'fin', 'ac': 0, 'an': 63968, 'homozygote_count': 0, 'hemizygote_count': 0}, {'id': 'ami', 'ac': 0, 'an': 912, 'homozygote_count': 0, 'hemizygote_count': 0}, {'id': 'eas', 'ac': 1, 'an': 44830, 'homozygote_count': 0, 'hemizygote_count': 0}, {'id': 'mid', 'ac': 0, 'an': 6072, 'homozygote_count': 0, 'hemizygote_count': 0}, {'id': 'sas', 'ac': 0, 'an': 91046, 'homozygote_count': 0, 'hemizygote_count': 0}, {'id': 'asj', 'ac': 0, 'an': 29500, 'homozygote_count': 0, 'hemizygote_count': 0}, {'id': 'afr', 'ac': 0, 'an': 74782, 'homozygote_count': 0, 'hemizygote_count': 0}, {'id': 'nfe', 'ac': 2, 'an': 1177628, 'homozygote_count': 0, 'hemizygote_count': 0}, {'id': '', 'ac': 3, 'an': 1610944, 'homozygote_count': 0, 'hemizygote_count': 0}]	2	0	0	152208	1.31e-05	[{'id': 'remaining', 'ac': 0, 'an': 2094, 'ac_hemi': 0, 'ac_hom': 0}, {'id': 'amr', 'ac': 0, 'an': 15278, 'ac_hemi': 0, 'ac_hom': 0}, {'id': 'fin', 'ac': 0, 'an': 10624, 'ac_hemi': 0, 'ac_hom': 0}, {'id': 'ami', 'ac': 0, 'an': 912, 'ac_hemi': 0, 'ac_hom': 0}, {'id': 'eas', 'ac': 0, 'an': 5200, 'ac_hemi': 0, 'ac_hom': 0}, {'id': 'mid', 'ac': 0, 'an': 316, 'ac_hemi': 0, 'ac_hom': 0}, {'id': 'sas', 'ac': 0, 'an': 4828, 'ac_hemi': 0, 'ac_hom': 0}, {'id': 'asj', 'ac': 0, 'an': 3472, 'ac_hemi': 0, 'ac_hom': 0}, {'id': 'afr', 'ac': 0, 'an': 41454, 'ac_hemi': 0, 'ac_hom': 0}, {'id': 'nfe', 'ac': 2, 'an': 68030, 'ac_hemi': 0, 'ac_hom': 0}]	ASXL1	eas	1	44830	0	0	2.23e-05	NP_056153.2:p.(Gln491Ter)	NC_000020.11:g.32433669C>T	20	32433669	.	C	T
5-177295092-GC-G	[]	frameshift_variant		1	0	0	1459382	6.85e-07	[{'id': 'remaining', 'ac': 0, 'an': 60260, 'ac_hemi': 0, 'ac_hom': 0}, {'id': 'amr', 'ac': 0, 'an': 44488, 'ac_hemi': 0, 'ac_hom': 0}, {'id': 'fin', 'ac': 0, 'an': 53336, 'ac_hemi': 0, 'ac_hom': 0}, {'id': 'mid', 'ac': 0, 'an': 5762, 'ac_hemi': 0, 'ac_hom': 0}, {'id': 'nfe', 'ac': 0, 'an': 1110460, 'ac_hemi': 0, 'ac_hom': 0}, {'id': 'sas', 'ac': 0, 'an': 86130, 'ac_hemi': 0, 'ac_hom': 0}, {'id': 'asj', 'ac': 0, 'an': 25956, 'ac_hemi': 0, 'ac_hom': 0}, {'id': 'eas', 'ac': 1, 'an': 39660, 'ac_hemi': 0, 'ac_hom': 0}, {'id': 'afr', 'ac': 0, 'an': 33330, 'ac_hemi': 0, 'ac_hom': 0}]	1	0	0	1611708	[{'id': 'remaining', 'ac': 0, 'an': 62374, 'homozygote_count': 0, 'hemizygote_count': 0}, {'id': 'amr', 'ac': 0, 'an': 59788, 'homozygote_count': 0, 'hemizygote_count': 0}, {'id': 'fin', 'ac': 0, 'an': 63966, 'homozygote_count': 0, 'hemizygote_count': 0}, {'id': 'ami', 'ac': 0, 'an': 912, 'homozygote_count': 0, 'hemizygote_count': 0}, {'id': 'eas', 'ac': 1, 'an': 44844, 'homozygote_count': 0, 'hemizygote_count': 0}, {'id': 'mid', 'ac': 0, 'an': 6056, 'homozygote_count': 0, 'hemizygote_count': 0}, {'id': 'sas', 'ac': 0, 'an': 90956, 'homozygote_count': 0, 'hemizygote_count': 0}, {'id': 'asj', 'ac': 0, 'an': 29424, 'homozygote_count': 0, 'hemizygote_count': 0}, {'id': 'afr', 'ac': 0, 'an': 74900, 'homozygote_count': 0, 'hemizygote_count': 0}, {'id': 'nfe', 'ac': 0, 'an': 1178488, 'homozygote_count': 0, 'hemizygote_count': 0}, {'id': '', 'ac': 1, 'an': 1611708, 'homozygote_count': 0, 'hemizygote_count': 0}]							NSD1	eas	1	44844	0	0	2.23e-05	NP_071900.2:p.(Leu2576TrpfsTer2)	NC_000005.10:g.177295094del	5	177295092	.	GC	G
20-32434585-C-T	['rs868446207']	nonsense		1	0	0	1460940	6.84e-07	[{'id': 'remaining', 'ac': 0, 'an': 60382, 'ac_hemi': 0, 'ac_hom': 0}, {'id': 'amr', 'ac': 0, 'an': 44718, 'ac_hemi': 0, 'ac_hom': 0}, {'id': 'fin', 'ac': 0, 'an': 52634, 'ac_hemi': 0, 'ac_hom': 0}, {'id': 'mid', 'ac': 0, 'an': 5764, 'ac_hemi': 0, 'ac_hom': 0}, {'id': 'nfe', 'ac': 0, 'an': 1111928, 'ac_hemi': 0, 'ac_hom': 0}, {'id': 'sas', 'ac': 0, 'an': 86238, 'ac_hemi': 0, 'ac_hom': 0}, {'id': 'asj', 'ac': 0, 'an': 26128, 'ac_hemi': 0, 'ac_hom': 0}, {'id': 'eas', 'ac': 1, 'an': 39674, 'ac_hemi': 0, 'ac_hom': 0}, {'id': 'afr', 'ac': 0, 'an': 33474, 'ac_hemi': 0, 'ac_hom': 0}]	1	0	0	1613190	[{'id': 'remaining', 'ac': 0, 'an': 62498, 'homozygote_count': 0, 'hemizygote_count': 0}, {'id': 'amr', 'ac': 0, 'an': 60016, 'homozygote_count': 0, 'hemizygote_count': 0}, {'id': 'fin', 'ac': 0, 'an': 63246, 'homozygote_count': 0, 'hemizygote_count': 0}, {'id': 'ami', 'ac': 0, 'an': 912, 'homozygote_count': 0, 'hemizygote_count': 0}, {'id': 'eas', 'ac': 1, 'an': 44848, 'homozygote_count': 0, 'hemizygote_count': 0}, {'id': 'mid', 'ac': 0, 'an': 6056, 'homozygote_count': 0, 'hemizygote_count': 0}, {'id': 'sas', 'ac': 0, 'an': 91058, 'homozygote_count': 0, 'hemizygote_count': 0}, {'id': 'asj', 'ac': 0, 'an': 29594, 'homozygote_count': 0, 'hemizygote_count': 0}, {'id': 'afr', 'ac': 0, 'an': 75016, 'homozygote_count': 0, 'hemizygote_count': 0}, {'id': 'nfe', 'ac': 0, 'an': 1179946, 'homozygote_count': 0, 'hemizygote_count': 0}, {'id': '', 'ac': 1, 'an': 1613190, 'homozygote_count': 0, 'hemizygote_count': 0}]							ASXL1	eas	1	44848	0	0	2.23e-05	NP_056153.2:p.(Arg625Ter)	NC_000020.11:g.32434585C>T	20	32434585	.	C	T
19-18775719-C-T	['rs1234725880']	nonsense		1	0	0	1460400	6.85e-07	[{'id': 'remaining', 'ac': 0, 'an': 60354, 'ac_hemi': 0, 'ac_hom': 0}, {'id': 'amr', 'ac': 0, 'an': 44678, 'ac_hemi': 0, 'ac_hom': 0}, {'id': 'fin', 'ac': 0, 'an': 52310, 'ac_hemi': 0, 'ac_hom': 0}, {'id': 'mid', 'ac': 0, 'an': 5754, 'ac_hemi': 0, 'ac_hom': 0}, {'id': 'nfe', 'ac': 0, 'an': 1111806, 'ac_hemi': 0, 'ac_hom': 0}, {'id': 'sas', 'ac': 0, 'an': 86236, 'ac_hemi': 0, 'ac_hom': 0}, {'id': 'asj', 'ac': 0, 'an': 26108, 'ac_hemi': 0, 'ac_hom': 0}, {'id': 'eas', 'ac': 1, 'an': 39690, 'ac_hemi': 0, 'ac_hom': 0}, {'id': 'afr', 'ac': 0, 'an': 33464, 'ac_hemi': 0, 'ac_hom': 0}]	1	0	0	1612736	[{'id': 'remaining', 'ac': 0, 'an': 62468, 'homozygote_count': 0, 'hemizygote_count': 0}, {'id': 'amr', 'ac': 0, 'an': 59990, 'homozygote_count': 0, 'hemizygote_count': 0}, {'id': 'fin', 'ac': 0, 'an': 62936, 'homozygote_count': 0, 'hemizygote_count': 0}, {'id': 'ami', 'ac': 0, 'an': 912, 'homozygote_count': 0, 'hemizygote_count': 0}, {'id': 'eas', 'ac': 1, 'an': 44856, 'homozygote_count': 0, 'hemizygote_count': 0}, {'id': 'mid', 'ac': 0, 'an': 6048, 'homozygote_count': 0, 'hemizygote_count': 0}, {'id': 'sas', 'ac': 0, 'an': 91068, 'homozygote_count': 0, 'hemizygote_count': 0}, {'id': 'asj', 'ac': 0, 'an': 29578, 'homozygote_count': 0, 'hemizygote_count': 0}, {'id': 'afr', 'ac': 0, 'an': 75044, 'homozygote_count': 0, 'hemizygote_count': 0}, {'id': 'nfe', 'ac': 0, 'an': 1179836, 'homozygote_count': 0, 'hemizygote_count': 0}, {'id': '', 'ac': 1, 'an': 1612736, 'homozygote_count': 0, 'hemizygote_count': 0}]							CRTC1	eas	1	44856	0	0	2.23e-05	NP_056136.2:p.(Gln531Ter)	NC_000019.10:g.18775719C>T	19	18775719	.	C	T
3-189894275-C-T	['rs2108873353']	nonsense		1	0	0	1461866	6.84e-07	[{'id': 'remaining', 'ac': 0, 'an': 60394, 'ac_hemi': 0, 'ac_hom': 0}, {'id': 'amr', 'ac': 0, 'an': 44724, 'ac_hemi': 0, 'ac_hom': 0}, {'id': 'fin', 'ac': 0, 'an': 53420, 'ac_hemi': 0, 'ac_hom': 0}, {'id': 'mid', 'ac': 0, 'an': 5768, 'ac_hemi': 0, 'ac_hom': 0}, {'id': 'nfe', 'ac': 0, 'an': 1111992, 'ac_hemi': 0, 'ac_hom': 0}, {'id': 'sas', 'ac': 0, 'an': 86258, 'ac_hemi': 0, 'ac_hom': 0}, {'id': 'asj', 'ac': 0, 'an': 26136, 'ac_hemi': 0, 'ac_hom': 0}, {'id': 'eas', 'ac': 1, 'an': 39694, 'ac_hemi': 0, 'ac_hom': 0}, {'id': 'afr', 'ac': 0, 'an': 33480, 'ac_hemi': 0, 'ac_hom': 0}]	1	0	0	1614136	[{'id': 'remaining', 'ac': 0, 'an': 62506, 'homozygote_count': 0, 'hemizygote_count': 0}, {'id': 'amr', 'ac': 0, 'an': 60018, 'homozygote_count': 0, 'hemizygote_count': 0}, {'id': 'fin', 'ac': 0, 'an': 64036, 'homozygote_count': 0, 'hemizygote_count': 0}, {'id': 'ami', 'ac': 0, 'an': 912, 'homozygote_count': 0, 'hemizygote_count': 0}, {'id': 'eas', 'ac': 1, 'an': 44856, 'homozygote_count': 0, 'hemizygote_count': 0}, {'id': 'mid', 'ac': 0, 'an': 6062, 'homozygote_count': 0, 'hemizygote_count': 0}, {'id': 'sas', 'ac': 0, 'an': 91078, 'homozygote_count': 0, 'hemizygote_count': 0}, {'id': 'asj', 'ac': 0, 'an': 29608, 'homozygote_count': 0, 'hemizygote_count': 0}, {'id': 'afr', 'ac': 0, 'an': 75036, 'homozygote_count': 0, 'hemizygote_count': 0}, {'id': 'nfe', 'ac': 0, 'an': 1180024, 'homozygote_count': 0, 'hemizygote_count': 0}, {'id': '', 'ac': 1, 'an': 1614136, 'homozygote_count': 0, 'hemizygote_count': 0}]							TP63	eas	1	44856	0	0	2.23e-05	NP_003713.3:p.(Gln606Ter)	NC_000003.12:g.189894275C>T	3	189894275	.	C	T
19-12943747-A-AT	[]	frameshift_variant		1	0	0	1460504	6.85e-07	[{'id': 'remaining', 'ac': 0, 'an': 60344, 'ac_hemi': 0, 'ac_hom': 0}, {'id': 'amr', 'ac': 0, 'an': 44364, 'ac_hemi': 0, 'ac_hom': 0}, {'id': 'fin', 'ac': 0, 'an': 53354, 'ac_hemi': 0, 'ac_hom': 0}, {'id': 'mid', 'ac': 0, 'an': 5768, 'ac_hemi': 0, 'ac_hom': 0}, {'id': 'nfe', 'ac': 0, 'an': 1111350, 'ac_hemi': 0, 'ac_hom': 0}, {'id': 'sas', 'ac': 0, 'an': 86104, 'ac_hemi': 0, 'ac_hom': 0}, {'id': 'asj', 'ac': 0, 'an': 26098, 'ac_hemi': 0, 'ac_hom': 0}, {'id': 'eas', 'ac': 1, 'an': 39676, 'ac_hemi': 0, 'ac_hom': 0}, {'id': 'afr', 'ac': 0, 'an': 33446, 'ac_hemi': 0, 'ac_hom': 0}]	1	0	0	1612824	[{'id': 'remaining', 'ac': 0, 'an': 62460, 'homozygote_count': 0, 'hemizygote_count': 0}, {'id': 'amr', 'ac': 0, 'an': 59646, 'homozygote_count': 0, 'hemizygote_count': 0}, {'id': 'fin', 'ac': 0, 'an': 63970, 'homozygote_count': 0, 'hemizygote_count': 0}, {'id': 'ami', 'ac': 0, 'an': 912, 'homozygote_count': 0, 'hemizygote_count': 0}, {'id': 'eas', 'ac': 1, 'an': 44860, 'homozygote_count': 0, 'hemizygote_count': 0}, {'id': 'mid', 'ac': 0, 'an': 6062, 'homozygote_count': 0, 'hemizygote_count': 0}, {'id': 'sas', 'ac': 0, 'an': 90936, 'homozygote_count': 0, 'hemizygote_count': 0}, {'id': 'asj', 'ac': 0, 'an': 29570, 'homozygote_count': 0, 'hemizygote_count': 0}, {'id': 'afr', 'ac': 0, 'an': 75034, 'homozygote_count': 0, 'hemizygote_count': 0}, {'id': 'nfe', 'ac': 0, 'an': 1179374, 'homozygote_count': 0, 'hemizygote_count': 0}, {'id': '', 'ac': 1, 'an': 1612824, 'homozygote_count': 0, 'hemizygote_count': 0}]							CALR	eas	1	44860	0	0	2.23e-05	NP_004334.1:p.(Glu363AspfsTer6)	NC_000019.10:g.12943747_12943748insT	19	12943747	.	A	AT
17-60647937-C-A	[]	nonsense		1	0	0	1461266	6.84e-07	[{'id': 'remaining', 'ac': 0, 'an': 60370, 'ac_hemi': 0, 'ac_hom': 0}, {'id': 'amr', 'ac': 0, 'an': 44682, 'ac_hemi': 0, 'ac_hom': 0}, {'id': 'fin', 'ac': 0, 'an': 53420, 'ac_hemi': 0, 'ac_hom': 0}, {'id': 'mid', 'ac': 0, 'an': 5760, 'ac_hemi': 0, 'ac_hom': 0}, {'id': 'nfe', 'ac': 0, 'an': 1111564, 'ac_hemi': 0, 'ac_hom': 0}, {'id': 'sas', 'ac': 0, 'an': 86206, 'ac_hemi': 0, 'ac_hom': 0}, {'id': 'asj', 'ac': 0, 'an': 26124, 'ac_hemi': 0, 'ac_hom': 0}, {'id': 'eas', 'ac': 1, 'an': 39676, 'ac_hemi': 0, 'ac_hom': 0}, {'id': 'afr', 'ac': 0, 'an': 33464, 'ac_hemi': 0, 'ac_hom': 0}]	1	0	0	1613530	[{'id': 'remaining', 'ac': 0, 'an': 62482, 'homozygote_count': 0, 'hemizygote_count': 0}, {'id': 'amr', 'ac': 0, 'an': 59968, 'homozygote_count': 0, 'hemizygote_count': 0}, {'id': 'fin', 'ac': 0, 'an': 64034, 'homozygote_count': 0, 'hemizygote_count': 0}, {'id': 'ami', 'ac': 0, 'an': 912, 'homozygote_count': 0, 'hemizygote_count': 0}, {'id': 'eas', 'ac': 1, 'an': 44860, 'homozygote_count': 0, 'hemizygote_count': 0}, {'id': 'mid', 'ac': 0, 'an': 6054, 'homozygote_count': 0, 'hemizygote_count': 0}, {'id': 'sas', 'ac': 0, 'an': 91032, 'homozygote_count': 0, 'hemizygote_count': 0}, {'id': 'asj', 'ac': 0, 'an': 29592, 'homozygote_count': 0, 'hemizygote_count': 0}, {'id': 'afr', 'ac': 0, 'an': 75012, 'homozygote_count': 0, 'hemizygote_count': 0}, {'id': 'nfe', 'ac': 0, 'an': 1179584, 'homozygote_count': 0, 'hemizygote_count': 0}, {'id': '', 'ac': 1, 'an': 1613530, 'homozygote_count': 0, 'hemizygote_count': 0}]							PPM1D	eas	1	44860	0	0	2.23e-05	NP_003611.1:p.(Ser291Ter)	NC_000017.11:g.60647937C>A	17	60647937	.	C	A
2-211384011-A-AT	[]	frameshift_variant		1	0	0	1461830	6.84e-07	[{'id': 'remaining', 'ac': 0, 'an': 60396, 'ac_hemi': 0, 'ac_hom': 0}, {'id': 'amr', 'ac': 0, 'an': 44720, 'ac_hemi': 0, 'ac_hom': 0}, {'id': 'fin', 'ac': 0, 'an': 53420, 'ac_hemi': 0, 'ac_hom': 0}, {'id': 'mid', 'ac': 0, 'an': 5766, 'ac_hemi': 0, 'ac_hom': 0}, {'id': 'nfe', 'ac': 0, 'an': 1111960, 'ac_hemi': 0, 'ac_hom': 0}, {'id': 'sas', 'ac': 0, 'an': 86256, 'ac_hemi': 0, 'ac_hom': 0}, {'id': 'asj', 'ac': 0, 'an': 26136, 'ac_hemi': 0, 'ac_hom': 0}, {'id': 'eas', 'ac': 1, 'an': 39700, 'ac_hemi': 0, 'ac_hom': 0}, {'id': 'afr', 'ac': 0, 'an': 33476, 'ac_hemi': 0, 'ac_hom': 0}]	1	0	0	1613956	[{'id': 'remaining', 'ac': 0, 'an': 62502, 'homozygote_count': 0, 'hemizygote_count': 0}, {'id': 'amr', 'ac': 0, 'an': 59986, 'homozygote_count': 0, 'hemizygote_count': 0}, {'id': 'fin', 'ac': 0, 'an': 64016, 'homozygote_count': 0, 'hemizygote_count': 0}, {'id': 'ami', 'ac': 0, 'an': 912, 'homozygote_count': 0, 'hemizygote_count': 0}, {'id': 'eas', 'ac': 1, 'an': 44860, 'homozygote_count': 0, 'hemizygote_count': 0}, {'id': 'mid', 'ac': 0, 'an': 6060, 'homozygote_count': 0, 'hemizygote_count': 0}, {'id': 'sas', 'ac': 0, 'an': 91082, 'homozygote_count': 0, 'hemizygote_count': 0}, {'id': 'asj', 'ac': 0, 'an': 29606, 'homozygote_count': 0, 'hemizygote_count': 0}, {'id': 'afr', 'ac': 0, 'an': 74990, 'homozygote_count': 0, 'hemizygote_count': 0}, {'id': 'nfe', 'ac': 0, 'an': 1179942, 'homozygote_count': 0, 'hemizygote_count': 0}, {'id': '', 'ac': 1, 'an': 1613956, 'homozygote_count': 0, 'hemizygote_count': 0}]							ERBB4	eas	1	44860	0	0	2.23e-05	NP_005226.1:p.(Asn1177LysfsTer9)	NC_000002.12:g.211384017dup	2	211384011	.	A	AT
2-211750667-C-T	['rs1460261552']	nonsense		1	0	0	1461746	6.84e-07	[{'id': 'remaining', 'ac': 0, 'an': 60386, 'ac_hemi': 0, 'ac_hom': 0}, {'id': 'amr', 'ac': 0, 'an': 44722, 'ac_hemi': 0, 'ac_hom': 0}, {'id': 'fin', 'ac': 0, 'an': 53418, 'ac_hemi': 0, 'ac_hom': 0}, {'id': 'mid', 'ac': 0, 'an': 5768, 'ac_hemi': 0, 'ac_hom': 0}, {'id': 'nfe', 'ac': 0, 'an': 1111904, 'ac_hemi': 0, 'ac_hom': 0}, {'id': 'sas', 'ac': 0, 'an': 86254, 'ac_hemi': 0, 'ac_hom': 0}, {'id': 'asj', 'ac': 0, 'an': 26134, 'ac_hemi': 0, 'ac_hom': 0}, {'id': 'eas', 'ac': 1, 'an': 39686, 'ac_hemi': 0, 'ac_hom': 0}, {'id': 'afr', 'ac': 0, 'an': 33474, 'ac_hemi': 0, 'ac_hom': 0}]	1	0	0	1613912	[{'id': 'remaining', 'ac': 0, 'an': 62496, 'homozygote_count': 0, 'hemizygote_count': 0}, {'id': 'amr', 'ac': 0, 'an': 59994, 'homozygote_count': 0, 'hemizygote_count': 0}, {'id': 'fin', 'ac': 0, 'an': 64016, 'homozygote_count': 0, 'hemizygote_count': 0}, {'id': 'ami', 'ac': 0, 'an': 910, 'homozygote_count': 0, 'hemizygote_count': 0}, {'id': 'eas', 'ac': 1, 'an': 44862, 'homozygote_count': 0, 'hemizygote_count': 0}, {'id': 'mid', 'ac': 0, 'an': 6062, 'homozygote_count': 0, 'hemizygote_count': 0}, {'id': 'sas', 'ac': 0, 'an': 91072, 'homozygote_count': 0, 'hemizygote_count': 0}, {'id': 'asj', 'ac': 0, 'an': 29602, 'homozygote_count': 0, 'hemizygote_count': 0}, {'id': 'afr', 'ac': 0, 'an': 74978, 'homozygote_count': 0, 'hemizygote_count': 0}, {'id': 'nfe', 'ac': 0, 'an': 1179920, 'homozygote_count': 0, 'hemizygote_count': 0}, {'id': '', 'ac': 1, 'an': 1613912, 'homozygote_count': 0, 'hemizygote_count': 0}]							ERBB4	eas	1	44862	0	0	2.23e-05	NP_005226.1:p.(Trp198Ter)	NC_000002.12:g.211750667C>T	2	211750667	.	C	T
3-189869377-TC-T	['rs2108809571']	frameshift_variant		1	0	0	1461772	6.84e-07	[{'id': 'remaining', 'ac': 0, 'an': 60386, 'ac_hemi': 0, 'ac_hom': 0}, {'id': 'amr', 'ac': 0, 'an': 44722, 'ac_hemi': 0, 'ac_hom': 0}, {'id': 'fin', 'ac': 0, 'an': 53410, 'ac_hemi': 0, 'ac_hom': 0}, {'id': 'mid', 'ac': 0, 'an': 5766, 'ac_hemi': 0, 'ac_hom': 0}, {'id': 'nfe', 'ac': 0, 'an': 1111944, 'ac_hemi': 0, 'ac_hom': 0}, {'id': 'sas', 'ac': 0, 'an': 86254, 'ac_hemi': 0, 'ac_hom': 0}, {'id': 'asj', 'ac': 0, 'an': 26128, 'ac_hemi': 0, 'ac_hom': 0}, {'id': 'eas', 'ac': 1, 'an': 39686, 'ac_hemi': 0, 'ac_hom': 0}, {'id': 'afr', 'ac': 0, 'an': 33476, 'ac_hemi': 0, 'ac_hom': 0}]	1	0	0	1614058	[{'id': 'remaining', 'ac': 0, 'an': 62498, 'homozygote_count': 0, 'hemizygote_count': 0}, {'id': 'amr', 'ac': 0, 'an': 60010, 'homozygote_count': 0, 'hemizygote_count': 0}, {'id': 'fin', 'ac': 0, 'an': 64028, 'homozygote_count': 0, 'hemizygote_count': 0}, {'id': 'ami', 'ac': 0, 'an': 912, 'homozygote_count': 0, 'hemizygote_count': 0}, {'id': 'eas', 'ac': 1, 'an': 44866, 'homozygote_count': 0, 'hemizygote_count': 0}, {'id': 'mid', 'ac': 0, 'an': 6060, 'homozygote_count': 0, 'hemizygote_count': 0}, {'id': 'sas', 'ac': 0, 'an': 91080, 'homozygote_count': 0, 'hemizygote_count': 0}, {'id': 'asj', 'ac': 0, 'an': 29596, 'homozygote_count': 0, 'hemizygote_count': 0}, {'id': 'afr', 'ac': 0, 'an': 75052, 'homozygote_count': 0, 'hemizygote_count': 0}, {'id': 'nfe', 'ac': 0, 'an': 1179956, 'homozygote_count': 0, 'hemizygote_count': 0}, {'id': '', 'ac': 1, 'an': 1614058, 'homozygote_count': 0, 'hemizygote_count': 0}]							TP63	eas	1	44866	0	0	2.23e-05	NP_003713.3:p.(Pro396GlnfsTer10)	NC_000003.12:g.189869381del	3	189869377	.	TC	T
3-189880161-C-T	['rs769157893']	nonsense		18	0	0	1461402	1.23e-05	[{'id': 'remaining', 'ac': 1, 'an': 60358, 'ac_hemi': 0, 'ac_hom': 0}, {'id': 'amr', 'ac': 1, 'an': 44702, 'ac_hemi': 0, 'ac_hom': 0}, {'id': 'fin', 'ac': 1, 'an': 53392, 'ac_hemi': 0, 'ac_hom': 0}, {'id': 'mid', 'ac': 0, 'an': 5762, 'ac_hemi': 0, 'ac_hom': 0}, {'id': 'nfe', 'ac': 13, 'an': 1111686, 'ac_hemi': 0, 'ac_hom': 0}, {'id': 'sas', 'ac': 1, 'an': 86220, 'ac_hemi': 0, 'ac_hom': 0}, {'id': 'asj', 'ac': 0, 'an': 26124, 'ac_hemi': 0, 'ac_hom': 0}, {'id': 'eas', 'ac': 1, 'an': 39694, 'ac_hemi': 0, 'ac_hom': 0}, {'id': 'afr', 'ac': 0, 'an': 33464, 'ac_hemi': 0, 'ac_hom': 0}]	18	0	0	1613598	[{'id': 'remaining', 'ac': 1, 'an': 62470, 'homozygote_count': 0, 'hemizygote_count': 0}, {'id': 'amr', 'ac': 1, 'an': 59982, 'homozygote_count': 0, 'hemizygote_count': 0}, {'id': 'fin', 'ac': 1, 'an': 63990, 'homozygote_count': 0, 'hemizygote_count': 0}, {'id': 'ami', 'ac': 0, 'an': 912, 'homozygote_count': 0, 'hemizygote_count': 0}, {'id': 'eas', 'ac': 1, 'an': 44870, 'homozygote_count': 0, 'hemizygote_count': 0}, {'id': 'mid', 'ac': 0, 'an': 6056, 'homozygote_count': 0, 'hemizygote_count': 0}, {'id': 'sas', 'ac': 1, 'an': 91040, 'homozygote_count': 0, 'hemizygote_count': 0}, {'id': 'asj', 'ac': 0, 'an': 29596, 'homozygote_count': 0, 'hemizygote_count': 0}, {'id': 'afr', 'ac': 0, 'an': 74972, 'homozygote_count': 0, 'hemizygote_count': 0}, {'id': 'nfe', 'ac': 13, 'an': 1179710, 'homozygote_count': 0, 'hemizygote_count': 0}, {'id': '', 'ac': 18, 'an': 1613598, 'homozygote_count': 0, 'hemizygote_count': 0}]							TP63	eas	1	44870	0	0	2.23e-05	NP_003713.3:p.?	NC_000003.12:g.189880161C>T	3	189880161	.	C	T
20-32435004-AC-A	[]	frameshift_variant		1	0	0	1461870	6.84e-07	[{'id': 'remaining', 'ac': 0, 'an': 60394, 'ac_hemi': 0, 'ac_hom': 0}, {'id': 'amr', 'ac': 0, 'an': 44720, 'ac_hemi': 0, 'ac_hom': 0}, {'id': 'fin', 'ac': 0, 'an': 53406, 'ac_hemi': 0, 'ac_hom': 0}, {'id': 'mid', 'ac': 0, 'an': 5768, 'ac_hemi': 0, 'ac_hom': 0}, {'id': 'nfe', 'ac': 0, 'an': 1112010, 'ac_hemi': 0, 'ac_hom': 0}, {'id': 'sas', 'ac': 0, 'an': 86258, 'ac_hemi': 0, 'ac_hom': 0}, {'id': 'asj', 'ac': 0, 'an': 26136, 'ac_hemi': 0, 'ac_hom': 0}, {'id': 'eas', 'ac': 1, 'an': 39698, 'ac_hemi': 0, 'ac_hom': 0}, {'id': 'afr', 'ac': 0, 'an': 33480, 'ac_hemi': 0, 'ac_hom': 0}]	1	0	0	1614152	[{'id': 'remaining', 'ac': 0, 'an': 62510, 'homozygote_count': 0, 'hemizygote_count': 0}, {'id': 'amr', 'ac': 0, 'an': 60016, 'homozygote_count': 0, 'hemizygote_count': 0}, {'id': 'fin', 'ac': 0, 'an': 64024, 'homozygote_count': 0, 'hemizygote_count': 0}, {'id': 'ami', 'ac': 0, 'an': 910, 'homozygote_count': 0, 'hemizygote_count': 0}, {'id': 'eas', 'ac': 1, 'an': 44872, 'homozygote_count': 0, 'hemizygote_count': 0}, {'id': 'mid', 'ac': 0, 'an': 6062, 'homozygote_count': 0, 'hemizygote_count': 0}, {'id': 'sas', 'ac': 0, 'an': 91078, 'homozygote_count': 0, 'hemizygote_count': 0}, {'id': 'asj', 'ac': 0, 'an': 29606, 'homozygote_count': 0, 'hemizygote_count': 0}, {'id': 'afr', 'ac': 0, 'an': 75044, 'homozygote_count': 0, 'hemizygote_count': 0}, {'id': 'nfe', 'ac': 0, 'an': 1180030, 'homozygote_count': 0, 'hemizygote_count': 0}, {'id': '', 'ac': 1, 'an': 1614152, 'homozygote_count': 0, 'hemizygote_count': 0}]							ASXL1	eas	1	44872	0	0	2.23e-05	NP_056153.2:p.(Leu765CysfsTer7)	NC_000020.11:g.32435005del	20	32435004	.	AC	A
1-43339291-AT-A	['rs1343123940']	frameshift_variant		1	0	0	1461804	6.84e-07	[{'id': 'remaining', 'ac': 0, 'an': 60384, 'ac_hemi': 0, 'ac_hom': 0}, {'id': 'amr', 'ac': 0, 'an': 44724, 'ac_hemi': 0, 'ac_hom': 0}, {'id': 'fin', 'ac': 0, 'an': 53418, 'ac_hemi': 0, 'ac_hom': 0}, {'id': 'mid', 'ac': 0, 'an': 5722, 'ac_hemi': 0, 'ac_hom': 0}, {'id': 'nfe', 'ac': 0, 'an': 1111988, 'ac_hemi': 0, 'ac_hom': 0}, {'id': 'sas', 'ac': 0, 'an': 86254, 'ac_hemi': 0, 'ac_hom': 0}, {'id': 'asj', 'ac': 0, 'an': 26136, 'ac_hemi': 0, 'ac_hom': 0}, {'id': 'eas', 'ac': 1, 'an': 39698, 'ac_hemi': 0, 'ac_hom': 0}, {'id': 'afr', 'ac': 0, 'an': 33480, 'ac_hemi': 0, 'ac_hom': 0}]	1	0	0	1614078	[{'id': 'remaining', 'ac': 0, 'an': 62498, 'homozygote_count': 0, 'hemizygote_count': 0}, {'id': 'amr', 'ac': 0, 'an': 60026, 'homozygote_count': 0, 'hemizygote_count': 0}, {'id': 'fin', 'ac': 0, 'an': 64036, 'homozygote_count': 0, 'hemizygote_count': 0}, {'id': 'ami', 'ac': 0, 'an': 912, 'homozygote_count': 0, 'hemizygote_count': 0}, {'id': 'eas', 'ac': 1, 'an': 44872, 'homozygote_count': 0, 'hemizygote_count': 0}, {'id': 'mid', 'ac': 0, 'an': 6016, 'homozygote_count': 0, 'hemizygote_count': 0}, {'id': 'sas', 'ac': 0, 'an': 91082, 'homozygote_count': 0, 'hemizygote_count': 0}, {'id': 'asj', 'ac': 0, 'an': 29604, 'homozygote_count': 0, 'hemizygote_count': 0}, {'id': 'afr', 'ac': 0, 'an': 75030, 'homozygote_count': 0, 'hemizygote_count': 0}, {'id': 'nfe', 'ac': 0, 'an': 1180002, 'homozygote_count': 0, 'hemizygote_count': 0}, {'id': '', 'ac': 1, 'an': 1614078, 'homozygote_count': 0, 'hemizygote_count': 0}]							MPL	eas	1	44872	0	0	2.23e-05	NP_005364.1:p.(Ile138ThrfsTer28)	NC_000001.11:g.43339292del	1	43339291	.	AT	A
1-43352607-CCT-C	['rs770402221']	frameshift_variant		8	0	0	1461894	5.47e-06	[{'id': 'remaining', 'ac': 0, 'an': 60396, 'ac_hemi': 0, 'ac_hom': 0}, {'id': 'amr', 'ac': 0, 'an': 44724, 'ac_hemi': 0, 'ac_hom': 0}, {'id': 'fin', 'ac': 0, 'an': 53420, 'ac_hemi': 0, 'ac_hom': 0}, {'id': 'mid', 'ac': 0, 'an': 5768, 'ac_hemi': 0, 'ac_hom': 0}, {'id': 'nfe', 'ac': 5, 'an': 1112012, 'ac_hemi': 0, 'ac_hom': 0}, {'id': 'sas', 'ac': 2, 'an': 86258, 'ac_hemi': 0, 'ac_hom': 0}, {'id': 'asj', 'ac': 0, 'an': 26136, 'ac_hemi': 0, 'ac_hom': 0}, {'id': 'eas', 'ac': 1, 'an': 39700, 'ac_hemi': 0, 'ac_hom': 0}, {'id': 'afr', 'ac': 0, 'an': 33480, 'ac_hemi': 0, 'ac_hom': 0}]	8	0	0	1614162	[{'id': 'remaining', 'ac': 0, 'an': 62510, 'homozygote_count': 0, 'hemizygote_count': 0}, {'id': 'amr', 'ac': 0, 'an': 60024, 'homozygote_count': 0, 'hemizygote_count': 0}, {'id': 'fin', 'ac': 0, 'an': 64046, 'homozygote_count': 0, 'hemizygote_count': 0}, {'id': 'ami', 'ac': 0, 'an': 910, 'homozygote_count': 0, 'hemizygote_count': 0}, {'id': 'eas', 'ac': 1, 'an': 44874, 'homozygote_count': 0, 'hemizygote_count': 0}, {'id': 'mid', 'ac': 0, 'an': 6062, 'homozygote_count': 0, 'hemizygote_count': 0}, {'id': 'sas', 'ac': 2, 'an': 91080, 'homozygote_count': 0, 'hemizygote_count': 0}, {'id': 'asj', 'ac': 0, 'an': 29608, 'homozygote_count': 0, 'hemizygote_count': 0}, {'id': 'afr', 'ac': 0, 'an': 75026, 'homozygote_count': 0, 'hemizygote_count': 0}, {'id': 'nfe', 'ac': 5, 'an': 1180022, 'homozygote_count': 0, 'hemizygote_count': 0}, {'id': '', 'ac': 8, 'an': 1614162, 'homozygote_count': 0, 'hemizygote_count': 0}]							MPL	eas	1	44874	0	0	2.23e-05	NP_005364.1:p.(Leu582ValfsTer30)	NC_000001.11:g.43352608_43352609del	1	43352607	.	CCT	C
1-58782350-G-GT	[]	frameshift_variant		1	0	0	1461698	6.84e-07	[{'id': 'remaining', 'ac': 0, 'an': 60392, 'ac_hemi': 0, 'ac_hom': 0}, {'id': 'amr', 'ac': 0, 'an': 44722, 'ac_hemi': 0, 'ac_hom': 0}, {'id': 'fin', 'ac': 0, 'an': 53400, 'ac_hemi': 0, 'ac_hom': 0}, {'id': 'mid', 'ac': 0, 'an': 5766, 'ac_hemi': 0, 'ac_hom': 0}, {'id': 'nfe', 'ac': 0, 'an': 1111858, 'ac_hemi': 0, 'ac_hom': 0}, {'id': 'sas', 'ac': 0, 'an': 86256, 'ac_hemi': 0, 'ac_hom': 0}, {'id': 'asj', 'ac': 0, 'an': 26136, 'ac_hemi': 0, 'ac_hom': 0}, {'id': 'eas', 'ac': 1, 'an': 39694, 'ac_hemi': 0, 'ac_hom': 0}, {'id': 'afr', 'ac': 0, 'an': 33474, 'ac_hemi': 0, 'ac_hom': 0}]	1	0	0	1614076	[{'id': 'remaining', 'ac': 0, 'an': 62506, 'homozygote_count': 0, 'hemizygote_count': 0}, {'id': 'amr', 'ac': 0, 'an': 60034, 'homozygote_count': 0, 'hemizygote_count': 0}, {'id': 'fin', 'ac': 0, 'an': 64028, 'homozygote_count': 0, 'hemizygote_count': 0}, {'id': 'ami', 'ac': 0, 'an': 912, 'homozygote_count': 0, 'hemizygote_count': 0}, {'id': 'eas', 'ac': 1, 'an': 44874, 'homozygote_count': 0, 'hemizygote_count': 0}, {'id': 'mid', 'ac': 0, 'an': 6060, 'homozygote_count': 0, 'hemizygote_count': 0}, {'id': 'sas', 'ac': 0, 'an': 91088, 'homozygote_count': 0, 'hemizygote_count': 0}, {'id': 'asj', 'ac': 0, 'an': 29608, 'homozygote_count': 0, 'hemizygote_count': 0}, {'id': 'afr', 'ac': 0, 'an': 75076, 'homozygote_count': 0, 'hemizygote_count': 0}, {'id': 'nfe', 'ac': 0, 'an': 1179890, 'homozygote_count': 0, 'hemizygote_count': 0}, {'id': '', 'ac': 1, 'an': 1614076, 'homozygote_count': 0, 'hemizygote_count': 0}]							JUN	eas	1	44874	0	0	2.23e-05	NP_002219.1:p.(Pro241ThrfsTer69)	NC_000001.11:g.58782350_58782351insT	1	58782350	.	G	GT
1-36468130-CTTCCCCAGCTCAGGGGG-C	['rs2124103328']	frameshift_variant		1	0	0	1461832	6.84e-07	[{'id': 'remaining', 'ac': 0, 'an': 60396, 'ac_hemi': 0, 'ac_hom': 0}, {'id': 'amr', 'ac': 0, 'an': 44722, 'ac_hemi': 0, 'ac_hom': 0}, {'id': 'fin', 'ac': 0, 'an': 53410, 'ac_hemi': 0, 'ac_hom': 0}, {'id': 'mid', 'ac': 0, 'an': 5768, 'ac_hemi': 0, 'ac_hom': 0}, {'id': 'nfe', 'ac': 0, 'an': 1111966, 'ac_hemi': 0, 'ac_hom': 0}, {'id': 'sas', 'ac': 0, 'an': 86258, 'ac_hemi': 0, 'ac_hom': 0}, {'id': 'asj', 'ac': 0, 'an': 26132, 'ac_hemi': 0, 'ac_hom': 0}, {'id': 'eas', 'ac': 1, 'an': 39700, 'ac_hemi': 0, 'ac_hom': 0}, {'id': 'afr', 'ac': 0, 'an': 33480, 'ac_hemi': 0, 'ac_hom': 0}]	1	0	0	1614160	[{'id': 'remaining', 'ac': 0, 'an': 62504, 'homozygote_count': 0, 'hemizygote_count': 0}, {'id': 'amr', 'ac': 0, 'an': 60030, 'homozygote_count': 0, 'hemizygote_count': 0}, {'id': 'fin', 'ac': 0, 'an': 64030, 'homozygote_count': 0, 'hemizygote_count': 0}, {'id': 'ami', 'ac': 0, 'an': 912, 'homozygote_count': 0, 'hemizygote_count': 0}, {'id': 'eas', 'ac': 1, 'an': 44876, 'homozygote_count': 0, 'hemizygote_count': 0}, {'id': 'mid', 'ac': 0, 'an': 6062, 'homozygote_count': 0, 'hemizygote_count': 0}, {'id': 'sas', 'ac': 0, 'an': 91088, 'homozygote_count': 0, 'hemizygote_count': 0}, {'id': 'asj', 'ac': 0, 'an': 29604, 'homozygote_count': 0, 'hemizygote_count': 0}, {'id': 'afr', 'ac': 0, 'an': 75060, 'homozygote_count': 0, 'hemizygote_count': 0}, {'id': 'nfe', 'ac': 0, 'an': 1179994, 'homozygote_count': 0, 'hemizygote_count': 0}, {'id': '', 'ac': 1, 'an': 1614160, 'homozygote_count': 0, 'hemizygote_count': 0}]							CSF3R	eas	1	44876	0	0	2.23e-05	NP_000751.1:p.(Pro551GlufsTer147)	NC_000001.11:g.36468131_36468147del	1	36468130	.	CTTCCCCAGCTCAGGGGG	C
1-36469721-T-TG	['rs747437399']	frameshift_variant		9	0	0	1461782	6.16e-06	[{'id': 'remaining', 'ac': 0, 'an': 60388, 'ac_hemi': 0, 'ac_hom': 0}, {'id': 'amr', 'ac': 0, 'an': 44724, 'ac_hemi': 0, 'ac_hom': 0}, {'id': 'fin', 'ac': 0, 'an': 53328, 'ac_hemi': 0, 'ac_hom': 0}, {'id': 'mid', 'ac': 0, 'an': 5766, 'ac_hemi': 0, 'ac_hom': 0}, {'id': 'nfe', 'ac': 7, 'an': 1112002, 'ac_hemi': 0, 'ac_hom': 0}, {'id': 'sas', 'ac': 0, 'an': 86258, 'ac_hemi': 0, 'ac_hom': 0}, {'id': 'asj', 'ac': 0, 'an': 26136, 'ac_hemi': 0, 'ac_hom': 0}, {'id': 'eas', 'ac': 1, 'an': 39700, 'ac_hemi': 0, 'ac_hom': 0}, {'id': 'afr', 'ac': 1, 'an': 33480, 'ac_hemi': 0, 'ac_hom': 0}]	9	0	0	1614004	[{'id': 'remaining', 'ac': 0, 'an': 62502, 'homozygote_count': 0, 'hemizygote_count': 0}, {'id': 'amr', 'ac': 0, 'an': 60018, 'homozygote_count': 0, 'hemizygote_count': 0}, {'id': 'fin', 'ac': 0, 'an': 63934, 'homozygote_count': 0, 'hemizygote_count': 0}, {'id': 'ami', 'ac': 0, 'an': 912, 'homozygote_count': 0, 'hemizygote_count': 0}, {'id': 'eas', 'ac': 1, 'an': 44876, 'homozygote_count': 0, 'hemizygote_count': 0}, {'id': 'mid', 'ac': 0, 'an': 6060, 'homozygote_count': 0, 'hemizygote_count': 0}, {'id': 'sas', 'ac': 0, 'an': 91084, 'homozygote_count': 0, 'hemizygote_count': 0}, {'id': 'asj', 'ac': 0, 'an': 29608, 'homozygote_count': 0, 'hemizygote_count': 0}, {'id': 'afr', 'ac': 1, 'an': 75010, 'homozygote_count': 0, 'hemizygote_count': 0}, {'id': 'nfe', 'ac': 7, 'an': 1180000, 'homozygote_count': 0, 'hemizygote_count': 0}, {'id': '', 'ac': 9, 'an': 1614004, 'homozygote_count': 0, 'hemizygote_count': 0}]							CSF3R	eas	1	44876	0	0	2.23e-05	NP_000751.1:p.(Ser469GlnfsTer5)	NC_000001.11:g.36469728dup	1	36469721	.	T	TG
3-32954331-CT-C	[]	frameshift_variant		1	0	0	1461830	6.84e-07	[{'id': 'remaining', 'ac': 0, 'an': 60396, 'ac_hemi': 0, 'ac_hom': 0}, {'id': 'amr', 'ac': 0, 'an': 44722, 'ac_hemi': 0, 'ac_hom': 0}, {'id': 'fin', 'ac': 0, 'an': 53388, 'ac_hemi': 0, 'ac_hom': 0}, {'id': 'mid', 'ac': 0, 'an': 5766, 'ac_hemi': 0, 'ac_hom': 0}, {'id': 'nfe', 'ac': 0, 'an': 1111990, 'ac_hemi': 0, 'ac_hom': 0}, {'id': 'sas', 'ac': 0, 'an': 86254, 'ac_hemi': 0, 'ac_hom': 0}, {'id': 'asj', 'ac': 0, 'an': 26134, 'ac_hemi': 0, 'ac_hom': 0}, {'id': 'eas', 'ac': 1, 'an': 39700, 'ac_hemi': 0, 'ac_hom': 0}, {'id': 'afr', 'ac': 0, 'an': 33480, 'ac_hemi': 0, 'ac_hom': 0}]	1	0	0	1614088	[{'id': 'remaining', 'ac': 0, 'an': 62506, 'homozygote_count': 0, 'hemizygote_count': 0}, {'id': 'amr', 'ac': 0, 'an': 60010, 'homozygote_count': 0, 'hemizygote_count': 0}, {'id': 'fin', 'ac': 0, 'an': 64004, 'homozygote_count': 0, 'hemizygote_count': 0}, {'id': 'ami', 'ac': 0, 'an': 910, 'homozygote_count': 0, 'hemizygote_count': 0}, {'id': 'eas', 'ac': 1, 'an': 44876, 'homozygote_count': 0, 'hemizygote_count': 0}, {'id': 'mid', 'ac': 0, 'an': 6060, 'homozygote_count': 0, 'hemizygote_count': 0}, {'id': 'sas', 'ac': 0, 'an': 91078, 'homozygote_count': 0, 'hemizygote_count': 0}, {'id': 'asj', 'ac': 0, 'an': 29602, 'homozygote_count': 0, 'hemizygote_count': 0}, {'id': 'afr', 'ac': 0, 'an': 75028, 'homozygote_count': 0, 'hemizygote_count': 0}, {'id': 'nfe', 'ac': 0, 'an': 1180014, 'homozygote_count': 0, 'hemizygote_count': 0}, {'id': '', 'ac': 1, 'an': 1614088, 'homozygote_count': 0, 'hemizygote_count': 0}]							CCR4	eas	1	44876	0	0	2.23e-05	NP_005499.1:p.(Tyr304ThrfsTer63)	NC_000003.12:g.32954332del	3	32954331	.	CT	C
X-1466226-GATGCTGGA-G	[]	frameshift_variant		1	0	0	1461294	6.84e-07	[{'id': 'remaining', 'ac': 0, 'an': 60368, 'ac_hemi': 0, 'ac_hom': 0}, {'id': 'amr', 'ac': 0, 'an': 44634, 'ac_hemi': 0, 'ac_hom': 0}, {'id': 'fin', 'ac': 0, 'an': 53318, 'ac_hemi': 0, 'ac_hom': 0}, {'id': 'mid', 'ac': 0, 'an': 5762, 'ac_hemi': 0, 'ac_hom': 0}, {'id': 'nfe', 'ac': 0, 'an': 1111720, 'ac_hemi': 0, 'ac_hom': 0}, {'id': 'sas', 'ac': 0, 'an': 86208, 'ac_hemi': 0, 'ac_hom': 0}, {'id': 'asj', 'ac': 0, 'an': 26120, 'ac_hemi': 0, 'ac_hom': 0}, {'id': 'eas', 'ac': 1, 'an': 39696, 'ac_hemi': 0, 'ac_hom': 0}, {'id': 'afr', 'ac': 0, 'an': 33468, 'ac_hemi': 0, 'ac_hom': 0}]	1	0	0	1613626	[{'id': 'remaining', 'ac': 0, 'an': 62484, 'homozygote_count': 0, 'hemizygote_count': 0}, {'id': 'amr', 'ac': 0, 'an': 59940, 'homozygote_count': 0, 'hemizygote_count': 0}, {'id': 'fin', 'ac': 0, 'an': 63936, 'homozygote_count': 0, 'hemizygote_count': 0}, {'id': 'ami', 'ac': 0, 'an': 912, 'homozygote_count': 0, 'hemizygote_count': 0}, {'id': 'eas', 'ac': 1, 'an': 44878, 'homozygote_count': 0, 'hemizygote_count': 0}, {'id': 'mid', 'ac': 0, 'an': 6056, 'homozygote_count': 0, 'hemizygote_count': 0}, {'id': 'sas', 'ac': 0, 'an': 91034, 'homozygote_count': 0, 'hemizygote_count': 0}, {'id': 'asj', 'ac': 0, 'an': 29590, 'homozygote_count': 0, 'hemizygote_count': 0}, {'id': 'afr', 'ac': 0, 'an': 75038, 'homozygote_count': 0, 'hemizygote_count': 0}, {'id': 'nfe', 'ac': 0, 'an': 1179758, 'homozygote_count': 0, 'hemizygote_count': 0}, {'id': '', 'ac': 1, 'an': 1613626, 'homozygote_count': 0, 'hemizygote_count': 0}]							P2RY8	eas	1	44878	0	0	2.23e-05	NP_835230.1:p.(Ser109ProfsTer231)	NC_000023.11:g.1466229_1466236del	X	1466226	.	GATGCTGGA	G
20-32434553-TCG-T	[]	frameshift_variant		1	0	0	1461456	6.84e-07	[{'id': 'remaining', 'ac': 0, 'an': 60394, 'ac_hemi': 0, 'ac_hom': 0}, {'id': 'amr', 'ac': 0, 'an': 44724, 'ac_hemi': 0, 'ac_hom': 0}, {'id': 'fin', 'ac': 0, 'an': 52988, 'ac_hemi': 0, 'ac_hom': 0}, {'id': 'mid', 'ac': 0, 'an': 5768, 'ac_hemi': 0, 'ac_hom': 0}, {'id': 'nfe', 'ac': 0, 'an': 1112010, 'ac_hemi': 0, 'ac_hom': 0}, {'id': 'sas', 'ac': 0, 'an': 86256, 'ac_hemi': 0, 'ac_hom': 0}, {'id': 'asj', 'ac': 0, 'an': 26136, 'ac_hemi': 0, 'ac_hom': 0}, {'id': 'eas', 'ac': 1, 'an': 39700, 'ac_hemi': 0, 'ac_hom': 0}, {'id': 'afr', 'ac': 0, 'an': 33480, 'ac_hemi': 0, 'ac_hom': 0}]	1	0	0	1613736	[{'id': 'remaining', 'ac': 0, 'an': 62506, 'homozygote_count': 0, 'hemizygote_count': 0}, {'id': 'amr', 'ac': 0, 'an': 60022, 'homozygote_count': 0, 'hemizygote_count': 0}, {'id': 'fin', 'ac': 0, 'an': 63600, 'homozygote_count': 0, 'hemizygote_count': 0}, {'id': 'ami', 'ac': 0, 'an': 912, 'homozygote_count': 0, 'hemizygote_count': 0}, {'id': 'eas', 'ac': 1, 'an': 44878, 'homozygote_count': 0, 'hemizygote_count': 0}, {'id': 'mid', 'ac': 0, 'an': 6062, 'homozygote_count': 0, 'hemizygote_count': 0}, {'id': 'sas', 'ac': 0, 'an': 91074, 'homozygote_count': 0, 'hemizygote_count': 0}, {'id': 'asj', 'ac': 0, 'an': 29608, 'homozygote_count': 0, 'hemizygote_count': 0}, {'id': 'afr', 'ac': 0, 'an': 75042, 'homozygote_count': 0, 'hemizygote_count': 0}, {'id': 'nfe', 'ac': 0, 'an': 1180032, 'homozygote_count': 0, 'hemizygote_count': 0}, {'id': '', 'ac': 1, 'an': 1613736, 'homozygote_count': 0, 'hemizygote_count': 0}]							ASXL1	eas	1	44878	0	0	2.23e-05	NP_056153.2:p.(Ala615ArgfsTer3)	NC_000020.11:g.32434555_32434556del	20	32434553	.	TCG	T
17-60663262-CAAAA-C	[]	frameshift_variant		1	0	0	1461852	6.84e-07	[{'id': 'remaining', 'ac': 0, 'an': 60394, 'ac_hemi': 0, 'ac_hom': 0}, {'id': 'amr', 'ac': 0, 'an': 44724, 'ac_hemi': 0, 'ac_hom': 0}, {'id': 'fin', 'ac': 0, 'an': 53412, 'ac_hemi': 0, 'ac_hom': 0}, {'id': 'mid', 'ac': 0, 'an': 5768, 'ac_hemi': 0, 'ac_hom': 0}, {'id': 'nfe', 'ac': 0, 'an': 1111990, 'ac_hemi': 0, 'ac_hom': 0}, {'id': 'sas', 'ac': 0, 'an': 86256, 'ac_hemi': 0, 'ac_hom': 0}, {'id': 'asj', 'ac': 0, 'an': 26134, 'ac_hemi': 0, 'ac_hom': 0}, {'id': 'eas', 'ac': 1, 'an': 39698, 'ac_hemi': 0, 'ac_hom': 0}, {'id': 'afr', 'ac': 0, 'an': 33476, 'ac_hemi': 0, 'ac_hom': 0}]	1	0	0	1613988	[{'id': 'remaining', 'ac': 0, 'an': 62506, 'homozygote_count': 0, 'hemizygote_count': 0}, {'id': 'amr', 'ac': 0, 'an': 59986, 'homozygote_count': 0, 'hemizygote_count': 0}, {'id': 'fin', 'ac': 0, 'an': 63990, 'homozygote_count': 0, 'hemizygote_count': 0}, {'id': 'ami', 'ac': 0, 'an': 910, 'homozygote_count': 0, 'hemizygote_count': 0}, {'id': 'eas', 'ac': 1, 'an': 44878, 'homozygote_count': 0, 'hemizygote_count': 0}, {'id': 'mid', 'ac': 0, 'an': 6062, 'homozygote_count': 0, 'hemizygote_count': 0}, {'id': 'sas', 'ac': 0, 'an': 91072, 'homozygote_count': 0, 'hemizygote_count': 0}, {'id': 'asj', 'ac': 0, 'an': 29606, 'homozygote_count': 0, 'hemizygote_count': 0}, {'id': 'afr', 'ac': 0, 'an': 75008, 'homozygote_count': 0, 'hemizygote_count': 0}, {'id': 'nfe', 'ac': 0, 'an': 1179970, 'homozygote_count': 0, 'hemizygote_count': 0}, {'id': '', 'ac': 1, 'an': 1613988, 'homozygote_count': 0, 'hemizygote_count': 0}]							PPM1D	eas	1	44878	0	0	2.23e-05	NP_003611.1:p.(Lys511IlefsTer2)	NC_000017.11:g.60663266_60663269del	17	60663262	.	CAAAA	C
2-136115686-G-C	['rs1251842734']	nonsense		1	0	0	1461882	6.84e-07	[{'id': 'remaining', 'ac': 0, 'an': 60396, 'ac_hemi': 0, 'ac_hom': 0}, {'id': 'amr', 'ac': 0, 'an': 44724, 'ac_hemi': 0, 'ac_hom': 0}, {'id': 'fin', 'ac': 0, 'an': 53412, 'ac_hemi': 0, 'ac_hom': 0}, {'id': 'mid', 'ac': 0, 'an': 5768, 'ac_hemi': 0, 'ac_hom': 0}, {'id': 'nfe', 'ac': 0, 'an': 1112008, 'ac_hemi': 0, 'ac_hom': 0}, {'id': 'sas', 'ac': 0, 'an': 86258, 'ac_hemi': 0, 'ac_hom': 0}, {'id': 'asj', 'ac': 0, 'an': 26136, 'ac_hemi': 0, 'ac_hom': 0}, {'id': 'eas', 'ac': 1, 'an': 39700, 'ac_hemi': 0, 'ac_hom': 0}, {'id': 'afr', 'ac': 0, 'an': 33480, 'ac_hemi': 0, 'ac_hom': 0}]	1	0	0	1614182	[{'id': 'remaining', 'ac': 0, 'an': 62510, 'homozygote_count': 0, 'hemizygote_count': 0}, {'id': 'amr', 'ac': 0, 'an': 60034, 'homozygote_count': 0, 'hemizygote_count': 0}, {'id': 'fin', 'ac': 0, 'an': 64026, 'homozygote_count': 0, 'hemizygote_count': 0}, {'id': 'ami', 'ac': 0, 'an': 912, 'homozygote_count': 0, 'hemizygote_count': 0}, {'id': 'eas', 'ac': 1, 'an': 44880, 'homozygote_count': 0, 'hemizygote_count': 0}, {'id': 'mid', 'ac': 0, 'an': 6062, 'homozygote_count': 0, 'hemizygote_count': 0}, {'id': 'sas', 'ac': 0, 'an': 91084, 'homozygote_count': 0, 'hemizygote_count': 0}, {'id': 'asj', 'ac': 0, 'an': 29606, 'homozygote_count': 0, 'hemizygote_count': 0}, {'id': 'afr', 'ac': 0, 'an': 75042, 'homozygote_count': 0, 'hemizygote_count': 0}, {'id': 'nfe', 'ac': 0, 'an': 1180026, 'homozygote_count': 0, 'hemizygote_count': 0}, {'id': '', 'ac': 1, 'an': 1614182, 'homozygote_count': 0, 'hemizygote_count': 0}]							CXCR4	eas	1	44880	0	0	2.23e-05	NP_003458.1:p.(Ser81Ter)	NC_000002.12:g.136115686G>C	2	136115686	.	G	C
5-56871934-G-GTGTC	[]	frameshift_variant								1	0	0	1613732	[{'id': 'remaining', 'ac': 0, 'an': 62476, 'homozygote_count': 0, 'hemizygote_count': 0}, {'id': 'amr', 'ac': 0, 'an': 59986, 'homozygote_count': 0, 'hemizygote_count': 0}, {'id': 'fin', 'ac': 0, 'an': 64022, 'homozygote_count': 0, 'hemizygote_count': 0}, {'id': 'ami', 'ac': 0, 'an': 912, 'homozygote_count': 0, 'hemizygote_count': 0}, {'id': 'eas', 'ac': 1, 'an': 44880, 'homozygote_count': 0, 'hemizygote_count': 0}, {'id': 'mid', 'ac': 0, 'an': 6084, 'homozygote_count': 0, 'hemizygote_count': 0}, {'id': 'sas', 'ac': 0, 'an': 91084, 'homozygote_count': 0, 'hemizygote_count': 0}, {'id': 'asj', 'ac': 0, 'an': 29600, 'homozygote_count': 0, 'hemizygote_count': 0}, {'id': 'afr', 'ac': 0, 'an': 74894, 'homozygote_count': 0, 'hemizygote_count': 0}, {'id': 'nfe', 'ac': 0, 'an': 1179794, 'homozygote_count': 0, 'hemizygote_count': 0}, {'id': '', 'ac': 1, 'an': 1613732, 'homozygote_count': 0, 'hemizygote_count': 0}]	1	0	0	152134	6.57e-06	[{'id': 'remaining', 'ac': 0, 'an': 2090, 'ac_hemi': 0, 'ac_hom': 0}, {'id': 'amr', 'ac': 0, 'an': 15262, 'ac_hemi': 0, 'ac_hom': 0}, {'id': 'fin', 'ac': 0, 'an': 10616, 'ac_hemi': 0, 'ac_hom': 0}, {'id': 'ami', 'ac': 0, 'an': 912, 'ac_hemi': 0, 'ac_hom': 0}, {'id': 'eas', 'ac': 1, 'an': 5192, 'ac_hemi': 0, 'ac_hom': 0}, {'id': 'mid', 'ac': 0, 'an': 316, 'ac_hemi': 0, 'ac_hom': 0}, {'id': 'sas', 'ac': 0, 'an': 4828, 'ac_hemi': 0, 'ac_hom': 0}, {'id': 'asj', 'ac': 0, 'an': 3470, 'ac_hemi': 0, 'ac_hom': 0}, {'id': 'afr', 'ac': 0, 'an': 41418, 'ac_hemi': 0, 'ac_hom': 0}, {'id': 'nfe', 'ac': 0, 'an': 68030, 'ac_hemi': 0, 'ac_hom': 0}]	MAP3K1	eas	1	44880	0	0	2.23e-05	NP_005912.1:p.(Pro444LeufsTer10)	NC_000005.10:g.56871935_56871938dup	5	56871934	.	G	GTGTC
3-32953516-G-T	[]	nonsense		1	0	0	1461882	6.84e-07	[{'id': 'remaining', 'ac': 0, 'an': 60396, 'ac_hemi': 0, 'ac_hom': 0}, {'id': 'amr', 'ac': 0, 'an': 44724, 'ac_hemi': 0, 'ac_hom': 0}, {'id': 'fin', 'ac': 0, 'an': 53420, 'ac_hemi': 0, 'ac_hom': 0}, {'id': 'mid', 'ac': 0, 'an': 5768, 'ac_hemi': 0, 'ac_hom': 0}, {'id': 'nfe', 'ac': 0, 'an': 1112000, 'ac_hemi': 0, 'ac_hom': 0}, {'id': 'sas', 'ac': 0, 'an': 86258, 'ac_hemi': 0, 'ac_hom': 0}, {'id': 'asj', 'ac': 0, 'an': 26136, 'ac_hemi': 0, 'ac_hom': 0}, {'id': 'eas', 'ac': 1, 'an': 39700, 'ac_hemi': 0, 'ac_hom': 0}, {'id': 'afr', 'ac': 0, 'an': 33480, 'ac_hemi': 0, 'ac_hom': 0}]	1	0	0	1614098	[{'id': 'remaining', 'ac': 0, 'an': 62506, 'homozygote_count': 0, 'hemizygote_count': 0}, {'id': 'amr', 'ac': 0, 'an': 60004, 'homozygote_count': 0, 'hemizygote_count': 0}, {'id': 'fin', 'ac': 0, 'an': 64016, 'homozygote_count': 0, 'hemizygote_count': 0}, {'id': 'ami', 'ac': 0, 'an': 912, 'homozygote_count': 0, 'hemizygote_count': 0}, {'id': 'eas', 'ac': 1, 'an': 44880, 'homozygote_count': 0, 'hemizygote_count': 0}, {'id': 'mid', 'ac': 0, 'an': 6062, 'homozygote_count': 0, 'hemizygote_count': 0}, {'id': 'sas', 'ac': 0, 'an': 91072, 'homozygote_count': 0, 'hemizygote_count': 0}, {'id': 'asj', 'ac': 0, 'an': 29606, 'homozygote_count': 0, 'hemizygote_count': 0}, {'id': 'afr', 'ac': 0, 'an': 75024, 'homozygote_count': 0, 'hemizygote_count': 0}, {'id': 'nfe', 'ac': 0, 'an': 1180016, 'homozygote_count': 0, 'hemizygote_count': 0}, {'id': '', 'ac': 1, 'an': 1614098, 'homozygote_count': 0, 'hemizygote_count': 0}]							CCR4	eas	1	44880	0	0	2.23e-05	NP_005499.1:p.(Glu32Ter)	NC_000003.12:g.32953516G>T	3	32953516	.	G	T
11-32434723-CT-C	['rs1853433016']	frameshift_variant								1	0	0	1613020	[{'id': 'remaining', 'ac': 0, 'an': 62484, 'homozygote_count': 0, 'hemizygote_count': 0}, {'id': 'amr', 'ac': 0, 'an': 60020, 'homozygote_count': 0, 'hemizygote_count': 0}, {'id': 'fin', 'ac': 0, 'an': 62968, 'homozygote_count': 0, 'hemizygote_count': 0}, {'id': 'ami', 'ac': 0, 'an': 912, 'homozygote_count': 0, 'hemizygote_count': 0}, {'id': 'eas', 'ac': 1, 'an': 44880, 'homozygote_count': 0, 'hemizygote_count': 0}, {'id': 'mid', 'ac': 0, 'an': 6056, 'homozygote_count': 0, 'hemizygote_count': 0}, {'id': 'sas', 'ac': 0, 'an': 91078, 'homozygote_count': 0, 'hemizygote_count': 0}, {'id': 'asj', 'ac': 0, 'an': 29594, 'homozygote_count': 0, 'hemizygote_count': 0}, {'id': 'afr', 'ac': 0, 'an': 75072, 'homozygote_count': 0, 'hemizygote_count': 0}, {'id': 'nfe', 'ac': 0, 'an': 1179956, 'homozygote_count': 0, 'hemizygote_count': 0}, {'id': '', 'ac': 1, 'an': 1613020, 'homozygote_count': 0, 'hemizygote_count': 0}]	1	0	0	152372	6.56e-06	[{'id': 'remaining', 'ac': 0, 'an': 2116, 'ac_hemi': 0, 'ac_hom': 0}, {'id': 'amr', 'ac': 0, 'an': 15306, 'ac_hemi': 0, 'ac_hom': 0}, {'id': 'fin', 'ac': 0, 'an': 10630, 'ac_hemi': 0, 'ac_hom': 0}, {'id': 'ami', 'ac': 0, 'an': 912, 'ac_hemi': 0, 'ac_hom': 0}, {'id': 'eas', 'ac': 1, 'an': 5186, 'ac_hemi': 0, 'ac_hom': 0}, {'id': 'mid', 'ac': 0, 'an': 294, 'ac_hemi': 0, 'ac_hom': 0}, {'id': 'sas', 'ac': 0, 'an': 4824, 'ac_hemi': 0, 'ac_hom': 0}, {'id': 'asj', 'ac': 0, 'an': 3470, 'ac_hemi': 0, 'ac_hom': 0}, {'id': 'afr', 'ac': 0, 'an': 41596, 'ac_hemi': 0, 'ac_hom': 0}, {'id': 'nfe', 'ac': 0, 'an': 68038, 'ac_hemi': 0, 'ac_hom': 0}]	WT1	eas	1	44880	0	0	2.23e-05	NP_077744.4:p.(Ser213AlafsTer78)	NC_000011.10:g.32434724del	11	32434723	.	CT	C
2-211623962-AC-A	[]	frameshift_variant		1	0	0	1461838	6.84e-07	[{'id': 'remaining', 'ac': 0, 'an': 60394, 'ac_hemi': 0, 'ac_hom': 0}, {'id': 'amr', 'ac': 0, 'an': 44720, 'ac_hemi': 0, 'ac_hom': 0}, {'id': 'fin', 'ac': 0, 'an': 53418, 'ac_hemi': 0, 'ac_hom': 0}, {'id': 'mid', 'ac': 0, 'an': 5768, 'ac_hemi': 0, 'ac_hom': 0}, {'id': 'nfe', 'ac': 0, 'an': 1111972, 'ac_hemi': 0, 'ac_hom': 0}, {'id': 'sas', 'ac': 0, 'an': 86258, 'ac_hemi': 0, 'ac_hom': 0}, {'id': 'asj', 'ac': 0, 'an': 26134, 'ac_hemi': 0, 'ac_hom': 0}, {'id': 'eas', 'ac': 1, 'an': 39696, 'ac_hemi': 0, 'ac_hom': 0}, {'id': 'afr', 'ac': 0, 'an': 33478, 'ac_hemi': 0, 'ac_hom': 0}]	1	0	0	1614144	[{'id': 'remaining', 'ac': 0, 'an': 62508, 'homozygote_count': 0, 'hemizygote_count': 0}, {'id': 'amr', 'ac': 0, 'an': 60014, 'homozygote_count': 0, 'hemizygote_count': 0}, {'id': 'fin', 'ac': 0, 'an': 64038, 'homozygote_count': 0, 'hemizygote_count': 0}, {'id': 'ami', 'ac': 0, 'an': 912, 'homozygote_count': 0, 'hemizygote_count': 0}, {'id': 'eas', 'ac': 1, 'an': 44882, 'homozygote_count': 0, 'hemizygote_count': 0}, {'id': 'mid', 'ac': 0, 'an': 6062, 'homozygote_count': 0, 'hemizygote_count': 0}, {'id': 'sas', 'ac': 0, 'an': 91080, 'homozygote_count': 0, 'hemizygote_count': 0}, {'id': 'asj', 'ac': 0, 'an': 29604, 'homozygote_count': 0, 'hemizygote_count': 0}, {'id': 'afr', 'ac': 0, 'an': 75056, 'homozygote_count': 0, 'hemizygote_count': 0}, {'id': 'nfe', 'ac': 0, 'an': 1179988, 'homozygote_count': 0, 'hemizygote_count': 0}, {'id': '', 'ac': 1, 'an': 1614144, 'homozygote_count': 0, 'hemizygote_count': 0}]							ERBB4	eas	1	44882	0	0	2.23e-05	NP_005226.1:p.(Val721Ter)	NC_000002.12:g.211623965del	2	211623962	.	AC	A
5-177295454-A-T	[]	nonsense		4	0	0	1461600	2.74e-06	[{'id': 'remaining', 'ac': 0, 'an': 60370, 'ac_hemi': 0, 'ac_hom': 0}, {'id': 'amr', 'ac': 0, 'an': 44712, 'ac_hemi': 0, 'ac_hom': 0}, {'id': 'fin', 'ac': 0, 'an': 53326, 'ac_hemi': 0, 'ac_hom': 0}, {'id': 'mid', 'ac': 0, 'an': 5768, 'ac_hemi': 0, 'ac_hom': 0}, {'id': 'nfe', 'ac': 3, 'an': 1111864, 'ac_hemi': 0, 'ac_hom': 0}, {'id': 'sas', 'ac': 0, 'an': 86246, 'ac_hemi': 0, 'ac_hom': 0}, {'id': 'asj', 'ac': 0, 'an': 26134, 'ac_hemi': 0, 'ac_hom': 0}, {'id': 'eas', 'ac': 1, 'an': 39700, 'ac_hemi': 0, 'ac_hom': 0}, {'id': 'afr', 'ac': 0, 'an': 33480, 'ac_hemi': 0, 'ac_hom': 0}]	4	0	0	1613912	[{'id': 'remaining', 'ac': 0, 'an': 62484, 'homozygote_count': 0, 'hemizygote_count': 0}, {'id': 'amr', 'ac': 0, 'an': 60010, 'homozygote_count': 0, 'hemizygote_count': 0}, {'id': 'fin', 'ac': 0, 'an': 63944, 'homozygote_count': 0, 'hemizygote_count': 0}, {'id': 'ami', 'ac': 0, 'an': 912, 'homozygote_count': 0, 'hemizygote_count': 0}, {'id': 'eas', 'ac': 1, 'an': 44882, 'homozygote_count': 0, 'hemizygote_count': 0}, {'id': 'mid', 'ac': 0, 'an': 6062, 'homozygote_count': 0, 'hemizygote_count': 0}, {'id': 'sas', 'ac': 0, 'an': 91078, 'homozygote_count': 0, 'hemizygote_count': 0}, {'id': 'asj', 'ac': 0, 'an': 29606, 'homozygote_count': 0, 'hemizygote_count': 0}, {'id': 'afr', 'ac': 0, 'an': 75044, 'homozygote_count': 0, 'hemizygote_count': 0}, {'id': 'nfe', 'ac': 3, 'an': 1179890, 'homozygote_count': 0, 'hemizygote_count': 0}, {'id': '', 'ac': 4, 'an': 1613912, 'homozygote_count': 0, 'hemizygote_count': 0}]							NSD1	eas	1	44882	0	0	2.23e-05	NP_071900.2:p.(Lys2696Ter)	NC_000005.10:g.177295454A>T	5	177295454	.	A	T
20-32435832-T-TGCCC	[]	frameshift_variant		1	0	0	1461892	6.84e-07	[{'id': 'remaining', 'ac': 0, 'an': 60396, 'ac_hemi': 0, 'ac_hom': 0}, {'id': 'amr', 'ac': 0, 'an': 44724, 'ac_hemi': 0, 'ac_hom': 0}, {'id': 'fin', 'ac': 0, 'an': 53420, 'ac_hemi': 0, 'ac_hom': 0}, {'id': 'mid', 'ac': 0, 'an': 5768, 'ac_hemi': 0, 'ac_hom': 0}, {'id': 'nfe', 'ac': 0, 'an': 1112010, 'ac_hemi': 0, 'ac_hom': 0}, {'id': 'sas', 'ac': 0, 'an': 86258, 'ac_hemi': 0, 'ac_hom': 0}, {'id': 'asj', 'ac': 0, 'an': 26136, 'ac_hemi': 0, 'ac_hom': 0}, {'id': 'eas', 'ac': 1, 'an': 39700, 'ac_hemi': 0, 'ac_hom': 0}, {'id': 'afr', 'ac': 0, 'an': 33480, 'ac_hemi': 0, 'ac_hom': 0}]	1	0	0	1614164	[{'id': 'remaining', 'ac': 0, 'an': 62512, 'homozygote_count': 0, 'hemizygote_count': 0}, {'id': 'amr', 'ac': 0, 'an': 60016, 'homozygote_count': 0, 'hemizygote_count': 0}, {'id': 'fin', 'ac': 0, 'an': 64034, 'homozygote_count': 0, 'hemizygote_count': 0}, {'id': 'ami', 'ac': 0, 'an': 912, 'homozygote_count': 0, 'hemizygote_count': 0}, {'id': 'eas', 'ac': 1, 'an': 44884, 'homozygote_count': 0, 'hemizygote_count': 0}, {'id': 'mid', 'ac': 0, 'an': 6062, 'homozygote_count': 0, 'hemizygote_count': 0}, {'id': 'sas', 'ac': 0, 'an': 91080, 'homozygote_count': 0, 'hemizygote_count': 0}, {'id': 'asj', 'ac': 0, 'an': 29606, 'homozygote_count': 0, 'hemizygote_count': 0}, {'id': 'afr', 'ac': 0, 'an': 75022, 'homozygote_count': 0, 'hemizygote_count': 0}, {'id': 'nfe', 'ac': 0, 'an': 1180036, 'homozygote_count': 0, 'hemizygote_count': 0}, {'id': '', 'ac': 1, 'an': 1614164, 'homozygote_count': 0, 'hemizygote_count': 0}]							ASXL1	eas	1	44884	0	0	2.23e-05	NP_056153.2:p.(Pro1042ArgfsTer9)	NC_000020.11:g.32435833_32435836dup	20	32435832	.	T	TGCCC
20-32435794-TC-T	[]	frameshift_variant		1	0	0	1461888	6.84e-07	[{'id': 'remaining', 'ac': 0, 'an': 60396, 'ac_hemi': 0, 'ac_hom': 0}, {'id': 'amr', 'ac': 0, 'an': 44724, 'ac_hemi': 0, 'ac_hom': 0}, {'id': 'fin', 'ac': 0, 'an': 53416, 'ac_hemi': 0, 'ac_hom': 0}, {'id': 'mid', 'ac': 0, 'an': 5768, 'ac_hemi': 0, 'ac_hom': 0}, {'id': 'nfe', 'ac': 0, 'an': 1112010, 'ac_hemi': 0, 'ac_hom': 0}, {'id': 'sas', 'ac': 0, 'an': 86258, 'ac_hemi': 0, 'ac_hom': 0}, {'id': 'asj', 'ac': 0, 'an': 26136, 'ac_hemi': 0, 'ac_hom': 0}, {'id': 'eas', 'ac': 1, 'an': 39700, 'ac_hemi': 0, 'ac_hom': 0}, {'id': 'afr', 'ac': 0, 'an': 33480, 'ac_hemi': 0, 'ac_hom': 0}]	1	0	0	1614166	[{'id': 'remaining', 'ac': 0, 'an': 62508, 'homozygote_count': 0, 'hemizygote_count': 0}, {'id': 'amr', 'ac': 0, 'an': 60022, 'homozygote_count': 0, 'hemizygote_count': 0}, {'id': 'fin', 'ac': 0, 'an': 64032, 'homozygote_count': 0, 'hemizygote_count': 0}, {'id': 'ami', 'ac': 0, 'an': 912, 'homozygote_count': 0, 'hemizygote_count': 0}, {'id': 'eas', 'ac': 1, 'an': 44884, 'homozygote_count': 0, 'hemizygote_count': 0}, {'id': 'mid', 'ac': 0, 'an': 6062, 'homozygote_count': 0, 'hemizygote_count': 0}, {'id': 'sas', 'ac': 0, 'an': 91088, 'homozygote_count': 0, 'hemizygote_count': 0}, {'id': 'asj', 'ac': 0, 'an': 29608, 'homozygote_count': 0, 'hemizygote_count': 0}, {'id': 'afr', 'ac': 0, 'an': 75036, 'homozygote_count': 0, 'hemizygote_count': 0}, {'id': 'nfe', 'ac': 0, 'an': 1180014, 'homozygote_count': 0, 'hemizygote_count': 0}, {'id': '', 'ac': 1, 'an': 1614166, 'homozygote_count': 0, 'hemizygote_count': 0}]							ASXL1	eas	1	44884	0	0	2.23e-05	NP_056153.2:p.(Ser1028TrpfsTer19)	NC_000020.11:g.32435795del	20	32435794	.	TC	T
11-102325304-GC-G	[]	frameshift_variant		1	0	0	1461644	6.84e-07	[{'id': 'remaining', 'ac': 0, 'an': 60386, 'ac_hemi': 0, 'ac_hom': 0}, {'id': 'amr', 'ac': 0, 'an': 44690, 'ac_hemi': 0, 'ac_hom': 0}, {'id': 'fin', 'ac': 0, 'an': 53392, 'ac_hemi': 0, 'ac_hom': 0}, {'id': 'mid', 'ac': 0, 'an': 5766, 'ac_hemi': 0, 'ac_hom': 0}, {'id': 'nfe', 'ac': 0, 'an': 1111900, 'ac_hemi': 0, 'ac_hom': 0}, {'id': 'sas', 'ac': 0, 'an': 86212, 'ac_hemi': 0, 'ac_hom': 0}, {'id': 'asj', 'ac': 0, 'an': 26130, 'ac_hemi': 0, 'ac_hom': 0}, {'id': 'eas', 'ac': 1, 'an': 39698, 'ac_hemi': 0, 'ac_hom': 0}, {'id': 'afr', 'ac': 0, 'an': 33470, 'ac_hemi': 0, 'ac_hom': 0}]	1	0	0	1613844	[{'id': 'remaining', 'ac': 0, 'an': 62502, 'homozygote_count': 0, 'hemizygote_count': 0}, {'id': 'amr', 'ac': 0, 'an': 59978, 'homozygote_count': 0, 'hemizygote_count': 0}, {'id': 'fin', 'ac': 0, 'an': 63976, 'homozygote_count': 0, 'hemizygote_count': 0}, {'id': 'ami', 'ac': 0, 'an': 912, 'homozygote_count': 0, 'hemizygote_count': 0}, {'id': 'eas', 'ac': 1, 'an': 44884, 'homozygote_count': 0, 'hemizygote_count': 0}, {'id': 'mid', 'ac': 0, 'an': 6060, 'homozygote_count': 0, 'hemizygote_count': 0}, {'id': 'sas', 'ac': 0, 'an': 91032, 'homozygote_count': 0, 'hemizygote_count': 0}, {'id': 'asj', 'ac': 0, 'an': 29600, 'homozygote_count': 0, 'hemizygote_count': 0}, {'id': 'afr', 'ac': 0, 'an': 74980, 'homozygote_count': 0, 'hemizygote_count': 0}, {'id': 'nfe', 'ac': 0, 'an': 1179920, 'homozygote_count': 0, 'hemizygote_count': 0}, {'id': '', 'ac': 1, 'an': 1613844, 'homozygote_count': 0, 'hemizygote_count': 0}]							BIRC3	eas	1	44884	0	0	2.23e-05	NP_001156.1:p.(Ser267LeufsTer4)	NC_000011.10:g.102325307del	11	102325304	.	GC	G
17-60663289-GGCCA-G	[]	frameshift_variant		1	0	0	1461874	6.84e-07	[{'id': 'remaining', 'ac': 0, 'an': 60396, 'ac_hemi': 0, 'ac_hom': 0}, {'id': 'amr', 'ac': 0, 'an': 44724, 'ac_hemi': 0, 'ac_hom': 0}, {'id': 'fin', 'ac': 0, 'an': 53412, 'ac_hemi': 0, 'ac_hom': 0}, {'id': 'mid', 'ac': 0, 'an': 5768, 'ac_hemi': 0, 'ac_hom': 0}, {'id': 'nfe', 'ac': 0, 'an': 1112004, 'ac_hemi': 0, 'ac_hom': 0}, {'id': 'sas', 'ac': 0, 'an': 86254, 'ac_hemi': 0, 'ac_hom': 0}, {'id': 'asj', 'ac': 0, 'an': 26136, 'ac_hemi': 0, 'ac_hom': 0}, {'id': 'eas', 'ac': 1, 'an': 39700, 'ac_hemi': 0, 'ac_hom': 0}, {'id': 'afr', 'ac': 0, 'an': 33480, 'ac_hemi': 0, 'ac_hom': 0}]	1	0	0	1614084	[{'id': 'remaining', 'ac': 0, 'an': 62506, 'homozygote_count': 0, 'hemizygote_count': 0}, {'id': 'amr', 'ac': 0, 'an': 60010, 'homozygote_count': 0, 'hemizygote_count': 0}, {'id': 'fin', 'ac': 0, 'an': 64004, 'homozygote_count': 0, 'hemizygote_count': 0}, {'id': 'ami', 'ac': 0, 'an': 912, 'homozygote_count': 0, 'hemizygote_count': 0}, {'id': 'eas', 'ac': 1, 'an': 44884, 'homozygote_count': 0, 'hemizygote_count': 0}, {'id': 'mid', 'ac': 0, 'an': 6062, 'homozygote_count': 0, 'hemizygote_count': 0}, {'id': 'sas', 'ac': 0, 'an': 91076, 'homozygote_count': 0, 'hemizygote_count': 0}, {'id': 'asj', 'ac': 0, 'an': 29604, 'homozygote_count': 0, 'hemizygote_count': 0}, {'id': 'afr', 'ac': 0, 'an': 74994, 'homozygote_count': 0, 'hemizygote_count': 0}, {'id': 'nfe', 'ac': 0, 'an': 1180032, 'homozygote_count': 0, 'hemizygote_count': 0}, {'id': '', 'ac': 1, 'an': 1614084, 'homozygote_count': 0, 'hemizygote_count': 0}]							PPM1D	eas	1	44884	0	0	2.23e-05	NP_003611.1:p.(Gly519GlufsTer2)	NC_000017.11:g.60663290_60663293del	17	60663289	.	GGCCA	G
4-1953260-G-T	['rs752188446']	nonsense		1	0	0	1461384	6.84e-07	[{'id': 'remaining', 'ac': 0, 'an': 60388, 'ac_hemi': 0, 'ac_hom': 0}, {'id': 'amr', 'ac': 0, 'an': 44620, 'ac_hemi': 0, 'ac_hom': 0}, {'id': 'fin', 'ac': 0, 'an': 53400, 'ac_hemi': 0, 'ac_hom': 0}, {'id': 'mid', 'ac': 0, 'an': 5768, 'ac_hemi': 0, 'ac_hom': 0}, {'id': 'nfe', 'ac': 0, 'an': 1111710, 'ac_hemi': 0, 'ac_hom': 0}, {'id': 'sas', 'ac': 0, 'an': 86204, 'ac_hemi': 0, 'ac_hom': 0}, {'id': 'asj', 'ac': 0, 'an': 26130, 'ac_hemi': 0, 'ac_hom': 0}, {'id': 'eas', 'ac': 1, 'an': 39694, 'ac_hemi': 0, 'ac_hom': 0}, {'id': 'afr', 'ac': 0, 'an': 33470, 'ac_hemi': 0, 'ac_hom': 0}]	1	0	0	1613706	[{'id': 'remaining', 'ac': 0, 'an': 62502, 'homozygote_count': 0, 'hemizygote_count': 0}, {'id': 'amr', 'ac': 0, 'an': 59918, 'homozygote_count': 0, 'hemizygote_count': 0}, {'id': 'fin', 'ac': 0, 'an': 64018, 'homozygote_count': 0, 'hemizygote_count': 0}, {'id': 'ami', 'ac': 0, 'an': 910, 'homozygote_count': 0, 'hemizygote_count': 0}, {'id': 'eas', 'ac': 1, 'an': 44884, 'homozygote_count': 0, 'hemizygote_count': 0}, {'id': 'mid', 'ac': 0, 'an': 6062, 'homozygote_count': 0, 'hemizygote_count': 0}, {'id': 'sas', 'ac': 0, 'an': 91022, 'homozygote_count': 0, 'hemizygote_count': 0}, {'id': 'asj', 'ac': 0, 'an': 29602, 'homozygote_count': 0, 'hemizygote_count': 0}, {'id': 'afr', 'ac': 0, 'an': 75054, 'homozygote_count': 0, 'hemizygote_count': 0}, {'id': 'nfe', 'ac': 0, 'an': 1179734, 'homozygote_count': 0, 'hemizygote_count': 0}, {'id': '', 'ac': 1, 'an': 1613706, 'homozygote_count': 0, 'hemizygote_count': 0}]							NSD2	eas	1	44884	0	0	2.23e-05	NP_001035889.1:p.?	NC_000004.12:g.1953260G>T	4	1953260	.	G	T
20-32434789-C-T	['rs373221034']	nonsense		24	0	0	1461556	1.64e-05	[{'id': 'remaining', 'ac': 1, 'an': 60394, 'ac_hemi': 0, 'ac_hom': 0}, {'id': 'amr', 'ac': 0, 'an': 44720, 'ac_hemi': 0, 'ac_hom': 0}, {'id': 'fin', 'ac': 1, 'an': 53182, 'ac_hemi': 0, 'ac_hom': 0}, {'id': 'mid', 'ac': 0, 'an': 5768, 'ac_hemi': 0, 'ac_hom': 0}, {'id': 'nfe', 'ac': 20, 'an': 1111934, 'ac_hemi': 0, 'ac_hom': 0}, {'id': 'sas', 'ac': 1, 'an': 86252, 'ac_hemi': 0, 'ac_hom': 0}, {'id': 'asj', 'ac': 0, 'an': 26136, 'ac_hemi': 0, 'ac_hom': 0}, {'id': 'eas', 'ac': 1, 'an': 39692, 'ac_hemi': 0, 'ac_hom': 0}, {'id': 'afr', 'ac': 0, 'an': 33478, 'ac_hemi': 0, 'ac_hom': 0}]	27	0	0	1613708	[{'id': 'remaining', 'ac': 1, 'an': 62484, 'homozygote_count': 0, 'hemizygote_count': 0}, {'id': 'amr', 'ac': 0, 'an': 59994, 'homozygote_count': 0, 'hemizygote_count': 0}, {'id': 'fin', 'ac': 1, 'an': 63786, 'homozygote_count': 0, 'hemizygote_count': 0}, {'id': 'ami', 'ac': 0, 'an': 912, 'homozygote_count': 0, 'hemizygote_count': 0}, {'id': 'eas', 'ac': 1, 'an': 44886, 'homozygote_count': 0, 'hemizygote_count': 0}, {'id': 'mid', 'ac': 0, 'an': 6084, 'homozygote_count': 0, 'hemizygote_count': 0}, {'id': 'sas', 'ac': 1, 'an': 91086, 'homozygote_count': 0, 'hemizygote_count': 0}, {'id': 'asj', 'ac': 0, 'an': 29606, 'homozygote_count': 0, 'hemizygote_count': 0}, {'id': 'afr', 'ac': 0, 'an': 74910, 'homozygote_count': 0, 'hemizygote_count': 0}, {'id': 'nfe', 'ac': 23, 'an': 1179960, 'homozygote_count': 0, 'hemizygote_count': 0}, {'id': '', 'ac': 27, 'an': 1613708, 'homozygote_count': 0, 'hemizygote_count': 0}]	3	0	0	152152	1.97e-05	[{'id': 'remaining', 'ac': 0, 'an': 2090, 'ac_hemi': 0, 'ac_hom': 0}, {'id': 'amr', 'ac': 0, 'an': 15274, 'ac_hemi': 0, 'ac_hom': 0}, {'id': 'fin', 'ac': 0, 'an': 10604, 'ac_hemi': 0, 'ac_hom': 0}, {'id': 'ami', 'ac': 0, 'an': 912, 'ac_hemi': 0, 'ac_hom': 0}, {'id': 'eas', 'ac': 0, 'an': 5194, 'ac_hemi': 0, 'ac_hom': 0}, {'id': 'mid', 'ac': 0, 'an': 316, 'ac_hemi': 0, 'ac_hom': 0}, {'id': 'sas', 'ac': 0, 'an': 4834, 'ac_hemi': 0, 'ac_hom': 0}, {'id': 'asj', 'ac': 0, 'an': 3470, 'ac_hemi': 0, 'ac_hom': 0}, {'id': 'afr', 'ac': 0, 'an': 41432, 'ac_hemi': 0, 'ac_hom': 0}, {'id': 'nfe', 'ac': 3, 'an': 68026, 'ac_hemi': 0, 'ac_hom': 0}]	ASXL1	eas	1	44886	0	0	2.23e-05	NP_056153.2:p.(Arg693Ter)	NC_000020.11:g.32434789C>T	20	32434789	.	C	T
17-39727936-C-CT	[]	frameshift_variant		1	0	0	1461832	6.84e-07	[{'id': 'remaining', 'ac': 0, 'an': 60396, 'ac_hemi': 0, 'ac_hom': 0}, {'id': 'amr', 'ac': 0, 'an': 44722, 'ac_hemi': 0, 'ac_hom': 0}, {'id': 'fin', 'ac': 0, 'an': 53378, 'ac_hemi': 0, 'ac_hom': 0}, {'id': 'mid', 'ac': 0, 'an': 5768, 'ac_hemi': 0, 'ac_hom': 0}, {'id': 'nfe', 'ac': 0, 'an': 1111998, 'ac_hemi': 0, 'ac_hom': 0}, {'id': 'sas', 'ac': 0, 'an': 86256, 'ac_hemi': 0, 'ac_hom': 0}, {'id': 'asj', 'ac': 0, 'an': 26134, 'ac_hemi': 0, 'ac_hom': 0}, {'id': 'eas', 'ac': 1, 'an': 39700, 'ac_hemi': 0, 'ac_hom': 0}, {'id': 'afr', 'ac': 0, 'an': 33480, 'ac_hemi': 0, 'ac_hom': 0}]	1	0	0	1614182	[{'id': 'remaining', 'ac': 0, 'an': 62510, 'homozygote_count': 0, 'hemizygote_count': 0}, {'id': 'amr', 'ac': 0, 'an': 60030, 'homozygote_count': 0, 'hemizygote_count': 0}, {'id': 'fin', 'ac': 0, 'an': 63996, 'homozygote_count': 0, 'hemizygote_count': 0}, {'id': 'ami', 'ac': 0, 'an': 912, 'homozygote_count': 0, 'hemizygote_count': 0}, {'id': 'eas', 'ac': 1, 'an': 44888, 'homozygote_count': 0, 'hemizygote_count': 0}, {'id': 'mid', 'ac': 0, 'an': 6062, 'homozygote_count': 0, 'hemizygote_count': 0}, {'id': 'sas', 'ac': 0, 'an': 91088, 'homozygote_count': 0, 'hemizygote_count': 0}, {'id': 'asj', 'ac': 0, 'an': 29602, 'homozygote_count': 0, 'hemizygote_count': 0}, {'id': 'afr', 'ac': 0, 'an': 75060, 'homozygote_count': 0, 'hemizygote_count': 0}, {'id': 'nfe', 'ac': 0, 'an': 1180034, 'homozygote_count': 0, 'hemizygote_count': 0}, {'id': '', 'ac': 1, 'an': 1614182, 'homozygote_count': 0, 'hemizygote_count': 0}]							ERBB2	eas	1	44888	0	0	2.23e-05	NP_004439.2:p.(Tyr1221LeufsTer56)	NC_000017.11:g.39727937dup	17	39727936	.	C	CT
20-32435273-C-CTGAT	[]	frameshift_variant		1	0	0	1461834	6.84e-07	[{'id': 'remaining', 'ac': 0, 'an': 60394, 'ac_hemi': 0, 'ac_hom': 0}, {'id': 'amr', 'ac': 0, 'an': 44724, 'ac_hemi': 0, 'ac_hom': 0}, {'id': 'fin', 'ac': 0, 'an': 53370, 'ac_hemi': 0, 'ac_hom': 0}, {'id': 'mid', 'ac': 0, 'an': 5768, 'ac_hemi': 0, 'ac_hom': 0}, {'id': 'nfe', 'ac': 0, 'an': 1112008, 'ac_hemi': 0, 'ac_hom': 0}, {'id': 'sas', 'ac': 0, 'an': 86258, 'ac_hemi': 0, 'ac_hom': 0}, {'id': 'asj', 'ac': 0, 'an': 26134, 'ac_hemi': 0, 'ac_hom': 0}, {'id': 'eas', 'ac': 1, 'an': 39698, 'ac_hemi': 0, 'ac_hom': 0}, {'id': 'afr', 'ac': 0, 'an': 33480, 'ac_hemi': 0, 'ac_hom': 0}]	1	0	0	1614164	[{'id': 'remaining', 'ac': 0, 'an': 62506, 'homozygote_count': 0, 'hemizygote_count': 0}, {'id': 'amr', 'ac': 0, 'an': 60024, 'homozygote_count': 0, 'hemizygote_count': 0}, {'id': 'fin', 'ac': 0, 'an': 63984, 'homozygote_count': 0, 'hemizygote_count': 0}, {'id': 'ami', 'ac': 0, 'an': 912, 'homozygote_count': 0, 'hemizygote_count': 0}, {'id': 'eas', 'ac': 1, 'an': 44888, 'homozygote_count': 0, 'hemizygote_count': 0}, {'id': 'mid', 'ac': 0, 'an': 6062, 'homozygote_count': 0, 'hemizygote_count': 0}, {'id': 'sas', 'ac': 0, 'an': 91084, 'homozygote_count': 0, 'hemizygote_count': 0}, {'id': 'asj', 'ac': 0, 'an': 29606, 'homozygote_count': 0, 'hemizygote_count': 0}, {'id': 'afr', 'ac': 0, 'an': 75054, 'homozygote_count': 0, 'hemizygote_count': 0}, {'id': 'nfe', 'ac': 0, 'an': 1180044, 'homozygote_count': 0, 'hemizygote_count': 0}, {'id': '', 'ac': 1, 'an': 1614164, 'homozygote_count': 0, 'hemizygote_count': 0}]							ASXL1	eas	1	44888	0	0	2.23e-05	NP_056153.2:p.(Cys856Ter)	NC_000020.11:g.32435276_32435279dup	20	32435273	.	C	CTGAT
20-32435188-G-T	['rs774018728']	nonsense		1	0	0	1461624	6.84e-07	[{'id': 'remaining', 'ac': 0, 'an': 60392, 'ac_hemi': 0, 'ac_hom': 0}, {'id': 'amr', 'ac': 0, 'an': 44724, 'ac_hemi': 0, 'ac_hom': 0}, {'id': 'fin', 'ac': 0, 'an': 53164, 'ac_hemi': 0, 'ac_hom': 0}, {'id': 'mid', 'ac': 0, 'an': 5768, 'ac_hemi': 0, 'ac_hom': 0}, {'id': 'nfe', 'ac': 0, 'an': 1112004, 'ac_hemi': 0, 'ac_hom': 0}, {'id': 'sas', 'ac': 0, 'an': 86256, 'ac_hemi': 0, 'ac_hom': 0}, {'id': 'asj', 'ac': 0, 'an': 26136, 'ac_hemi': 0, 'ac_hom': 0}, {'id': 'eas', 'ac': 1, 'an': 39700, 'ac_hemi': 0, 'ac_hom': 0}, {'id': 'afr', 'ac': 0, 'an': 33480, 'ac_hemi': 0, 'ac_hom': 0}]	1	0	0	1613930	[{'id': 'remaining', 'ac': 0, 'an': 62504, 'homozygote_count': 0, 'hemizygote_count': 0}, {'id': 'amr', 'ac': 0, 'an': 60024, 'homozygote_count': 0, 'hemizygote_count': 0}, {'id': 'fin', 'ac': 0, 'an': 63786, 'homozygote_count': 0, 'hemizygote_count': 0}, {'id': 'ami', 'ac': 0, 'an': 912, 'homozygote_count': 0, 'hemizygote_count': 0}, {'id': 'eas', 'ac': 1, 'an': 44888, 'homozygote_count': 0, 'hemizygote_count': 0}, {'id': 'mid', 'ac': 0, 'an': 6062, 'homozygote_count': 0, 'hemizygote_count': 0}, {'id': 'sas', 'ac': 0, 'an': 91084, 'homozygote_count': 0, 'hemizygote_count': 0}, {'id': 'asj', 'ac': 0, 'an': 29608, 'homozygote_count': 0, 'hemizygote_count': 0}, {'id': 'afr', 'ac': 0, 'an': 75032, 'homozygote_count': 0, 'hemizygote_count': 0}, {'id': 'nfe', 'ac': 0, 'an': 1180030, 'homozygote_count': 0, 'hemizygote_count': 0}, {'id': '', 'ac': 1, 'an': 1613930, 'homozygote_count': 0, 'hemizygote_count': 0}]							ASXL1	eas	1	44888	0	0	2.23e-05	NP_056153.2:p.(Gly826Ter)	NC_000020.11:g.32435188G>T	20	32435188	.	G	T
17-60663168-C-A	['rs146477590']	nonsense		13	0	0	1461774	8.89e-06	[{'id': 'remaining', 'ac': 0, 'an': 60386, 'ac_hemi': 0, 'ac_hom': 0}, {'id': 'amr', 'ac': 0, 'an': 44722, 'ac_hemi': 0, 'ac_hom': 0}, {'id': 'fin', 'ac': 1, 'an': 53414, 'ac_hemi': 0, 'ac_hom': 0}, {'id': 'mid', 'ac': 0, 'an': 5768, 'ac_hemi': 0, 'ac_hom': 0}, {'id': 'nfe', 'ac': 11, 'an': 1111922, 'ac_hemi': 0, 'ac_hom': 0}, {'id': 'sas', 'ac': 0, 'an': 86256, 'ac_hemi': 0, 'ac_hom': 0}, {'id': 'asj', 'ac': 0, 'an': 26128, 'ac_hemi': 0, 'ac_hom': 0}, {'id': 'eas', 'ac': 1, 'an': 39698, 'ac_hemi': 0, 'ac_hom': 0}, {'id': 'afr', 'ac': 0, 'an': 33480, 'ac_hemi': 0, 'ac_hom': 0}]	15	0	0	1613934	[{'id': 'remaining', 'ac': 0, 'an': 62468, 'homozygote_count': 0, 'hemizygote_count': 0}, {'id': 'amr', 'ac': 0, 'an': 60004, 'homozygote_count': 0, 'hemizygote_count': 0}, {'id': 'fin', 'ac': 1, 'an': 64024, 'homozygote_count': 0, 'hemizygote_count': 0}, {'id': 'ami', 'ac': 0, 'an': 912, 'homozygote_count': 0, 'hemizygote_count': 0}, {'id': 'eas', 'ac': 1, 'an': 44888, 'homozygote_count': 0, 'hemizygote_count': 0}, {'id': 'mid', 'ac': 0, 'an': 6084, 'homozygote_count': 0, 'hemizygote_count': 0}, {'id': 'sas', 'ac': 1, 'an': 91088, 'homozygote_count': 0, 'hemizygote_count': 0}, {'id': 'asj', 'ac': 0, 'an': 29598, 'homozygote_count': 0, 'hemizygote_count': 0}, {'id': 'afr', 'ac': 0, 'an': 74922, 'homozygote_count': 0, 'hemizygote_count': 0}, {'id': 'nfe', 'ac': 12, 'an': 1179946, 'homozygote_count': 0, 'hemizygote_count': 0}, {'id': '', 'ac': 15, 'an': 1613934, 'homozygote_count': 0, 'hemizygote_count': 0}]	2	0	0	152160	1.31e-05	[{'id': 'remaining', 'ac': 0, 'an': 2082, 'ac_hemi': 0, 'ac_hom': 0}, {'id': 'amr', 'ac': 0, 'an': 15282, 'ac_hemi': 0, 'ac_hom': 0}, {'id': 'fin', 'ac': 0, 'an': 10610, 'ac_hemi': 0, 'ac_hom': 0}, {'id': 'ami', 'ac': 0, 'an': 912, 'ac_hemi': 0, 'ac_hom': 0}, {'id': 'eas', 'ac': 0, 'an': 5190, 'ac_hemi': 0, 'ac_hom': 0}, {'id': 'mid', 'ac': 0, 'an': 316, 'ac_hemi': 0, 'ac_hom': 0}, {'id': 'sas', 'ac': 1, 'an': 4832, 'ac_hemi': 0, 'ac_hom': 0}, {'id': 'asj', 'ac': 0, 'an': 3470, 'ac_hemi': 0, 'ac_hom': 0}, {'id': 'afr', 'ac': 0, 'an': 41442, 'ac_hemi': 0, 'ac_hom': 0}, {'id': 'nfe', 'ac': 1, 'an': 68024, 'ac_hemi': 0, 'ac_hom': 0}]	PPM1D	eas	1	44888	0	0	2.23e-05	NP_003611.1:p.(Cys478Ter)	NC_000017.11:g.60663168C>A	17	60663168	.	C	A
17-60663262-C-CA	['rs763475304']	frameshift_variant		12	0	0	1461832	8.21e-06	[{'id': 'remaining', 'ac': 0, 'an': 60394, 'ac_hemi': 0, 'ac_hom': 0}, {'id': 'amr', 'ac': 0, 'an': 44724, 'ac_hemi': 0, 'ac_hom': 0}, {'id': 'fin', 'ac': 1, 'an': 53412, 'ac_hemi': 0, 'ac_hom': 0}, {'id': 'mid', 'ac': 0, 'an': 5768, 'ac_hemi': 0, 'ac_hom': 0}, {'id': 'nfe', 'ac': 8, 'an': 1111972, 'ac_hemi': 0, 'ac_hom': 0}, {'id': 'sas', 'ac': 2, 'an': 86256, 'ac_hemi': 0, 'ac_hom': 0}, {'id': 'asj', 'ac': 0, 'an': 26134, 'ac_hemi': 0, 'ac_hom': 0}, {'id': 'eas', 'ac': 1, 'an': 39698, 'ac_hemi': 0, 'ac_hom': 0}, {'id': 'afr', 'ac': 0, 'an': 33474, 'ac_hemi': 0, 'ac_hom': 0}]	12	0	0	1613854	[{'id': 'remaining', 'ac': 0, 'an': 62484, 'homozygote_count': 0, 'hemizygote_count': 0}, {'id': 'amr', 'ac': 0, 'an': 59966, 'homozygote_count': 0, 'hemizygote_count': 0}, {'id': 'fin', 'ac': 1, 'an': 63990, 'homozygote_count': 0, 'hemizygote_count': 0}, {'id': 'ami', 'ac': 0, 'an': 910, 'homozygote_count': 0, 'hemizygote_count': 0}, {'id': 'eas', 'ac': 1, 'an': 44890, 'homozygote_count': 0, 'hemizygote_count': 0}, {'id': 'mid', 'ac': 0, 'an': 6084, 'homozygote_count': 0, 'hemizygote_count': 0}, {'id': 'sas', 'ac': 2, 'an': 91076, 'homozygote_count': 0, 'hemizygote_count': 0}, {'id': 'asj', 'ac': 0, 'an': 29606, 'homozygote_count': 0, 'hemizygote_count': 0}, {'id': 'afr', 'ac': 0, 'an': 74886, 'homozygote_count': 0, 'hemizygote_count': 0}, {'id': 'nfe', 'ac': 8, 'an': 1179962, 'homozygote_count': 0, 'hemizygote_count': 0}, {'id': '', 'ac': 12, 'an': 1613854, 'homozygote_count': 0, 'hemizygote_count': 0}]	0	0	0	152022	0	[{'id': 'remaining', 'ac': 0, 'an': 2090, 'ac_hemi': 0, 'ac_hom': 0}, {'id': 'amr', 'ac': 0, 'an': 15242, 'ac_hemi': 0, 'ac_hom': 0}, {'id': 'fin', 'ac': 0, 'an': 10578, 'ac_hemi': 0, 'ac_hom': 0}, {'id': 'ami', 'ac': 0, 'an': 910, 'ac_hemi': 0, 'ac_hom': 0}, {'id': 'eas', 'ac': 0, 'an': 5192, 'ac_hemi': 0, 'ac_hom': 0}, {'id': 'mid', 'ac': 0, 'an': 316, 'ac_hemi': 0, 'ac_hom': 0}, {'id': 'sas', 'ac': 0, 'an': 4820, 'ac_hemi': 0, 'ac_hom': 0}, {'id': 'asj', 'ac': 0, 'an': 3472, 'ac_hemi': 0, 'ac_hom': 0}, {'id': 'afr', 'ac': 0, 'an': 41412, 'ac_hemi': 0, 'ac_hom': 0}, {'id': 'nfe', 'ac': 0, 'an': 67990, 'ac_hemi': 0, 'ac_hom': 0}]	PPM1D	eas	1	44890	0	0	2.23e-05	NP_003611.1:p.(Asn512LysfsTer16)	NC_000017.11:g.60663269dup	17	60663262	.	C	CA
5-177211808-CT-C	[]	frameshift_variant		1	0	0	1461886	6.84e-07	[{'id': 'remaining', 'ac': 0, 'an': 60394, 'ac_hemi': 0, 'ac_hom': 0}, {'id': 'amr', 'ac': 0, 'an': 44724, 'ac_hemi': 0, 'ac_hom': 0}, {'id': 'fin', 'ac': 0, 'an': 53414, 'ac_hemi': 0, 'ac_hom': 0}, {'id': 'mid', 'ac': 0, 'an': 5768, 'ac_hemi': 0, 'ac_hom': 0}, {'id': 'nfe', 'ac': 0, 'an': 1112012, 'ac_hemi': 0, 'ac_hom': 0}, {'id': 'sas', 'ac': 0, 'an': 86258, 'ac_hemi': 0, 'ac_hom': 0}, {'id': 'asj', 'ac': 0, 'an': 26136, 'ac_hemi': 0, 'ac_hom': 0}, {'id': 'eas', 'ac': 1, 'an': 39700, 'ac_hemi': 0, 'ac_hom': 0}, {'id': 'afr', 'ac': 0, 'an': 33480, 'ac_hemi': 0, 'ac_hom': 0}]	1	0	0	1614180	[{'id': 'remaining', 'ac': 0, 'an': 62508, 'homozygote_count': 0, 'hemizygote_count': 0}, {'id': 'amr', 'ac': 0, 'an': 60004, 'homozygote_count': 0, 'hemizygote_count': 0}, {'id': 'fin', 'ac': 0, 'an': 64022, 'homozygote_count': 0, 'hemizygote_count': 0}, {'id': 'ami', 'ac': 0, 'an': 912, 'homozygote_count': 0, 'hemizygote_count': 0}, {'id': 'eas', 'ac': 1, 'an': 44890, 'homozygote_count': 0, 'hemizygote_count': 0}, {'id': 'mid', 'ac': 0, 'an': 6062, 'homozygote_count': 0, 'hemizygote_count': 0}, {'id': 'sas', 'ac': 0, 'an': 91088, 'homozygote_count': 0, 'hemizygote_count': 0}, {'id': 'asj', 'ac': 0, 'an': 29608, 'homozygote_count': 0, 'hemizygote_count': 0}, {'id': 'afr', 'ac': 0, 'an': 75046, 'homozygote_count': 0, 'hemizygote_count': 0}, {'id': 'nfe', 'ac': 0, 'an': 1180040, 'homozygote_count': 0, 'hemizygote_count': 0}, {'id': '', 'ac': 1, 'an': 1614180, 'homozygote_count': 0, 'hemizygote_count': 0}]							NSD1	eas	1	44890	0	0	2.23e-05	NP_071900.2:p.(Leu1137ArgfsTer4)	NC_000005.10:g.177211809del	5	177211808	.	CT	C
1-120005407-G-A	['rs782059779']	nonsense		5	0	0	1461656	3.42e-06	[{'id': 'remaining', 'ac': 1, 'an': 60376, 'ac_hemi': 0, 'ac_hom': 0}, {'id': 'amr', 'ac': 0, 'an': 44716, 'ac_hemi': 0, 'ac_hom': 0}, {'id': 'fin', 'ac': 0, 'an': 53420, 'ac_hemi': 0, 'ac_hom': 0}, {'id': 'mid', 'ac': 0, 'an': 5762, 'ac_hemi': 0, 'ac_hom': 0}, {'id': 'nfe', 'ac': 2, 'an': 1111828, 'ac_hemi': 0, 'ac_hom': 0}, {'id': 'sas', 'ac': 1, 'an': 86250, 'ac_hemi': 0, 'ac_hom': 0}, {'id': 'asj', 'ac': 0, 'an': 26132, 'ac_hemi': 0, 'ac_hom': 0}, {'id': 'eas', 'ac': 1, 'an': 39700, 'ac_hemi': 0, 'ac_hom': 0}, {'id': 'afr', 'ac': 0, 'an': 33472, 'ac_hemi': 0, 'ac_hom': 0}]	5	0	0	1614034	[{'id': 'remaining', 'ac': 1, 'an': 62490, 'homozygote_count': 0, 'hemizygote_count': 0}, {'id': 'amr', 'ac': 0, 'an': 60026, 'homozygote_count': 0, 'hemizygote_count': 0}, {'id': 'fin', 'ac': 0, 'an': 64046, 'homozygote_count': 0, 'hemizygote_count': 0}, {'id': 'ami', 'ac': 0, 'an': 912, 'homozygote_count': 0, 'hemizygote_count': 0}, {'id': 'eas', 'ac': 1, 'an': 44890, 'homozygote_count': 0, 'hemizygote_count': 0}, {'id': 'mid', 'ac': 0, 'an': 6056, 'homozygote_count': 0, 'hemizygote_count': 0}, {'id': 'sas', 'ac': 1, 'an': 91076, 'homozygote_count': 0, 'hemizygote_count': 0}, {'id': 'asj', 'ac': 0, 'an': 29604, 'homozygote_count': 0, 'hemizygote_count': 0}, {'id': 'afr', 'ac': 0, 'an': 75064, 'homozygote_count': 0, 'hemizygote_count': 0}, {'id': 'nfe', 'ac': 2, 'an': 1179870, 'homozygote_count': 0, 'hemizygote_count': 0}, {'id': '', 'ac': 5, 'an': 1614034, 'homozygote_count': 0, 'hemizygote_count': 0}]							NOTCH2	eas	1	44890	0	0	2.23e-05	NP_077719.2:p.(Arg113Ter)	NC_000001.11:g.120005407G>A	1	120005407	.	G	A
11-102324603-C-T	['rs1438152538']	nonsense		1	0	0	1461830	6.84e-07	[{'id': 'remaining', 'ac': 0, 'an': 60396, 'ac_hemi': 0, 'ac_hom': 0}, {'id': 'amr', 'ac': 0, 'an': 44720, 'ac_hemi': 0, 'ac_hom': 0}, {'id': 'fin', 'ac': 0, 'an': 53420, 'ac_hemi': 0, 'ac_hom': 0}, {'id': 'mid', 'ac': 0, 'an': 5768, 'ac_hemi': 0, 'ac_hom': 0}, {'id': 'nfe', 'ac': 0, 'an': 1111964, 'ac_hemi': 0, 'ac_hom': 0}, {'id': 'sas', 'ac': 0, 'an': 86252, 'ac_hemi': 0, 'ac_hom': 0}, {'id': 'asj', 'ac': 0, 'an': 26134, 'ac_hemi': 0, 'ac_hom': 0}, {'id': 'eas', 'ac': 1, 'an': 39698, 'ac_hemi': 0, 'ac_hom': 0}, {'id': 'afr', 'ac': 0, 'an': 33478, 'ac_hemi': 0, 'ac_hom': 0}]	2	0	0	1613964	[{'id': 'remaining', 'ac': 1, 'an': 62488, 'homozygote_count': 0, 'hemizygote_count': 0}, {'id': 'amr', 'ac': 0, 'an': 59994, 'homozygote_count': 0, 'hemizygote_count': 0}, {'id': 'fin', 'ac': 0, 'an': 64022, 'homozygote_count': 0, 'hemizygote_count': 0}, {'id': 'ami', 'ac': 0, 'an': 912, 'homozygote_count': 0, 'hemizygote_count': 0}, {'id': 'eas', 'ac': 1, 'an': 44892, 'homozygote_count': 0, 'hemizygote_count': 0}, {'id': 'mid', 'ac': 0, 'an': 6082, 'homozygote_count': 0, 'hemizygote_count': 0}, {'id': 'sas', 'ac': 0, 'an': 91076, 'homozygote_count': 0, 'hemizygote_count': 0}, {'id': 'asj', 'ac': 0, 'an': 29606, 'homozygote_count': 0, 'hemizygote_count': 0}, {'id': 'afr', 'ac': 0, 'an': 74908, 'homozygote_count': 0, 'hemizygote_count': 0}, {'id': 'nfe', 'ac': 0, 'an': 1179984, 'homozygote_count': 0, 'hemizygote_count': 0}, {'id': '', 'ac': 2, 'an': 1613964, 'homozygote_count': 0, 'hemizygote_count': 0}]	1	0	0	152134	6.57e-06	[{'id': 'remaining', 'ac': 1, 'an': 2092, 'ac_hemi': 0, 'ac_hom': 0}, {'id': 'amr', 'ac': 0, 'an': 15274, 'ac_hemi': 0, 'ac_hom': 0}, {'id': 'fin', 'ac': 0, 'an': 10602, 'ac_hemi': 0, 'ac_hom': 0}, {'id': 'ami', 'ac': 0, 'an': 912, 'ac_hemi': 0, 'ac_hom': 0}, {'id': 'eas', 'ac': 0, 'an': 5194, 'ac_hemi': 0, 'ac_hom': 0}, {'id': 'mid', 'ac': 0, 'an': 314, 'ac_hemi': 0, 'ac_hom': 0}, {'id': 'sas', 'ac': 0, 'an': 4824, 'ac_hemi': 0, 'ac_hom': 0}, {'id': 'asj', 'ac': 0, 'an': 3472, 'ac_hemi': 0, 'ac_hom': 0}, {'id': 'afr', 'ac': 0, 'an': 41430, 'ac_hemi': 0, 'ac_hom': 0}, {'id': 'nfe', 'ac': 0, 'an': 68020, 'ac_hemi': 0, 'ac_hom': 0}]	BIRC3	eas	1	44892	0	0	2.23e-05	NP_001156.1:p.(Arg32Ter)	NC_000011.10:g.102324603C>T	11	102324603	.	C	T
17-39719814-C-A	['rs541854282']	nonsense								1	0	0	1614030	[{'id': 'remaining', 'ac': 0, 'an': 62482, 'homozygote_count': 0, 'hemizygote_count': 0}, {'id': 'amr', 'ac': 0, 'an': 60000, 'homozygote_count': 0, 'hemizygote_count': 0}, {'id': 'fin', 'ac': 0, 'an': 64040, 'homozygote_count': 0, 'hemizygote_count': 0}, {'id': 'ami', 'ac': 0, 'an': 912, 'homozygote_count': 0, 'hemizygote_count': 0}, {'id': 'eas', 'ac': 1, 'an': 44896, 'homozygote_count': 0, 'hemizygote_count': 0}, {'id': 'mid', 'ac': 0, 'an': 6084, 'homozygote_count': 0, 'hemizygote_count': 0}, {'id': 'sas', 'ac': 0, 'an': 91096, 'homozygote_count': 0, 'hemizygote_count': 0}, {'id': 'asj', 'ac': 0, 'an': 29600, 'homozygote_count': 0, 'hemizygote_count': 0}, {'id': 'afr', 'ac': 0, 'an': 74940, 'homozygote_count': 0, 'hemizygote_count': 0}, {'id': 'nfe', 'ac': 0, 'an': 1179980, 'homozygote_count': 0, 'hemizygote_count': 0}, {'id': '', 'ac': 1, 'an': 1614030, 'homozygote_count': 0, 'hemizygote_count': 0}]	1	0	0	152226	6.57e-06	[{'id': 'remaining', 'ac': 0, 'an': 2094, 'ac_hemi': 0, 'ac_hom': 0}, {'id': 'amr', 'ac': 0, 'an': 15278, 'ac_hemi': 0, 'ac_hom': 0}, {'id': 'fin', 'ac': 0, 'an': 10622, 'ac_hemi': 0, 'ac_hom': 0}, {'id': 'ami', 'ac': 0, 'an': 912, 'ac_hemi': 0, 'ac_hom': 0}, {'id': 'eas', 'ac': 1, 'an': 5198, 'ac_hemi': 0, 'ac_hom': 0}, {'id': 'mid', 'ac': 0, 'an': 316, 'ac_hemi': 0, 'ac_hom': 0}, {'id': 'sas', 'ac': 0, 'an': 4838, 'ac_hemi': 0, 'ac_hom': 0}, {'id': 'asj', 'ac': 0, 'an': 3470, 'ac_hemi': 0, 'ac_hom': 0}, {'id': 'afr', 'ac': 0, 'an': 41460, 'ac_hemi': 0, 'ac_hom': 0}, {'id': 'nfe', 'ac': 0, 'an': 68038, 'ac_hemi': 0, 'ac_hom': 0}]	ERBB2	eas	1	44896	0	0	2.23e-05	NP_004439.2:p.(Cys642Ter)	NC_000017.11:g.39719814C>A	17	39719814	.	C	A
5-177135444-CT-C	[]	frameshift_variant		1	0	0	1461858	6.84e-07	[{'id': 'remaining', 'ac': 0, 'an': 60396, 'ac_hemi': 0, 'ac_hom': 0}, {'id': 'amr', 'ac': 0, 'an': 44716, 'ac_hemi': 0, 'ac_hom': 0}, {'id': 'fin', 'ac': 0, 'an': 53418, 'ac_hemi': 0, 'ac_hom': 0}, {'id': 'mid', 'ac': 0, 'an': 5768, 'ac_hemi': 0, 'ac_hom': 0}, {'id': 'nfe', 'ac': 0, 'an': 1111996, 'ac_hemi': 0, 'ac_hom': 0}, {'id': 'sas', 'ac': 0, 'an': 86256, 'ac_hemi': 0, 'ac_hom': 0}, {'id': 'asj', 'ac': 0, 'an': 26132, 'ac_hemi': 0, 'ac_hom': 0}, {'id': 'eas', 'ac': 1, 'an': 39700, 'ac_hemi': 0, 'ac_hom': 0}, {'id': 'afr', 'ac': 0, 'an': 33476, 'ac_hemi': 0, 'ac_hom': 0}]	1	0	0	1614204	[{'id': 'remaining', 'ac': 0, 'an': 62510, 'homozygote_count': 0, 'hemizygote_count': 0}, {'id': 'amr', 'ac': 0, 'an': 60022, 'homozygote_count': 0, 'hemizygote_count': 0}, {'id': 'fin', 'ac': 0, 'an': 64034, 'homozygote_count': 0, 'hemizygote_count': 0}, {'id': 'ami', 'ac': 0, 'an': 912, 'homozygote_count': 0, 'hemizygote_count': 0}, {'id': 'eas', 'ac': 1, 'an': 44896, 'homozygote_count': 0, 'hemizygote_count': 0}, {'id': 'mid', 'ac': 0, 'an': 6062, 'homozygote_count': 0, 'hemizygote_count': 0}, {'id': 'sas', 'ac': 0, 'an': 91086, 'homozygote_count': 0, 'hemizygote_count': 0}, {'id': 'asj', 'ac': 0, 'an': 29604, 'homozygote_count': 0, 'hemizygote_count': 0}, {'id': 'afr', 'ac': 0, 'an': 75048, 'homozygote_count': 0, 'hemizygote_count': 0}, {'id': 'nfe', 'ac': 0, 'an': 1180030, 'homozygote_count': 0, 'hemizygote_count': 0}, {'id': '', 'ac': 1, 'an': 1614204, 'homozygote_count': 0, 'hemizygote_count': 0}]							NSD1	eas	1	44896	0	0	2.23e-05	NP_071900.2:p.(Ser115ProfsTer2)	NC_000005.10:g.177135446del	5	177135444	.	CT	C
20-32433468-CTG-C	['rs1269374749']	frameshift_variant		4	0	0	1461868	2.74e-06	[{'id': 'remaining', 'ac': 0, 'an': 60396, 'ac_hemi': 0, 'ac_hom': 0}, {'id': 'amr', 'ac': 0, 'an': 44724, 'ac_hemi': 0, 'ac_hom': 0}, {'id': 'fin', 'ac': 0, 'an': 53412, 'ac_hemi': 0, 'ac_hom': 0}, {'id': 'mid', 'ac': 0, 'an': 5768, 'ac_hemi': 0, 'ac_hom': 0}, {'id': 'nfe', 'ac': 3, 'an': 1111994, 'ac_hemi': 0, 'ac_hom': 0}, {'id': 'sas', 'ac': 0, 'an': 86258, 'ac_hemi': 0, 'ac_hom': 0}, {'id': 'asj', 'ac': 0, 'an': 26136, 'ac_hemi': 0, 'ac_hom': 0}, {'id': 'eas', 'ac': 1, 'an': 39700, 'ac_hemi': 0, 'ac_hom': 0}, {'id': 'afr', 'ac': 0, 'an': 33480, 'ac_hemi': 0, 'ac_hom': 0}]	5	0	0	1614036	[{'id': 'remaining', 'ac': 0, 'an': 62490, 'homozygote_count': 0, 'hemizygote_count': 0}, {'id': 'amr', 'ac': 0, 'an': 60006, 'homozygote_count': 0, 'hemizygote_count': 0}, {'id': 'fin', 'ac': 0, 'an': 64020, 'homozygote_count': 0, 'hemizygote_count': 0}, {'id': 'ami', 'ac': 0, 'an': 912, 'homozygote_count': 0, 'hemizygote_count': 0}, {'id': 'eas', 'ac': 1, 'an': 44898, 'homozygote_count': 0, 'hemizygote_count': 0}, {'id': 'mid', 'ac': 0, 'an': 6084, 'homozygote_count': 0, 'hemizygote_count': 0}, {'id': 'sas', 'ac': 0, 'an': 91082, 'homozygote_count': 0, 'hemizygote_count': 0}, {'id': 'asj', 'ac': 0, 'an': 29608, 'homozygote_count': 0, 'hemizygote_count': 0}, {'id': 'afr', 'ac': 0, 'an': 74918, 'homozygote_count': 0, 'hemizygote_count': 0}, {'id': 'nfe', 'ac': 4, 'an': 1180018, 'homozygote_count': 0, 'hemizygote_count': 0}, {'id': '', 'ac': 5, 'an': 1614036, 'homozygote_count': 0, 'hemizygote_count': 0}]	1	0	0	152168	6.57e-06	[{'id': 'remaining', 'ac': 0, 'an': 2094, 'ac_hemi': 0, 'ac_hom': 0}, {'id': 'amr', 'ac': 0, 'an': 15282, 'ac_hemi': 0, 'ac_hom': 0}, {'id': 'fin', 'ac': 0, 'an': 10608, 'ac_hemi': 0, 'ac_hom': 0}, {'id': 'ami', 'ac': 0, 'an': 912, 'ac_hemi': 0, 'ac_hom': 0}, {'id': 'eas', 'ac': 0, 'an': 5198, 'ac_hemi': 0, 'ac_hom': 0}, {'id': 'mid', 'ac': 0, 'an': 316, 'ac_hemi': 0, 'ac_hom': 0}, {'id': 'sas', 'ac': 0, 'an': 4824, 'ac_hemi': 0, 'ac_hom': 0}, {'id': 'asj', 'ac': 0, 'an': 3472, 'ac_hemi': 0, 'ac_hom': 0}, {'id': 'afr', 'ac': 0, 'an': 41438, 'ac_hemi': 0, 'ac_hom': 0}, {'id': 'nfe', 'ac': 1, 'an': 68024, 'ac_hemi': 0, 'ac_hom': 0}]	ASXL1	eas	1	44898	0	0	2.23e-05	NP_056153.2:p.(Tyr425GlnfsTer12)	NC_000020.11:g.32433470_32433471del	20	32433468	.	CTG	C
17-60663333-CT-C	['rs755988177']	frameshift_variant		3	0	0	1461860	2.05e-06	[{'id': 'remaining', 'ac': 0, 'an': 60396, 'ac_hemi': 0, 'ac_hom': 0}, {'id': 'amr', 'ac': 0, 'an': 44724, 'ac_hemi': 0, 'ac_hom': 0}, {'id': 'fin', 'ac': 0, 'an': 53416, 'ac_hemi': 0, 'ac_hom': 0}, {'id': 'mid', 'ac': 0, 'an': 5768, 'ac_hemi': 0, 'ac_hom': 0}, {'id': 'nfe', 'ac': 2, 'an': 1111982, 'ac_hemi': 0, 'ac_hom': 0}, {'id': 'sas', 'ac': 0, 'an': 86258, 'ac_hemi': 0, 'ac_hom': 0}, {'id': 'asj', 'ac': 0, 'an': 26136, 'ac_hemi': 0, 'ac_hom': 0}, {'id': 'eas', 'ac': 1, 'an': 39700, 'ac_hemi': 0, 'ac_hom': 0}, {'id': 'afr', 'ac': 0, 'an': 33480, 'ac_hemi': 0, 'ac_hom': 0}]	4	0	0	1614034	[{'id': 'remaining', 'ac': 0, 'an': 62486, 'homozygote_count': 0, 'hemizygote_count': 0}, {'id': 'amr', 'ac': 0, 'an': 60002, 'homozygote_count': 0, 'hemizygote_count': 0}, {'id': 'fin', 'ac': 0, 'an': 64020, 'homozygote_count': 0, 'hemizygote_count': 0}, {'id': 'ami', 'ac': 0, 'an': 912, 'homozygote_count': 0, 'hemizygote_count': 0}, {'id': 'eas', 'ac': 1, 'an': 44898, 'homozygote_count': 0, 'hemizygote_count': 0}, {'id': 'mid', 'ac': 0, 'an': 6084, 'homozygote_count': 0, 'hemizygote_count': 0}, {'id': 'sas', 'ac': 0, 'an': 91094, 'homozygote_count': 0, 'hemizygote_count': 0}, {'id': 'asj', 'ac': 0, 'an': 29608, 'homozygote_count': 0, 'hemizygote_count': 0}, {'id': 'afr', 'ac': 0, 'an': 74924, 'homozygote_count': 0, 'hemizygote_count': 0}, {'id': 'nfe', 'ac': 3, 'an': 1180006, 'homozygote_count': 0, 'hemizygote_count': 0}, {'id': '', 'ac': 4, 'an': 1614034, 'homozygote_count': 0, 'hemizygote_count': 0}]	1	0	0	152174	6.57e-06	[{'id': 'remaining', 'ac': 0, 'an': 2090, 'ac_hemi': 0, 'ac_hom': 0}, {'id': 'amr', 'ac': 0, 'an': 15278, 'ac_hemi': 0, 'ac_hom': 0}, {'id': 'fin', 'ac': 0, 'an': 10604, 'ac_hemi': 0, 'ac_hom': 0}, {'id': 'ami', 'ac': 0, 'an': 912, 'ac_hemi': 0, 'ac_hom': 0}, {'id': 'eas', 'ac': 0, 'an': 5198, 'ac_hemi': 0, 'ac_hom': 0}, {'id': 'mid', 'ac': 0, 'an': 316, 'ac_hemi': 0, 'ac_hom': 0}, {'id': 'sas', 'ac': 0, 'an': 4836, 'ac_hemi': 0, 'ac_hom': 0}, {'id': 'asj', 'ac': 0, 'an': 3472, 'ac_hemi': 0, 'ac_hom': 0}, {'id': 'afr', 'ac': 0, 'an': 41444, 'ac_hemi': 0, 'ac_hom': 0}, {'id': 'nfe', 'ac': 1, 'an': 68024, 'ac_hemi': 0, 'ac_hom': 0}]	PPM1D	eas	1	44898	0	0	2.23e-05	NP_003611.1:p.(Phe534LeufsTer5)	NC_000017.11:g.60663336del	17	60663333	.	CT	C
17-60663083-T-G	['rs1163049039']	nonsense		0	0	0	1461780	0	[{'id': 'remaining', 'ac': 0, 'an': 60394, 'ac_hemi': 0, 'ac_hom': 0}, {'id': 'amr', 'ac': 0, 'an': 44724, 'ac_hemi': 0, 'ac_hom': 0}, {'id': 'fin', 'ac': 0, 'an': 53420, 'ac_hemi': 0, 'ac_hom': 0}, {'id': 'mid', 'ac': 0, 'an': 5768, 'ac_hemi': 0, 'ac_hom': 0}, {'id': 'nfe', 'ac': 0, 'an': 1111906, 'ac_hemi': 0, 'ac_hom': 0}, {'id': 'sas', 'ac': 0, 'an': 86254, 'ac_hemi': 0, 'ac_hom': 0}, {'id': 'asj', 'ac': 0, 'an': 26134, 'ac_hemi': 0, 'ac_hom': 0}, {'id': 'eas', 'ac': 0, 'an': 39700, 'ac_hemi': 0, 'ac_hom': 0}, {'id': 'afr', 'ac': 0, 'an': 33480, 'ac_hemi': 0, 'ac_hom': 0}]	1	0	0	1613996	[{'id': 'remaining', 'ac': 0, 'an': 62488, 'homozygote_count': 0, 'hemizygote_count': 0}, {'id': 'amr', 'ac': 0, 'an': 59994, 'homozygote_count': 0, 'hemizygote_count': 0}, {'id': 'fin', 'ac': 0, 'an': 64044, 'homozygote_count': 0, 'hemizygote_count': 0}, {'id': 'ami', 'ac': 0, 'an': 912, 'homozygote_count': 0, 'hemizygote_count': 0}, {'id': 'eas', 'ac': 1, 'an': 44900, 'homozygote_count': 0, 'hemizygote_count': 0}, {'id': 'mid', 'ac': 0, 'an': 6084, 'homozygote_count': 0, 'hemizygote_count': 0}, {'id': 'sas', 'ac': 0, 'an': 91092, 'homozygote_count': 0, 'hemizygote_count': 0}, {'id': 'asj', 'ac': 0, 'an': 29602, 'homozygote_count': 0, 'hemizygote_count': 0}, {'id': 'afr', 'ac': 0, 'an': 74934, 'homozygote_count': 0, 'hemizygote_count': 0}, {'id': 'nfe', 'ac': 0, 'an': 1179946, 'homozygote_count': 0, 'hemizygote_count': 0}, {'id': '', 'ac': 1, 'an': 1613996, 'homozygote_count': 0, 'hemizygote_count': 0}]	1	0	0	152216	6.57e-06	[{'id': 'remaining', 'ac': 0, 'an': 2094, 'ac_hemi': 0, 'ac_hom': 0}, {'id': 'amr', 'ac': 0, 'an': 15270, 'ac_hemi': 0, 'ac_hom': 0}, {'id': 'fin', 'ac': 0, 'an': 10624, 'ac_hemi': 0, 'ac_hom': 0}, {'id': 'ami', 'ac': 0, 'an': 912, 'ac_hemi': 0, 'ac_hom': 0}, {'id': 'eas', 'ac': 1, 'an': 5200, 'ac_hemi': 0, 'ac_hom': 0}, {'id': 'mid', 'ac': 0, 'an': 316, 'ac_hemi': 0, 'ac_hom': 0}, {'id': 'sas', 'ac': 0, 'an': 4838, 'ac_hemi': 0, 'ac_hom': 0}, {'id': 'asj', 'ac': 0, 'an': 3468, 'ac_hemi': 0, 'ac_hom': 0}, {'id': 'afr', 'ac': 0, 'an': 41454, 'ac_hemi': 0, 'ac_hom': 0}, {'id': 'nfe', 'ac': 0, 'an': 68040, 'ac_hemi': 0, 'ac_hom': 0}]	PPM1D	eas	1	44900	0	0	2.23e-05	NP_003611.1:p.(Leu450Ter)	NC_000017.11:g.60663083T>G	17	60663083	.	T	G
2-147899471-GA-G	['rs1312707585']	frameshift_variant		3	0	0	1457416	2.06e-06	[{'id': 'remaining', 'ac': 0, 'an': 60188, 'ac_hemi': 0, 'ac_hom': 0}, {'id': 'amr', 'ac': 0, 'an': 44376, 'ac_hemi': 0, 'ac_hom': 0}, {'id': 'fin', 'ac': 0, 'an': 53190, 'ac_hemi': 0, 'ac_hom': 0}, {'id': 'mid', 'ac': 0, 'an': 5742, 'ac_hemi': 0, 'ac_hom': 0}, {'id': 'nfe', 'ac': 1, 'an': 1109512, 'ac_hemi': 0, 'ac_hom': 0}, {'id': 'sas', 'ac': 2, 'an': 85422, 'ac_hemi': 0, 'ac_hom': 0}, {'id': 'asj', 'ac': 0, 'an': 26034, 'ac_hemi': 0, 'ac_hom': 0}, {'id': 'eas', 'ac': 0, 'an': 39610, 'ac_hemi': 0, 'ac_hom': 0}, {'id': 'afr', 'ac': 0, 'an': 33342, 'ac_hemi': 0, 'ac_hom': 0}]	3	0	0	1609108	[{'id': 'remaining', 'ac': 0, 'an': 62298, 'homozygote_count': 0, 'hemizygote_count': 0}, {'id': 'amr', 'ac': 0, 'an': 59590, 'homozygote_count': 0, 'hemizygote_count': 0}, {'id': 'fin', 'ac': 0, 'an': 63648, 'homozygote_count': 0, 'hemizygote_count': 0}, {'id': 'ami', 'ac': 0, 'an': 912, 'homozygote_count': 0, 'hemizygote_count': 0}, {'id': 'eas', 'ac': 0, 'an': 44786, 'homozygote_count': 0, 'hemizygote_count': 0}, {'id': 'mid', 'ac': 0, 'an': 6034, 'homozygote_count': 0, 'hemizygote_count': 0}, {'id': 'sas', 'ac': 2, 'an': 90222, 'homozygote_count': 0, 'hemizygote_count': 0}, {'id': 'asj', 'ac': 0, 'an': 29504, 'homozygote_count': 0, 'hemizygote_count': 0}, {'id': 'afr', 'ac': 0, 'an': 74754, 'homozygote_count': 0, 'hemizygote_count': 0}, {'id': 'nfe', 'ac': 1, 'an': 1177360, 'homozygote_count': 0, 'hemizygote_count': 0}, {'id': '', 'ac': 3, 'an': 1609108, 'homozygote_count': 0, 'hemizygote_count': 0}]							ACVR2A	sas	2	90222	0	0	2.22e-05	NP_001607.1:p.(Asp96ThrfsTer54)	NC_000002.12:g.147899479del	2	147899471	.	GA	G
5-177295242-G-A	['rs752399650']	nonsense		25	0	0	1461888	1.71e-05	[{'id': 'remaining', 'ac': 0, 'an': 60396, 'ac_hemi': 0, 'ac_hom': 0}, {'id': 'amr', 'ac': 0, 'an': 44724, 'ac_hemi': 0, 'ac_hom': 0}, {'id': 'fin', 'ac': 0, 'an': 53416, 'ac_hemi': 0, 'ac_hom': 0}, {'id': 'mid', 'ac': 0, 'an': 5768, 'ac_hemi': 0, 'ac_hom': 0}, {'id': 'nfe', 'ac': 25, 'an': 1112010, 'ac_hemi': 0, 'ac_hom': 0}, {'id': 'sas', 'ac': 0, 'an': 86258, 'ac_hemi': 0, 'ac_hom': 0}, {'id': 'asj', 'ac': 0, 'an': 26136, 'ac_hemi': 0, 'ac_hom': 0}, {'id': 'eas', 'ac': 0, 'an': 39700, 'ac_hemi': 0, 'ac_hom': 0}, {'id': 'afr', 'ac': 0, 'an': 33480, 'ac_hemi': 0, 'ac_hom': 0}]	27	0	0	1614096	[{'id': 'remaining', 'ac': 0, 'an': 62488, 'homozygote_count': 0, 'hemizygote_count': 0}, {'id': 'amr', 'ac': 0, 'an': 59998, 'homozygote_count': 0, 'hemizygote_count': 0}, {'id': 'fin', 'ac': 0, 'an': 64048, 'homozygote_count': 0, 'hemizygote_count': 0}, {'id': 'ami', 'ac': 0, 'an': 912, 'homozygote_count': 0, 'hemizygote_count': 0}, {'id': 'eas', 'ac': 0, 'an': 44904, 'homozygote_count': 0, 'hemizygote_count': 0}, {'id': 'mid', 'ac': 0, 'an': 6084, 'homozygote_count': 0, 'hemizygote_count': 0}, {'id': 'sas', 'ac': 0, 'an': 91080, 'homozygote_count': 0, 'hemizygote_count': 0}, {'id': 'asj', 'ac': 0, 'an': 29608, 'homozygote_count': 0, 'hemizygote_count': 0}, {'id': 'afr', 'ac': 1, 'an': 74932, 'homozygote_count': 0, 'hemizygote_count': 0}, {'id': 'nfe', 'ac': 26, 'an': 1180042, 'homozygote_count': 0, 'hemizygote_count': 0}, {'id': '', 'ac': 27, 'an': 1614096, 'homozygote_count': 0, 'hemizygote_count': 0}]	2	0	0	152208	1.31e-05	[{'id': 'remaining', 'ac': 0, 'an': 2092, 'ac_hemi': 0, 'ac_hom': 0}, {'id': 'amr', 'ac': 0, 'an': 15274, 'ac_hemi': 0, 'ac_hom': 0}, {'id': 'fin', 'ac': 0, 'an': 10632, 'ac_hemi': 0, 'ac_hom': 0}, {'id': 'ami', 'ac': 0, 'an': 912, 'ac_hemi': 0, 'ac_hom': 0}, {'id': 'eas', 'ac': 0, 'an': 5204, 'ac_hemi': 0, 'ac_hom': 0}, {'id': 'mid', 'ac': 0, 'an': 316, 'ac_hemi': 0, 'ac_hom': 0}, {'id': 'sas', 'ac': 0, 'an': 4822, 'ac_hemi': 0, 'ac_hom': 0}, {'id': 'asj', 'ac': 0, 'an': 3472, 'ac_hemi': 0, 'ac_hom': 0}, {'id': 'afr', 'ac': 1, 'an': 41452, 'ac_hemi': 0, 'ac_hom': 0}, {'id': 'nfe', 'ac': 1, 'an': 68032, 'ac_hemi': 0, 'ac_hom': 0}]	NSD1	nfe	26	1180042	0	0	2.2e-05	NP_071900.2:p.(Trp2625Ter)	NC_000005.10:g.177295242G>A	5	177295242	.	G	A
3-179230036-C-A	[]	nonsense		2	0	0	1460900	1.37e-06	[{'id': 'remaining', 'ac': 0, 'an': 60336, 'ac_hemi': 0, 'ac_hom': 0}, {'id': 'amr', 'ac': 0, 'an': 44696, 'ac_hemi': 0, 'ac_hom': 0}, {'id': 'fin', 'ac': 0, 'an': 53414, 'ac_hemi': 0, 'ac_hom': 0}, {'id': 'mid', 'ac': 0, 'an': 5754, 'ac_hemi': 0, 'ac_hom': 0}, {'id': 'nfe', 'ac': 0, 'an': 1111286, 'ac_hemi': 0, 'ac_hom': 0}, {'id': 'sas', 'ac': 2, 'an': 86214, 'ac_hemi': 0, 'ac_hom': 0}, {'id': 'asj', 'ac': 0, 'an': 26114, 'ac_hemi': 0, 'ac_hom': 0}, {'id': 'eas', 'ac': 0, 'an': 39660, 'ac_hemi': 0, 'ac_hom': 0}, {'id': 'afr', 'ac': 0, 'an': 33426, 'ac_hemi': 0, 'ac_hom': 0}]	2	0	0	1613136	[{'id': 'remaining', 'ac': 0, 'an': 62450, 'homozygote_count': 0, 'hemizygote_count': 0}, {'id': 'amr', 'ac': 0, 'an': 59970, 'homozygote_count': 0, 'hemizygote_count': 0}, {'id': 'fin', 'ac': 0, 'an': 64020, 'homozygote_count': 0, 'hemizygote_count': 0}, {'id': 'ami', 'ac': 0, 'an': 912, 'homozygote_count': 0, 'hemizygote_count': 0}, {'id': 'eas', 'ac': 0, 'an': 44842, 'homozygote_count': 0, 'hemizygote_count': 0}, {'id': 'mid', 'ac': 0, 'an': 6048, 'homozygote_count': 0, 'hemizygote_count': 0}, {'id': 'sas', 'ac': 2, 'an': 91040, 'homozygote_count': 0, 'hemizygote_count': 0}, {'id': 'asj', 'ac': 0, 'an': 29586, 'homozygote_count': 0, 'hemizygote_count': 0}, {'id': 'afr', 'ac': 0, 'an': 74970, 'homozygote_count': 0, 'hemizygote_count': 0}, {'id': 'nfe', 'ac': 0, 'an': 1179298, 'homozygote_count': 0, 'hemizygote_count': 0}, {'id': '', 'ac': 2, 'an': 1613136, 'homozygote_count': 0, 'hemizygote_count': 0}]							PIK3CA	sas	2	91040	0	0	2.2e-05	NP_006209.2:p.(Ser900Ter)	NC_000003.12:g.179230036C>A	3	179230036	.	C	A
6-41936546-AC-A	[]	frameshift_variant		2	0	0	1461558	1.37e-06	[{'id': 'remaining', 'ac': 0, 'an': 60370, 'ac_hemi': 0, 'ac_hom': 0}, {'id': 'amr', 'ac': 0, 'an': 44704, 'ac_hemi': 0, 'ac_hom': 0}, {'id': 'fin', 'ac': 0, 'an': 53390, 'ac_hemi': 0, 'ac_hom': 0}, {'id': 'mid', 'ac': 0, 'an': 5732, 'ac_hemi': 0, 'ac_hom': 0}, {'id': 'nfe', 'ac': 0, 'an': 1111840, 'ac_hemi': 0, 'ac_hom': 0}, {'id': 'sas', 'ac': 2, 'an': 86238, 'ac_hemi': 0, 'ac_hom': 0}, {'id': 'asj', 'ac': 0, 'an': 26130, 'ac_hemi': 0, 'ac_hom': 0}, {'id': 'eas', 'ac': 0, 'an': 39674, 'ac_hemi': 0, 'ac_hom': 0}, {'id': 'afr', 'ac': 0, 'an': 33480, 'ac_hemi': 0, 'ac_hom': 0}]	2	0	0	1613820	[{'id': 'remaining', 'ac': 0, 'an': 62484, 'homozygote_count': 0, 'hemizygote_count': 0}, {'id': 'amr', 'ac': 0, 'an': 60006, 'homozygote_count': 0, 'hemizygote_count': 0}, {'id': 'fin', 'ac': 0, 'an': 64012, 'homozygote_count': 0, 'hemizygote_count': 0}, {'id': 'ami', 'ac': 0, 'an': 912, 'homozygote_count': 0, 'hemizygote_count': 0}, {'id': 'eas', 'ac': 0, 'an': 44836, 'homozygote_count': 0, 'hemizygote_count': 0}, {'id': 'mid', 'ac': 0, 'an': 6026, 'homozygote_count': 0, 'hemizygote_count': 0}, {'id': 'sas', 'ac': 2, 'an': 91062, 'homozygote_count': 0, 'hemizygote_count': 0}, {'id': 'asj', 'ac': 0, 'an': 29602, 'homozygote_count': 0, 'hemizygote_count': 0}, {'id': 'afr', 'ac': 0, 'an': 75040, 'homozygote_count': 0, 'hemizygote_count': 0}, {'id': 'nfe', 'ac': 0, 'an': 1179840, 'homozygote_count': 0, 'hemizygote_count': 0}, {'id': '', 'ac': 2, 'an': 1613820, 'homozygote_count': 0, 'hemizygote_count': 0}]							CCND3	sas	2	91062	0	0	2.2e-05	NP_001751.1:p.?	NC_000006.12:g.41936549del	6	41936546	.	AC	A
7-129208799-GC-G	['rs1563150764']	frameshift_variant		2	0	0	1461722	1.37e-06	[{'id': 'remaining', 'ac': 0, 'an': 60388, 'ac_hemi': 0, 'ac_hom': 0}, {'id': 'amr', 'ac': 0, 'an': 44724, 'ac_hemi': 0, 'ac_hom': 0}, {'id': 'fin', 'ac': 0, 'an': 53368, 'ac_hemi': 0, 'ac_hom': 0}, {'id': 'mid', 'ac': 0, 'an': 5768, 'ac_hemi': 0, 'ac_hom': 0}, {'id': 'nfe', 'ac': 0, 'an': 1111918, 'ac_hemi': 0, 'ac_hom': 0}, {'id': 'sas', 'ac': 2, 'an': 86250, 'ac_hemi': 0, 'ac_hom': 0}, {'id': 'asj', 'ac': 0, 'an': 26134, 'ac_hemi': 0, 'ac_hom': 0}, {'id': 'eas', 'ac': 0, 'an': 39696, 'ac_hemi': 0, 'ac_hom': 0}, {'id': 'afr', 'ac': 0, 'an': 33476, 'ac_hemi': 0, 'ac_hom': 0}]	2	0	0	1613924	[{'id': 'remaining', 'ac': 0, 'an': 62500, 'homozygote_count': 0, 'hemizygote_count': 0}, {'id': 'amr', 'ac': 0, 'an': 60014, 'homozygote_count': 0, 'hemizygote_count': 0}, {'id': 'fin', 'ac': 0, 'an': 63962, 'homozygote_count': 0, 'hemizygote_count': 0}, {'id': 'ami', 'ac': 0, 'an': 910, 'homozygote_count': 0, 'hemizygote_count': 0}, {'id': 'eas', 'ac': 0, 'an': 44870, 'homozygote_count': 0, 'hemizygote_count': 0}, {'id': 'mid', 'ac': 0, 'an': 6062, 'homozygote_count': 0, 'hemizygote_count': 0}, {'id': 'sas', 'ac': 2, 'an': 91070, 'homozygote_count': 0, 'hemizygote_count': 0}, {'id': 'asj', 'ac': 0, 'an': 29604, 'homozygote_count': 0, 'hemizygote_count': 0}, {'id': 'afr', 'ac': 0, 'an': 75002, 'homozygote_count': 0, 'hemizygote_count': 0}, {'id': 'nfe', 'ac': 0, 'an': 1179930, 'homozygote_count': 0, 'hemizygote_count': 0}, {'id': '', 'ac': 2, 'an': 1613924, 'homozygote_count': 0, 'hemizygote_count': 0}]							SMO	sas	2	91070	0	0	2.2e-05	NP_005622.1:p.(Leu436CysfsTer2)	NC_000007.14:g.129208800del	7	129208799	.	GC	G
4-1974849-ACT-A	[]	frameshift_variant		2	0	0	1461788	1.37e-06	[{'id': 'remaining', 'ac': 0, 'an': 60386, 'ac_hemi': 0, 'ac_hom': 0}, {'id': 'amr', 'ac': 0, 'an': 44718, 'ac_hemi': 0, 'ac_hom': 0}, {'id': 'fin', 'ac': 0, 'an': 53420, 'ac_hemi': 0, 'ac_hom': 0}, {'id': 'mid', 'ac': 0, 'an': 5768, 'ac_hemi': 0, 'ac_hom': 0}, {'id': 'nfe', 'ac': 0, 'an': 1111932, 'ac_hemi': 0, 'ac_hom': 0}, {'id': 'sas', 'ac': 2, 'an': 86254, 'ac_hemi': 0, 'ac_hom': 0}, {'id': 'asj', 'ac': 0, 'an': 26136, 'ac_hemi': 0, 'ac_hom': 0}, {'id': 'eas', 'ac': 0, 'an': 39698, 'ac_hemi': 0, 'ac_hom': 0}, {'id': 'afr', 'ac': 0, 'an': 33476, 'ac_hemi': 0, 'ac_hom': 0}]	2	0	0	1614066	[{'id': 'remaining', 'ac': 0, 'an': 62498, 'homozygote_count': 0, 'hemizygote_count': 0}, {'id': 'amr', 'ac': 0, 'an': 60024, 'homozygote_count': 0, 'hemizygote_count': 0}, {'id': 'fin', 'ac': 0, 'an': 64034, 'homozygote_count': 0, 'hemizygote_count': 0}, {'id': 'ami', 'ac': 0, 'an': 912, 'homozygote_count': 0, 'hemizygote_count': 0}, {'id': 'eas', 'ac': 0, 'an': 44888, 'homozygote_count': 0, 'hemizygote_count': 0}, {'id': 'mid', 'ac': 0, 'an': 6062, 'homozygote_count': 0, 'hemizygote_count': 0}, {'id': 'sas', 'ac': 2, 'an': 91074, 'homozygote_count': 0, 'hemizygote_count': 0}, {'id': 'asj', 'ac': 0, 'an': 29606, 'homozygote_count': 0, 'hemizygote_count': 0}, {'id': 'afr', 'ac': 0, 'an': 75008, 'homozygote_count': 0, 'hemizygote_count': 0}, {'id': 'nfe', 'ac': 0, 'an': 1179960, 'homozygote_count': 0, 'hemizygote_count': 0}, {'id': '', 'ac': 2, 'an': 1614066, 'homozygote_count': 0, 'hemizygote_count': 0}]							NSD2	sas	2	91074	0	0	2.2e-05	NP_001035889.1:p.?	NC_000004.12:g.1974850_1974851del	4	1974849	.	ACT	A
4-1974847-TC-T	[]	frameshift_variant		2	0	0	1461632	1.37e-06	[{'id': 'remaining', 'ac': 0, 'an': 60386, 'ac_hemi': 0, 'ac_hom': 0}, {'id': 'amr', 'ac': 0, 'an': 44700, 'ac_hemi': 0, 'ac_hom': 0}, {'id': 'fin', 'ac': 0, 'an': 53418, 'ac_hemi': 0, 'ac_hom': 0}, {'id': 'mid', 'ac': 0, 'an': 5768, 'ac_hemi': 0, 'ac_hom': 0}, {'id': 'nfe', 'ac': 0, 'an': 1111810, 'ac_hemi': 0, 'ac_hom': 0}, {'id': 'sas', 'ac': 2, 'an': 86252, 'ac_hemi': 0, 'ac_hom': 0}, {'id': 'asj', 'ac': 0, 'an': 26136, 'ac_hemi': 0, 'ac_hom': 0}, {'id': 'eas', 'ac': 0, 'an': 39690, 'ac_hemi': 0, 'ac_hom': 0}, {'id': 'afr', 'ac': 0, 'an': 33472, 'ac_hemi': 0, 'ac_hom': 0}]	2	0	0	1613940	[{'id': 'remaining', 'ac': 0, 'an': 62498, 'homozygote_count': 0, 'hemizygote_count': 0}, {'id': 'amr', 'ac': 0, 'an': 60004, 'homozygote_count': 0, 'hemizygote_count': 0}, {'id': 'fin', 'ac': 0, 'an': 64034, 'homozygote_count': 0, 'hemizygote_count': 0}, {'id': 'ami', 'ac': 0, 'an': 912, 'homozygote_count': 0, 'hemizygote_count': 0}, {'id': 'eas', 'ac': 0, 'an': 44878, 'homozygote_count': 0, 'hemizygote_count': 0}, {'id': 'mid', 'ac': 0, 'an': 6062, 'homozygote_count': 0, 'hemizygote_count': 0}, {'id': 'sas', 'ac': 2, 'an': 91074, 'homozygote_count': 0, 'hemizygote_count': 0}, {'id': 'asj', 'ac': 0, 'an': 29606, 'homozygote_count': 0, 'hemizygote_count': 0}, {'id': 'afr', 'ac': 0, 'an': 75030, 'homozygote_count': 0, 'hemizygote_count': 0}, {'id': 'nfe', 'ac': 0, 'an': 1179842, 'homozygote_count': 0, 'hemizygote_count': 0}, {'id': '', 'ac': 2, 'an': 1613940, 'homozygote_count': 0, 'hemizygote_count': 0}]							NSD2	sas	2	91074	0	0	2.2e-05	NP_001035889.1:p.?	NC_000004.12:g.1974848del	4	1974847	.	TC	T
1-43339404-TC-T	[]	frameshift_variant		2	0	0	1461894	1.37e-06	[{'id': 'remaining', 'ac': 0, 'an': 60396, 'ac_hemi': 0, 'ac_hom': 0}, {'id': 'amr', 'ac': 0, 'an': 44724, 'ac_hemi': 0, 'ac_hom': 0}, {'id': 'fin', 'ac': 0, 'an': 53420, 'ac_hemi': 0, 'ac_hom': 0}, {'id': 'mid', 'ac': 0, 'an': 5768, 'ac_hemi': 0, 'ac_hom': 0}, {'id': 'nfe', 'ac': 0, 'an': 1112012, 'ac_hemi': 0, 'ac_hom': 0}, {'id': 'sas', 'ac': 2, 'an': 86258, 'ac_hemi': 0, 'ac_hom': 0}, {'id': 'asj', 'ac': 0, 'an': 26136, 'ac_hemi': 0, 'ac_hom': 0}, {'id': 'eas', 'ac': 0, 'an': 39700, 'ac_hemi': 0, 'ac_hom': 0}, {'id': 'afr', 'ac': 0, 'an': 33480, 'ac_hemi': 0, 'ac_hom': 0}]	2	0	0	1614134	[{'id': 'remaining', 'ac': 0, 'an': 62508, 'homozygote_count': 0, 'hemizygote_count': 0}, {'id': 'amr', 'ac': 0, 'an': 60014, 'homozygote_count': 0, 'hemizygote_count': 0}, {'id': 'fin', 'ac': 0, 'an': 64036, 'homozygote_count': 0, 'hemizygote_count': 0}, {'id': 'ami', 'ac': 0, 'an': 912, 'homozygote_count': 0, 'hemizygote_count': 0}, {'id': 'eas', 'ac': 0, 'an': 44870, 'homozygote_count': 0, 'hemizygote_count': 0}, {'id': 'mid', 'ac': 0, 'an': 6062, 'homozygote_count': 0, 'hemizygote_count': 0}, {'id': 'sas', 'ac': 2, 'an': 91078, 'homozygote_count': 0, 'hemizygote_count': 0}, {'id': 'asj', 'ac': 0, 'an': 29606, 'homozygote_count': 0, 'hemizygote_count': 0}, {'id': 'afr', 'ac': 0, 'an': 75034, 'homozygote_count': 0, 'hemizygote_count': 0}, {'id': 'nfe', 'ac': 0, 'an': 1180014, 'homozygote_count': 0, 'hemizygote_count': 0}, {'id': '', 'ac': 2, 'an': 1614134, 'homozygote_count': 0, 'hemizygote_count': 0}]							MPL	sas	2	91078	0	0	2.2e-05	NP_005364.1:p.(Lys177ArgfsTer11)	NC_000001.11:g.43339407del	1	43339404	.	TC	T
17-60663121-GGTGT-G	['rs2031555370']	frameshift_variant		1	0	0	1461850	6.84e-07	[{'id': 'remaining', 'ac': 0, 'an': 60396, 'ac_hemi': 0, 'ac_hom': 0}, {'id': 'amr', 'ac': 0, 'an': 44722, 'ac_hemi': 0, 'ac_hom': 0}, {'id': 'fin', 'ac': 0, 'an': 53418, 'ac_hemi': 0, 'ac_hom': 0}, {'id': 'mid', 'ac': 0, 'an': 5768, 'ac_hemi': 0, 'ac_hom': 0}, {'id': 'nfe', 'ac': 0, 'an': 1111980, 'ac_hemi': 0, 'ac_hom': 0}, {'id': 'sas', 'ac': 1, 'an': 86250, 'ac_hemi': 0, 'ac_hom': 0}, {'id': 'asj', 'ac': 0, 'an': 26136, 'ac_hemi': 0, 'ac_hom': 0}, {'id': 'eas', 'ac': 0, 'an': 39700, 'ac_hemi': 0, 'ac_hom': 0}, {'id': 'afr', 'ac': 0, 'an': 33480, 'ac_hemi': 0, 'ac_hom': 0}]	2	0	0	1614020	[{'id': 'remaining', 'ac': 0, 'an': 62482, 'homozygote_count': 0, 'hemizygote_count': 0}, {'id': 'amr', 'ac': 0, 'an': 59994, 'homozygote_count': 0, 'hemizygote_count': 0}, {'id': 'fin', 'ac': 0, 'an': 64028, 'homozygote_count': 0, 'hemizygote_count': 0}, {'id': 'ami', 'ac': 0, 'an': 912, 'homozygote_count': 0, 'hemizygote_count': 0}, {'id': 'eas', 'ac': 0, 'an': 44898, 'homozygote_count': 0, 'hemizygote_count': 0}, {'id': 'mid', 'ac': 0, 'an': 6084, 'homozygote_count': 0, 'hemizygote_count': 0}, {'id': 'sas', 'ac': 2, 'an': 91080, 'homozygote_count': 0, 'hemizygote_count': 0}, {'id': 'asj', 'ac': 0, 'an': 29606, 'homozygote_count': 0, 'hemizygote_count': 0}, {'id': 'afr', 'ac': 0, 'an': 74924, 'homozygote_count': 0, 'hemizygote_count': 0}, {'id': 'nfe', 'ac': 0, 'an': 1180012, 'homozygote_count': 0, 'hemizygote_count': 0}, {'id': '', 'ac': 2, 'an': 1614020, 'homozygote_count': 0, 'hemizygote_count': 0}]	1	0	0	152170	6.57e-06	[{'id': 'remaining', 'ac': 0, 'an': 2086, 'ac_hemi': 0, 'ac_hom': 0}, {'id': 'amr', 'ac': 0, 'an': 15272, 'ac_hemi': 0, 'ac_hom': 0}, {'id': 'fin', 'ac': 0, 'an': 10610, 'ac_hemi': 0, 'ac_hom': 0}, {'id': 'ami', 'ac': 0, 'an': 912, 'ac_hemi': 0, 'ac_hom': 0}, {'id': 'eas', 'ac': 0, 'an': 5198, 'ac_hemi': 0, 'ac_hom': 0}, {'id': 'mid', 'ac': 0, 'an': 316, 'ac_hemi': 0, 'ac_hom': 0}, {'id': 'sas', 'ac': 1, 'an': 4830, 'ac_hemi': 0, 'ac_hom': 0}, {'id': 'asj', 'ac': 0, 'an': 3470, 'ac_hemi': 0, 'ac_hom': 0}, {'id': 'afr', 'ac': 0, 'an': 41444, 'ac_hemi': 0, 'ac_hom': 0}, {'id': 'nfe', 'ac': 0, 'an': 68032, 'ac_hemi': 0, 'ac_hom': 0}]	PPM1D	sas	2	91080	0	0	2.2e-05	NP_003611.1:p.(Gly463GlufsTer19)	NC_000017.11:g.60663122_60663125del	17	60663121	.	GGTGT	G
1-43339389-CTA-C	[]	frameshift_variant		2	0	0	1461894	1.37e-06	[{'id': 'remaining', 'ac': 0, 'an': 60396, 'ac_hemi': 0, 'ac_hom': 0}, {'id': 'amr', 'ac': 0, 'an': 44724, 'ac_hemi': 0, 'ac_hom': 0}, {'id': 'fin', 'ac': 0, 'an': 53420, 'ac_hemi': 0, 'ac_hom': 0}, {'id': 'mid', 'ac': 0, 'an': 5768, 'ac_hemi': 0, 'ac_hom': 0}, {'id': 'nfe', 'ac': 0, 'an': 1112012, 'ac_hemi': 0, 'ac_hom': 0}, {'id': 'sas', 'ac': 2, 'an': 86258, 'ac_hemi': 0, 'ac_hom': 0}, {'id': 'asj', 'ac': 0, 'an': 26136, 'ac_hemi': 0, 'ac_hom': 0}, {'id': 'eas', 'ac': 0, 'an': 39700, 'ac_hemi': 0, 'ac_hom': 0}, {'id': 'afr', 'ac': 0, 'an': 33480, 'ac_hemi': 0, 'ac_hom': 0}]	2	0	0	1614198	[{'id': 'remaining', 'ac': 0, 'an': 62506, 'homozygote_count': 0, 'hemizygote_count': 0}, {'id': 'amr', 'ac': 0, 'an': 60026, 'homozygote_count': 0, 'hemizygote_count': 0}, {'id': 'fin', 'ac': 0, 'an': 64034, 'homozygote_count': 0, 'hemizygote_count': 0}, {'id': 'ami', 'ac': 0, 'an': 910, 'homozygote_count': 0, 'hemizygote_count': 0}, {'id': 'eas', 'ac': 0, 'an': 44874, 'homozygote_count': 0, 'hemizygote_count': 0}, {'id': 'mid', 'ac': 0, 'an': 6062, 'homozygote_count': 0, 'hemizygote_count': 0}, {'id': 'sas', 'ac': 2, 'an': 91080, 'homozygote_count': 0, 'hemizygote_count': 0}, {'id': 'asj', 'ac': 0, 'an': 29606, 'homozygote_count': 0, 'hemizygote_count': 0}, {'id': 'afr', 'ac': 0, 'an': 75062, 'homozygote_count': 0, 'hemizygote_count': 0}, {'id': 'nfe', 'ac': 0, 'an': 1180038, 'homozygote_count': 0, 'hemizygote_count': 0}, {'id': '', 'ac': 2, 'an': 1614198, 'homozygote_count': 0, 'hemizygote_count': 0}]							MPL	sas	2	91080	0	0	2.2e-05	NP_005364.1:p.(Tyr171TrpfsTer58)	NC_000001.11:g.43339391_43339392del	1	43339389	.	CTA	C
5-177135173-G-GC	['rs1258507155']	frameshift_variant		2	0	0	1461846	1.37e-06	[{'id': 'remaining', 'ac': 0, 'an': 60394, 'ac_hemi': 0, 'ac_hom': 0}, {'id': 'amr', 'ac': 0, 'an': 44714, 'ac_hemi': 0, 'ac_hom': 0}, {'id': 'fin', 'ac': 0, 'an': 53418, 'ac_hemi': 0, 'ac_hom': 0}, {'id': 'mid', 'ac': 0, 'an': 5768, 'ac_hemi': 0, 'ac_hom': 0}, {'id': 'nfe', 'ac': 0, 'an': 1111986, 'ac_hemi': 0, 'ac_hom': 0}, {'id': 'sas', 'ac': 2, 'an': 86258, 'ac_hemi': 0, 'ac_hom': 0}, {'id': 'asj', 'ac': 0, 'an': 26134, 'ac_hemi': 0, 'ac_hom': 0}, {'id': 'eas', 'ac': 0, 'an': 39696, 'ac_hemi': 0, 'ac_hom': 0}, {'id': 'afr', 'ac': 0, 'an': 33478, 'ac_hemi': 0, 'ac_hom': 0}]	2	0	0	1614100	[{'id': 'remaining', 'ac': 0, 'an': 62510, 'homozygote_count': 0, 'hemizygote_count': 0}, {'id': 'amr', 'ac': 0, 'an': 60010, 'homozygote_count': 0, 'hemizygote_count': 0}, {'id': 'fin', 'ac': 0, 'an': 64012, 'homozygote_count': 0, 'hemizygote_count': 0}, {'id': 'ami', 'ac': 0, 'an': 912, 'homozygote_count': 0, 'hemizygote_count': 0}, {'id': 'eas', 'ac': 0, 'an': 44878, 'homozygote_count': 0, 'hemizygote_count': 0}, {'id': 'mid', 'ac': 0, 'an': 6062, 'homozygote_count': 0, 'hemizygote_count': 0}, {'id': 'sas', 'ac': 2, 'an': 91080, 'homozygote_count': 0, 'hemizygote_count': 0}, {'id': 'asj', 'ac': 0, 'an': 29602, 'homozygote_count': 0, 'hemizygote_count': 0}, {'id': 'afr', 'ac': 0, 'an': 75028, 'homozygote_count': 0, 'hemizygote_count': 0}, {'id': 'nfe', 'ac': 0, 'an': 1180006, 'homozygote_count': 0, 'hemizygote_count': 0}, {'id': '', 'ac': 2, 'an': 1614100, 'homozygote_count': 0, 'hemizygote_count': 0}]							NSD1	sas	2	91080	0	0	2.2e-05	NP_071900.2:p.(Glu26Ter)	NC_000005.10:g.177135177dup	5	177135173	.	G	GC
7-129212369-G-GCCGCCGACAGGGCCTGGGGCCTATTCAGAGC	[]	frameshift_variant		2	0	0	1461692	1.37e-06	[{'id': 'remaining', 'ac': 0, 'an': 60394, 'ac_hemi': 0, 'ac_hom': 0}, {'id': 'amr', 'ac': 0, 'an': 44724, 'ac_hemi': 0, 'ac_hom': 0}, {'id': 'fin', 'ac': 0, 'an': 53228, 'ac_hemi': 0, 'ac_hom': 0}, {'id': 'mid', 'ac': 0, 'an': 5766, 'ac_hemi': 0, 'ac_hom': 0}, {'id': 'nfe', 'ac': 0, 'an': 1112008, 'ac_hemi': 0, 'ac_hom': 0}, {'id': 'sas', 'ac': 2, 'an': 86256, 'ac_hemi': 0, 'ac_hom': 0}, {'id': 'asj', 'ac': 0, 'an': 26136, 'ac_hemi': 0, 'ac_hom': 0}, {'id': 'eas', 'ac': 0, 'an': 39700, 'ac_hemi': 0, 'ac_hom': 0}, {'id': 'afr', 'ac': 0, 'an': 33480, 'ac_hemi': 0, 'ac_hom': 0}]	2	0	0	1614066	[{'id': 'remaining', 'ac': 0, 'an': 62508, 'homozygote_count': 0, 'hemizygote_count': 0}, {'id': 'amr', 'ac': 0, 'an': 60032, 'homozygote_count': 0, 'hemizygote_count': 0}, {'id': 'fin', 'ac': 0, 'an': 63856, 'homozygote_count': 0, 'hemizygote_count': 0}, {'id': 'ami', 'ac': 0, 'an': 910, 'homozygote_count': 0, 'hemizygote_count': 0}, {'id': 'eas', 'ac': 0, 'an': 44892, 'homozygote_count': 0, 'hemizygote_count': 0}, {'id': 'mid', 'ac': 0, 'an': 6060, 'homozygote_count': 0, 'hemizygote_count': 0}, {'id': 'sas', 'ac': 2, 'an': 91080, 'homozygote_count': 0, 'hemizygote_count': 0}, {'id': 'asj', 'ac': 0, 'an': 29606, 'homozygote_count': 0, 'hemizygote_count': 0}, {'id': 'afr', 'ac': 0, 'an': 75078, 'homozygote_count': 0, 'hemizygote_count': 0}, {'id': 'nfe', 'ac': 0, 'an': 1180044, 'homozygote_count': 0, 'hemizygote_count': 0}, {'id': '', 'ac': 2, 'an': 1614066, 'homozygote_count': 0, 'hemizygote_count': 0}]							SMO	sas	2	91080	0	0	2.2e-05	NP_005622.1:p.(His770GlnfsTer57)	NC_000007.14:g.129212396_129212397insGAGCCCGCCGACAGGGCCTGGGGCCTATTCA	7	129212369	.	G	GCCGCCGACAGGGCCTGGGGCCTATTCAGAGC
6-41937289-G-A	['rs2127391161']	nonsense		3	0	0	1461890	2.05e-06	[{'id': 'remaining', 'ac': 1, 'an': 60394, 'ac_hemi': 0, 'ac_hom': 0}, {'id': 'amr', 'ac': 0, 'an': 44724, 'ac_hemi': 0, 'ac_hom': 0}, {'id': 'fin', 'ac': 0, 'an': 53420, 'ac_hemi': 0, 'ac_hom': 0}, {'id': 'mid', 'ac': 0, 'an': 5768, 'ac_hemi': 0, 'ac_hom': 0}, {'id': 'nfe', 'ac': 0, 'an': 1112010, 'ac_hemi': 0, 'ac_hom': 0}, {'id': 'sas', 'ac': 2, 'an': 86258, 'ac_hemi': 0, 'ac_hom': 0}, {'id': 'asj', 'ac': 0, 'an': 26136, 'ac_hemi': 0, 'ac_hom': 0}, {'id': 'eas', 'ac': 0, 'an': 39700, 'ac_hemi': 0, 'ac_hom': 0}, {'id': 'afr', 'ac': 0, 'an': 33480, 'ac_hemi': 0, 'ac_hom': 0}]	3	0	0	1614174	[{'id': 'remaining', 'ac': 1, 'an': 62506, 'homozygote_count': 0, 'hemizygote_count': 0}, {'id': 'amr', 'ac': 0, 'an': 60020, 'homozygote_count': 0, 'hemizygote_count': 0}, {'id': 'fin', 'ac': 0, 'an': 64034, 'homozygote_count': 0, 'hemizygote_count': 0}, {'id': 'ami', 'ac': 0, 'an': 912, 'homozygote_count': 0, 'hemizygote_count': 0}, {'id': 'eas', 'ac': 0, 'an': 44886, 'homozygote_count': 0, 'hemizygote_count': 0}, {'id': 'mid', 'ac': 0, 'an': 6062, 'homozygote_count': 0, 'hemizygote_count': 0}, {'id': 'sas', 'ac': 2, 'an': 91084, 'homozygote_count': 0, 'hemizygote_count': 0}, {'id': 'asj', 'ac': 0, 'an': 29602, 'homozygote_count': 0, 'hemizygote_count': 0}, {'id': 'afr', 'ac': 0, 'an': 75034, 'homozygote_count': 0, 'hemizygote_count': 0}, {'id': 'nfe', 'ac': 0, 'an': 1180034, 'homozygote_count': 0, 'hemizygote_count': 0}, {'id': '', 'ac': 3, 'an': 1614174, 'homozygote_count': 0, 'hemizygote_count': 0}]							CCND3	sas	2	91084	0	0	2.2e-05	NP_001751.1:p.(Arg174Ter)	NC_000006.12:g.41937289G>A	6	41937289	.	G	A
1-43346600-TG-T	['rs1441446586']	frameshift_variant		2	0	0	1461892	1.37e-06	[{'id': 'remaining', 'ac': 0, 'an': 60396, 'ac_hemi': 0, 'ac_hom': 0}, {'id': 'amr', 'ac': 0, 'an': 44724, 'ac_hemi': 0, 'ac_hom': 0}, {'id': 'fin', 'ac': 0, 'an': 53418, 'ac_hemi': 0, 'ac_hom': 0}, {'id': 'mid', 'ac': 0, 'an': 5768, 'ac_hemi': 0, 'ac_hom': 0}, {'id': 'nfe', 'ac': 0, 'an': 1112012, 'ac_hemi': 0, 'ac_hom': 0}, {'id': 'sas', 'ac': 2, 'an': 86258, 'ac_hemi': 0, 'ac_hom': 0}, {'id': 'asj', 'ac': 0, 'an': 26136, 'ac_hemi': 0, 'ac_hom': 0}, {'id': 'eas', 'ac': 0, 'an': 39700, 'ac_hemi': 0, 'ac_hom': 0}, {'id': 'afr', 'ac': 0, 'an': 33480, 'ac_hemi': 0, 'ac_hom': 0}]	2	0	0	1614222	[{'id': 'remaining', 'ac': 0, 'an': 62510, 'homozygote_count': 0, 'hemizygote_count': 0}, {'id': 'amr', 'ac': 0, 'an': 60030, 'homozygote_count': 0, 'hemizygote_count': 0}, {'id': 'fin', 'ac': 0, 'an': 64046, 'homozygote_count': 0, 'hemizygote_count': 0}, {'id': 'ami', 'ac': 0, 'an': 912, 'homozygote_count': 0, 'hemizygote_count': 0}, {'id': 'eas', 'ac': 0, 'an': 44886, 'homozygote_count': 0, 'hemizygote_count': 0}, {'id': 'mid', 'ac': 0, 'an': 6062, 'homozygote_count': 0, 'hemizygote_count': 0}, {'id': 'sas', 'ac': 2, 'an': 91086, 'homozygote_count': 0, 'hemizygote_count': 0}, {'id': 'asj', 'ac': 0, 'an': 29606, 'homozygote_count': 0, 'hemizygote_count': 0}, {'id': 'afr', 'ac': 0, 'an': 75046, 'homozygote_count': 0, 'hemizygote_count': 0}, {'id': 'nfe', 'ac': 0, 'an': 1180038, 'homozygote_count': 0, 'hemizygote_count': 0}, {'id': '', 'ac': 2, 'an': 1614222, 'homozygote_count': 0, 'hemizygote_count': 0}]							MPL	sas	2	91086	0	0	2.2e-05	NP_005364.1:p.(Gly380AlafsTer116)	NC_000001.11:g.43346603del	1	43346600	.	TG	T
17-60663106-C-T	['rs773389405']	nonsense		12	0	0	1461778	8.21e-06	[{'id': 'remaining', 'ac': 0, 'an': 60394, 'ac_hemi': 0, 'ac_hom': 0}, {'id': 'amr', 'ac': 1, 'an': 44722, 'ac_hemi': 0, 'ac_hom': 0}, {'id': 'fin', 'ac': 0, 'an': 53418, 'ac_hemi': 0, 'ac_hom': 0}, {'id': 'mid', 'ac': 0, 'an': 5768, 'ac_hemi': 0, 'ac_hom': 0}, {'id': 'nfe', 'ac': 9, 'an': 1111914, 'ac_hemi': 0, 'ac_hom': 0}, {'id': 'sas', 'ac': 1, 'an': 86256, 'ac_hemi': 0, 'ac_hom': 0}, {'id': 'asj', 'ac': 1, 'an': 26134, 'ac_hemi': 0, 'ac_hom': 0}, {'id': 'eas', 'ac': 0, 'an': 39698, 'ac_hemi': 0, 'ac_hom': 0}, {'id': 'afr', 'ac': 0, 'an': 33474, 'ac_hemi': 0, 'ac_hom': 0}]	14	0	0	1613874	[{'id': 'remaining', 'ac': 0, 'an': 62480, 'homozygote_count': 0, 'hemizygote_count': 0}, {'id': 'amr', 'ac': 1, 'an': 59978, 'homozygote_count': 0, 'hemizygote_count': 0}, {'id': 'fin', 'ac': 0, 'an': 64004, 'homozygote_count': 0, 'hemizygote_count': 0}, {'id': 'ami', 'ac': 0, 'an': 910, 'homozygote_count': 0, 'hemizygote_count': 0}, {'id': 'eas', 'ac': 0, 'an': 44898, 'homozygote_count': 0, 'hemizygote_count': 0}, {'id': 'mid', 'ac': 0, 'an': 6084, 'homozygote_count': 0, 'hemizygote_count': 0}, {'id': 'sas', 'ac': 2, 'an': 91088, 'homozygote_count': 0, 'hemizygote_count': 0}, {'id': 'asj', 'ac': 1, 'an': 29596, 'homozygote_count': 0, 'hemizygote_count': 0}, {'id': 'afr', 'ac': 0, 'an': 74886, 'homozygote_count': 0, 'hemizygote_count': 0}, {'id': 'nfe', 'ac': 10, 'an': 1179950, 'homozygote_count': 0, 'hemizygote_count': 0}, {'id': '', 'ac': 14, 'an': 1613874, 'homozygote_count': 0, 'hemizygote_count': 0}]	2	0	0	152096	1.31e-05	[{'id': 'remaining', 'ac': 0, 'an': 2086, 'ac_hemi': 0, 'ac_hom': 0}, {'id': 'amr', 'ac': 0, 'an': 15256, 'ac_hemi': 0, 'ac_hom': 0}, {'id': 'fin', 'ac': 0, 'an': 10586, 'ac_hemi': 0, 'ac_hom': 0}, {'id': 'ami', 'ac': 0, 'an': 910, 'ac_hemi': 0, 'ac_hom': 0}, {'id': 'eas', 'ac': 0, 'an': 5200, 'ac_hemi': 0, 'ac_hom': 0}, {'id': 'mid', 'ac': 0, 'an': 316, 'ac_hemi': 0, 'ac_hom': 0}, {'id': 'sas', 'ac': 1, 'an': 4832, 'ac_hemi': 0, 'ac_hom': 0}, {'id': 'asj', 'ac': 0, 'an': 3462, 'ac_hemi': 0, 'ac_hom': 0}, {'id': 'afr', 'ac': 0, 'an': 41412, 'ac_hemi': 0, 'ac_hom': 0}, {'id': 'nfe', 'ac': 1, 'an': 68036, 'ac_hemi': 0, 'ac_hom': 0}]	PPM1D	sas	2	91088	0	0	2.2e-05	NP_003611.1:p.(Arg458Ter)	NC_000017.11:g.60663106C>T	17	60663106	.	C	T
17-39727892-C-T	['rs2143308413']	nonsense		3	0	0	1461860	2.05e-06	[{'id': 'remaining', 'ac': 0, 'an': 60396, 'ac_hemi': 0, 'ac_hom': 0}, {'id': 'amr', 'ac': 0, 'an': 44724, 'ac_hemi': 0, 'ac_hom': 0}, {'id': 'fin', 'ac': 0, 'an': 53404, 'ac_hemi': 0, 'ac_hom': 0}, {'id': 'mid', 'ac': 0, 'an': 5768, 'ac_hemi': 0, 'ac_hom': 0}, {'id': 'nfe', 'ac': 1, 'an': 1111996, 'ac_hemi': 0, 'ac_hom': 0}, {'id': 'sas', 'ac': 2, 'an': 86258, 'ac_hemi': 0, 'ac_hom': 0}, {'id': 'asj', 'ac': 0, 'an': 26134, 'ac_hemi': 0, 'ac_hom': 0}, {'id': 'eas', 'ac': 0, 'an': 39700, 'ac_hemi': 0, 'ac_hom': 0}, {'id': 'afr', 'ac': 0, 'an': 33480, 'ac_hemi': 0, 'ac_hom': 0}]	3	0	0	1614170	[{'id': 'remaining', 'ac': 0, 'an': 62508, 'homozygote_count': 0, 'hemizygote_count': 0}, {'id': 'amr', 'ac': 0, 'an': 60038, 'homozygote_count': 0, 'hemizygote_count': 0}, {'id': 'fin', 'ac': 0, 'an': 64028, 'homozygote_count': 0, 'hemizygote_count': 0}, {'id': 'ami', 'ac': 0, 'an': 912, 'homozygote_count': 0, 'hemizygote_count': 0}, {'id': 'eas', 'ac': 0, 'an': 44890, 'homozygote_count': 0, 'hemizygote_count': 0}, {'id': 'mid', 'ac': 0, 'an': 6062, 'homozygote_count': 0, 'hemizygote_count': 0}, {'id': 'sas', 'ac': 2, 'an': 91092, 'homozygote_count': 0, 'hemizygote_count': 0}, {'id': 'asj', 'ac': 0, 'an': 29604, 'homozygote_count': 0, 'hemizygote_count': 0}, {'id': 'afr', 'ac': 0, 'an': 75030, 'homozygote_count': 0, 'hemizygote_count': 0}, {'id': 'nfe', 'ac': 1, 'an': 1180006, 'homozygote_count': 0, 'hemizygote_count': 0}, {'id': '', 'ac': 3, 'an': 1614170, 'homozygote_count': 0, 'hemizygote_count': 0}]							ERBB2	sas	2	91092	0	0	2.2e-05	NP_004439.2:p.(Gln1206Ter)	NC_000017.11:g.39727892C>T	17	39727892	.	C	T
3-189844374-CT-C	['rs1391862906']	frameshift_variant								1	0	0	368820	[{'id': 'remaining', 'ac': 0, 'an': 12350, 'homozygote_count': 0, 'hemizygote_count': 0}, {'id': 'amr', 'ac': 0, 'an': 33818, 'homozygote_count': 0, 'hemizygote_count': 0}, {'id': 'fin', 'ac': 0, 'an': 21258, 'homozygote_count': 0, 'hemizygote_count': 0}, {'id': 'ami', 'ac': 0, 'an': 912, 'homozygote_count': 0, 'hemizygote_count': 0}, {'id': 'eas', 'ac': 0, 'an': 11086, 'homozygote_count': 0, 'hemizygote_count': 0}, {'id': 'mid', 'ac': 0, 'an': 1128, 'homozygote_count': 0, 'hemizygote_count': 0}, {'id': 'sas', 'ac': 0, 'an': 51176, 'homozygote_count': 0, 'hemizygote_count': 0}, {'id': 'asj', 'ac': 0, 'an': 10602, 'homozygote_count': 0, 'hemizygote_count': 0}, {'id': 'afr', 'ac': 1, 'an': 46872, 'homozygote_count': 0, 'hemizygote_count': 0}, {'id': 'nfe', 'ac': 0, 'an': 179618, 'homozygote_count': 0, 'hemizygote_count': 0}, {'id': '', 'ac': 1, 'an': 368820, 'homozygote_count': 0, 'hemizygote_count': 0}]	1	0	0	152078	6.58e-06	[{'id': 'remaining', 'ac': 0, 'an': 2090, 'ac_hemi': 0, 'ac_hom': 0}, {'id': 'amr', 'ac': 0, 'an': 15262, 'ac_hemi': 0, 'ac_hom': 0}, {'id': 'fin', 'ac': 0, 'an': 10608, 'ac_hemi': 0, 'ac_hom': 0}, {'id': 'ami', 'ac': 0, 'an': 912, 'ac_hemi': 0, 'ac_hom': 0}, {'id': 'eas', 'ac': 0, 'an': 5168, 'ac_hemi': 0, 'ac_hom': 0}, {'id': 'mid', 'ac': 0, 'an': 316, 'ac_hemi': 0, 'ac_hom': 0}, {'id': 'sas', 'ac': 0, 'an': 4828, 'ac_hemi': 0, 'ac_hom': 0}, {'id': 'asj', 'ac': 0, 'an': 3472, 'ac_hemi': 0, 'ac_hom': 0}, {'id': 'afr', 'ac': 1, 'an': 41398, 'ac_hemi': 0, 'ac_hom': 0}, {'id': 'nfe', 'ac': 0, 'an': 68024, 'ac_hemi': 0, 'ac_hom': 0}]	TP63	afr	1	46872	0	0	2.13e-05	NP_003713.3:p.?	NC_000003.12:g.189844376del	3	189844374	.	CT	C
1-43340015-C-CCTGG	['rs587778518']	frameshift_variant		24	0	0	1461888	1.64e-05	[{'id': 'remaining', 'ac': 1, 'an': 60396, 'ac_hemi': 0, 'ac_hom': 0}, {'id': 'amr', 'ac': 0, 'an': 44724, 'ac_hemi': 0, 'ac_hom': 0}, {'id': 'fin', 'ac': 0, 'an': 53414, 'ac_hemi': 0, 'ac_hom': 0}, {'id': 'mid', 'ac': 0, 'an': 5768, 'ac_hemi': 0, 'ac_hom': 0}, {'id': 'nfe', 'ac': 23, 'an': 1112012, 'ac_hemi': 0, 'ac_hom': 0}, {'id': 'sas', 'ac': 0, 'an': 86258, 'ac_hemi': 0, 'ac_hom': 0}, {'id': 'asj', 'ac': 0, 'an': 26136, 'ac_hemi': 0, 'ac_hom': 0}, {'id': 'eas', 'ac': 0, 'an': 39700, 'ac_hemi': 0, 'ac_hom': 0}, {'id': 'afr', 'ac': 0, 'an': 33480, 'ac_hemi': 0, 'ac_hom': 0}]	26	0	0	1614098	[{'id': 'remaining', 'ac': 1, 'an': 62488, 'homozygote_count': 0, 'hemizygote_count': 0}, {'id': 'amr', 'ac': 0, 'an': 60012, 'homozygote_count': 0, 'hemizygote_count': 0}, {'id': 'fin', 'ac': 0, 'an': 64036, 'homozygote_count': 0, 'hemizygote_count': 0}, {'id': 'ami', 'ac': 0, 'an': 912, 'homozygote_count': 0, 'hemizygote_count': 0}, {'id': 'eas', 'ac': 0, 'an': 44890, 'homozygote_count': 0, 'hemizygote_count': 0}, {'id': 'mid', 'ac': 0, 'an': 6084, 'homozygote_count': 0, 'hemizygote_count': 0}, {'id': 'sas', 'ac': 0, 'an': 91082, 'homozygote_count': 0, 'hemizygote_count': 0}, {'id': 'asj', 'ac': 0, 'an': 29606, 'homozygote_count': 0, 'hemizygote_count': 0}, {'id': 'afr', 'ac': 0, 'an': 74948, 'homozygote_count': 0, 'hemizygote_count': 0}, {'id': 'nfe', 'ac': 25, 'an': 1180040, 'homozygote_count': 0, 'hemizygote_count': 0}, {'id': '', 'ac': 26, 'an': 1614098, 'homozygote_count': 0, 'hemizygote_count': 0}]	2	0	0	152210	1.31e-05	[{'id': 'remaining', 'ac': 0, 'an': 2092, 'ac_hemi': 0, 'ac_hom': 0}, {'id': 'amr', 'ac': 0, 'an': 15288, 'ac_hemi': 0, 'ac_hom': 0}, {'id': 'fin', 'ac': 0, 'an': 10622, 'ac_hemi': 0, 'ac_hom': 0}, {'id': 'ami', 'ac': 0, 'an': 912, 'ac_hemi': 0, 'ac_hom': 0}, {'id': 'eas', 'ac': 0, 'an': 5190, 'ac_hemi': 0, 'ac_hom': 0}, {'id': 'mid', 'ac': 0, 'an': 316, 'ac_hemi': 0, 'ac_hom': 0}, {'id': 'sas', 'ac': 0, 'an': 4824, 'ac_hemi': 0, 'ac_hom': 0}, {'id': 'asj', 'ac': 0, 'an': 3470, 'ac_hemi': 0, 'ac_hom': 0}, {'id': 'afr', 'ac': 0, 'an': 41468, 'ac_hemi': 0, 'ac_hom': 0}, {'id': 'nfe', 'ac': 2, 'an': 68028, 'ac_hemi': 0, 'ac_hom': 0}]	MPL	nfe	25	1180040	0	0	2.12e-05	NP_005364.1:p.(Asn250TrpfsTer13)	NC_000001.11:g.43340017_43340020dup	1	43340015	.	C	CCTGG
5-56815614-TC-T	[]	frameshift_variant		1	0	0	1159588	8.62e-07	[{'id': 'remaining', 'ac': 0, 'an': 46348, 'ac_hemi': 0, 'ac_hom': 0}, {'id': 'amr', 'ac': 0, 'an': 12330, 'ac_hemi': 0, 'ac_hom': 0}, {'id': 'fin', 'ac': 0, 'an': 24754, 'ac_hemi': 0, 'ac_hom': 0}, {'id': 'mid', 'ac': 0, 'an': 3192, 'ac_hemi': 0, 'ac_hom': 0}, {'id': 'nfe', 'ac': 0, 'an': 962872, 'ac_hemi': 0, 'ac_hom': 0}, {'id': 'sas', 'ac': 1, 'an': 42718, 'ac_hemi': 0, 'ac_hom': 0}, {'id': 'asj', 'ac': 0, 'an': 16930, 'ac_hemi': 0, 'ac_hom': 0}, {'id': 'eas', 'ac': 0, 'an': 26854, 'ac_hemi': 0, 'ac_hom': 0}, {'id': 'afr', 'ac': 0, 'an': 23590, 'ac_hemi': 0, 'ac_hom': 0}]	1	0	0	1309630	[{'id': 'remaining', 'ac': 0, 'an': 48434, 'homozygote_count': 0, 'hemizygote_count': 0}, {'id': 'amr', 'ac': 0, 'an': 27486, 'homozygote_count': 0, 'hemizygote_count': 0}, {'id': 'fin', 'ac': 0, 'an': 35014, 'homozygote_count': 0, 'hemizygote_count': 0}, {'id': 'ami', 'ac': 0, 'an': 904, 'homozygote_count': 0, 'hemizygote_count': 0}, {'id': 'eas', 'ac': 0, 'an': 31850, 'homozygote_count': 0, 'hemizygote_count': 0}, {'id': 'mid', 'ac': 0, 'an': 3464, 'homozygote_count': 0, 'hemizygote_count': 0}, {'id': 'sas', 'ac': 1, 'an': 47452, 'homozygote_count': 0, 'hemizygote_count': 0}, {'id': 'asj', 'ac': 0, 'an': 20368, 'homozygote_count': 0, 'hemizygote_count': 0}, {'id': 'afr', 'ac': 0, 'an': 64404, 'homozygote_count': 0, 'hemizygote_count': 0}, {'id': 'nfe', 'ac': 0, 'an': 1030254, 'homozygote_count': 0, 'hemizygote_count': 0}, {'id': '', 'ac': 1, 'an': 1309630, 'homozygote_count': 0, 'hemizygote_count': 0}]							MAP3K1	sas	1	47452	0	0	2.11e-05	NP_005912.1:p.(Pro15ArgfsTer170)	NC_000005.10:g.56815617del	5	56815614	.	TC	T
3-189844338-A-AT	['rs1714571827']	frameshift_variant								1	0	0	404648	[{'id': 'remaining', 'ac': 0, 'an': 13854, 'homozygote_count': 0, 'hemizygote_count': 0}, {'id': 'amr', 'ac': 0, 'an': 38586, 'homozygote_count': 0, 'hemizygote_count': 0}, {'id': 'fin', 'ac': 0, 'an': 22082, 'homozygote_count': 0, 'hemizygote_count': 0}, {'id': 'ami', 'ac': 0, 'an': 912, 'homozygote_count': 0, 'hemizygote_count': 0}, {'id': 'eas', 'ac': 0, 'an': 11614, 'homozygote_count': 0, 'hemizygote_count': 0}, {'id': 'mid', 'ac': 0, 'an': 1272, 'homozygote_count': 0, 'hemizygote_count': 0}, {'id': 'sas', 'ac': 0, 'an': 58008, 'homozygote_count': 0, 'hemizygote_count': 0}, {'id': 'asj', 'ac': 0, 'an': 12546, 'homozygote_count': 0, 'hemizygote_count': 0}, {'id': 'afr', 'ac': 1, 'an': 47844, 'homozygote_count': 0, 'hemizygote_count': 0}, {'id': 'nfe', 'ac': 0, 'an': 197930, 'homozygote_count': 0, 'hemizygote_count': 0}, {'id': '', 'ac': 1, 'an': 404648, 'homozygote_count': 0, 'hemizygote_count': 0}]	1	0	0	151592	6.6e-06	[{'id': 'remaining', 'ac': 0, 'an': 2086, 'ac_hemi': 0, 'ac_hom': 0}, {'id': 'amr', 'ac': 0, 'an': 15232, 'ac_hemi': 0, 'ac_hom': 0}, {'id': 'fin', 'ac': 0, 'an': 10498, 'ac_hemi': 0, 'ac_hom': 0}, {'id': 'ami', 'ac': 0, 'an': 912, 'ac_hemi': 0, 'ac_hom': 0}, {'id': 'eas', 'ac': 0, 'an': 5152, 'ac_hemi': 0, 'ac_hom': 0}, {'id': 'mid', 'ac': 0, 'an': 316, 'ac_hemi': 0, 'ac_hom': 0}, {'id': 'sas', 'ac': 0, 'an': 4788, 'ac_hemi': 0, 'ac_hom': 0}, {'id': 'asj', 'ac': 0, 'an': 3472, 'ac_hemi': 0, 'ac_hom': 0}, {'id': 'afr', 'ac': 1, 'an': 41210, 'ac_hemi': 0, 'ac_hom': 0}, {'id': 'nfe', 'ac': 0, 'an': 67926, 'ac_hemi': 0, 'ac_hom': 0}]	TP63	afr	1	47844	0	0	2.09e-05	NP_003713.3:p.?	NC_000003.12:g.189844343dup	3	189844338	.	A	AT
5-56815720-CG-C	[]	frameshift_variant		7	0	0	1180594	5.93e-06	[{'id': 'remaining', 'ac': 0, 'an': 47692, 'ac_hemi': 0, 'ac_hom': 0}, {'id': 'amr', 'ac': 0, 'an': 18154, 'ac_hemi': 0, 'ac_hom': 0}, {'id': 'fin', 'ac': 0, 'an': 25862, 'ac_hemi': 0, 'ac_hom': 0}, {'id': 'mid', 'ac': 0, 'an': 3378, 'ac_hemi': 0, 'ac_hom': 0}, {'id': 'nfe', 'ac': 6, 'an': 972848, 'ac_hemi': 0, 'ac_hom': 0}, {'id': 'sas', 'ac': 1, 'an': 43242, 'ac_hemi': 0, 'ac_hom': 0}, {'id': 'asj', 'ac': 0, 'an': 18238, 'ac_hemi': 0, 'ac_hom': 0}, {'id': 'eas', 'ac': 0, 'an': 26380, 'ac_hemi': 0, 'ac_hom': 0}, {'id': 'afr', 'ac': 0, 'an': 24800, 'ac_hemi': 0, 'ac_hom': 0}]	7	0	0	1331252	[{'id': 'remaining', 'ac': 0, 'an': 49778, 'homozygote_count': 0, 'hemizygote_count': 0}, {'id': 'amr', 'ac': 0, 'an': 33308, 'homozygote_count': 0, 'hemizygote_count': 0}, {'id': 'fin', 'ac': 0, 'an': 36050, 'homozygote_count': 0, 'hemizygote_count': 0}, {'id': 'ami', 'ac': 0, 'an': 908, 'homozygote_count': 0, 'hemizygote_count': 0}, {'id': 'eas', 'ac': 0, 'an': 31464, 'homozygote_count': 0, 'hemizygote_count': 0}, {'id': 'mid', 'ac': 0, 'an': 3670, 'homozygote_count': 0, 'hemizygote_count': 0}, {'id': 'sas', 'ac': 1, 'an': 48024, 'homozygote_count': 0, 'hemizygote_count': 0}, {'id': 'asj', 'ac': 0, 'an': 21686, 'homozygote_count': 0, 'hemizygote_count': 0}, {'id': 'afr', 'ac': 0, 'an': 66054, 'homozygote_count': 0, 'hemizygote_count': 0}, {'id': 'nfe', 'ac': 6, 'an': 1040310, 'homozygote_count': 0, 'hemizygote_count': 0}, {'id': '', 'ac': 7, 'an': 1331252, 'homozygote_count': 0, 'hemizygote_count': 0}]							MAP3K1	sas	1	48024	0	0	2.08e-05	NP_005912.1:p.(Gly51AlafsTer134)	NC_000005.10:g.56815725del	5	56815720	.	CG	C
5-56815713-CG-C	[]	frameshift_variant		1	0	0	1169236	8.55e-07	[{'id': 'remaining', 'ac': 1, 'an': 47212, 'ac_hemi': 0, 'ac_hom': 0}, {'id': 'amr', 'ac': 0, 'an': 15530, 'ac_hemi': 0, 'ac_hom': 0}, {'id': 'fin', 'ac': 0, 'an': 25432, 'ac_hemi': 0, 'ac_hom': 0}, {'id': 'mid', 'ac': 0, 'an': 3318, 'ac_hemi': 0, 'ac_hom': 0}, {'id': 'nfe', 'ac': 0, 'an': 968748, 'ac_hemi': 0, 'ac_hom': 0}, {'id': 'sas', 'ac': 0, 'an': 40764, 'ac_hemi': 0, 'ac_hom': 0}, {'id': 'asj', 'ac': 0, 'an': 17428, 'ac_hemi': 0, 'ac_hom': 0}, {'id': 'eas', 'ac': 0, 'an': 26448, 'ac_hemi': 0, 'ac_hom': 0}, {'id': 'afr', 'ac': 0, 'an': 24356, 'ac_hemi': 0, 'ac_hom': 0}]	1	0	0	1320036	[{'id': 'remaining', 'ac': 1, 'an': 49300, 'homozygote_count': 0, 'hemizygote_count': 0}, {'id': 'amr', 'ac': 0, 'an': 30698, 'homozygote_count': 0, 'hemizygote_count': 0}, {'id': 'fin', 'ac': 0, 'an': 35648, 'homozygote_count': 0, 'hemizygote_count': 0}, {'id': 'ami', 'ac': 0, 'an': 906, 'homozygote_count': 0, 'hemizygote_count': 0}, {'id': 'eas', 'ac': 0, 'an': 31528, 'homozygote_count': 0, 'hemizygote_count': 0}, {'id': 'mid', 'ac': 0, 'an': 3608, 'homozygote_count': 0, 'hemizygote_count': 0}, {'id': 'sas', 'ac': 0, 'an': 45568, 'homozygote_count': 0, 'hemizygote_count': 0}, {'id': 'asj', 'ac': 0, 'an': 20886, 'homozygote_count': 0, 'hemizygote_count': 0}, {'id': 'afr', 'ac': 0, 'an': 65604, 'homozygote_count': 0, 'hemizygote_count': 0}, {'id': 'nfe', 'ac': 0, 'an': 1036290, 'homozygote_count': 0, 'hemizygote_count': 0}, {'id': '', 'ac': 1, 'an': 1320036, 'homozygote_count': 0, 'hemizygote_count': 0}]							MAP3K1	remaining	1	49300	0	0	2.03e-05	NP_005912.1:p.(Gly48AlafsTer137)	NC_000005.10:g.56815716del	5	56815713	.	CG	C
5-56815645-AGGCGGCGGCGGAGGAGCCCTCAAGGCGAGCAGCGCGCCCGCGGCTGCCGCGGGACTGCTGCGGGAGGCGGGCAGCGGGGGCCGCGAGCGGGCGGACT-A	[]	frameshift_variant		1	0	0	1182214	8.46e-07	[{'id': 'remaining', 'ac': 1, 'an': 47516, 'ac_hemi': 0, 'ac_hom': 0}, {'id': 'amr', 'ac': 0, 'an': 15186, 'ac_hemi': 0, 'ac_hom': 0}, {'id': 'fin', 'ac': 0, 'an': 25590, 'ac_hemi': 0, 'ac_hom': 0}, {'id': 'mid', 'ac': 0, 'an': 3310, 'ac_hemi': 0, 'ac_hom': 0}, {'id': 'nfe', 'ac': 0, 'an': 974578, 'ac_hemi': 0, 'ac_hom': 0}, {'id': 'sas', 'ac': 0, 'an': 46868, 'ac_hemi': 0, 'ac_hom': 0}, {'id': 'asj', 'ac': 0, 'an': 18138, 'ac_hemi': 0, 'ac_hom': 0}, {'id': 'eas', 'ac': 0, 'an': 26910, 'ac_hemi': 0, 'ac_hom': 0}, {'id': 'afr', 'ac': 0, 'an': 24118, 'ac_hemi': 0, 'ac_hom': 0}]	1	0	0	1333160	[{'id': 'remaining', 'ac': 1, 'an': 49618, 'homozygote_count': 0, 'hemizygote_count': 0}, {'id': 'amr', 'ac': 0, 'an': 30396, 'homozygote_count': 0, 'hemizygote_count': 0}, {'id': 'fin', 'ac': 0, 'an': 35918, 'homozygote_count': 0, 'hemizygote_count': 0}, {'id': 'ami', 'ac': 0, 'an': 904, 'homozygote_count': 0, 'hemizygote_count': 0}, {'id': 'eas', 'ac': 0, 'an': 31972, 'homozygote_count': 0, 'hemizygote_count': 0}, {'id': 'mid', 'ac': 0, 'an': 3598, 'homozygote_count': 0, 'hemizygote_count': 0}, {'id': 'sas', 'ac': 0, 'an': 51668, 'homozygote_count': 0, 'hemizygote_count': 0}, {'id': 'asj', 'ac': 0, 'an': 21594, 'homozygote_count': 0, 'hemizygote_count': 0}, {'id': 'afr', 'ac': 0, 'an': 65260, 'homozygote_count': 0, 'hemizygote_count': 0}, {'id': 'nfe', 'ac': 0, 'an': 1042232, 'homozygote_count': 0, 'hemizygote_count': 0}, {'id': '', 'ac': 1, 'an': 1333160, 'homozygote_count': 0, 'hemizygote_count': 0}]							MAP3K1	remaining	1	49618	0	0	2.02e-05	NP_005912.1:p.(Gly29SerfsTer124)	NC_000005.10:g.56815657_56815753del	5	56815645	.	AGGCGGCGGCGGAGGAGCCCTCAAGGCGAGCAGCGCGCCCGCGGCTGCCGCGGGACTGCTGCGGGAGGCGGGCAGCGGGGGCCGCGAGCGGGCGGACT	A
21-34792311-G-GGCCCCCC	[]	frameshift_variant		2	0	0	1388506	1.44e-06	[{'id': 'remaining', 'ac': 0, 'an': 57412, 'ac_hemi': 0, 'ac_hom': 0}, {'id': 'amr', 'ac': 1, 'an': 35544, 'ac_hemi': 0, 'ac_hom': 0}, {'id': 'fin', 'ac': 0, 'an': 42740, 'ac_hemi': 0, 'ac_hom': 0}, {'id': 'mid', 'ac': 0, 'an': 5606, 'ac_hemi': 0, 'ac_hom': 0}, {'id': 'nfe', 'ac': 1, 'an': 1076080, 'ac_hemi': 0, 'ac_hom': 0}, {'id': 'sas', 'ac': 0, 'an': 79358, 'ac_hemi': 0, 'ac_hom': 0}, {'id': 'asj', 'ac': 0, 'an': 24758, 'ac_hemi': 0, 'ac_hom': 0}, {'id': 'eas', 'ac': 0, 'an': 35494, 'ac_hemi': 0, 'ac_hom': 0}, {'id': 'afr', 'ac': 0, 'an': 31514, 'ac_hemi': 0, 'ac_hom': 0}]	2	0	0	1539282	[{'id': 'remaining', 'ac': 0, 'an': 59506, 'homozygote_count': 0, 'hemizygote_count': 0}, {'id': 'amr', 'ac': 1, 'an': 50738, 'homozygote_count': 0, 'hemizygote_count': 0}, {'id': 'fin', 'ac': 0, 'an': 53198, 'homozygote_count': 0, 'hemizygote_count': 0}, {'id': 'ami', 'ac': 0, 'an': 898, 'homozygote_count': 0, 'hemizygote_count': 0}, {'id': 'eas', 'ac': 0, 'an': 40462, 'homozygote_count': 0, 'hemizygote_count': 0}, {'id': 'mid', 'ac': 0, 'an': 5898, 'homozygote_count': 0, 'hemizygote_count': 0}, {'id': 'sas', 'ac': 0, 'an': 84062, 'homozygote_count': 0, 'hemizygote_count': 0}, {'id': 'asj', 'ac': 0, 'an': 28216, 'homozygote_count': 0, 'hemizygote_count': 0}, {'id': 'afr', 'ac': 0, 'an': 72666, 'homozygote_count': 0, 'hemizygote_count': 0}, {'id': 'nfe', 'ac': 1, 'an': 1143638, 'homozygote_count': 0, 'hemizygote_count': 0}, {'id': '', 'ac': 2, 'an': 1539282, 'homozygote_count': 0, 'hemizygote_count': 0}]							RUNX1	amr	1	50738	0	0	1.97e-05	NP_001745.2:p.(Arg423GlyfsTer179)	NC_000021.9:g.34792311_34792312insGCCCCCC	21	34792311	.	G	GGCCCCCC
21-34792307-GA-G	[]	frameshift_variant		8	0	0	1390388	5.75e-06	[{'id': 'remaining', 'ac': 1, 'an': 57612, 'ac_hemi': 0, 'ac_hom': 0}, {'id': 'amr', 'ac': 1, 'an': 35620, 'ac_hemi': 0, 'ac_hom': 0}, {'id': 'fin', 'ac': 0, 'an': 42778, 'ac_hemi': 0, 'ac_hom': 0}, {'id': 'mid', 'ac': 0, 'an': 5612, 'ac_hemi': 0, 'ac_hom': 0}, {'id': 'nfe', 'ac': 6, 'an': 1077238, 'ac_hemi': 0, 'ac_hom': 0}, {'id': 'sas', 'ac': 0, 'an': 79356, 'ac_hemi': 0, 'ac_hom': 0}, {'id': 'asj', 'ac': 0, 'an': 24894, 'ac_hemi': 0, 'ac_hom': 0}, {'id': 'eas', 'ac': 0, 'an': 35672, 'ac_hemi': 0, 'ac_hom': 0}, {'id': 'afr', 'ac': 0, 'an': 31606, 'ac_hemi': 0, 'ac_hom': 0}]	8	0	0	1542120	[{'id': 'remaining', 'ac': 1, 'an': 59714, 'homozygote_count': 0, 'hemizygote_count': 0}, {'id': 'amr', 'ac': 1, 'an': 50902, 'homozygote_count': 0, 'hemizygote_count': 0}, {'id': 'fin', 'ac': 0, 'an': 53328, 'homozygote_count': 0, 'hemizygote_count': 0}, {'id': 'ami', 'ac': 0, 'an': 908, 'homozygote_count': 0, 'hemizygote_count': 0}, {'id': 'eas', 'ac': 0, 'an': 40762, 'homozygote_count': 0, 'hemizygote_count': 0}, {'id': 'mid', 'ac': 0, 'an': 5906, 'homozygote_count': 0, 'hemizygote_count': 0}, {'id': 'sas', 'ac': 0, 'an': 84164, 'homozygote_count': 0, 'hemizygote_count': 0}, {'id': 'asj', 'ac': 0, 'an': 28362, 'homozygote_count': 0, 'hemizygote_count': 0}, {'id': 'afr', 'ac': 0, 'an': 73046, 'homozygote_count': 0, 'hemizygote_count': 0}, {'id': 'nfe', 'ac': 6, 'an': 1145028, 'homozygote_count': 0, 'hemizygote_count': 0}, {'id': '', 'ac': 8, 'an': 1542120, 'homozygote_count': 0, 'hemizygote_count': 0}]							RUNX1	amr	1	50902	0	0	1.96e-05	NP_001745.2:p.(Ser424ArgfsTer170)	NC_000021.9:g.34792308del	21	34792307	.	GA	G
21-34792370-TA-T	[]	frameshift_variant		1	0	0	1392424	7.18e-07	[{'id': 'remaining', 'ac': 0, 'an': 56928, 'ac_hemi': 0, 'ac_hom': 0}, {'id': 'amr', 'ac': 1, 'an': 35902, 'ac_hemi': 0, 'ac_hom': 0}, {'id': 'fin', 'ac': 0, 'an': 47830, 'ac_hemi': 0, 'ac_hom': 0}, {'id': 'mid', 'ac': 0, 'an': 5606, 'ac_hemi': 0, 'ac_hom': 0}, {'id': 'nfe', 'ac': 0, 'an': 1074586, 'ac_hemi': 0, 'ac_hom': 0}, {'id': 'sas', 'ac': 0, 'an': 80088, 'ac_hemi': 0, 'ac_hom': 0}, {'id': 'asj', 'ac': 0, 'an': 24238, 'ac_hemi': 0, 'ac_hom': 0}, {'id': 'eas', 'ac': 0, 'an': 35670, 'ac_hemi': 0, 'ac_hom': 0}, {'id': 'afr', 'ac': 0, 'an': 31576, 'ac_hemi': 0, 'ac_hom': 0}]	1	0	0	1541754	[{'id': 'remaining', 'ac': 0, 'an': 59012, 'homozygote_count': 0, 'hemizygote_count': 0}, {'id': 'amr', 'ac': 1, 'an': 50954, 'homozygote_count': 0, 'hemizygote_count': 0}, {'id': 'fin', 'ac': 0, 'an': 58056, 'homozygote_count': 0, 'hemizygote_count': 0}, {'id': 'ami', 'ac': 0, 'an': 890, 'homozygote_count': 0, 'hemizygote_count': 0}, {'id': 'eas', 'ac': 0, 'an': 40444, 'homozygote_count': 0, 'hemizygote_count': 0}, {'id': 'mid', 'ac': 0, 'an': 5898, 'homozygote_count': 0, 'hemizygote_count': 0}, {'id': 'sas', 'ac': 0, 'an': 84592, 'homozygote_count': 0, 'hemizygote_count': 0}, {'id': 'asj', 'ac': 0, 'an': 27686, 'homozygote_count': 0, 'hemizygote_count': 0}, {'id': 'afr', 'ac': 0, 'an': 72346, 'homozygote_count': 0, 'hemizygote_count': 0}, {'id': 'nfe', 'ac': 0, 'an': 1141876, 'homozygote_count': 0, 'hemizygote_count': 0}, {'id': '', 'ac': 1, 'an': 1541754, 'homozygote_count': 0, 'hemizygote_count': 0}]							RUNX1	amr	1	50954	0	0	1.96e-05	NP_001745.2:p.(Tyr403ThrfsTer191)	NC_000021.9:g.34792371del	21	34792370	.	TA	T
1-36472669-T-TG	['rs767251022']	frameshift_variant		24	0	0	1449594	1.66e-05	[{'id': 'remaining', 'ac': 1, 'an': 59664, 'ac_hemi': 0, 'ac_hom': 0}, {'id': 'amr', 'ac': 0, 'an': 43956, 'ac_hemi': 0, 'ac_hom': 0}, {'id': 'fin', 'ac': 0, 'an': 53084, 'ac_hemi': 0, 'ac_hom': 0}, {'id': 'mid', 'ac': 0, 'an': 4502, 'ac_hemi': 0, 'ac_hom': 0}, {'id': 'nfe', 'ac': 22, 'an': 1104488, 'ac_hemi': 0, 'ac_hom': 0}, {'id': 'sas', 'ac': 1, 'an': 85600, 'ac_hemi': 0, 'ac_hom': 0}, {'id': 'asj', 'ac': 0, 'an': 25782, 'ac_hemi': 0, 'ac_hom': 0}, {'id': 'eas', 'ac': 0, 'an': 39410, 'ac_hemi': 0, 'ac_hom': 0}, {'id': 'afr', 'ac': 0, 'an': 33108, 'ac_hemi': 0, 'ac_hom': 0}]	25	0	0	1601744	[{'id': 'remaining', 'ac': 1, 'an': 61752, 'homozygote_count': 0, 'hemizygote_count': 0}, {'id': 'amr', 'ac': 0, 'an': 59234, 'homozygote_count': 0, 'hemizygote_count': 0}, {'id': 'fin', 'ac': 0, 'an': 63698, 'homozygote_count': 0, 'hemizygote_count': 0}, {'id': 'ami', 'ac': 0, 'an': 912, 'homozygote_count': 0, 'hemizygote_count': 0}, {'id': 'eas', 'ac': 0, 'an': 44592, 'homozygote_count': 0, 'hemizygote_count': 0}, {'id': 'mid', 'ac': 0, 'an': 4818, 'homozygote_count': 0, 'hemizygote_count': 0}, {'id': 'sas', 'ac': 1, 'an': 90430, 'homozygote_count': 0, 'hemizygote_count': 0}, {'id': 'asj', 'ac': 0, 'an': 29252, 'homozygote_count': 0, 'hemizygote_count': 0}, {'id': 'afr', 'ac': 0, 'an': 74552, 'homozygote_count': 0, 'hemizygote_count': 0}, {'id': 'nfe', 'ac': 23, 'an': 1172504, 'homozygote_count': 0, 'hemizygote_count': 0}, {'id': '', 'ac': 25, 'an': 1601744, 'homozygote_count': 0, 'hemizygote_count': 0}]	1	0	0	152150	6.57e-06	[{'id': 'remaining', 'ac': 0, 'an': 2088, 'ac_hemi': 0, 'ac_hom': 0}, {'id': 'amr', 'ac': 0, 'an': 15278, 'ac_hemi': 0, 'ac_hom': 0}, {'id': 'fin', 'ac': 0, 'an': 10614, 'ac_hemi': 0, 'ac_hom': 0}, {'id': 'ami', 'ac': 0, 'an': 912, 'ac_hemi': 0, 'ac_hom': 0}, {'id': 'eas', 'ac': 0, 'an': 5182, 'ac_hemi': 0, 'ac_hom': 0}, {'id': 'mid', 'ac': 0, 'an': 316, 'ac_hemi': 0, 'ac_hom': 0}, {'id': 'sas', 'ac': 0, 'an': 4830, 'ac_hemi': 0, 'ac_hom': 0}, {'id': 'asj', 'ac': 0, 'an': 3470, 'ac_hemi': 0, 'ac_hom': 0}, {'id': 'afr', 'ac': 0, 'an': 41444, 'ac_hemi': 0, 'ac_hom': 0}, {'id': 'nfe', 'ac': 1, 'an': 68016, 'ac_hemi': 0, 'ac_hom': 0}]	CSF3R	nfe	23	1172504	0	0	1.96e-05	NP_000751.1:p.(Met231HisfsTer10)	NC_000001.11:g.36472675dup	1	36472669	.	T	TG
21-34792335-G-A	['rs1397702481']	nonsense		1	0	0	1402634	7.13e-07	[{'id': 'remaining', 'ac': 0, 'an': 58076, 'ac_hemi': 0, 'ac_hom': 0}, {'id': 'amr', 'ac': 1, 'an': 35946, 'ac_hemi': 0, 'ac_hom': 0}, {'id': 'fin', 'ac': 0, 'an': 47612, 'ac_hemi': 0, 'ac_hom': 0}, {'id': 'mid', 'ac': 0, 'an': 5680, 'ac_hemi': 0, 'ac_hom': 0}, {'id': 'nfe', 'ac': 0, 'an': 1081660, 'ac_hemi': 0, 'ac_hom': 0}, {'id': 'sas', 'ac': 0, 'an': 79810, 'ac_hemi': 0, 'ac_hom': 0}, {'id': 'asj', 'ac': 0, 'an': 25056, 'ac_hemi': 0, 'ac_hom': 0}, {'id': 'eas', 'ac': 0, 'an': 36646, 'ac_hemi': 0, 'ac_hom': 0}, {'id': 'afr', 'ac': 0, 'an': 32148, 'ac_hemi': 0, 'ac_hom': 0}]	1	0	0	1554044	[{'id': 'remaining', 'ac': 0, 'an': 60172, 'homozygote_count': 0, 'hemizygote_count': 0}, {'id': 'amr', 'ac': 1, 'an': 51192, 'homozygote_count': 0, 'hemizygote_count': 0}, {'id': 'fin', 'ac': 0, 'an': 58152, 'homozygote_count': 0, 'hemizygote_count': 0}, {'id': 'ami', 'ac': 0, 'an': 904, 'homozygote_count': 0, 'hemizygote_count': 0}, {'id': 'eas', 'ac': 0, 'an': 41666, 'homozygote_count': 0, 'hemizygote_count': 0}, {'id': 'mid', 'ac': 0, 'an': 5970, 'homozygote_count': 0, 'hemizygote_count': 0}, {'id': 'sas', 'ac': 0, 'an': 84576, 'homozygote_count': 0, 'hemizygote_count': 0}, {'id': 'asj', 'ac': 0, 'an': 28516, 'homozygote_count': 0, 'hemizygote_count': 0}, {'id': 'afr', 'ac': 0, 'an': 73468, 'homozygote_count': 0, 'hemizygote_count': 0}, {'id': 'nfe', 'ac': 0, 'an': 1149428, 'homozygote_count': 0, 'hemizygote_count': 0}, {'id': '', 'ac': 1, 'an': 1554044, 'homozygote_count': 0, 'hemizygote_count': 0}]							RUNX1	amr	1	51192	0	0	1.95e-05	NP_001745.2:p.(Gln415Ter)	NC_000021.9:g.34792335G>A	21	34792335	.	G	A
7-129212162-AC-A	[]	frameshift_variant		1	0	0	1402886	7.13e-07	[{'id': 'remaining', 'ac': 0, 'an': 58146, 'ac_hemi': 0, 'ac_hom': 0}, {'id': 'amr', 'ac': 1, 'an': 36150, 'ac_hemi': 0, 'ac_hom': 0}, {'id': 'fin', 'ac': 0, 'an': 48964, 'ac_hemi': 0, 'ac_hom': 0}, {'id': 'mid', 'ac': 0, 'an': 5426, 'ac_hemi': 0, 'ac_hom': 0}, {'id': 'nfe', 'ac': 0, 'an': 1081412, 'ac_hemi': 0, 'ac_hom': 0}, {'id': 'sas', 'ac': 0, 'an': 79894, 'ac_hemi': 0, 'ac_hom': 0}, {'id': 'asj', 'ac': 0, 'an': 25210, 'ac_hemi': 0, 'ac_hom': 0}, {'id': 'eas', 'ac': 0, 'an': 35952, 'ac_hemi': 0, 'ac_hom': 0}, {'id': 'afr', 'ac': 0, 'an': 31732, 'ac_hemi': 0, 'ac_hom': 0}]	1	0	0	1554834	[{'id': 'remaining', 'ac': 0, 'an': 60246, 'homozygote_count': 0, 'hemizygote_count': 0}, {'id': 'amr', 'ac': 1, 'an': 51414, 'homozygote_count': 0, 'hemizygote_count': 0}, {'id': 'fin', 'ac': 0, 'an': 59556, 'homozygote_count': 0, 'hemizygote_count': 0}, {'id': 'ami', 'ac': 0, 'an': 912, 'homozygote_count': 0, 'hemizygote_count': 0}, {'id': 'eas', 'ac': 0, 'an': 41108, 'homozygote_count': 0, 'hemizygote_count': 0}, {'id': 'mid', 'ac': 0, 'an': 5720, 'homozygote_count': 0, 'hemizygote_count': 0}, {'id': 'sas', 'ac': 0, 'an': 84702, 'homozygote_count': 0, 'hemizygote_count': 0}, {'id': 'asj', 'ac': 0, 'an': 28676, 'homozygote_count': 0, 'hemizygote_count': 0}, {'id': 'afr', 'ac': 0, 'an': 73186, 'homozygote_count': 0, 'hemizygote_count': 0}, {'id': 'nfe', 'ac': 0, 'an': 1149314, 'homozygote_count': 0, 'hemizygote_count': 0}, {'id': '', 'ac': 1, 'an': 1554834, 'homozygote_count': 0, 'hemizygote_count': 0}]							SMO	amr	1	51414	0	0	1.94e-05	NP_005622.1:p.(Pro694LeufsTer82)	NC_000007.14:g.129212168del	7	129212162	.	AC	A
6-41941579-TC-T	[]	frameshift_variant		3	0	0	1405736	2.13e-06	[{'id': 'remaining', 'ac': 0, 'an': 58032, 'ac_hemi': 0, 'ac_hom': 0}, {'id': 'amr', 'ac': 1, 'an': 36142, 'ac_hemi': 0, 'ac_hom': 0}, {'id': 'fin', 'ac': 0, 'an': 49028, 'ac_hemi': 0, 'ac_hom': 0}, {'id': 'mid', 'ac': 0, 'an': 4036, 'ac_hemi': 0, 'ac_hom': 0}, {'id': 'nfe', 'ac': 2, 'an': 1084212, 'ac_hemi': 0, 'ac_hom': 0}, {'id': 'sas', 'ac': 0, 'an': 80402, 'ac_hemi': 0, 'ac_hom': 0}, {'id': 'asj', 'ac': 0, 'an': 25006, 'ac_hemi': 0, 'ac_hom': 0}, {'id': 'eas', 'ac': 0, 'an': 36886, 'ac_hemi': 0, 'ac_hom': 0}, {'id': 'afr', 'ac': 0, 'an': 31992, 'ac_hemi': 0, 'ac_hom': 0}]	3	0	0	1557738	[{'id': 'remaining', 'ac': 0, 'an': 60144, 'homozygote_count': 0, 'hemizygote_count': 0}, {'id': 'amr', 'ac': 1, 'an': 51432, 'homozygote_count': 0, 'hemizygote_count': 0}, {'id': 'fin', 'ac': 0, 'an': 59624, 'homozygote_count': 0, 'hemizygote_count': 0}, {'id': 'ami', 'ac': 0, 'an': 908, 'homozygote_count': 0, 'hemizygote_count': 0}, {'id': 'eas', 'ac': 0, 'an': 41994, 'homozygote_count': 0, 'hemizygote_count': 0}, {'id': 'mid', 'ac': 0, 'an': 4330, 'homozygote_count': 0, 'hemizygote_count': 0}, {'id': 'sas', 'ac': 0, 'an': 85226, 'homozygote_count': 0, 'hemizygote_count': 0}, {'id': 'asj', 'ac': 0, 'an': 28470, 'homozygote_count': 0, 'hemizygote_count': 0}, {'id': 'afr', 'ac': 0, 'an': 73460, 'homozygote_count': 0, 'hemizygote_count': 0}, {'id': 'nfe', 'ac': 2, 'an': 1152150, 'homozygote_count': 0, 'hemizygote_count': 0}, {'id': '', 'ac': 3, 'an': 1557738, 'homozygote_count': 0, 'hemizygote_count': 0}]							CCND3	amr	1	51432	0	0	1.94e-05	NP_001751.1:p.(Asp24ThrfsTer59)	NC_000006.12:g.41941584del	6	41941579	.	TC	T
11-32435224-GC-G	[]	frameshift_variant		1	0	0	1383446	7.23e-07	[{'id': 'remaining', 'ac': 0, 'an': 57730, 'ac_hemi': 0, 'ac_hom': 0}, {'id': 'amr', 'ac': 1, 'an': 36244, 'ac_hemi': 0, 'ac_hom': 0}, {'id': 'fin', 'ac': 0, 'an': 33588, 'ac_hemi': 0, 'ac_hom': 0}, {'id': 'mid', 'ac': 0, 'an': 4984, 'ac_hemi': 0, 'ac_hom': 0}, {'id': 'nfe', 'ac': 0, 'an': 1078940, 'ac_hemi': 0, 'ac_hom': 0}, {'id': 'sas', 'ac': 0, 'an': 79336, 'ac_hemi': 0, 'ac_hom': 0}, {'id': 'asj', 'ac': 0, 'an': 25088, 'ac_hemi': 0, 'ac_hom': 0}, {'id': 'eas', 'ac': 0, 'an': 35960, 'ac_hemi': 0, 'ac_hom': 0}, {'id': 'afr', 'ac': 0, 'an': 31576, 'ac_hemi': 0, 'ac_hom': 0}]	1	0	0	1535650	[{'id': 'remaining', 'ac': 0, 'an': 59842, 'homozygote_count': 0, 'hemizygote_count': 0}, {'id': 'amr', 'ac': 1, 'an': 51554, 'homozygote_count': 0, 'hemizygote_count': 0}, {'id': 'fin', 'ac': 0, 'an': 44202, 'homozygote_count': 0, 'hemizygote_count': 0}, {'id': 'ami', 'ac': 0, 'an': 912, 'homozygote_count': 0, 'hemizygote_count': 0}, {'id': 'eas', 'ac': 0, 'an': 41092, 'homozygote_count': 0, 'hemizygote_count': 0}, {'id': 'mid', 'ac': 0, 'an': 5278, 'homozygote_count': 0, 'hemizygote_count': 0}, {'id': 'sas', 'ac': 0, 'an': 84160, 'homozygote_count': 0, 'hemizygote_count': 0}, {'id': 'asj', 'ac': 0, 'an': 28558, 'homozygote_count': 0, 'hemizygote_count': 0}, {'id': 'afr', 'ac': 0, 'an': 73122, 'homozygote_count': 0, 'hemizygote_count': 0}, {'id': 'nfe', 'ac': 0, 'an': 1146930, 'homozygote_count': 0, 'hemizygote_count': 0}, {'id': '', 'ac': 1, 'an': 1535650, 'homozygote_count': 0, 'hemizygote_count': 0}]							WT1	amr	1	51554	0	0	1.94e-05	NP_077744.4:p.(Ala46ProfsTer3)	NC_000011.10:g.32435227del	11	32435224	.	GC	G
3-189844371-C-CGCCT	['rs1714578127']	frameshift_variant								1	0	0	370170	[{'id': 'remaining', 'ac': 0, 'an': 12362, 'homozygote_count': 0, 'hemizygote_count': 0}, {'id': 'amr', 'ac': 0, 'an': 34362, 'homozygote_count': 0, 'hemizygote_count': 0}, {'id': 'fin', 'ac': 0, 'an': 21316, 'homozygote_count': 0, 'hemizygote_count': 0}, {'id': 'ami', 'ac': 0, 'an': 912, 'homozygote_count': 0, 'hemizygote_count': 0}, {'id': 'eas', 'ac': 0, 'an': 10978, 'homozygote_count': 0, 'hemizygote_count': 0}, {'id': 'mid', 'ac': 0, 'an': 1142, 'homozygote_count': 0, 'hemizygote_count': 0}, {'id': 'sas', 'ac': 1, 'an': 51598, 'homozygote_count': 0, 'hemizygote_count': 0}, {'id': 'asj', 'ac': 0, 'an': 10718, 'homozygote_count': 0, 'hemizygote_count': 0}, {'id': 'afr', 'ac': 0, 'an': 46974, 'homozygote_count': 0, 'hemizygote_count': 0}, {'id': 'nfe', 'ac': 0, 'an': 179808, 'homozygote_count': 0, 'hemizygote_count': 0}, {'id': '', 'ac': 1, 'an': 370170, 'homozygote_count': 0, 'hemizygote_count': 0}]	1	0	0	151986	6.58e-06	[{'id': 'remaining', 'ac': 0, 'an': 2090, 'ac_hemi': 0, 'ac_hom': 0}, {'id': 'amr', 'ac': 0, 'an': 15242, 'ac_hemi': 0, 'ac_hom': 0}, {'id': 'fin', 'ac': 0, 'an': 10590, 'ac_hemi': 0, 'ac_hom': 0}, {'id': 'ami', 'ac': 0, 'an': 912, 'ac_hemi': 0, 'ac_hom': 0}, {'id': 'eas', 'ac': 0, 'an': 5164, 'ac_hemi': 0, 'ac_hom': 0}, {'id': 'mid', 'ac': 0, 'an': 316, 'ac_hemi': 0, 'ac_hom': 0}, {'id': 'sas', 'ac': 1, 'an': 4816, 'ac_hemi': 0, 'ac_hom': 0}, {'id': 'asj', 'ac': 0, 'an': 3466, 'ac_hemi': 0, 'ac_hom': 0}, {'id': 'afr', 'ac': 0, 'an': 41394, 'ac_hemi': 0, 'ac_hom': 0}, {'id': 'nfe', 'ac': 0, 'an': 67996, 'ac_hemi': 0, 'ac_hom': 0}]	TP63	sas	1	51598	0	0	1.94e-05	NP_003713.3:p.?	NC_000003.12:g.189844372_189844375dup	3	189844371	.	C	CGCCT
5-56815650-GC-G	[]	frameshift_variant		1	0	0	1184252	8.44e-07	[{'id': 'remaining', 'ac': 0, 'an': 47636, 'ac_hemi': 0, 'ac_hom': 0}, {'id': 'amr', 'ac': 0, 'an': 15816, 'ac_hemi': 0, 'ac_hom': 0}, {'id': 'fin', 'ac': 0, 'an': 25646, 'ac_hemi': 0, 'ac_hom': 0}, {'id': 'mid', 'ac': 0, 'an': 3342, 'ac_hemi': 0, 'ac_hom': 0}, {'id': 'nfe', 'ac': 0, 'an': 975254, 'ac_hemi': 0, 'ac_hom': 0}, {'id': 'sas', 'ac': 1, 'an': 47044, 'ac_hemi': 0, 'ac_hom': 0}, {'id': 'asj', 'ac': 0, 'an': 18318, 'ac_hemi': 0, 'ac_hom': 0}, {'id': 'eas', 'ac': 0, 'an': 26916, 'ac_hemi': 0, 'ac_hom': 0}, {'id': 'afr', 'ac': 0, 'an': 24280, 'ac_hemi': 0, 'ac_hom': 0}]	1	0	0	1335898	[{'id': 'remaining', 'ac': 0, 'an': 49740, 'homozygote_count': 0, 'hemizygote_count': 0}, {'id': 'amr', 'ac': 0, 'an': 31058, 'homozygote_count': 0, 'hemizygote_count': 0}, {'id': 'fin', 'ac': 0, 'an': 36050, 'homozygote_count': 0, 'hemizygote_count': 0}, {'id': 'ami', 'ac': 0, 'an': 910, 'homozygote_count': 0, 'hemizygote_count': 0}, {'id': 'eas', 'ac': 0, 'an': 32042, 'homozygote_count': 0, 'hemizygote_count': 0}, {'id': 'mid', 'ac': 0, 'an': 3634, 'homozygote_count': 0, 'hemizygote_count': 0}, {'id': 'sas', 'ac': 1, 'an': 51876, 'homozygote_count': 0, 'hemizygote_count': 0}, {'id': 'asj', 'ac': 0, 'an': 21784, 'homozygote_count': 0, 'hemizygote_count': 0}, {'id': 'afr', 'ac': 0, 'an': 65724, 'homozygote_count': 0, 'hemizygote_count': 0}, {'id': 'nfe', 'ac': 0, 'an': 1043080, 'homozygote_count': 0, 'hemizygote_count': 0}, {'id': '', 'ac': 1, 'an': 1335898, 'homozygote_count': 0, 'hemizygote_count': 0}]							MAP3K1	sas	1	51876	0	0	1.93e-05	NP_005912.1:p.(Gly27AlafsTer158)	NC_000005.10:g.56815651del	5	56815650	.	GC	G
6-41941577-G-A	['rs1410504471']	nonsense		1	0	0	1410228	7.09e-07	[{'id': 'remaining', 'ac': 0, 'an': 58178, 'ac_hemi': 0, 'ac_hom': 0}, {'id': 'amr', 'ac': 1, 'an': 36664, 'ac_hemi': 0, 'ac_hom': 0}, {'id': 'fin', 'ac': 0, 'an': 49292, 'ac_hemi': 0, 'ac_hom': 0}, {'id': 'mid', 'ac': 0, 'an': 4046, 'ac_hemi': 0, 'ac_hom': 0}, {'id': 'nfe', 'ac': 0, 'an': 1086690, 'ac_hemi': 0, 'ac_hom': 0}, {'id': 'sas', 'ac': 0, 'an': 80944, 'ac_hemi': 0, 'ac_hom': 0}, {'id': 'asj', 'ac': 0, 'an': 25092, 'ac_hemi': 0, 'ac_hom': 0}, {'id': 'eas', 'ac': 0, 'an': 37154, 'ac_hemi': 0, 'ac_hom': 0}, {'id': 'afr', 'ac': 0, 'an': 32168, 'ac_hemi': 0, 'ac_hom': 0}]	1	0	0	1562492	[{'id': 'remaining', 'ac': 0, 'an': 60294, 'homozygote_count': 0, 'hemizygote_count': 0}, {'id': 'amr', 'ac': 1, 'an': 51974, 'homozygote_count': 0, 'hemizygote_count': 0}, {'id': 'fin', 'ac': 0, 'an': 59912, 'homozygote_count': 0, 'hemizygote_count': 0}, {'id': 'ami', 'ac': 0, 'an': 910, 'homozygote_count': 0, 'hemizygote_count': 0}, {'id': 'eas', 'ac': 0, 'an': 42304, 'homozygote_count': 0, 'hemizygote_count': 0}, {'id': 'mid', 'ac': 0, 'an': 4340, 'homozygote_count': 0, 'hemizygote_count': 0}, {'id': 'sas', 'ac': 0, 'an': 85772, 'homozygote_count': 0, 'hemizygote_count': 0}, {'id': 'asj', 'ac': 0, 'an': 28560, 'homozygote_count': 0, 'hemizygote_count': 0}, {'id': 'afr', 'ac': 0, 'an': 73750, 'homozygote_count': 0, 'hemizygote_count': 0}, {'id': 'nfe', 'ac': 0, 'an': 1154676, 'homozygote_count': 0, 'hemizygote_count': 0}, {'id': '', 'ac': 1, 'an': 1562492, 'homozygote_count': 0, 'hemizygote_count': 0}]							CCND3	amr	1	51974	0	0	1.92e-05	NP_001751.1:p.(Gln25Ter)	NC_000006.12:g.41941577G>A	6	41941577	.	G	A
1-43348982-T-TAC	[]	frameshift_variant		2	0	0	1403266	1.43e-06	[{'id': 'remaining', 'ac': 0, 'an': 58264, 'ac_hemi': 0, 'ac_hom': 0}, {'id': 'amr', 'ac': 1, 'an': 36932, 'ac_hemi': 0, 'ac_hom': 0}, {'id': 'fin', 'ac': 0, 'an': 44546, 'ac_hemi': 0, 'ac_hom': 0}, {'id': 'mid', 'ac': 0, 'an': 5468, 'ac_hemi': 0, 'ac_hom': 0}, {'id': 'nfe', 'ac': 1, 'an': 1084660, 'ac_hemi': 0, 'ac_hom': 0}, {'id': 'sas', 'ac': 0, 'an': 79674, 'ac_hemi': 0, 'ac_hom': 0}, {'id': 'asj', 'ac': 0, 'an': 25186, 'ac_hemi': 0, 'ac_hom': 0}, {'id': 'eas', 'ac': 0, 'an': 36436, 'ac_hemi': 0, 'ac_hom': 0}, {'id': 'afr', 'ac': 0, 'an': 32100, 'ac_hemi': 0, 'ac_hom': 0}]	2	0	0	1552324	[{'id': 'remaining', 'ac': 0, 'an': 60330, 'homozygote_count': 0, 'hemizygote_count': 0}, {'id': 'amr', 'ac': 1, 'an': 51986, 'homozygote_count': 0, 'hemizygote_count': 0}, {'id': 'fin', 'ac': 0, 'an': 54932, 'homozygote_count': 0, 'hemizygote_count': 0}, {'id': 'ami', 'ac': 0, 'an': 898, 'homozygote_count': 0, 'hemizygote_count': 0}, {'id': 'eas', 'ac': 0, 'an': 41356, 'homozygote_count': 0, 'hemizygote_count': 0}, {'id': 'mid', 'ac': 0, 'an': 5758, 'homozygote_count': 0, 'hemizygote_count': 0}, {'id': 'sas', 'ac': 0, 'an': 84332, 'homozygote_count': 0, 'hemizygote_count': 0}, {'id': 'asj', 'ac': 0, 'an': 28616, 'homozygote_count': 0, 'hemizygote_count': 0}, {'id': 'afr', 'ac': 0, 'an': 72468, 'homozygote_count': 0, 'hemizygote_count': 0}, {'id': 'nfe', 'ac': 1, 'an': 1151648, 'homozygote_count': 0, 'hemizygote_count': 0}, {'id': '', 'ac': 2, 'an': 1552324, 'homozygote_count': 0, 'hemizygote_count': 0}]							MPL	amr	1	51986	0	0	1.92e-05	NP_005364.1:p.(Glu484ArgfsTer13)	NC_000001.11:g.43348982_43348983insAC	1	43348982	.	T	TAC
12-114671879-C-A	[]	nonsense		1	0	0	1411430	7.09e-07	[{'id': 'remaining', 'ac': 0, 'an': 58488, 'ac_hemi': 0, 'ac_hom': 0}, {'id': 'amr', 'ac': 1, 'an': 36952, 'ac_hemi': 0, 'ac_hom': 0}, {'id': 'fin', 'ac': 0, 'an': 49618, 'ac_hemi': 0, 'ac_hom': 0}, {'id': 'mid', 'ac': 0, 'an': 5054, 'ac_hemi': 0, 'ac_hom': 0}, {'id': 'nfe', 'ac': 0, 'an': 1087194, 'ac_hemi': 0, 'ac_hom': 0}, {'id': 'sas', 'ac': 0, 'an': 80180, 'ac_hemi': 0, 'ac_hom': 0}, {'id': 'asj', 'ac': 0, 'an': 25298, 'ac_hemi': 0, 'ac_hom': 0}, {'id': 'eas', 'ac': 0, 'an': 36532, 'ac_hemi': 0, 'ac_hom': 0}, {'id': 'afr', 'ac': 0, 'an': 32114, 'ac_hemi': 0, 'ac_hom': 0}]	1	0	0	1563798	[{'id': 'remaining', 'ac': 0, 'an': 60604, 'homozygote_count': 0, 'hemizygote_count': 0}, {'id': 'amr', 'ac': 1, 'an': 52258, 'homozygote_count': 0, 'hemizygote_count': 0}, {'id': 'fin', 'ac': 0, 'an': 60242, 'homozygote_count': 0, 'hemizygote_count': 0}, {'id': 'ami', 'ac': 0, 'an': 912, 'homozygote_count': 0, 'hemizygote_count': 0}, {'id': 'eas', 'ac': 0, 'an': 41714, 'homozygote_count': 0, 'hemizygote_count': 0}, {'id': 'mid', 'ac': 0, 'an': 5348, 'homozygote_count': 0, 'hemizygote_count': 0}, {'id': 'sas', 'ac': 0, 'an': 85012, 'homozygote_count': 0, 'hemizygote_count': 0}, {'id': 'asj', 'ac': 0, 'an': 28770, 'homozygote_count': 0, 'hemizygote_count': 0}, {'id': 'afr', 'ac': 0, 'an': 73704, 'homozygote_count': 0, 'hemizygote_count': 0}, {'id': 'nfe', 'ac': 0, 'an': 1155234, 'homozygote_count': 0, 'hemizygote_count': 0}, {'id': '', 'ac': 1, 'an': 1563798, 'homozygote_count': 0, 'hemizygote_count': 0}]							TBX3	amr	1	52258	0	0	1.91e-05	NP_005987.3:p.(Glu712Ter)	NC_000012.12:g.114671879C>A	12	114671879	.	C	A
19-41879470-GC-G	[]	frameshift_variant		1	0	0	1163686	8.59e-07	[{'id': 'remaining', 'ac': 1, 'an': 50440, 'ac_hemi': 0, 'ac_hom': 0}, {'id': 'amr', 'ac': 0, 'an': 38738, 'ac_hemi': 0, 'ac_hom': 0}, {'id': 'fin', 'ac': 0, 'an': 38434, 'ac_hemi': 0, 'ac_hom': 0}, {'id': 'mid', 'ac': 0, 'an': 5034, 'ac_hemi': 0, 'ac_hom': 0}, {'id': 'nfe', 'ac': 0, 'an': 866098, 'ac_hemi': 0, 'ac_hom': 0}, {'id': 'sas', 'ac': 0, 'an': 76868, 'ac_hemi': 0, 'ac_hom': 0}, {'id': 'asj', 'ac': 0, 'an': 23504, 'ac_hemi': 0, 'ac_hom': 0}, {'id': 'eas', 'ac': 0, 'an': 36590, 'ac_hemi': 0, 'ac_hom': 0}, {'id': 'afr', 'ac': 0, 'an': 27980, 'ac_hemi': 0, 'ac_hom': 0}]	1	0	0	1315906	[{'id': 'remaining', 'ac': 1, 'an': 52552, 'homozygote_count': 0, 'hemizygote_count': 0}, {'id': 'amr', 'ac': 0, 'an': 54038, 'homozygote_count': 0, 'hemizygote_count': 0}, {'id': 'fin', 'ac': 0, 'an': 49052, 'homozygote_count': 0, 'hemizygote_count': 0}, {'id': 'ami', 'ac': 0, 'an': 912, 'homozygote_count': 0, 'hemizygote_count': 0}, {'id': 'eas', 'ac': 0, 'an': 41754, 'homozygote_count': 0, 'hemizygote_count': 0}, {'id': 'mid', 'ac': 0, 'an': 5328, 'homozygote_count': 0, 'hemizygote_count': 0}, {'id': 'sas', 'ac': 0, 'an': 81690, 'homozygote_count': 0, 'hemizygote_count': 0}, {'id': 'asj', 'ac': 0, 'an': 26974, 'homozygote_count': 0, 'hemizygote_count': 0}, {'id': 'afr', 'ac': 0, 'an': 69522, 'homozygote_count': 0, 'hemizygote_count': 0}, {'id': 'nfe', 'ac': 0, 'an': 934084, 'homozygote_count': 0, 'hemizygote_count': 0}, {'id': '', 'ac': 1, 'an': 1315906, 'homozygote_count': 0, 'hemizygote_count': 0}]							CD79A	remaining	1	52552	0	0	1.9e-05	NP_001774.1:p.?	NC_000019.10:g.41879471del	19	41879470	.	GC	G
1-43348969-GACCCA-G	[]	frameshift_variant		1	0	0	1407744	7.1e-07	[{'id': 'remaining', 'ac': 0, 'an': 58410, 'ac_hemi': 0, 'ac_hom': 0}, {'id': 'amr', 'ac': 1, 'an': 37494, 'ac_hemi': 0, 'ac_hom': 0}, {'id': 'fin', 'ac': 0, 'an': 45752, 'ac_hemi': 0, 'ac_hom': 0}, {'id': 'mid', 'ac': 0, 'an': 5522, 'ac_hemi': 0, 'ac_hom': 0}, {'id': 'nfe', 'ac': 0, 'an': 1086414, 'ac_hemi': 0, 'ac_hom': 0}, {'id': 'sas', 'ac': 0, 'an': 79924, 'ac_hemi': 0, 'ac_hom': 0}, {'id': 'asj', 'ac': 0, 'an': 25248, 'ac_hemi': 0, 'ac_hom': 0}, {'id': 'eas', 'ac': 0, 'an': 36754, 'ac_hemi': 0, 'ac_hom': 0}, {'id': 'afr', 'ac': 0, 'an': 32226, 'ac_hemi': 0, 'ac_hom': 0}]	1	0	0	1559968	[{'id': 'remaining', 'ac': 0, 'an': 60526, 'homozygote_count': 0, 'hemizygote_count': 0}, {'id': 'amr', 'ac': 1, 'an': 52802, 'homozygote_count': 0, 'hemizygote_count': 0}, {'id': 'fin', 'ac': 0, 'an': 56366, 'homozygote_count': 0, 'hemizygote_count': 0}, {'id': 'ami', 'ac': 0, 'an': 912, 'homozygote_count': 0, 'hemizygote_count': 0}, {'id': 'eas', 'ac': 0, 'an': 41918, 'homozygote_count': 0, 'hemizygote_count': 0}, {'id': 'mid', 'ac': 0, 'an': 5816, 'homozygote_count': 0, 'hemizygote_count': 0}, {'id': 'sas', 'ac': 0, 'an': 84742, 'homozygote_count': 0, 'hemizygote_count': 0}, {'id': 'asj', 'ac': 0, 'an': 28720, 'homozygote_count': 0, 'hemizygote_count': 0}, {'id': 'afr', 'ac': 0, 'an': 73786, 'homozygote_count': 0, 'hemizygote_count': 0}, {'id': 'nfe', 'ac': 0, 'an': 1154380, 'homozygote_count': 0, 'hemizygote_count': 0}, {'id': '', 'ac': 1, 'an': 1559968, 'homozygote_count': 0, 'hemizygote_count': 0}]							MPL	amr	1	52802	0	0	1.89e-05	NP_005364.1:p.(Pro480Ter)	NC_000001.11:g.43348972_43348976del	1	43348969	.	GACCCA	G
9-136523954-G-A	['rs1348892740']	nonsense		1	0	0	1411294	7.09e-07	[{'id': 'remaining', 'ac': 0, 'an': 58472, 'ac_hemi': 0, 'ac_hom': 0}, {'id': 'amr', 'ac': 1, 'an': 37552, 'ac_hemi': 0, 'ac_hom': 0}, {'id': 'fin', 'ac': 0, 'an': 47334, 'ac_hemi': 0, 'ac_hom': 0}, {'id': 'mid', 'ac': 0, 'an': 5662, 'ac_hemi': 0, 'ac_hom': 0}, {'id': 'nfe', 'ac': 0, 'an': 1086162, 'ac_hemi': 0, 'ac_hom': 0}, {'id': 'sas', 'ac': 0, 'an': 81170, 'ac_hemi': 0, 'ac_hom': 0}, {'id': 'asj', 'ac': 0, 'an': 25300, 'ac_hemi': 0, 'ac_hom': 0}, {'id': 'eas', 'ac': 0, 'an': 37178, 'ac_hemi': 0, 'ac_hom': 0}, {'id': 'afr', 'ac': 0, 'an': 32464, 'ac_hemi': 0, 'ac_hom': 0}]	1	0	0	1563586	[{'id': 'remaining', 'ac': 0, 'an': 60586, 'homozygote_count': 0, 'hemizygote_count': 0}, {'id': 'amr', 'ac': 1, 'an': 52862, 'homozygote_count': 0, 'hemizygote_count': 0}, {'id': 'fin', 'ac': 0, 'an': 57952, 'homozygote_count': 0, 'hemizygote_count': 0}, {'id': 'ami', 'ac': 0, 'an': 912, 'homozygote_count': 0, 'hemizygote_count': 0}, {'id': 'eas', 'ac': 0, 'an': 42362, 'homozygote_count': 0, 'hemizygote_count': 0}, {'id': 'mid', 'ac': 0, 'an': 5956, 'homozygote_count': 0, 'hemizygote_count': 0}, {'id': 'sas', 'ac': 0, 'an': 86000, 'homozygote_count': 0, 'hemizygote_count': 0}, {'id': 'asj', 'ac': 0, 'an': 28772, 'homozygote_count': 0, 'hemizygote_count': 0}, {'id': 'afr', 'ac': 0, 'an': 74028, 'homozygote_count': 0, 'hemizygote_count': 0}, {'id': 'nfe', 'ac': 0, 'an': 1154156, 'homozygote_count': 0, 'hemizygote_count': 0}, {'id': '', 'ac': 1, 'an': 1563586, 'homozygote_count': 0, 'hemizygote_count': 0}]							NOTCH1	amr	1	52862	0	0	1.89e-05	NP_060087.3:p.(Arg56Ter)	NC_000009.12:g.136523954G>A	9	136523954	.	G	A
4-1959495-C-CG	[]	frameshift_variant								2	0	0	1547600	[{'id': 'remaining', 'ac': 0, 'an': 61502, 'homozygote_count': 0, 'hemizygote_count': 0}, {'id': 'amr', 'ac': 1, 'an': 52906, 'homozygote_count': 0, 'hemizygote_count': 0}, {'id': 'fin', 'ac': 0, 'an': 60686, 'homozygote_count': 0, 'hemizygote_count': 0}, {'id': 'ami', 'ac': 0, 'an': 544, 'homozygote_count': 0, 'hemizygote_count': 0}, {'id': 'eas', 'ac': 0, 'an': 42944, 'homozygote_count': 0, 'hemizygote_count': 0}, {'id': 'mid', 'ac': 0, 'an': 5944, 'homozygote_count': 0, 'hemizygote_count': 0}, {'id': 'sas', 'ac': 0, 'an': 89112, 'homozygote_count': 0, 'hemizygote_count': 0}, {'id': 'asj', 'ac': 0, 'an': 28016, 'homozygote_count': 0, 'hemizygote_count': 0}, {'id': 'afr', 'ac': 1, 'an': 55238, 'homozygote_count': 0, 'hemizygote_count': 0}, {'id': 'nfe', 'ac': 0, 'an': 1150708, 'homozygote_count': 0, 'hemizygote_count': 0}, {'id': '', 'ac': 2, 'an': 1547600, 'homozygote_count': 0, 'hemizygote_count': 0}]	2	0	0	85904	2.33e-05	[{'id': 'remaining', 'ac': 0, 'an': 1116, 'ac_hemi': 0, 'ac_hom': 0}, {'id': 'amr', 'ac': 1, 'an': 8190, 'ac_hemi': 0, 'ac_hom': 0}, {'id': 'fin', 'ac': 0, 'an': 7294, 'ac_hemi': 0, 'ac_hom': 0}, {'id': 'ami', 'ac': 0, 'an': 544, 'ac_hemi': 0, 'ac_hom': 0}, {'id': 'eas', 'ac': 0, 'an': 3244, 'ac_hemi': 0, 'ac_hom': 0}, {'id': 'mid', 'ac': 0, 'an': 176, 'ac_hemi': 0, 'ac_hom': 0}, {'id': 'sas', 'ac': 0, 'an': 2886, 'ac_hemi': 0, 'ac_hom': 0}, {'id': 'asj', 'ac': 0, 'an': 1890, 'ac_hemi': 0, 'ac_hom': 0}, {'id': 'afr', 'ac': 1, 'an': 21764, 'ac_hemi': 0, 'ac_hom': 0}, {'id': 'nfe', 'ac': 0, 'an': 38800, 'ac_hemi': 0, 'ac_hom': 0}]	NSD2	amr	1	52906	0	0	1.89e-05	NP_001035889.1:p.(Gln1004ArgfsTer12)	NC_000004.12:g.1959495_1959496insG	4	1959495	.	C	CG
21-34889696-GGCCGCTTCCCCCTGCGC-G	['rs1196991058']	frameshift_variant		1	0	0	1020076	9.8e-07	[{'id': 'remaining', 'ac': 0, 'an': 37442, 'ac_hemi': 0, 'ac_hom': 0}, {'id': 'amr', 'ac': 0, 'an': 7642, 'ac_hemi': 0, 'ac_hom': 0}, {'id': 'fin', 'ac': 0, 'an': 8380, 'ac_hemi': 0, 'ac_hom': 0}, {'id': 'mid', 'ac': 0, 'an': 2462, 'ac_hemi': 0, 'ac_hom': 0}, {'id': 'nfe', 'ac': 0, 'an': 869686, 'ac_hemi': 0, 'ac_hom': 0}, {'id': 'sas', 'ac': 1, 'an': 48532, 'ac_hemi': 0, 'ac_hom': 0}, {'id': 'asj', 'ac': 0, 'an': 12980, 'ac_hemi': 0, 'ac_hom': 0}, {'id': 'eas', 'ac': 0, 'an': 13482, 'ac_hemi': 0, 'ac_hom': 0}, {'id': 'afr', 'ac': 0, 'an': 19470, 'ac_hemi': 0, 'ac_hom': 0}]	1	0	0	1172198	[{'id': 'remaining', 'ac': 0, 'an': 39554, 'homozygote_count': 0, 'hemizygote_count': 0}, {'id': 'amr', 'ac': 0, 'an': 22938, 'homozygote_count': 0, 'hemizygote_count': 0}, {'id': 'fin', 'ac': 0, 'an': 18968, 'homozygote_count': 0, 'hemizygote_count': 0}, {'id': 'ami', 'ac': 0, 'an': 912, 'homozygote_count': 0, 'hemizygote_count': 0}, {'id': 'eas', 'ac': 0, 'an': 18608, 'homozygote_count': 0, 'hemizygote_count': 0}, {'id': 'mid', 'ac': 0, 'an': 2754, 'homozygote_count': 0, 'hemizygote_count': 0}, {'id': 'sas', 'ac': 1, 'an': 53360, 'homozygote_count': 0, 'hemizygote_count': 0}, {'id': 'asj', 'ac': 0, 'an': 16452, 'homozygote_count': 0, 'hemizygote_count': 0}, {'id': 'afr', 'ac': 0, 'an': 61010, 'homozygote_count': 0, 'hemizygote_count': 0}, {'id': 'nfe', 'ac': 0, 'an': 937642, 'homozygote_count': 0, 'hemizygote_count': 0}, {'id': '', 'ac': 1, 'an': 1172198, 'homozygote_count': 0, 'hemizygote_count': 0}]							RUNX1	sas	1	53360	0	0	1.87e-05	NP_001745.2:p.?	NC_000021.9:g.34889697_34889713del	21	34889696	.	GGCCGCTTCCCCCTGCGC	G
4-1959479-G-GGCGA	[]	frameshift_variant								4	0	0	1549230	[{'id': 'remaining', 'ac': 1, 'an': 61506, 'homozygote_count': 0, 'hemizygote_count': 0}, {'id': 'amr', 'ac': 1, 'an': 53364, 'homozygote_count': 0, 'hemizygote_count': 0}, {'id': 'fin', 'ac': 0, 'an': 61196, 'homozygote_count': 0, 'hemizygote_count': 0}, {'id': 'ami', 'ac': 0, 'an': 516, 'homozygote_count': 0, 'hemizygote_count': 0}, {'id': 'eas', 'ac': 0, 'an': 42962, 'homozygote_count': 0, 'hemizygote_count': 0}, {'id': 'mid', 'ac': 0, 'an': 5926, 'homozygote_count': 0, 'hemizygote_count': 0}, {'id': 'sas', 'ac': 0, 'an': 89108, 'homozygote_count': 0, 'hemizygote_count': 0}, {'id': 'asj', 'ac': 0, 'an': 28094, 'homozygote_count': 0, 'hemizygote_count': 0}, {'id': 'afr', 'ac': 1, 'an': 55772, 'homozygote_count': 0, 'hemizygote_count': 0}, {'id': 'nfe', 'ac': 1, 'an': 1150786, 'homozygote_count': 0, 'hemizygote_count': 0}, {'id': '', 'ac': 4, 'an': 1549230, 'homozygote_count': 0, 'hemizygote_count': 0}]	4	0	0	87620	4.57e-05	[{'id': 'remaining', 'ac': 1, 'an': 1116, 'ac_hemi': 0, 'ac_hom': 0}, {'id': 'amr', 'ac': 1, 'an': 8646, 'ac_hemi': 0, 'ac_hom': 0}, {'id': 'fin', 'ac': 0, 'an': 7808, 'ac_hemi': 0, 'ac_hom': 0}, {'id': 'ami', 'ac': 0, 'an': 516, 'ac_hemi': 0, 'ac_hom': 0}, {'id': 'eas', 'ac': 0, 'an': 3262, 'ac_hemi': 0, 'ac_hom': 0}, {'id': 'mid', 'ac': 0, 'an': 158, 'ac_hemi': 0, 'ac_hom': 0}, {'id': 'sas', 'ac': 0, 'an': 2888, 'ac_hemi': 0, 'ac_hom': 0}, {'id': 'asj', 'ac': 0, 'an': 1984, 'ac_hemi': 0, 'ac_hom': 0}, {'id': 'afr', 'ac': 1, 'an': 22294, 'ac_hemi': 0, 'ac_hom': 0}, {'id': 'nfe', 'ac': 1, 'an': 38948, 'ac_hemi': 0, 'ac_hom': 0}]	NSD2	amr	1	53364	0	0	1.87e-05	NP_001035889.1:p.(Pro999AlafsTer18)	NC_000004.12:g.1959479_1959480insGCGA	4	1959479	.	G	GGCGA
19-41879556-TG-T	['rs782128528']	frameshift_variant		22	0	0	1457904	1.51e-05	[{'id': 'remaining', 'ac': 0, 'an': 60214, 'ac_hemi': 0, 'ac_hom': 0}, {'id': 'amr', 'ac': 0, 'an': 44470, 'ac_hemi': 0, 'ac_hom': 0}, {'id': 'fin', 'ac': 0, 'an': 52430, 'ac_hemi': 0, 'ac_hom': 0}, {'id': 'mid', 'ac': 0, 'an': 5768, 'ac_hemi': 0, 'ac_hom': 0}, {'id': 'nfe', 'ac': 22, 'an': 1110188, 'ac_hemi': 0, 'ac_hom': 0}, {'id': 'sas', 'ac': 0, 'an': 85730, 'ac_hemi': 0, 'ac_hom': 0}, {'id': 'asj', 'ac': 0, 'an': 26058, 'ac_hemi': 0, 'ac_hom': 0}, {'id': 'eas', 'ac': 0, 'an': 39636, 'ac_hemi': 0, 'ac_hom': 0}, {'id': 'afr', 'ac': 0, 'an': 33410, 'ac_hemi': 0, 'ac_hom': 0}]	22	0	0	1610044	[{'id': 'remaining', 'ac': 0, 'an': 62328, 'homozygote_count': 0, 'hemizygote_count': 0}, {'id': 'amr', 'ac': 0, 'an': 59768, 'homozygote_count': 0, 'hemizygote_count': 0}, {'id': 'fin', 'ac': 0, 'an': 63042, 'homozygote_count': 0, 'hemizygote_count': 0}, {'id': 'ami', 'ac': 0, 'an': 912, 'homozygote_count': 0, 'hemizygote_count': 0}, {'id': 'eas', 'ac': 0, 'an': 44800, 'homozygote_count': 0, 'hemizygote_count': 0}, {'id': 'mid', 'ac': 0, 'an': 6062, 'homozygote_count': 0, 'hemizygote_count': 0}, {'id': 'sas', 'ac': 0, 'an': 90558, 'homozygote_count': 0, 'hemizygote_count': 0}, {'id': 'asj', 'ac': 0, 'an': 29526, 'homozygote_count': 0, 'hemizygote_count': 0}, {'id': 'afr', 'ac': 0, 'an': 74900, 'homozygote_count': 0, 'hemizygote_count': 0}, {'id': 'nfe', 'ac': 22, 'an': 1178148, 'homozygote_count': 0, 'hemizygote_count': 0}, {'id': '', 'ac': 22, 'an': 1610044, 'homozygote_count': 0, 'hemizygote_count': 0}]							CD79A	nfe	22	1178148	0	0	1.87e-05	NP_001774.1:p.(Asp135ThrfsTer57)	NC_000019.10:g.41879558del	19	41879556	.	TG	T
4-1959490-A-AC	[]	frameshift_variant								1	0	0	1549490	[{'id': 'remaining', 'ac': 0, 'an': 61516, 'homozygote_count': 0, 'hemizygote_count': 0}, {'id': 'amr', 'ac': 1, 'an': 53596, 'homozygote_count': 0, 'hemizygote_count': 0}, {'id': 'fin', 'ac': 0, 'an': 61468, 'homozygote_count': 0, 'hemizygote_count': 0}, {'id': 'ami', 'ac': 0, 'an': 560, 'homozygote_count': 0, 'hemizygote_count': 0}, {'id': 'eas', 'ac': 0, 'an': 43022, 'homozygote_count': 0, 'hemizygote_count': 0}, {'id': 'mid', 'ac': 0, 'an': 5940, 'homozygote_count': 0, 'hemizygote_count': 0}, {'id': 'sas', 'ac': 0, 'an': 89064, 'homozygote_count': 0, 'hemizygote_count': 0}, {'id': 'asj', 'ac': 0, 'an': 28070, 'homozygote_count': 0, 'hemizygote_count': 0}, {'id': 'afr', 'ac': 0, 'an': 55612, 'homozygote_count': 0, 'hemizygote_count': 0}, {'id': 'nfe', 'ac': 0, 'an': 1150642, 'homozygote_count': 0, 'hemizygote_count': 0}, {'id': '', 'ac': 1, 'an': 1549490, 'homozygote_count': 0, 'hemizygote_count': 0}]	1	0	0	87690	1.14e-05	[{'id': 'remaining', 'ac': 0, 'an': 1126, 'ac_hemi': 0, 'ac_hom': 0}, {'id': 'amr', 'ac': 1, 'an': 8872, 'ac_hemi': 0, 'ac_hom': 0}, {'id': 'fin', 'ac': 0, 'an': 8064, 'ac_hemi': 0, 'ac_hom': 0}, {'id': 'ami', 'ac': 0, 'an': 560, 'ac_hemi': 0, 'ac_hom': 0}, {'id': 'eas', 'ac': 0, 'an': 3322, 'ac_hemi': 0, 'ac_hom': 0}, {'id': 'mid', 'ac': 0, 'an': 172, 'ac_hemi': 0, 'ac_hom': 0}, {'id': 'sas', 'ac': 0, 'an': 2810, 'ac_hemi': 0, 'ac_hom': 0}, {'id': 'asj', 'ac': 0, 'an': 1940, 'ac_hemi': 0, 'ac_hom': 0}, {'id': 'afr', 'ac': 0, 'an': 22132, 'ac_hemi': 0, 'ac_hom': 0}, {'id': 'nfe', 'ac': 0, 'an': 38692, 'ac_hemi': 0, 'ac_hom': 0}]	NSD2	amr	1	53596	0	0	1.87e-05	NP_001035889.1:p.(Lys1002AsnfsTer14)	NC_000004.12:g.1959490_1959491insC	4	1959490	.	A	AC
21-34886939-G-GCA	['rs777613537']	frameshift_variant		22	0	0	1460714	1.51e-05	[{'id': 'remaining', 'ac': 0, 'an': 60356, 'ac_hemi': 0, 'ac_hom': 0}, {'id': 'amr', 'ac': 0, 'an': 44686, 'ac_hemi': 0, 'ac_hom': 0}, {'id': 'fin', 'ac': 0, 'an': 52758, 'ac_hemi': 0, 'ac_hom': 0}, {'id': 'mid', 'ac': 0, 'an': 5756, 'ac_hemi': 0, 'ac_hom': 0}, {'id': 'nfe', 'ac': 22, 'an': 1111682, 'ac_hemi': 0, 'ac_hom': 0}, {'id': 'sas', 'ac': 0, 'an': 86242, 'ac_hemi': 0, 'ac_hom': 0}, {'id': 'asj', 'ac': 0, 'an': 26092, 'ac_hemi': 0, 'ac_hom': 0}, {'id': 'eas', 'ac': 0, 'an': 39688, 'ac_hemi': 0, 'ac_hom': 0}, {'id': 'afr', 'ac': 0, 'an': 33454, 'ac_hemi': 0, 'ac_hom': 0}]	22	0	0	1613008	[{'id': 'remaining', 'ac': 0, 'an': 62468, 'homozygote_count': 0, 'hemizygote_count': 0}, {'id': 'amr', 'ac': 0, 'an': 59982, 'homozygote_count': 0, 'hemizygote_count': 0}, {'id': 'fin', 'ac': 0, 'an': 63380, 'homozygote_count': 0, 'hemizygote_count': 0}, {'id': 'ami', 'ac': 0, 'an': 910, 'homozygote_count': 0, 'hemizygote_count': 0}, {'id': 'eas', 'ac': 0, 'an': 44864, 'homozygote_count': 0, 'hemizygote_count': 0}, {'id': 'mid', 'ac': 0, 'an': 6050, 'homozygote_count': 0, 'hemizygote_count': 0}, {'id': 'sas', 'ac': 0, 'an': 91072, 'homozygote_count': 0, 'hemizygote_count': 0}, {'id': 'asj', 'ac': 0, 'an': 29564, 'homozygote_count': 0, 'hemizygote_count': 0}, {'id': 'afr', 'ac': 0, 'an': 75020, 'homozygote_count': 0, 'hemizygote_count': 0}, {'id': 'nfe', 'ac': 22, 'an': 1179698, 'homozygote_count': 0, 'hemizygote_count': 0}, {'id': '', 'ac': 22, 'an': 1613008, 'homozygote_count': 0, 'hemizygote_count': 0}]							RUNX1	nfe	22	1179698	0	0	1.86e-05	NP_001745.2:p.(Pro86AlafsTer37)	NC_000021.9:g.34886939_34886940insCA	21	34886939	.	G	GCA
21-34886935-CCG-C	['rs758333969']	frameshift_variant		22	0	0	1460822	1.51e-05	[{'id': 'remaining', 'ac': 0, 'an': 60360, 'ac_hemi': 0, 'ac_hom': 0}, {'id': 'amr', 'ac': 0, 'an': 44692, 'ac_hemi': 0, 'ac_hom': 0}, {'id': 'fin', 'ac': 0, 'an': 52842, 'ac_hemi': 0, 'ac_hom': 0}, {'id': 'mid', 'ac': 0, 'an': 5752, 'ac_hemi': 0, 'ac_hom': 0}, {'id': 'nfe', 'ac': 22, 'an': 1111696, 'ac_hemi': 0, 'ac_hom': 0}, {'id': 'sas', 'ac': 0, 'an': 86242, 'ac_hemi': 0, 'ac_hom': 0}, {'id': 'asj', 'ac': 0, 'an': 26094, 'ac_hemi': 0, 'ac_hom': 0}, {'id': 'eas', 'ac': 0, 'an': 39688, 'ac_hemi': 0, 'ac_hom': 0}, {'id': 'afr', 'ac': 0, 'an': 33456, 'ac_hemi': 0, 'ac_hom': 0}]	22	0	0	1613142	[{'id': 'remaining', 'ac': 0, 'an': 62474, 'homozygote_count': 0, 'hemizygote_count': 0}, {'id': 'amr', 'ac': 0, 'an': 59996, 'homozygote_count': 0, 'hemizygote_count': 0}, {'id': 'fin', 'ac': 0, 'an': 63460, 'homozygote_count': 0, 'hemizygote_count': 0}, {'id': 'ami', 'ac': 0, 'an': 912, 'homozygote_count': 0, 'hemizygote_count': 0}, {'id': 'eas', 'ac': 0, 'an': 44872, 'homozygote_count': 0, 'hemizygote_count': 0}, {'id': 'mid', 'ac': 0, 'an': 6046, 'homozygote_count': 0, 'hemizygote_count': 0}, {'id': 'sas', 'ac': 0, 'an': 91066, 'homozygote_count': 0, 'hemizygote_count': 0}, {'id': 'asj', 'ac': 0, 'an': 29564, 'homozygote_count': 0, 'hemizygote_count': 0}, {'id': 'afr', 'ac': 0, 'an': 75026, 'homozygote_count': 0, 'hemizygote_count': 0}, {'id': 'nfe', 'ac': 22, 'an': 1179726, 'homozygote_count': 0, 'hemizygote_count': 0}, {'id': '', 'ac': 22, 'an': 1613142, 'homozygote_count': 0, 'hemizygote_count': 0}]							RUNX1	nfe	22	1179726	0	0	1.86e-05	NP_001745.2:p.(Pro86ArgfsTer51)	NC_000021.9:g.34886936_34886937del	21	34886935	.	CCG	C
12-114672265-TA-T	[]	frameshift_variant		1	0	0	1422714	7.03e-07	[{'id': 'remaining', 'ac': 0, 'an': 58930, 'ac_hemi': 0, 'ac_hom': 0}, {'id': 'amr', 'ac': 1, 'an': 38578, 'ac_hemi': 0, 'ac_hom': 0}, {'id': 'fin', 'ac': 0, 'an': 48846, 'ac_hemi': 0, 'ac_hom': 0}, {'id': 'mid', 'ac': 0, 'an': 5648, 'ac_hemi': 0, 'ac_hom': 0}, {'id': 'nfe', 'ac': 0, 'an': 1093300, 'ac_hemi': 0, 'ac_hom': 0}, {'id': 'sas', 'ac': 0, 'an': 81170, 'ac_hemi': 0, 'ac_hom': 0}, {'id': 'asj', 'ac': 0, 'an': 25384, 'ac_hemi': 0, 'ac_hom': 0}, {'id': 'eas', 'ac': 0, 'an': 38028, 'ac_hemi': 0, 'ac_hom': 0}, {'id': 'afr', 'ac': 0, 'an': 32830, 'ac_hemi': 0, 'ac_hom': 0}]	1	0	0	1574262	[{'id': 'remaining', 'ac': 0, 'an': 61034, 'homozygote_count': 0, 'hemizygote_count': 0}, {'id': 'amr', 'ac': 1, 'an': 53824, 'homozygote_count': 0, 'hemizygote_count': 0}, {'id': 'fin', 'ac': 0, 'an': 59370, 'homozygote_count': 0, 'hemizygote_count': 0}, {'id': 'ami', 'ac': 0, 'an': 908, 'homozygote_count': 0, 'hemizygote_count': 0}, {'id': 'eas', 'ac': 0, 'an': 43122, 'homozygote_count': 0, 'hemizygote_count': 0}, {'id': 'mid', 'ac': 0, 'an': 5942, 'homozygote_count': 0, 'hemizygote_count': 0}, {'id': 'sas', 'ac': 0, 'an': 85950, 'homozygote_count': 0, 'hemizygote_count': 0}, {'id': 'asj', 'ac': 0, 'an': 28844, 'homozygote_count': 0, 'hemizygote_count': 0}, {'id': 'afr', 'ac': 0, 'an': 74134, 'homozygote_count': 0, 'hemizygote_count': 0}, {'id': 'nfe', 'ac': 0, 'an': 1161134, 'homozygote_count': 0, 'hemizygote_count': 0}, {'id': '', 'ac': 1, 'an': 1574262, 'homozygote_count': 0, 'hemizygote_count': 0}]							TBX3	amr	1	53824	0	0	1.86e-05	NP_005987.3:p.(Tyr583ThrfsTer29)	NC_000012.12:g.114672267del	12	114672265	.	TA	T
17-39727541-C-T	['rs746595697']	nonsense		1	0	0	1448142	6.91e-07	[{'id': 'remaining', 'ac': 0, 'an': 59808, 'ac_hemi': 0, 'ac_hom': 0}, {'id': 'amr', 'ac': 1, 'an': 39228, 'ac_hemi': 0, 'ac_hom': 0}, {'id': 'fin', 'ac': 0, 'an': 53310, 'ac_hemi': 0, 'ac_hom': 0}, {'id': 'mid', 'ac': 0, 'an': 5694, 'ac_hemi': 0, 'ac_hom': 0}, {'id': 'nfe', 'ac': 0, 'an': 1108392, 'ac_hemi': 0, 'ac_hom': 0}, {'id': 'sas', 'ac': 0, 'an': 84282, 'ac_hemi': 0, 'ac_hom': 0}, {'id': 'asj', 'ac': 0, 'an': 25450, 'ac_hemi': 0, 'ac_hom': 0}, {'id': 'eas', 'ac': 0, 'an': 39666, 'ac_hemi': 0, 'ac_hom': 0}, {'id': 'afr', 'ac': 0, 'an': 32312, 'ac_hemi': 0, 'ac_hom': 0}]	1	0	0	1600480	[{'id': 'remaining', 'ac': 0, 'an': 61920, 'homozygote_count': 0, 'hemizygote_count': 0}, {'id': 'amr', 'ac': 1, 'an': 54536, 'homozygote_count': 0, 'hemizygote_count': 0}, {'id': 'fin', 'ac': 0, 'an': 63936, 'homozygote_count': 0, 'hemizygote_count': 0}, {'id': 'ami', 'ac': 0, 'an': 912, 'homozygote_count': 0, 'hemizygote_count': 0}, {'id': 'eas', 'ac': 0, 'an': 44842, 'homozygote_count': 0, 'hemizygote_count': 0}, {'id': 'mid', 'ac': 0, 'an': 5986, 'homozygote_count': 0, 'hemizygote_count': 0}, {'id': 'sas', 'ac': 0, 'an': 89114, 'homozygote_count': 0, 'hemizygote_count': 0}, {'id': 'asj', 'ac': 0, 'an': 28920, 'homozygote_count': 0, 'hemizygote_count': 0}, {'id': 'afr', 'ac': 0, 'an': 73894, 'homozygote_count': 0, 'hemizygote_count': 0}, {'id': 'nfe', 'ac': 0, 'an': 1176420, 'homozygote_count': 0, 'hemizygote_count': 0}, {'id': '', 'ac': 1, 'an': 1600480, 'homozygote_count': 0, 'hemizygote_count': 0}]							ERBB2	amr	1	54536	0	0	1.83e-05	NP_004439.2:p.(Gln1136Ter)	NC_000017.11:g.39727541C>T	17	39727541	.	C	T
4-1959491-AGT-A	['rs1725160114']	frameshift_variant								2	0	0	1559070	[{'id': 'remaining', 'ac': 0, 'an': 61644, 'homozygote_count': 0, 'hemizygote_count': 0}, {'id': 'amr', 'ac': 1, 'an': 54562, 'homozygote_count': 0, 'hemizygote_count': 0}, {'id': 'fin', 'ac': 0, 'an': 61866, 'homozygote_count': 0, 'hemizygote_count': 0}, {'id': 'ami', 'ac': 0, 'an': 552, 'homozygote_count': 0, 'hemizygote_count': 0}, {'id': 'eas', 'ac': 0, 'an': 43108, 'homozygote_count': 0, 'hemizygote_count': 0}, {'id': 'mid', 'ac': 0, 'an': 5938, 'homozygote_count': 0, 'hemizygote_count': 0}, {'id': 'sas', 'ac': 0, 'an': 89392, 'homozygote_count': 0, 'hemizygote_count': 0}, {'id': 'asj', 'ac': 0, 'an': 28306, 'homozygote_count': 0, 'hemizygote_count': 0}, {'id': 'afr', 'ac': 1, 'an': 58612, 'homozygote_count': 0, 'hemizygote_count': 0}, {'id': 'nfe', 'ac': 0, 'an': 1155090, 'homozygote_count': 0, 'hemizygote_count': 0}, {'id': '', 'ac': 2, 'an': 1559070, 'homozygote_count': 0, 'hemizygote_count': 0}]	2	0	0	97262	2.06e-05	[{'id': 'remaining', 'ac': 0, 'an': 1250, 'ac_hemi': 0, 'ac_hom': 0}, {'id': 'amr', 'ac': 1, 'an': 9842, 'ac_hemi': 0, 'ac_hom': 0}, {'id': 'fin', 'ac': 0, 'an': 8468, 'ac_hemi': 0, 'ac_hom': 0}, {'id': 'ami', 'ac': 0, 'an': 552, 'ac_hemi': 0, 'ac_hom': 0}, {'id': 'eas', 'ac': 0, 'an': 3408, 'ac_hemi': 0, 'ac_hom': 0}, {'id': 'mid', 'ac': 0, 'an': 170, 'ac_hemi': 0, 'ac_hom': 0}, {'id': 'sas', 'ac': 0, 'an': 3136, 'ac_hemi': 0, 'ac_hom': 0}, {'id': 'asj', 'ac': 0, 'an': 2174, 'ac_hemi': 0, 'ac_hom': 0}, {'id': 'afr', 'ac': 1, 'an': 25132, 'ac_hemi': 0, 'ac_hom': 0}, {'id': 'nfe', 'ac': 0, 'an': 43130, 'ac_hemi': 0, 'ac_hom': 0}]	NSD2	amr	1	54562	0	0	1.83e-05	NP_001035889.1:p.(Val1003ProfsTer12)	NC_000004.12:g.1959492_1959493del	4	1959491	.	AGT	A
11-102328934-CAG-C	['rs771844521']	frameshift_variant		2	0	0	1292898	1.55e-06	[{'id': 'remaining', 'ac': 1, 'an': 52680, 'ac_hemi': 0, 'ac_hom': 0}, {'id': 'amr', 'ac': 0, 'an': 21420, 'ac_hemi': 0, 'ac_hom': 0}, {'id': 'fin', 'ac': 0, 'an': 47412, 'ac_hemi': 0, 'ac_hom': 0}, {'id': 'mid', 'ac': 0, 'an': 5100, 'ac_hemi': 0, 'ac_hom': 0}, {'id': 'nfe', 'ac': 1, 'an': 1029498, 'ac_hemi': 0, 'ac_hom': 0}, {'id': 'sas', 'ac': 0, 'an': 60112, 'ac_hemi': 0, 'ac_hom': 0}, {'id': 'asj', 'ac': 0, 'an': 21290, 'ac_hemi': 0, 'ac_hom': 0}, {'id': 'eas', 'ac': 0, 'an': 29832, 'ac_hemi': 0, 'ac_hom': 0}, {'id': 'afr', 'ac': 0, 'an': 25554, 'ac_hemi': 0, 'ac_hom': 0}]	3	0	0	1441930	[{'id': 'remaining', 'ac': 1, 'an': 54730, 'homozygote_count': 0, 'hemizygote_count': 0}, {'id': 'amr', 'ac': 0, 'an': 36316, 'homozygote_count': 0, 'hemizygote_count': 0}, {'id': 'fin', 'ac': 0, 'an': 56958, 'homozygote_count': 0, 'hemizygote_count': 0}, {'id': 'ami', 'ac': 0, 'an': 910, 'homozygote_count': 0, 'hemizygote_count': 0}, {'id': 'eas', 'ac': 0, 'an': 34934, 'homozygote_count': 0, 'hemizygote_count': 0}, {'id': 'mid', 'ac': 0, 'an': 5402, 'homozygote_count': 0, 'hemizygote_count': 0}, {'id': 'sas', 'ac': 0, 'an': 64862, 'homozygote_count': 0, 'hemizygote_count': 0}, {'id': 'asj', 'ac': 0, 'an': 24736, 'homozygote_count': 0, 'hemizygote_count': 0}, {'id': 'afr', 'ac': 0, 'an': 66030, 'homozygote_count': 0, 'hemizygote_count': 0}, {'id': 'nfe', 'ac': 2, 'an': 1097052, 'homozygote_count': 0, 'hemizygote_count': 0}, {'id': '', 'ac': 3, 'an': 1441930, 'homozygote_count': 0, 'hemizygote_count': 0}]	1	0	0	149032	6.71e-06	[{'id': 'remaining', 'ac': 0, 'an': 2050, 'ac_hemi': 0, 'ac_hom': 0}, {'id': 'amr', 'ac': 0, 'an': 14896, 'ac_hemi': 0, 'ac_hom': 0}, {'id': 'fin', 'ac': 0, 'an': 9546, 'ac_hemi': 0, 'ac_hom': 0}, {'id': 'ami', 'ac': 0, 'an': 910, 'ac_hemi': 0, 'ac_hom': 0}, {'id': 'eas', 'ac': 0, 'an': 5102, 'ac_hemi': 0, 'ac_hom': 0}, {'id': 'mid', 'ac': 0, 'an': 302, 'ac_hemi': 0, 'ac_hom': 0}, {'id': 'sas', 'ac': 0, 'an': 4750, 'ac_hemi': 0, 'ac_hom': 0}, {'id': 'asj', 'ac': 0, 'an': 3446, 'ac_hemi': 0, 'ac_hom': 0}, {'id': 'afr', 'ac': 0, 'an': 40476, 'ac_hemi': 0, 'ac_hom': 0}, {'id': 'nfe', 'ac': 1, 'an': 67554, 'ac_hemi': 0, 'ac_hom': 0}]	BIRC3	remaining	1	54730	0	0	1.83e-05	NP_001156.1:p.(Glu358ValfsTer7)	NC_000011.10:g.102328937_102328938del	11	102328934	.	CAG	C
21-34792318-G-GCCCC	[]	frameshift_variant		3	0	0	1323038	2.27e-06	[{'id': 'remaining', 'ac': 1, 'an': 53236, 'ac_hemi': 0, 'ac_hom': 0}, {'id': 'amr', 'ac': 0, 'an': 33682, 'ac_hemi': 0, 'ac_hom': 0}, {'id': 'fin', 'ac': 0, 'an': 35786, 'ac_hemi': 0, 'ac_hom': 0}, {'id': 'mid', 'ac': 0, 'an': 5328, 'ac_hemi': 0, 'ac_hom': 0}, {'id': 'nfe', 'ac': 2, 'an': 1032624, 'ac_hemi': 0, 'ac_hom': 0}, {'id': 'sas', 'ac': 0, 'an': 78816, 'ac_hemi': 0, 'ac_hom': 0}, {'id': 'asj', 'ac': 0, 'an': 22510, 'ac_hemi': 0, 'ac_hom': 0}, {'id': 'eas', 'ac': 0, 'an': 31360, 'ac_hemi': 0, 'ac_hom': 0}, {'id': 'afr', 'ac': 0, 'an': 29696, 'ac_hemi': 0, 'ac_hom': 0}]	3	0	0	1470110	[{'id': 'remaining', 'ac': 1, 'an': 55318, 'homozygote_count': 0, 'hemizygote_count': 0}, {'id': 'amr', 'ac': 0, 'an': 48400, 'homozygote_count': 0, 'hemizygote_count': 0}, {'id': 'fin', 'ac': 0, 'an': 45818, 'homozygote_count': 0, 'hemizygote_count': 0}, {'id': 'ami', 'ac': 0, 'an': 884, 'homozygote_count': 0, 'hemizygote_count': 0}, {'id': 'eas', 'ac': 0, 'an': 35686, 'homozygote_count': 0, 'hemizygote_count': 0}, {'id': 'mid', 'ac': 0, 'an': 5620, 'homozygote_count': 0, 'hemizygote_count': 0}, {'id': 'sas', 'ac': 0, 'an': 82848, 'homozygote_count': 0, 'hemizygote_count': 0}, {'id': 'asj', 'ac': 0, 'an': 25954, 'homozygote_count': 0, 'hemizygote_count': 0}, {'id': 'afr', 'ac': 0, 'an': 70130, 'homozygote_count': 0, 'hemizygote_count': 0}, {'id': 'nfe', 'ac': 2, 'an': 1099452, 'homozygote_count': 0, 'hemizygote_count': 0}, {'id': '', 'ac': 3, 'an': 1470110, 'homozygote_count': 0, 'hemizygote_count': 0}]							RUNX1	remaining	1	55318	0	0	1.81e-05	NP_001745.2:p.(Glu422ArgfsTer179)	NC_000021.9:g.34792321_34792322insCCCC	21	34792318	.	G	GCCCC
20-32433732-C-T	['rs757832294']	nonsense		21	0	0	1461270	1.44e-05	[{'id': 'remaining', 'ac': 0, 'an': 60358, 'ac_hemi': 0, 'ac_hom': 0}, {'id': 'amr', 'ac': 1, 'an': 44668, 'ac_hemi': 0, 'ac_hom': 0}, {'id': 'fin', 'ac': 0, 'an': 53402, 'ac_hemi': 0, 'ac_hom': 0}, {'id': 'mid', 'ac': 0, 'an': 5766, 'ac_hemi': 0, 'ac_hom': 0}, {'id': 'nfe', 'ac': 20, 'an': 1111580, 'ac_hemi': 0, 'ac_hom': 0}, {'id': 'sas', 'ac': 0, 'an': 86248, 'ac_hemi': 0, 'ac_hom': 0}, {'id': 'asj', 'ac': 0, 'an': 26128, 'ac_hemi': 0, 'ac_hom': 0}, {'id': 'eas', 'ac': 0, 'an': 39688, 'ac_hemi': 0, 'ac_hom': 0}, {'id': 'afr', 'ac': 0, 'an': 33432, 'ac_hemi': 0, 'ac_hom': 0}]	22	0	0	1613470	[{'id': 'remaining', 'ac': 0, 'an': 62452, 'homozygote_count': 0, 'hemizygote_count': 0}, {'id': 'amr', 'ac': 1, 'an': 59956, 'homozygote_count': 0, 'hemizygote_count': 0}, {'id': 'fin', 'ac': 0, 'an': 64018, 'homozygote_count': 0, 'hemizygote_count': 0}, {'id': 'ami', 'ac': 0, 'an': 912, 'homozygote_count': 0, 'hemizygote_count': 0}, {'id': 'eas', 'ac': 0, 'an': 44894, 'homozygote_count': 0, 'hemizygote_count': 0}, {'id': 'mid', 'ac': 0, 'an': 6082, 'homozygote_count': 0, 'hemizygote_count': 0}, {'id': 'sas', 'ac': 0, 'an': 91070, 'homozygote_count': 0, 'hemizygote_count': 0}, {'id': 'asj', 'ac': 0, 'an': 29598, 'homozygote_count': 0, 'hemizygote_count': 0}, {'id': 'afr', 'ac': 0, 'an': 74878, 'homozygote_count': 0, 'hemizygote_count': 0}, {'id': 'nfe', 'ac': 21, 'an': 1179610, 'homozygote_count': 0, 'hemizygote_count': 0}, {'id': '', 'ac': 22, 'an': 1613470, 'homozygote_count': 0, 'hemizygote_count': 0}]	1	0	0	152200	6.57e-06	[{'id': 'remaining', 'ac': 0, 'an': 2094, 'ac_hemi': 0, 'ac_hom': 0}, {'id': 'amr', 'ac': 0, 'an': 15288, 'ac_hemi': 0, 'ac_hom': 0}, {'id': 'fin', 'ac': 0, 'an': 10616, 'ac_hemi': 0, 'ac_hom': 0}, {'id': 'ami', 'ac': 0, 'an': 912, 'ac_hemi': 0, 'ac_hom': 0}, {'id': 'eas', 'ac': 0, 'an': 5206, 'ac_hemi': 0, 'ac_hom': 0}, {'id': 'mid', 'ac': 0, 'an': 316, 'ac_hemi': 0, 'ac_hom': 0}, {'id': 'sas', 'ac': 0, 'an': 4822, 'ac_hemi': 0, 'ac_hom': 0}, {'id': 'asj', 'ac': 0, 'an': 3470, 'ac_hemi': 0, 'ac_hom': 0}, {'id': 'afr', 'ac': 0, 'an': 41446, 'ac_hemi': 0, 'ac_hom': 0}, {'id': 'nfe', 'ac': 1, 'an': 68030, 'ac_hemi': 0, 'ac_hom': 0}]	ASXL1	nfe	21	1179610	0	0	1.78e-05	NP_056153.2:p.(Gln512Ter)	NC_000020.11:g.32433732C>T	20	32433732	.	C	T
4-1974860-C-T	['rs369527225']	nonsense		21	0	0	1461878	1.44e-05	[{'id': 'remaining', 'ac': 0, 'an': 60396, 'ac_hemi': 0, 'ac_hom': 0}, {'id': 'amr', 'ac': 0, 'an': 44724, 'ac_hemi': 0, 'ac_hom': 0}, {'id': 'fin', 'ac': 0, 'an': 53420, 'ac_hemi': 0, 'ac_hom': 0}, {'id': 'mid', 'ac': 0, 'an': 5768, 'ac_hemi': 0, 'ac_hom': 0}, {'id': 'nfe', 'ac': 21, 'an': 1112000, 'ac_hemi': 0, 'ac_hom': 0}, {'id': 'sas', 'ac': 0, 'an': 86256, 'ac_hemi': 0, 'ac_hom': 0}, {'id': 'asj', 'ac': 0, 'an': 26136, 'ac_hemi': 0, 'ac_hom': 0}, {'id': 'eas', 'ac': 0, 'an': 39700, 'ac_hemi': 0, 'ac_hom': 0}, {'id': 'afr', 'ac': 0, 'an': 33478, 'ac_hemi': 0, 'ac_hom': 0}]	21	0	0	1614222	[{'id': 'remaining', 'ac': 0, 'an': 62510, 'homozygote_count': 0, 'hemizygote_count': 0}, {'id': 'amr', 'ac': 0, 'an': 60022, 'homozygote_count': 0, 'hemizygote_count': 0}, {'id': 'fin', 'ac': 0, 'an': 64038, 'homozygote_count': 0, 'hemizygote_count': 0}, {'id': 'ami', 'ac': 0, 'an': 912, 'homozygote_count': 0, 'hemizygote_count': 0}, {'id': 'eas', 'ac': 0, 'an': 44890, 'homozygote_count': 0, 'hemizygote_count': 0}, {'id': 'mid', 'ac': 0, 'an': 6062, 'homozygote_count': 0, 'hemizygote_count': 0}, {'id': 'sas', 'ac': 0, 'an': 91084, 'homozygote_count': 0, 'hemizygote_count': 0}, {'id': 'asj', 'ac': 0, 'an': 29608, 'homozygote_count': 0, 'hemizygote_count': 0}, {'id': 'afr', 'ac': 0, 'an': 75060, 'homozygote_count': 0, 'hemizygote_count': 0}, {'id': 'nfe', 'ac': 21, 'an': 1180036, 'homozygote_count': 0, 'hemizygote_count': 0}, {'id': '', 'ac': 21, 'an': 1614222, 'homozygote_count': 0, 'hemizygote_count': 0}]							NSD2	nfe	21	1180036	0	0	1.78e-05	NP_001035889.1:p.?	NC_000004.12:g.1974860C>T	4	1974860	.	C	T
20-37384312-CT-C	['rs2147050425']	frameshift_variant		1	0	0	1317268	7.59e-07	[{'id': 'remaining', 'ac': 1, 'an': 54230, 'ac_hemi': 0, 'ac_hom': 0}, {'id': 'amr', 'ac': 0, 'an': 23170, 'ac_hemi': 0, 'ac_hom': 0}, {'id': 'fin', 'ac': 0, 'an': 36938, 'ac_hemi': 0, 'ac_hom': 0}, {'id': 'mid', 'ac': 0, 'an': 5406, 'ac_hemi': 0, 'ac_hom': 0}, {'id': 'nfe', 'ac': 0, 'an': 1048576, 'ac_hemi': 0, 'ac_hom': 0}, {'id': 'sas', 'ac': 0, 'an': 72062, 'ac_hemi': 0, 'ac_hom': 0}, {'id': 'asj', 'ac': 0, 'an': 22616, 'ac_hemi': 0, 'ac_hom': 0}, {'id': 'eas', 'ac': 0, 'an': 27980, 'ac_hemi': 0, 'ac_hom': 0}, {'id': 'afr', 'ac': 0, 'an': 26290, 'ac_hemi': 0, 'ac_hom': 0}]	1	0	0	1469368	[{'id': 'remaining', 'ac': 1, 'an': 56342, 'homozygote_count': 0, 'hemizygote_count': 0}, {'id': 'amr', 'ac': 0, 'an': 38450, 'homozygote_count': 0, 'hemizygote_count': 0}, {'id': 'fin', 'ac': 0, 'an': 47486, 'homozygote_count': 0, 'hemizygote_count': 0}, {'id': 'ami', 'ac': 0, 'an': 912, 'homozygote_count': 0, 'hemizygote_count': 0}, {'id': 'eas', 'ac': 0, 'an': 33150, 'homozygote_count': 0, 'hemizygote_count': 0}, {'id': 'mid', 'ac': 0, 'an': 5698, 'homozygote_count': 0, 'hemizygote_count': 0}, {'id': 'sas', 'ac': 0, 'an': 76896, 'homozygote_count': 0, 'hemizygote_count': 0}, {'id': 'asj', 'ac': 0, 'an': 26086, 'homozygote_count': 0, 'hemizygote_count': 0}, {'id': 'afr', 'ac': 0, 'an': 67826, 'homozygote_count': 0, 'hemizygote_count': 0}, {'id': 'nfe', 'ac': 0, 'an': 1116522, 'homozygote_count': 0, 'hemizygote_count': 0}, {'id': '', 'ac': 1, 'an': 1469368, 'homozygote_count': 0, 'hemizygote_count': 0}]							SRC	remaining	1	56342	0	0	1.77e-05	NP_938033.1:p.(Phe54SerfsTer33)	NC_000020.11:g.37384314del	20	37384312	.	CT	C
11-102337100-TG-T	['rs761837224']	frameshift_variant		15	0	0	1337188	1.12e-05	[{'id': 'remaining', 'ac': 1, 'an': 54646, 'ac_hemi': 0, 'ac_hom': 0}, {'id': 'amr', 'ac': 0, 'an': 22732, 'ac_hemi': 0, 'ac_hom': 0}, {'id': 'fin', 'ac': 0, 'an': 50392, 'ac_hemi': 0, 'ac_hom': 0}, {'id': 'mid', 'ac': 0, 'an': 5300, 'ac_hemi': 0, 'ac_hom': 0}, {'id': 'nfe', 'ac': 14, 'an': 1057728, 'ac_hemi': 0, 'ac_hom': 0}, {'id': 'sas', 'ac': 0, 'an': 63408, 'ac_hemi': 0, 'ac_hom': 0}, {'id': 'asj', 'ac': 0, 'an': 21820, 'ac_hemi': 0, 'ac_hom': 0}, {'id': 'eas', 'ac': 0, 'an': 33846, 'ac_hemi': 0, 'ac_hom': 0}, {'id': 'afr', 'ac': 0, 'an': 27316, 'ac_hemi': 0, 'ac_hom': 0}]	16	0	0	1489400	[{'id': 'remaining', 'ac': 1, 'an': 56740, 'homozygote_count': 0, 'hemizygote_count': 0}, {'id': 'amr', 'ac': 0, 'an': 38004, 'homozygote_count': 0, 'hemizygote_count': 0}, {'id': 'fin', 'ac': 0, 'an': 61018, 'homozygote_count': 0, 'hemizygote_count': 0}, {'id': 'ami', 'ac': 0, 'an': 912, 'homozygote_count': 0, 'hemizygote_count': 0}, {'id': 'eas', 'ac': 0, 'an': 39050, 'homozygote_count': 0, 'hemizygote_count': 0}, {'id': 'mid', 'ac': 0, 'an': 5616, 'homozygote_count': 0, 'hemizygote_count': 0}, {'id': 'sas', 'ac': 0, 'an': 68238, 'homozygote_count': 0, 'hemizygote_count': 0}, {'id': 'asj', 'ac': 0, 'an': 25290, 'homozygote_count': 0, 'hemizygote_count': 0}, {'id': 'afr', 'ac': 0, 'an': 68776, 'homozygote_count': 0, 'hemizygote_count': 0}, {'id': 'nfe', 'ac': 15, 'an': 1125756, 'homozygote_count': 0, 'hemizygote_count': 0}, {'id': '', 'ac': 16, 'an': 1489400, 'homozygote_count': 0, 'hemizygote_count': 0}]	1	0	0	152212	6.57e-06	[{'id': 'remaining', 'ac': 0, 'an': 2094, 'ac_hemi': 0, 'ac_hom': 0}, {'id': 'amr', 'ac': 0, 'an': 15272, 'ac_hemi': 0, 'ac_hom': 0}, {'id': 'fin', 'ac': 0, 'an': 10626, 'ac_hemi': 0, 'ac_hom': 0}, {'id': 'ami', 'ac': 0, 'an': 912, 'ac_hemi': 0, 'ac_hom': 0}, {'id': 'eas', 'ac': 0, 'an': 5204, 'ac_hemi': 0, 'ac_hom': 0}, {'id': 'mid', 'ac': 0, 'an': 316, 'ac_hemi': 0, 'ac_hom': 0}, {'id': 'sas', 'ac': 0, 'an': 4830, 'ac_hemi': 0, 'ac_hom': 0}, {'id': 'asj', 'ac': 0, 'an': 3470, 'ac_hemi': 0, 'ac_hom': 0}, {'id': 'afr', 'ac': 0, 'an': 41460, 'ac_hemi': 0, 'ac_hom': 0}, {'id': 'nfe', 'ac': 1, 'an': 68028, 'ac_hemi': 0, 'ac_hom': 0}]	BIRC3	remaining	1	56740	0	0	1.76e-05	NP_001156.1:p.(Ter605=)	NC_000011.10:g.102337101del	11	102337100	.	TG	T
11-118899170-GC-G	[]	frameshift_variant		5	0	0	1326634	3.77e-06	[{'id': 'remaining', 'ac': 1, 'an': 54842, 'ac_hemi': 0, 'ac_hom': 0}, {'id': 'amr', 'ac': 0, 'an': 26204, 'ac_hemi': 0, 'ac_hom': 0}, {'id': 'fin', 'ac': 0, 'an': 43106, 'ac_hemi': 0, 'ac_hom': 0}, {'id': 'mid', 'ac': 0, 'an': 3988, 'ac_hemi': 0, 'ac_hom': 0}, {'id': 'nfe', 'ac': 4, 'an': 1046206, 'ac_hemi': 0, 'ac_hom': 0}, {'id': 'sas', 'ac': 0, 'an': 66890, 'ac_hemi': 0, 'ac_hom': 0}, {'id': 'asj', 'ac': 0, 'an': 20188, 'ac_hemi': 0, 'ac_hom': 0}, {'id': 'eas', 'ac': 0, 'an': 35484, 'ac_hemi': 0, 'ac_hom': 0}, {'id': 'afr', 'ac': 0, 'an': 29726, 'ac_hemi': 0, 'ac_hom': 0}]	5	0	0	1478596	[{'id': 'remaining', 'ac': 1, 'an': 56938, 'homozygote_count': 0, 'hemizygote_count': 0}, {'id': 'amr', 'ac': 0, 'an': 41484, 'homozygote_count': 0, 'hemizygote_count': 0}, {'id': 'fin', 'ac': 0, 'an': 53724, 'homozygote_count': 0, 'hemizygote_count': 0}, {'id': 'ami', 'ac': 0, 'an': 910, 'homozygote_count': 0, 'hemizygote_count': 0}, {'id': 'eas', 'ac': 0, 'an': 40616, 'homozygote_count': 0, 'hemizygote_count': 0}, {'id': 'mid', 'ac': 0, 'an': 4276, 'homozygote_count': 0, 'hemizygote_count': 0}, {'id': 'sas', 'ac': 0, 'an': 71714, 'homozygote_count': 0, 'hemizygote_count': 0}, {'id': 'asj', 'ac': 0, 'an': 23652, 'homozygote_count': 0, 'hemizygote_count': 0}, {'id': 'afr', 'ac': 0, 'an': 71242, 'homozygote_count': 0, 'hemizygote_count': 0}, {'id': 'nfe', 'ac': 4, 'an': 1114040, 'homozygote_count': 0, 'hemizygote_count': 0}, {'id': '', 'ac': 5, 'an': 1478596, 'homozygote_count': 0, 'hemizygote_count': 0}]							BCL9L	remaining	1	56938	0	0	1.76e-05	NP_001365142.1:p.(Pro1249LeufsTer32)	NC_000011.10:g.118899176del	11	118899170	.	GC	G
11-118908312-G-A	['rs1252492642']	nonsense		1	0	0	1432570	6.98e-07	[{'id': 'remaining', 'ac': 0, 'an': 59016, 'ac_hemi': 0, 'ac_hom': 0}, {'id': 'amr', 'ac': 0, 'an': 41658, 'ac_hemi': 0, 'ac_hom': 0}, {'id': 'fin', 'ac': 0, 'an': 52464, 'ac_hemi': 0, 'ac_hom': 0}, {'id': 'mid', 'ac': 0, 'an': 5612, 'ac_hemi': 0, 'ac_hom': 0}, {'id': 'nfe', 'ac': 1, 'an': 1095206, 'ac_hemi': 0, 'ac_hom': 0}, {'id': 'sas', 'ac': 0, 'an': 82318, 'ac_hemi': 0, 'ac_hom': 0}, {'id': 'asj', 'ac': 0, 'an': 24324, 'ac_hemi': 0, 'ac_hom': 0}, {'id': 'eas', 'ac': 0, 'an': 39306, 'ac_hemi': 0, 'ac_hom': 0}, {'id': 'afr', 'ac': 0, 'an': 32666, 'ac_hemi': 0, 'ac_hom': 0}]	2	0	0	1584752	[{'id': 'remaining', 'ac': 0, 'an': 61104, 'homozygote_count': 0, 'hemizygote_count': 0}, {'id': 'amr', 'ac': 1, 'an': 56944, 'homozygote_count': 0, 'hemizygote_count': 0}, {'id': 'fin', 'ac': 0, 'an': 63084, 'homozygote_count': 0, 'hemizygote_count': 0}, {'id': 'ami', 'ac': 0, 'an': 912, 'homozygote_count': 0, 'hemizygote_count': 0}, {'id': 'eas', 'ac': 0, 'an': 44488, 'homozygote_count': 0, 'hemizygote_count': 0}, {'id': 'mid', 'ac': 0, 'an': 5928, 'homozygote_count': 0, 'hemizygote_count': 0}, {'id': 'sas', 'ac': 0, 'an': 87156, 'homozygote_count': 0, 'hemizygote_count': 0}, {'id': 'asj', 'ac': 0, 'an': 27792, 'homozygote_count': 0, 'hemizygote_count': 0}, {'id': 'afr', 'ac': 0, 'an': 74102, 'homozygote_count': 0, 'hemizygote_count': 0}, {'id': 'nfe', 'ac': 1, 'an': 1163242, 'homozygote_count': 0, 'hemizygote_count': 0}, {'id': '', 'ac': 2, 'an': 1584752, 'homozygote_count': 0, 'hemizygote_count': 0}]	1	0	0	152182	6.57e-06	[{'id': 'remaining', 'ac': 0, 'an': 2088, 'ac_hemi': 0, 'ac_hom': 0}, {'id': 'amr', 'ac': 1, 'an': 15286, 'ac_hemi': 0, 'ac_hom': 0}, {'id': 'fin', 'ac': 0, 'an': 10620, 'ac_hemi': 0, 'ac_hom': 0}, {'id': 'ami', 'ac': 0, 'an': 912, 'ac_hemi': 0, 'ac_hom': 0}, {'id': 'eas', 'ac': 0, 'an': 5182, 'ac_hemi': 0, 'ac_hom': 0}, {'id': 'mid', 'ac': 0, 'an': 316, 'ac_hemi': 0, 'ac_hom': 0}, {'id': 'sas', 'ac': 0, 'an': 4838, 'ac_hemi': 0, 'ac_hom': 0}, {'id': 'asj', 'ac': 0, 'an': 3468, 'ac_hemi': 0, 'ac_hom': 0}, {'id': 'afr', 'ac': 0, 'an': 41436, 'ac_hemi': 0, 'ac_hom': 0}, {'id': 'nfe', 'ac': 0, 'an': 68036, 'ac_hemi': 0, 'ac_hom': 0}]	BCL9L	amr	1	56944	0	0	1.76e-05	NP_001365142.1:p.(Gln124Ter)	NC_000011.10:g.118908312G>A	11	118908312	.	G	A
2-147918575-A-AAC	[]	frameshift_variant		1	0	0	1431144	6.99e-07	[{'id': 'remaining', 'ac': 0, 'an': 59148, 'ac_hemi': 0, 'ac_hom': 0}, {'id': 'amr', 'ac': 1, 'an': 42174, 'ac_hemi': 0, 'ac_hom': 0}, {'id': 'fin', 'ac': 0, 'an': 49458, 'ac_hemi': 0, 'ac_hom': 0}, {'id': 'mid', 'ac': 0, 'an': 5220, 'ac_hemi': 0, 'ac_hom': 0}, {'id': 'nfe', 'ac': 0, 'an': 1099320, 'ac_hemi': 0, 'ac_hom': 0}, {'id': 'sas', 'ac': 0, 'an': 79446, 'ac_hemi': 0, 'ac_hom': 0}, {'id': 'asj', 'ac': 0, 'an': 24448, 'ac_hemi': 0, 'ac_hom': 0}, {'id': 'eas', 'ac': 0, 'an': 39024, 'ac_hemi': 0, 'ac_hom': 0}, {'id': 'afr', 'ac': 0, 'an': 32906, 'ac_hemi': 0, 'ac_hom': 0}]	1	0	0	1582448	[{'id': 'remaining', 'ac': 0, 'an': 61232, 'homozygote_count': 0, 'hemizygote_count': 0}, {'id': 'amr', 'ac': 1, 'an': 57366, 'homozygote_count': 0, 'hemizygote_count': 0}, {'id': 'fin', 'ac': 0, 'an': 60074, 'homozygote_count': 0, 'hemizygote_count': 0}, {'id': 'ami', 'ac': 0, 'an': 912, 'homozygote_count': 0, 'hemizygote_count': 0}, {'id': 'eas', 'ac': 0, 'an': 44150, 'homozygote_count': 0, 'hemizygote_count': 0}, {'id': 'mid', 'ac': 0, 'an': 5500, 'homozygote_count': 0, 'hemizygote_count': 0}, {'id': 'sas', 'ac': 0, 'an': 84242, 'homozygote_count': 0, 'hemizygote_count': 0}, {'id': 'asj', 'ac': 0, 'an': 27898, 'homozygote_count': 0, 'hemizygote_count': 0}, {'id': 'afr', 'ac': 0, 'an': 74398, 'homozygote_count': 0, 'hemizygote_count': 0}, {'id': 'nfe', 'ac': 0, 'an': 1166676, 'homozygote_count': 0, 'hemizygote_count': 0}, {'id': '', 'ac': 1, 'an': 1582448, 'homozygote_count': 0, 'hemizygote_count': 0}]							ACVR2A	amr	1	57366	0	0	1.74e-05	NP_001607.1:p.(Pro316ThrfsTer16)	NC_000002.12:g.147918575_147918576insAC	2	147918575	.	A	AAC
21-34792146-T-TC	[]	frameshift_variant		1	0	0	1337960	7.47e-07	[{'id': 'remaining', 'ac': 1, 'an': 55702, 'ac_hemi': 0, 'ac_hom': 0}, {'id': 'amr', 'ac': 0, 'an': 29542, 'ac_hemi': 0, 'ac_hom': 0}, {'id': 'fin', 'ac': 0, 'an': 31934, 'ac_hemi': 0, 'ac_hom': 0}, {'id': 'mid', 'ac': 0, 'an': 3914, 'ac_hemi': 0, 'ac_hom': 0}, {'id': 'nfe', 'ac': 0, 'an': 1060206, 'ac_hemi': 0, 'ac_hom': 0}, {'id': 'sas', 'ac': 0, 'an': 72020, 'ac_hemi': 0, 'ac_hom': 0}, {'id': 'asj', 'ac': 0, 'an': 21930, 'ac_hemi': 0, 'ac_hom': 0}, {'id': 'eas', 'ac': 0, 'an': 34366, 'ac_hemi': 0, 'ac_hom': 0}, {'id': 'afr', 'ac': 0, 'an': 28346, 'ac_hemi': 0, 'ac_hom': 0}]	1	0	0	1489412	[{'id': 'remaining', 'ac': 1, 'an': 57804, 'homozygote_count': 0, 'hemizygote_count': 0}, {'id': 'amr', 'ac': 0, 'an': 44758, 'homozygote_count': 0, 'hemizygote_count': 0}, {'id': 'fin', 'ac': 0, 'an': 42298, 'homozygote_count': 0, 'hemizygote_count': 0}, {'id': 'ami', 'ac': 0, 'an': 908, 'homozygote_count': 0, 'hemizygote_count': 0}, {'id': 'eas', 'ac': 0, 'an': 39476, 'homozygote_count': 0, 'hemizygote_count': 0}, {'id': 'mid', 'ac': 0, 'an': 4206, 'homozygote_count': 0, 'hemizygote_count': 0}, {'id': 'sas', 'ac': 0, 'an': 76840, 'homozygote_count': 0, 'hemizygote_count': 0}, {'id': 'asj', 'ac': 0, 'an': 25398, 'homozygote_count': 0, 'hemizygote_count': 0}, {'id': 'afr', 'ac': 0, 'an': 69756, 'homozygote_count': 0, 'hemizygote_count': 0}, {'id': 'nfe', 'ac': 0, 'an': 1127968, 'homozygote_count': 0, 'hemizygote_count': 0}, {'id': '', 'ac': 1, 'an': 1489412, 'homozygote_count': 0, 'hemizygote_count': 0}]							RUNX1	remaining	1	57804	0	0	1.73e-05	NP_001745.2:p.(Arg478GlufsTer122)	NC_000021.9:g.34792148dup	21	34792146	.	T	TC
11-118902438-TG-T	[]	frameshift_variant		2	0	0	1443640	1.39e-06	[{'id': 'remaining', 'ac': 0, 'an': 59486, 'ac_hemi': 0, 'ac_hom': 0}, {'id': 'amr', 'ac': 1, 'an': 42540, 'ac_hemi': 0, 'ac_hom': 0}, {'id': 'fin', 'ac': 1, 'an': 50936, 'ac_hemi': 0, 'ac_hom': 0}, {'id': 'mid', 'ac': 0, 'an': 5498, 'ac_hemi': 0, 'ac_hom': 0}, {'id': 'nfe', 'ac': 0, 'an': 1103580, 'ac_hemi': 0, 'ac_hom': 0}, {'id': 'sas', 'ac': 0, 'an': 84148, 'ac_hemi': 0, 'ac_hom': 0}, {'id': 'asj', 'ac': 0, 'an': 25010, 'ac_hemi': 0, 'ac_hom': 0}, {'id': 'eas', 'ac': 0, 'an': 39484, 'ac_hemi': 0, 'ac_hom': 0}, {'id': 'afr', 'ac': 0, 'an': 32958, 'ac_hemi': 0, 'ac_hom': 0}]	2	0	0	1595818	[{'id': 'remaining', 'ac': 0, 'an': 61600, 'homozygote_count': 0, 'hemizygote_count': 0}, {'id': 'amr', 'ac': 1, 'an': 57844, 'homozygote_count': 0, 'hemizygote_count': 0}, {'id': 'fin', 'ac': 1, 'an': 61550, 'homozygote_count': 0, 'hemizygote_count': 0}, {'id': 'ami', 'ac': 0, 'an': 912, 'homozygote_count': 0, 'hemizygote_count': 0}, {'id': 'eas', 'ac': 0, 'an': 44618, 'homozygote_count': 0, 'hemizygote_count': 0}, {'id': 'mid', 'ac': 0, 'an': 5792, 'homozygote_count': 0, 'hemizygote_count': 0}, {'id': 'sas', 'ac': 0, 'an': 88982, 'homozygote_count': 0, 'hemizygote_count': 0}, {'id': 'asj', 'ac': 0, 'an': 28480, 'homozygote_count': 0, 'hemizygote_count': 0}, {'id': 'afr', 'ac': 0, 'an': 74502, 'homozygote_count': 0, 'hemizygote_count': 0}, {'id': 'nfe', 'ac': 0, 'an': 1171538, 'homozygote_count': 0, 'hemizygote_count': 0}, {'id': '', 'ac': 2, 'an': 1595818, 'homozygote_count': 0, 'hemizygote_count': 0}]							BCL9L	amr	1	57844	0	0	1.73e-05	NP_001365142.1:p.(Pro435GlnfsTer28)	NC_000011.10:g.118902443del	11	118902438	.	TG	T
20-37384287-ACGGCCACCGCGGCCCCAGCGCGGCCTTCGCCCCCG-A	[]	frameshift_variant		1	0	0	1354850	7.38e-07	[{'id': 'remaining', 'ac': 1, 'an': 55914, 'ac_hemi': 0, 'ac_hom': 0}, {'id': 'amr', 'ac': 0, 'an': 28770, 'ac_hemi': 0, 'ac_hom': 0}, {'id': 'fin', 'ac': 0, 'an': 37970, 'ac_hemi': 0, 'ac_hom': 0}, {'id': 'mid', 'ac': 0, 'an': 5526, 'ac_hemi': 0, 'ac_hom': 0}, {'id': 'nfe', 'ac': 0, 'an': 1068880, 'ac_hemi': 0, 'ac_hom': 0}, {'id': 'sas', 'ac': 0, 'an': 76054, 'ac_hemi': 0, 'ac_hom': 0}, {'id': 'asj', 'ac': 0, 'an': 23252, 'ac_hemi': 0, 'ac_hom': 0}, {'id': 'eas', 'ac': 0, 'an': 30756, 'ac_hemi': 0, 'ac_hom': 0}, {'id': 'afr', 'ac': 0, 'an': 27728, 'ac_hemi': 0, 'ac_hom': 0}]	1	0	0	1506784	[{'id': 'remaining', 'ac': 1, 'an': 58026, 'homozygote_count': 0, 'hemizygote_count': 0}, {'id': 'amr', 'ac': 0, 'an': 44044, 'homozygote_count': 0, 'hemizygote_count': 0}, {'id': 'fin', 'ac': 0, 'an': 48530, 'homozygote_count': 0, 'hemizygote_count': 0}, {'id': 'ami', 'ac': 0, 'an': 912, 'homozygote_count': 0, 'hemizygote_count': 0}, {'id': 'eas', 'ac': 0, 'an': 35904, 'homozygote_count': 0, 'hemizygote_count': 0}, {'id': 'mid', 'ac': 0, 'an': 5816, 'homozygote_count': 0, 'hemizygote_count': 0}, {'id': 'sas', 'ac': 0, 'an': 80864, 'homozygote_count': 0, 'hemizygote_count': 0}, {'id': 'asj', 'ac': 0, 'an': 26720, 'homozygote_count': 0, 'hemizygote_count': 0}, {'id': 'afr', 'ac': 0, 'an': 69182, 'homozygote_count': 0, 'hemizygote_count': 0}, {'id': 'nfe', 'ac': 0, 'an': 1136786, 'homozygote_count': 0, 'hemizygote_count': 0}, {'id': '', 'ac': 1, 'an': 1506784, 'homozygote_count': 0, 'hemizygote_count': 0}]							SRC	remaining	1	58026	0	0	1.72e-05	NP_938033.1:p.(His47ArgfsTer36)	NC_000020.11:g.37384293_37384327del	20	37384287	.	ACGGCCACCGCGGCCCCAGCGCGGCCTTCGCCCCCG	A
21-34792315-G-GCCCCCCCC	[]	frameshift_variant		3	0	0	1367460	2.19e-06	[{'id': 'remaining', 'ac': 1, 'an': 56170, 'ac_hemi': 0, 'ac_hom': 0}, {'id': 'amr', 'ac': 0, 'an': 35046, 'ac_hemi': 0, 'ac_hom': 0}, {'id': 'fin', 'ac': 0, 'an': 39264, 'ac_hemi': 0, 'ac_hom': 0}, {'id': 'mid', 'ac': 0, 'an': 5524, 'ac_hemi': 0, 'ac_hom': 0}, {'id': 'nfe', 'ac': 2, 'an': 1063146, 'ac_hemi': 0, 'ac_hom': 0}, {'id': 'sas', 'ac': 0, 'an': 79162, 'ac_hemi': 0, 'ac_hom': 0}, {'id': 'asj', 'ac': 0, 'an': 23972, 'ac_hemi': 0, 'ac_hom': 0}, {'id': 'eas', 'ac': 0, 'an': 34250, 'ac_hemi': 0, 'ac_hom': 0}, {'id': 'afr', 'ac': 0, 'an': 30926, 'ac_hemi': 0, 'ac_hom': 0}]	3	0	0	1516720	[{'id': 'remaining', 'ac': 1, 'an': 58262, 'homozygote_count': 0, 'hemizygote_count': 0}, {'id': 'amr', 'ac': 0, 'an': 50016, 'homozygote_count': 0, 'hemizygote_count': 0}, {'id': 'fin', 'ac': 0, 'an': 49576, 'homozygote_count': 0, 'hemizygote_count': 0}, {'id': 'ami', 'ac': 0, 'an': 896, 'homozygote_count': 0, 'hemizygote_count': 0}, {'id': 'eas', 'ac': 0, 'an': 38954, 'homozygote_count': 0, 'hemizygote_count': 0}, {'id': 'mid', 'ac': 0, 'an': 5818, 'homozygote_count': 0, 'hemizygote_count': 0}, {'id': 'sas', 'ac': 0, 'an': 83526, 'homozygote_count': 0, 'hemizygote_count': 0}, {'id': 'asj', 'ac': 0, 'an': 27440, 'homozygote_count': 0, 'hemizygote_count': 0}, {'id': 'afr', 'ac': 0, 'an': 71772, 'homozygote_count': 0, 'hemizygote_count': 0}, {'id': 'nfe', 'ac': 2, 'an': 1130460, 'homozygote_count': 0, 'hemizygote_count': 0}, {'id': '', 'ac': 3, 'an': 1516720, 'homozygote_count': 0, 'hemizygote_count': 0}]							RUNX1	remaining	1	58262	0	0	1.72e-05	NP_001745.2:p.(Glu422GlyfsTer175)	NC_000021.9:g.34792317_34792318insCCCCCCCC	21	34792315	.	G	GCCCCCCCC
7-129212063-CA-C	['rs1793880197']	frameshift_variant								1	0	0	1588376	[{'id': 'remaining', 'ac': 0, 'an': 61870, 'homozygote_count': 0, 'hemizygote_count': 0}, {'id': 'amr', 'ac': 1, 'an': 58408, 'homozygote_count': 0, 'hemizygote_count': 0}, {'id': 'fin', 'ac': 0, 'an': 51002, 'homozygote_count': 0, 'hemizygote_count': 0}, {'id': 'ami', 'ac': 0, 'an': 912, 'homozygote_count': 0, 'hemizygote_count': 0}, {'id': 'eas', 'ac': 0, 'an': 44114, 'homozygote_count': 0, 'hemizygote_count': 0}, {'id': 'mid', 'ac': 0, 'an': 6068, 'homozygote_count': 0, 'hemizygote_count': 0}, {'id': 'sas', 'ac': 0, 'an': 88870, 'homozygote_count': 0, 'hemizygote_count': 0}, {'id': 'asj', 'ac': 0, 'an': 29284, 'homozygote_count': 0, 'hemizygote_count': 0}, {'id': 'afr', 'ac': 0, 'an': 74496, 'homozygote_count': 0, 'hemizygote_count': 0}, {'id': 'nfe', 'ac': 0, 'an': 1173352, 'homozygote_count': 0, 'hemizygote_count': 0}, {'id': '', 'ac': 1, 'an': 1588376, 'homozygote_count': 0, 'hemizygote_count': 0}]	1	0	0	152112	6.57e-06	[{'id': 'remaining', 'ac': 0, 'an': 2092, 'ac_hemi': 0, 'ac_hom': 0}, {'id': 'amr', 'ac': 1, 'an': 15284, 'ac_hemi': 0, 'ac_hom': 0}, {'id': 'fin', 'ac': 0, 'an': 10612, 'ac_hemi': 0, 'ac_hom': 0}, {'id': 'ami', 'ac': 0, 'an': 912, 'ac_hemi': 0, 'ac_hom': 0}, {'id': 'eas', 'ac': 0, 'an': 5180, 'ac_hemi': 0, 'ac_hom': 0}, {'id': 'mid', 'ac': 0, 'an': 316, 'ac_hemi': 0, 'ac_hom': 0}, {'id': 'sas', 'ac': 0, 'an': 4824, 'ac_hemi': 0, 'ac_hom': 0}, {'id': 'asj', 'ac': 0, 'an': 3472, 'ac_hemi': 0, 'ac_hom': 0}, {'id': 'afr', 'ac': 0, 'an': 41412, 'ac_hemi': 0, 'ac_hom': 0}, {'id': 'nfe', 'ac': 0, 'an': 68008, 'ac_hemi': 0, 'ac_hom': 0}]	SMO	amr	1	58408	0	0	1.71e-05	NP_005622.1:p.(Glu660ArgfsTer116)	NC_000007.14:g.129212064del	7	129212063	.	CA	C
9-136513038-CA-C	[]	frameshift_variant		1	0	0	1441582	6.94e-07	[{'id': 'remaining', 'ac': 0, 'an': 59144, 'ac_hemi': 0, 'ac_hom': 0}, {'id': 'amr', 'ac': 1, 'an': 44132, 'ac_hemi': 0, 'ac_hom': 0}, {'id': 'fin', 'ac': 0, 'an': 50644, 'ac_hemi': 0, 'ac_hom': 0}, {'id': 'mid', 'ac': 0, 'an': 5636, 'ac_hemi': 0, 'ac_hom': 0}, {'id': 'nfe', 'ac': 0, 'an': 1099284, 'ac_hemi': 0, 'ac_hom': 0}, {'id': 'sas', 'ac': 0, 'an': 86044, 'ac_hemi': 0, 'ac_hom': 0}, {'id': 'asj', 'ac': 0, 'an': 25508, 'ac_hemi': 0, 'ac_hom': 0}, {'id': 'eas', 'ac': 0, 'an': 38302, 'ac_hemi': 0, 'ac_hom': 0}, {'id': 'afr', 'ac': 0, 'an': 32888, 'ac_hemi': 0, 'ac_hom': 0}]	1	0	0	1590284	[{'id': 'remaining', 'ac': 0, 'an': 61204, 'homozygote_count': 0, 'hemizygote_count': 0}, {'id': 'amr', 'ac': 1, 'an': 58630, 'homozygote_count': 0, 'hemizygote_count': 0}, {'id': 'fin', 'ac': 0, 'an': 60592, 'homozygote_count': 0, 'hemizygote_count': 0}, {'id': 'ami', 'ac': 0, 'an': 910, 'homozygote_count': 0, 'hemizygote_count': 0}, {'id': 'eas', 'ac': 0, 'an': 43238, 'homozygote_count': 0, 'hemizygote_count': 0}, {'id': 'mid', 'ac': 0, 'an': 5922, 'homozygote_count': 0, 'hemizygote_count': 0}, {'id': 'sas', 'ac': 0, 'an': 90736, 'homozygote_count': 0, 'hemizygote_count': 0}, {'id': 'asj', 'ac': 0, 'an': 28956, 'homozygote_count': 0, 'hemizygote_count': 0}, {'id': 'afr', 'ac': 0, 'an': 73190, 'homozygote_count': 0, 'hemizygote_count': 0}, {'id': 'nfe', 'ac': 0, 'an': 1166906, 'homozygote_count': 0, 'hemizygote_count': 0}, {'id': '', 'ac': 1, 'an': 1590284, 'homozygote_count': 0, 'hemizygote_count': 0}]							NOTCH1	amr	1	58630	0	0	1.71e-05	NP_060087.3:p.(Cys817AlafsTer59)	NC_000009.12:g.136513039del	9	136513038	.	CA	C
11-118901061-A-AG	[]	frameshift_variant		1	0	0	1447464	6.91e-07	[{'id': 'remaining', 'ac': 0, 'an': 59698, 'ac_hemi': 0, 'ac_hom': 0}, {'id': 'amr', 'ac': 1, 'an': 43558, 'ac_hemi': 0, 'ac_hom': 0}, {'id': 'fin', 'ac': 0, 'an': 52812, 'ac_hemi': 0, 'ac_hom': 0}, {'id': 'mid', 'ac': 0, 'an': 5676, 'ac_hemi': 0, 'ac_hom': 0}, {'id': 'nfe', 'ac': 0, 'an': 1104444, 'ac_hemi': 0, 'ac_hom': 0}, {'id': 'sas', 'ac': 0, 'an': 83588, 'ac_hemi': 0, 'ac_hom': 0}, {'id': 'asj', 'ac': 0, 'an': 24902, 'ac_hemi': 0, 'ac_hom': 0}, {'id': 'eas', 'ac': 0, 'an': 39556, 'ac_hemi': 0, 'ac_hom': 0}, {'id': 'afr', 'ac': 0, 'an': 33230, 'ac_hemi': 0, 'ac_hom': 0}]	1	0	0	1599692	[{'id': 'remaining', 'ac': 0, 'an': 61810, 'homozygote_count': 0, 'hemizygote_count': 0}, {'id': 'amr', 'ac': 1, 'an': 58860, 'homozygote_count': 0, 'hemizygote_count': 0}, {'id': 'fin', 'ac': 0, 'an': 63428, 'homozygote_count': 0, 'hemizygote_count': 0}, {'id': 'ami', 'ac': 0, 'an': 912, 'homozygote_count': 0, 'hemizygote_count': 0}, {'id': 'eas', 'ac': 0, 'an': 44730, 'homozygote_count': 0, 'hemizygote_count': 0}, {'id': 'mid', 'ac': 0, 'an': 5970, 'homozygote_count': 0, 'hemizygote_count': 0}, {'id': 'sas', 'ac': 0, 'an': 88412, 'homozygote_count': 0, 'hemizygote_count': 0}, {'id': 'asj', 'ac': 0, 'an': 28370, 'homozygote_count': 0, 'hemizygote_count': 0}, {'id': 'afr', 'ac': 0, 'an': 74778, 'homozygote_count': 0, 'hemizygote_count': 0}, {'id': 'nfe', 'ac': 0, 'an': 1172422, 'homozygote_count': 0, 'hemizygote_count': 0}, {'id': '', 'ac': 1, 'an': 1599692, 'homozygote_count': 0, 'hemizygote_count': 0}]							BCL9L	amr	1	58860	0	0	1.7e-05	NP_001365142.1:p.(Ala895CysfsTer28)	NC_000011.10:g.118901066dup	11	118901061	.	A	AG
17-39727445-CAT-C	['rs1351665671']	frameshift_variant		14	0	0	1459068	9.6e-06	[{'id': 'remaining', 'ac': 1, 'an': 60256, 'ac_hemi': 0, 'ac_hom': 0}, {'id': 'amr', 'ac': 1, 'an': 43610, 'ac_hemi': 0, 'ac_hom': 0}, {'id': 'fin', 'ac': 0, 'an': 53388, 'ac_hemi': 0, 'ac_hom': 0}, {'id': 'mid', 'ac': 0, 'an': 5748, 'ac_hemi': 0, 'ac_hom': 0}, {'id': 'nfe', 'ac': 12, 'an': 1111182, 'ac_hemi': 0, 'ac_hom': 0}, {'id': 'sas', 'ac': 0, 'an': 85938, 'ac_hemi': 0, 'ac_hom': 0}, {'id': 'asj', 'ac': 0, 'an': 26002, 'ac_hemi': 0, 'ac_hom': 0}, {'id': 'eas', 'ac': 0, 'an': 39678, 'ac_hemi': 0, 'ac_hom': 0}, {'id': 'afr', 'ac': 0, 'an': 33266, 'ac_hemi': 0, 'ac_hom': 0}]	14	0	0	1611428	[{'id': 'remaining', 'ac': 1, 'an': 62370, 'homozygote_count': 0, 'hemizygote_count': 0}, {'id': 'amr', 'ac': 1, 'an': 58920, 'homozygote_count': 0, 'hemizygote_count': 0}, {'id': 'fin', 'ac': 0, 'an': 64018, 'homozygote_count': 0, 'hemizygote_count': 0}, {'id': 'ami', 'ac': 0, 'an': 910, 'homozygote_count': 0, 'hemizygote_count': 0}, {'id': 'eas', 'ac': 0, 'an': 44856, 'homozygote_count': 0, 'hemizygote_count': 0}, {'id': 'mid', 'ac': 0, 'an': 6042, 'homozygote_count': 0, 'hemizygote_count': 0}, {'id': 'sas', 'ac': 0, 'an': 90772, 'homozygote_count': 0, 'hemizygote_count': 0}, {'id': 'asj', 'ac': 0, 'an': 29474, 'homozygote_count': 0, 'hemizygote_count': 0}, {'id': 'afr', 'ac': 0, 'an': 74852, 'homozygote_count': 0, 'hemizygote_count': 0}, {'id': 'nfe', 'ac': 12, 'an': 1179214, 'homozygote_count': 0, 'hemizygote_count': 0}, {'id': '', 'ac': 14, 'an': 1611428, 'homozygote_count': 0, 'hemizygote_count': 0}]							ERBB2	amr	1	58920	0	0	1.7e-05	NP_004439.2:p.(His1104ArgfsTer10)	NC_000017.11:g.39727446_39727447del	17	39727445	.	CAT	C
11-118902264-CG-C	[]	frameshift_variant		2	0	0	1446096	1.38e-06	[{'id': 'remaining', 'ac': 0, 'an': 59682, 'ac_hemi': 0, 'ac_hom': 0}, {'id': 'amr', 'ac': 1, 'an': 43734, 'ac_hemi': 0, 'ac_hom': 0}, {'id': 'fin', 'ac': 0, 'an': 52734, 'ac_hemi': 0, 'ac_hom': 0}, {'id': 'mid', 'ac': 0, 'an': 5692, 'ac_hemi': 0, 'ac_hom': 0}, {'id': 'nfe', 'ac': 0, 'an': 1102600, 'ac_hemi': 0, 'ac_hom': 0}, {'id': 'sas', 'ac': 0, 'an': 83952, 'ac_hemi': 0, 'ac_hom': 0}, {'id': 'asj', 'ac': 0, 'an': 24982, 'ac_hemi': 0, 'ac_hom': 0}, {'id': 'eas', 'ac': 0, 'an': 39508, 'ac_hemi': 0, 'ac_hom': 0}, {'id': 'afr', 'ac': 1, 'an': 33212, 'ac_hemi': 0, 'ac_hom': 0}]	2	0	0	1598420	[{'id': 'remaining', 'ac': 0, 'an': 61798, 'homozygote_count': 0, 'hemizygote_count': 0}, {'id': 'amr', 'ac': 1, 'an': 59042, 'homozygote_count': 0, 'hemizygote_count': 0}, {'id': 'fin', 'ac': 0, 'an': 63352, 'homozygote_count': 0, 'hemizygote_count': 0}, {'id': 'ami', 'ac': 0, 'an': 910, 'homozygote_count': 0, 'hemizygote_count': 0}, {'id': 'eas', 'ac': 0, 'an': 44694, 'homozygote_count': 0, 'hemizygote_count': 0}, {'id': 'mid', 'ac': 0, 'an': 5986, 'homozygote_count': 0, 'hemizygote_count': 0}, {'id': 'sas', 'ac': 0, 'an': 88780, 'homozygote_count': 0, 'hemizygote_count': 0}, {'id': 'asj', 'ac': 0, 'an': 28454, 'homozygote_count': 0, 'hemizygote_count': 0}, {'id': 'afr', 'ac': 1, 'an': 74788, 'homozygote_count': 0, 'hemizygote_count': 0}, {'id': 'nfe', 'ac': 0, 'an': 1170616, 'homozygote_count': 0, 'hemizygote_count': 0}, {'id': '', 'ac': 2, 'an': 1598420, 'homozygote_count': 0, 'hemizygote_count': 0}]							BCL9L	amr	1	59042	0	0	1.69e-05	NP_001365142.1:p.(Pro493ArgfsTer9)	NC_000011.10:g.118902270del	11	118902264	.	CG	C
19-18768734-C-CT	[]	frameshift_variant		1	0	0	1447194	6.91e-07	[{'id': 'remaining', 'ac': 0, 'an': 59766, 'ac_hemi': 0, 'ac_hom': 0}, {'id': 'amr', 'ac': 1, 'an': 43816, 'ac_hemi': 0, 'ac_hom': 0}, {'id': 'fin', 'ac': 0, 'an': 50884, 'ac_hemi': 0, 'ac_hom': 0}, {'id': 'mid', 'ac': 0, 'an': 5360, 'ac_hemi': 0, 'ac_hom': 0}, {'id': 'nfe', 'ac': 0, 'an': 1106210, 'ac_hemi': 0, 'ac_hom': 0}, {'id': 'sas', 'ac': 0, 'an': 83542, 'ac_hemi': 0, 'ac_hom': 0}, {'id': 'asj', 'ac': 0, 'an': 25778, 'ac_hemi': 0, 'ac_hom': 0}, {'id': 'eas', 'ac': 0, 'an': 38878, 'ac_hemi': 0, 'ac_hom': 0}, {'id': 'afr', 'ac': 0, 'an': 32960, 'ac_hemi': 0, 'ac_hom': 0}]	1	0	0	1599458	[{'id': 'remaining', 'ac': 0, 'an': 61878, 'homozygote_count': 0, 'hemizygote_count': 0}, {'id': 'amr', 'ac': 1, 'an': 59120, 'homozygote_count': 0, 'hemizygote_count': 0}, {'id': 'fin', 'ac': 0, 'an': 61502, 'homozygote_count': 0, 'hemizygote_count': 0}, {'id': 'ami', 'ac': 0, 'an': 910, 'homozygote_count': 0, 'hemizygote_count': 0}, {'id': 'eas', 'ac': 0, 'an': 44044, 'homozygote_count': 0, 'hemizygote_count': 0}, {'id': 'mid', 'ac': 0, 'an': 5654, 'homozygote_count': 0, 'hemizygote_count': 0}, {'id': 'sas', 'ac': 0, 'an': 88366, 'homozygote_count': 0, 'hemizygote_count': 0}, {'id': 'asj', 'ac': 0, 'an': 29246, 'homozygote_count': 0, 'hemizygote_count': 0}, {'id': 'afr', 'ac': 0, 'an': 74530, 'homozygote_count': 0, 'hemizygote_count': 0}, {'id': 'nfe', 'ac': 0, 'an': 1174208, 'homozygote_count': 0, 'hemizygote_count': 0}, {'id': '', 'ac': 1, 'an': 1599458, 'homozygote_count': 0, 'hemizygote_count': 0}]							CRTC1	amr	1	59120	0	0	1.69e-05	NP_056136.2:p.(Gln423ProfsTer28)	NC_000019.10:g.18768735dup	19	18768734	.	C	CT
1-119996735-TTC-T	['rs1557838141']	frameshift_variant		1	0	0	922014	1.08e-06	[{'id': 'remaining', 'ac': 0, 'an': 42692, 'ac_hemi': 0, 'ac_hom': 0}, {'id': 'amr', 'ac': 1, 'an': 44086, 'ac_hemi': 0, 'ac_hom': 0}, {'id': 'fin', 'ac': 0, 'an': 53202, 'ac_hemi': 0, 'ac_hom': 0}, {'id': 'mid', 'ac': 0, 'an': 4748, 'ac_hemi': 0, 'ac_hom': 0}, {'id': 'nfe', 'ac': 0, 'an': 617712, 'ac_hemi': 0, 'ac_hom': 0}, {'id': 'sas', 'ac': 0, 'an': 75414, 'ac_hemi': 0, 'ac_hom': 0}, {'id': 'asj', 'ac': 0, 'an': 22826, 'ac_hemi': 0, 'ac_hom': 0}, {'id': 'eas', 'ac': 0, 'an': 37508, 'ac_hemi': 0, 'ac_hom': 0}, {'id': 'afr', 'ac': 0, 'an': 23826, 'ac_hemi': 0, 'ac_hom': 0}]	1	0	0	1074312	[{'id': 'remaining', 'ac': 0, 'an': 44802, 'homozygote_count': 0, 'hemizygote_count': 0}, {'id': 'amr', 'ac': 1, 'an': 59388, 'homozygote_count': 0, 'hemizygote_count': 0}, {'id': 'fin', 'ac': 0, 'an': 63820, 'homozygote_count': 0, 'hemizygote_count': 0}, {'id': 'ami', 'ac': 0, 'an': 912, 'homozygote_count': 0, 'hemizygote_count': 0}, {'id': 'eas', 'ac': 0, 'an': 42688, 'homozygote_count': 0, 'hemizygote_count': 0}, {'id': 'mid', 'ac': 0, 'an': 5042, 'homozygote_count': 0, 'hemizygote_count': 0}, {'id': 'sas', 'ac': 0, 'an': 80242, 'homozygote_count': 0, 'hemizygote_count': 0}, {'id': 'asj', 'ac': 0, 'an': 26296, 'homozygote_count': 0, 'hemizygote_count': 0}, {'id': 'afr', 'ac': 0, 'an': 65396, 'homozygote_count': 0, 'hemizygote_count': 0}, {'id': 'nfe', 'ac': 0, 'an': 685726, 'homozygote_count': 0, 'hemizygote_count': 0}, {'id': '', 'ac': 1, 'an': 1074312, 'homozygote_count': 0, 'hemizygote_count': 0}]							NOTCH2	amr	1	59388	0	0	1.68e-05	NP_077719.2:p.?	NC_000001.11:g.119996738_119996739del	1	119996735	.	TTC	T
1-119996682-TC-T	['rs1652464803']	frameshift_variant		1	0	0	929456	1.08e-06	[{'id': 'remaining', 'ac': 0, 'an': 42908, 'ac_hemi': 0, 'ac_hom': 0}, {'id': 'amr', 'ac': 1, 'an': 44120, 'ac_hemi': 0, 'ac_hom': 0}, {'id': 'fin', 'ac': 0, 'an': 53208, 'ac_hemi': 0, 'ac_hom': 0}, {'id': 'mid', 'ac': 0, 'an': 4778, 'ac_hemi': 0, 'ac_hom': 0}, {'id': 'nfe', 'ac': 0, 'an': 624340, 'ac_hemi': 0, 'ac_hom': 0}, {'id': 'sas', 'ac': 0, 'an': 75686, 'ac_hemi': 0, 'ac_hom': 0}, {'id': 'asj', 'ac': 0, 'an': 22846, 'ac_hemi': 0, 'ac_hom': 0}, {'id': 'eas', 'ac': 0, 'an': 37482, 'ac_hemi': 0, 'ac_hom': 0}, {'id': 'afr', 'ac': 0, 'an': 24088, 'ac_hemi': 0, 'ac_hom': 0}]	1	0	0	1081836	[{'id': 'remaining', 'ac': 0, 'an': 45022, 'homozygote_count': 0, 'hemizygote_count': 0}, {'id': 'amr', 'ac': 1, 'an': 59426, 'homozygote_count': 0, 'hemizygote_count': 0}, {'id': 'fin', 'ac': 0, 'an': 63836, 'homozygote_count': 0, 'hemizygote_count': 0}, {'id': 'ami', 'ac': 0, 'an': 912, 'homozygote_count': 0, 'hemizygote_count': 0}, {'id': 'eas', 'ac': 0, 'an': 42672, 'homozygote_count': 0, 'hemizygote_count': 0}, {'id': 'mid', 'ac': 0, 'an': 5072, 'homozygote_count': 0, 'hemizygote_count': 0}, {'id': 'sas', 'ac': 0, 'an': 80510, 'homozygote_count': 0, 'hemizygote_count': 0}, {'id': 'asj', 'ac': 0, 'an': 26318, 'homozygote_count': 0, 'hemizygote_count': 0}, {'id': 'afr', 'ac': 0, 'an': 65686, 'homozygote_count': 0, 'hemizygote_count': 0}, {'id': 'nfe', 'ac': 0, 'an': 692382, 'homozygote_count': 0, 'hemizygote_count': 0}, {'id': '', 'ac': 1, 'an': 1081836, 'homozygote_count': 0, 'hemizygote_count': 0}]							NOTCH2	amr	1	59426	0	0	1.68e-05	NP_077719.2:p.?	NC_000001.11:g.119996683del	1	119996682	.	TC	T
21-34792312-CT-C	[]	frameshift_variant		8	0	0	1388446	5.76e-06	[{'id': 'remaining', 'ac': 1, 'an': 57404, 'ac_hemi': 0, 'ac_hom': 0}, {'id': 'amr', 'ac': 0, 'an': 35534, 'ac_hemi': 0, 'ac_hom': 0}, {'id': 'fin', 'ac': 0, 'an': 42842, 'ac_hemi': 0, 'ac_hom': 0}, {'id': 'mid', 'ac': 0, 'an': 5608, 'ac_hemi': 0, 'ac_hom': 0}, {'id': 'nfe', 'ac': 6, 'an': 1075936, 'ac_hemi': 0, 'ac_hom': 0}, {'id': 'sas', 'ac': 1, 'an': 79348, 'ac_hemi': 0, 'ac_hom': 0}, {'id': 'asj', 'ac': 0, 'an': 24742, 'ac_hemi': 0, 'ac_hom': 0}, {'id': 'eas', 'ac': 0, 'an': 35526, 'ac_hemi': 0, 'ac_hom': 0}, {'id': 'afr', 'ac': 0, 'an': 31506, 'ac_hemi': 0, 'ac_hom': 0}]	8	0	0	1539428	[{'id': 'remaining', 'ac': 1, 'an': 59500, 'homozygote_count': 0, 'hemizygote_count': 0}, {'id': 'amr', 'ac': 0, 'an': 50764, 'homozygote_count': 0, 'hemizygote_count': 0}, {'id': 'fin', 'ac': 0, 'an': 53344, 'homozygote_count': 0, 'hemizygote_count': 0}, {'id': 'ami', 'ac': 0, 'an': 902, 'homozygote_count': 0, 'hemizygote_count': 0}, {'id': 'eas', 'ac': 0, 'an': 40548, 'homozygote_count': 0, 'hemizygote_count': 0}, {'id': 'mid', 'ac': 0, 'an': 5900, 'homozygote_count': 0, 'hemizygote_count': 0}, {'id': 'sas', 'ac': 1, 'an': 84100, 'homozygote_count': 0, 'hemizygote_count': 0}, {'id': 'asj', 'ac': 0, 'an': 28202, 'homozygote_count': 0, 'hemizygote_count': 0}, {'id': 'afr', 'ac': 0, 'an': 72650, 'homozygote_count': 0, 'hemizygote_count': 0}, {'id': 'nfe', 'ac': 6, 'an': 1143518, 'homozygote_count': 0, 'hemizygote_count': 0}, {'id': '', 'ac': 8, 'an': 1539428, 'homozygote_count': 0, 'hemizygote_count': 0}]							RUNX1	remaining	1	59500	0	0	1.68e-05	NP_001745.2:p.(Glu422GlyfsTer172)	NC_000021.9:g.34792313del	21	34792312	.	CT	C
1-43337859-G-A	['rs755410233']	nonsense		2	0	0	1457310	1.37e-06	[{'id': 'remaining', 'ac': 0, 'an': 60164, 'ac_hemi': 0, 'ac_hom': 0}, {'id': 'amr', 'ac': 1, 'an': 44282, 'ac_hemi': 0, 'ac_hom': 0}, {'id': 'fin', 'ac': 0, 'an': 53104, 'ac_hemi': 0, 'ac_hom': 0}, {'id': 'mid', 'ac': 0, 'an': 5130, 'ac_hemi': 0, 'ac_hom': 0}, {'id': 'nfe', 'ac': 1, 'an': 1110352, 'ac_hemi': 0, 'ac_hom': 0}, {'id': 'sas', 'ac': 0, 'an': 85472, 'ac_hemi': 0, 'ac_hom': 0}, {'id': 'asj', 'ac': 0, 'an': 25994, 'ac_hemi': 0, 'ac_hom': 0}, {'id': 'eas', 'ac': 0, 'an': 39476, 'ac_hemi': 0, 'ac_hom': 0}, {'id': 'afr', 'ac': 0, 'an': 33336, 'ac_hemi': 0, 'ac_hom': 0}]	3	0	0	1609442	[{'id': 'remaining', 'ac': 0, 'an': 62256, 'homozygote_count': 0, 'hemizygote_count': 0}, {'id': 'amr', 'ac': 1, 'an': 59558, 'homozygote_count': 0, 'hemizygote_count': 0}, {'id': 'fin', 'ac': 0, 'an': 63726, 'homozygote_count': 0, 'hemizygote_count': 0}, {'id': 'ami', 'ac': 0, 'an': 910, 'homozygote_count': 0, 'hemizygote_count': 0}, {'id': 'eas', 'ac': 0, 'an': 44660, 'homozygote_count': 0, 'hemizygote_count': 0}, {'id': 'mid', 'ac': 0, 'an': 5446, 'homozygote_count': 0, 'hemizygote_count': 0}, {'id': 'sas', 'ac': 0, 'an': 90298, 'homozygote_count': 0, 'hemizygote_count': 0}, {'id': 'asj', 'ac': 0, 'an': 29464, 'homozygote_count': 0, 'hemizygote_count': 0}, {'id': 'afr', 'ac': 0, 'an': 74770, 'homozygote_count': 0, 'hemizygote_count': 0}, {'id': 'nfe', 'ac': 2, 'an': 1178354, 'homozygote_count': 0, 'hemizygote_count': 0}, {'id': '', 'ac': 3, 'an': 1609442, 'homozygote_count': 0, 'hemizygote_count': 0}]	1	0	0	152132	6.57e-06	[{'id': 'remaining', 'ac': 0, 'an': 2092, 'ac_hemi': 0, 'ac_hom': 0}, {'id': 'amr', 'ac': 0, 'an': 15276, 'ac_hemi': 0, 'ac_hom': 0}, {'id': 'fin', 'ac': 0, 'an': 10622, 'ac_hemi': 0, 'ac_hom': 0}, {'id': 'ami', 'ac': 0, 'an': 910, 'ac_hemi': 0, 'ac_hom': 0}, {'id': 'eas', 'ac': 0, 'an': 5184, 'ac_hemi': 0, 'ac_hom': 0}, {'id': 'mid', 'ac': 0, 'an': 316, 'ac_hemi': 0, 'ac_hom': 0}, {'id': 'sas', 'ac': 0, 'an': 4826, 'ac_hemi': 0, 'ac_hom': 0}, {'id': 'asj', 'ac': 0, 'an': 3470, 'ac_hemi': 0, 'ac_hom': 0}, {'id': 'afr', 'ac': 0, 'an': 41434, 'ac_hemi': 0, 'ac_hom': 0}, {'id': 'nfe', 'ac': 1, 'an': 68002, 'ac_hemi': 0, 'ac_hom': 0}]	MPL	amr	1	59558	0	0	1.68e-05	NP_005364.1:p.(Trp4Ter)	NC_000001.11:g.43337859G>A	1	43337859	.	G	A
7-129189353-GC-G	[]	frameshift_variant		1	0	0	1376172	7.27e-07	[{'id': 'remaining', 'ac': 1, 'an': 57466, 'ac_hemi': 0, 'ac_hom': 0}, {'id': 'amr', 'ac': 0, 'an': 35408, 'ac_hemi': 0, 'ac_hom': 0}, {'id': 'fin', 'ac': 0, 'an': 34072, 'ac_hemi': 0, 'ac_hom': 0}, {'id': 'mid', 'ac': 0, 'an': 4624, 'ac_hemi': 0, 'ac_hom': 0}, {'id': 'nfe', 'ac': 0, 'an': 1075880, 'ac_hemi': 0, 'ac_hom': 0}, {'id': 'sas', 'ac': 0, 'an': 78868, 'ac_hemi': 0, 'ac_hom': 0}, {'id': 'asj', 'ac': 0, 'an': 24862, 'ac_hemi': 0, 'ac_hom': 0}, {'id': 'eas', 'ac': 0, 'an': 34724, 'ac_hemi': 0, 'ac_hom': 0}, {'id': 'afr', 'ac': 0, 'an': 30268, 'ac_hemi': 0, 'ac_hom': 0}]	1	0	0	1528390	[{'id': 'remaining', 'ac': 1, 'an': 59578, 'homozygote_count': 0, 'hemizygote_count': 0}, {'id': 'amr', 'ac': 0, 'an': 50708, 'homozygote_count': 0, 'hemizygote_count': 0}, {'id': 'fin', 'ac': 0, 'an': 44662, 'homozygote_count': 0, 'hemizygote_count': 0}, {'id': 'ami', 'ac': 0, 'an': 912, 'homozygote_count': 0, 'hemizygote_count': 0}, {'id': 'eas', 'ac': 0, 'an': 39886, 'homozygote_count': 0, 'hemizygote_count': 0}, {'id': 'mid', 'ac': 0, 'an': 4916, 'homozygote_count': 0, 'hemizygote_count': 0}, {'id': 'sas', 'ac': 0, 'an': 83698, 'homozygote_count': 0, 'hemizygote_count': 0}, {'id': 'asj', 'ac': 0, 'an': 28334, 'homozygote_count': 0, 'hemizygote_count': 0}, {'id': 'afr', 'ac': 0, 'an': 71820, 'homozygote_count': 0, 'hemizygote_count': 0}, {'id': 'nfe', 'ac': 0, 'an': 1143876, 'homozygote_count': 0, 'hemizygote_count': 0}, {'id': '', 'ac': 1, 'an': 1528390, 'homozygote_count': 0, 'hemizygote_count': 0}]							SMO	remaining	1	59578	0	0	1.68e-05	NP_005622.1:p.(Cys70AlafsTer52)	NC_000007.14:g.129189358del	7	129189353	.	GC	G
7-129211089-ACT-A	['rs1361604046']	frameshift_variant		1	0	0	1459456	6.85e-07	[{'id': 'remaining', 'ac': 0, 'an': 60306, 'ac_hemi': 0, 'ac_hom': 0}, {'id': 'amr', 'ac': 1, 'an': 44302, 'ac_hemi': 0, 'ac_hom': 0}, {'id': 'fin', 'ac': 0, 'an': 53296, 'ac_hemi': 0, 'ac_hom': 0}, {'id': 'mid', 'ac': 0, 'an': 5756, 'ac_hemi': 0, 'ac_hom': 0}, {'id': 'nfe', 'ac': 0, 'an': 1110840, 'ac_hemi': 0, 'ac_hom': 0}, {'id': 'sas', 'ac': 0, 'an': 85908, 'ac_hemi': 0, 'ac_hom': 0}, {'id': 'asj', 'ac': 0, 'an': 25982, 'ac_hemi': 0, 'ac_hom': 0}, {'id': 'eas', 'ac': 0, 'an': 39666, 'ac_hemi': 0, 'ac_hom': 0}, {'id': 'afr', 'ac': 0, 'an': 33400, 'ac_hemi': 0, 'ac_hom': 0}]	1	0	0	1611610	[{'id': 'remaining', 'ac': 0, 'an': 62414, 'homozygote_count': 0, 'hemizygote_count': 0}, {'id': 'amr', 'ac': 1, 'an': 59598, 'homozygote_count': 0, 'hemizygote_count': 0}, {'id': 'fin', 'ac': 0, 'an': 63908, 'homozygote_count': 0, 'hemizygote_count': 0}, {'id': 'ami', 'ac': 0, 'an': 910, 'homozygote_count': 0, 'hemizygote_count': 0}, {'id': 'eas', 'ac': 0, 'an': 44812, 'homozygote_count': 0, 'hemizygote_count': 0}, {'id': 'mid', 'ac': 0, 'an': 6050, 'homozygote_count': 0, 'hemizygote_count': 0}, {'id': 'sas', 'ac': 0, 'an': 90724, 'homozygote_count': 0, 'hemizygote_count': 0}, {'id': 'asj', 'ac': 0, 'an': 29446, 'homozygote_count': 0, 'hemizygote_count': 0}, {'id': 'afr', 'ac': 0, 'an': 74938, 'homozygote_count': 0, 'hemizygote_count': 0}, {'id': 'nfe', 'ac': 0, 'an': 1178810, 'homozygote_count': 0, 'hemizygote_count': 0}, {'id': '', 'ac': 1, 'an': 1611610, 'homozygote_count': 0, 'hemizygote_count': 0}]							SMO	amr	1	59598	0	0	1.68e-05	NP_005622.1:p.(Thr593SerfsTer13)	NC_000007.14:g.129211090_129211091del	7	129211089	.	ACT	A
20-32434632-CATCGGAGG-C	[]	frameshift_variant		1	0	0	1456574	6.87e-07	[{'id': 'remaining', 'ac': 0, 'an': 60138, 'ac_hemi': 0, 'ac_hom': 0}, {'id': 'amr', 'ac': 1, 'an': 44294, 'ac_hemi': 0, 'ac_hom': 0}, {'id': 'fin', 'ac': 0, 'an': 52064, 'ac_hemi': 0, 'ac_hom': 0}, {'id': 'mid', 'ac': 0, 'an': 5758, 'ac_hemi': 0, 'ac_hom': 0}, {'id': 'nfe', 'ac': 0, 'an': 1109514, 'ac_hemi': 0, 'ac_hom': 0}, {'id': 'sas', 'ac': 0, 'an': 85948, 'ac_hemi': 0, 'ac_hom': 0}, {'id': 'asj', 'ac': 0, 'an': 26078, 'ac_hemi': 0, 'ac_hom': 0}, {'id': 'eas', 'ac': 0, 'an': 39452, 'ac_hemi': 0, 'ac_hom': 0}, {'id': 'afr', 'ac': 0, 'an': 33328, 'ac_hemi': 0, 'ac_hom': 0}]	1	0	0	1608820	[{'id': 'remaining', 'ac': 0, 'an': 62250, 'homozygote_count': 0, 'hemizygote_count': 0}, {'id': 'amr', 'ac': 1, 'an': 59602, 'homozygote_count': 0, 'hemizygote_count': 0}, {'id': 'fin', 'ac': 0, 'an': 62680, 'homozygote_count': 0, 'hemizygote_count': 0}, {'id': 'ami', 'ac': 0, 'an': 912, 'homozygote_count': 0, 'hemizygote_count': 0}, {'id': 'eas', 'ac': 0, 'an': 44628, 'homozygote_count': 0, 'hemizygote_count': 0}, {'id': 'mid', 'ac': 0, 'an': 6052, 'homozygote_count': 0, 'hemizygote_count': 0}, {'id': 'sas', 'ac': 0, 'an': 90770, 'homozygote_count': 0, 'hemizygote_count': 0}, {'id': 'asj', 'ac': 0, 'an': 29546, 'homozygote_count': 0, 'hemizygote_count': 0}, {'id': 'afr', 'ac': 0, 'an': 74870, 'homozygote_count': 0, 'hemizygote_count': 0}, {'id': 'nfe', 'ac': 0, 'an': 1177510, 'homozygote_count': 0, 'hemizygote_count': 0}, {'id': '', 'ac': 1, 'an': 1608820, 'homozygote_count': 0, 'hemizygote_count': 0}]							ASXL1	amr	1	59602	0	0	1.68e-05	NP_056153.2:p.(Ile641GlyfsTer14)	NC_000020.11:g.32434633_32434640del	20	32434632	.	CATCGGAGG	C
11-118902294-CG-C	['rs752970264']	frameshift_variant		5	0	0	1407360	3.55e-06	[{'id': 'remaining', 'ac': 1, 'an': 57574, 'ac_hemi': 0, 'ac_hom': 0}, {'id': 'amr', 'ac': 0, 'an': 40814, 'ac_hemi': 0, 'ac_hom': 0}, {'id': 'fin', 'ac': 0, 'an': 50292, 'ac_hemi': 0, 'ac_hom': 0}, {'id': 'mid', 'ac': 0, 'an': 5504, 'ac_hemi': 0, 'ac_hom': 0}, {'id': 'nfe', 'ac': 2, 'an': 1080438, 'ac_hemi': 0, 'ac_hom': 0}, {'id': 'sas', 'ac': 1, 'an': 80108, 'ac_hemi': 0, 'ac_hom': 0}, {'id': 'asj', 'ac': 0, 'an': 22752, 'ac_hemi': 0, 'ac_hom': 0}, {'id': 'eas', 'ac': 0, 'an': 37782, 'ac_hemi': 0, 'ac_hom': 0}, {'id': 'afr', 'ac': 1, 'an': 32096, 'ac_hemi': 0, 'ac_hom': 0}]	5	0	0	1556808	[{'id': 'remaining', 'ac': 1, 'an': 59666, 'homozygote_count': 0, 'hemizygote_count': 0}, {'id': 'amr', 'ac': 0, 'an': 55930, 'homozygote_count': 0, 'hemizygote_count': 0}, {'id': 'fin', 'ac': 0, 'an': 60306, 'homozygote_count': 0, 'hemizygote_count': 0}, {'id': 'ami', 'ac': 0, 'an': 896, 'homozygote_count': 0, 'hemizygote_count': 0}, {'id': 'eas', 'ac': 0, 'an': 42690, 'homozygote_count': 0, 'hemizygote_count': 0}, {'id': 'mid', 'ac': 0, 'an': 5798, 'homozygote_count': 0, 'hemizygote_count': 0}, {'id': 'sas', 'ac': 1, 'an': 84714, 'homozygote_count': 0, 'hemizygote_count': 0}, {'id': 'asj', 'ac': 0, 'an': 26160, 'homozygote_count': 0, 'hemizygote_count': 0}, {'id': 'afr', 'ac': 1, 'an': 73202, 'homozygote_count': 0, 'hemizygote_count': 0}, {'id': 'nfe', 'ac': 2, 'an': 1147446, 'homozygote_count': 0, 'hemizygote_count': 0}, {'id': '', 'ac': 5, 'an': 1556808, 'homozygote_count': 0, 'hemizygote_count': 0}]							BCL9L	remaining	1	59666	0	0	1.68e-05	NP_001365142.1:p.(Pro483ArgfsTer19)	NC_000011.10:g.118902300del	11	118902294	.	CG	C
19-18744147-GTC-G	['rs970041952']	frameshift_variant		1	0	0	1459602	6.85e-07	[{'id': 'remaining', 'ac': 0, 'an': 60302, 'ac_hemi': 0, 'ac_hom': 0}, {'id': 'amr', 'ac': 1, 'an': 44430, 'ac_hemi': 0, 'ac_hom': 0}, {'id': 'fin', 'ac': 0, 'an': 53042, 'ac_hemi': 0, 'ac_hom': 0}, {'id': 'mid', 'ac': 0, 'an': 5764, 'ac_hemi': 0, 'ac_hom': 0}, {'id': 'nfe', 'ac': 0, 'an': 1111176, 'ac_hemi': 0, 'ac_hom': 0}, {'id': 'sas', 'ac': 0, 'an': 85652, 'ac_hemi': 0, 'ac_hom': 0}, {'id': 'asj', 'ac': 0, 'an': 26102, 'ac_hemi': 0, 'ac_hom': 0}, {'id': 'eas', 'ac': 0, 'an': 39670, 'ac_hemi': 0, 'ac_hom': 0}, {'id': 'afr', 'ac': 0, 'an': 33464, 'ac_hemi': 0, 'ac_hom': 0}]	1	0	0	1611930	[{'id': 'remaining', 'ac': 0, 'an': 62414, 'homozygote_count': 0, 'hemizygote_count': 0}, {'id': 'amr', 'ac': 1, 'an': 59740, 'homozygote_count': 0, 'hemizygote_count': 0}, {'id': 'fin', 'ac': 0, 'an': 63672, 'homozygote_count': 0, 'hemizygote_count': 0}, {'id': 'ami', 'ac': 0, 'an': 910, 'homozygote_count': 0, 'hemizygote_count': 0}, {'id': 'eas', 'ac': 0, 'an': 44844, 'homozygote_count': 0, 'hemizygote_count': 0}, {'id': 'mid', 'ac': 0, 'an': 6058, 'homozygote_count': 0, 'hemizygote_count': 0}, {'id': 'sas', 'ac': 0, 'an': 90482, 'homozygote_count': 0, 'hemizygote_count': 0}, {'id': 'asj', 'ac': 0, 'an': 29574, 'homozygote_count': 0, 'hemizygote_count': 0}, {'id': 'afr', 'ac': 0, 'an': 75038, 'homozygote_count': 0, 'hemizygote_count': 0}, {'id': 'nfe', 'ac': 0, 'an': 1179198, 'homozygote_count': 0, 'hemizygote_count': 0}, {'id': '', 'ac': 1, 'an': 1611930, 'homozygote_count': 0, 'hemizygote_count': 0}]							CRTC1	amr	1	59740	0	0	1.67e-05	NP_056136.2:p.?	NC_000019.10:g.18744153_18744154del	19	18744147	.	GTC	G
2-147926116-T-TA	['rs764719749']	frameshift_variant		6	0	0	1458720	4.11e-06	[{'id': 'remaining', 'ac': 0, 'an': 60232, 'ac_hemi': 0, 'ac_hom': 0}, {'id': 'amr', 'ac': 1, 'an': 44582, 'ac_hemi': 0, 'ac_hom': 0}, {'id': 'fin', 'ac': 0, 'an': 53364, 'ac_hemi': 0, 'ac_hom': 0}, {'id': 'mid', 'ac': 0, 'an': 5746, 'ac_hemi': 0, 'ac_hom': 0}, {'id': 'nfe', 'ac': 4, 'an': 1109974, 'ac_hemi': 0, 'ac_hom': 0}, {'id': 'sas', 'ac': 1, 'an': 85882, 'ac_hemi': 0, 'ac_hom': 0}, {'id': 'asj', 'ac': 0, 'an': 26014, 'ac_hemi': 0, 'ac_hom': 0}, {'id': 'eas', 'ac': 0, 'an': 39630, 'ac_hemi': 0, 'ac_hom': 0}, {'id': 'afr', 'ac': 0, 'an': 33296, 'ac_hemi': 0, 'ac_hom': 0}]	6	0	0	1610598	[{'id': 'remaining', 'ac': 0, 'an': 62338, 'homozygote_count': 0, 'hemizygote_count': 0}, {'id': 'amr', 'ac': 1, 'an': 59772, 'homozygote_count': 0, 'hemizygote_count': 0}, {'id': 'fin', 'ac': 0, 'an': 63958, 'homozygote_count': 0, 'hemizygote_count': 0}, {'id': 'ami', 'ac': 0, 'an': 912, 'homozygote_count': 0, 'hemizygote_count': 0}, {'id': 'eas', 'ac': 0, 'an': 44812, 'homozygote_count': 0, 'hemizygote_count': 0}, {'id': 'mid', 'ac': 0, 'an': 6040, 'homozygote_count': 0, 'hemizygote_count': 0}, {'id': 'sas', 'ac': 1, 'an': 90692, 'homozygote_count': 0, 'hemizygote_count': 0}, {'id': 'asj', 'ac': 0, 'an': 29476, 'homozygote_count': 0, 'hemizygote_count': 0}, {'id': 'afr', 'ac': 0, 'an': 74778, 'homozygote_count': 0, 'hemizygote_count': 0}, {'id': 'nfe', 'ac': 4, 'an': 1177820, 'homozygote_count': 0, 'hemizygote_count': 0}, {'id': '', 'ac': 6, 'an': 1610598, 'homozygote_count': 0, 'hemizygote_count': 0}]							ACVR2A	amr	1	59772	0	0	1.67e-05	NP_001607.1:p.(Arg438GlufsTer19)	NC_000002.12:g.147926124dup	2	147926116	.	T	TA
21-34792314-CG-C	[]	frameshift_variant		1	0	0	1391614	7.19e-07	[{'id': 'remaining', 'ac': 1, 'an': 57686, 'ac_hemi': 0, 'ac_hom': 0}, {'id': 'amr', 'ac': 0, 'an': 35640, 'ac_hemi': 0, 'ac_hom': 0}, {'id': 'fin', 'ac': 0, 'an': 43402, 'ac_hemi': 0, 'ac_hom': 0}, {'id': 'mid', 'ac': 0, 'an': 5632, 'ac_hemi': 0, 'ac_hom': 0}, {'id': 'nfe', 'ac': 0, 'an': 1077594, 'ac_hemi': 0, 'ac_hom': 0}, {'id': 'sas', 'ac': 0, 'an': 79384, 'ac_hemi': 0, 'ac_hom': 0}, {'id': 'asj', 'ac': 0, 'an': 24918, 'ac_hemi': 0, 'ac_hom': 0}, {'id': 'eas', 'ac': 0, 'an': 35720, 'ac_hemi': 0, 'ac_hom': 0}, {'id': 'afr', 'ac': 0, 'an': 31638, 'ac_hemi': 0, 'ac_hom': 0}]	1	0	0	1542462	[{'id': 'remaining', 'ac': 1, 'an': 59780, 'homozygote_count': 0, 'hemizygote_count': 0}, {'id': 'amr', 'ac': 0, 'an': 50830, 'homozygote_count': 0, 'hemizygote_count': 0}, {'id': 'fin', 'ac': 0, 'an': 53882, 'homozygote_count': 0, 'hemizygote_count': 0}, {'id': 'ami', 'ac': 0, 'an': 906, 'homozygote_count': 0, 'hemizygote_count': 0}, {'id': 'eas', 'ac': 0, 'an': 40708, 'homozygote_count': 0, 'hemizygote_count': 0}, {'id': 'mid', 'ac': 0, 'an': 5916, 'homozygote_count': 0, 'hemizygote_count': 0}, {'id': 'sas', 'ac': 0, 'an': 84142, 'homozygote_count': 0, 'hemizygote_count': 0}, {'id': 'asj', 'ac': 0, 'an': 28382, 'homozygote_count': 0, 'hemizygote_count': 0}, {'id': 'afr', 'ac': 0, 'an': 72742, 'homozygote_count': 0, 'hemizygote_count': 0}, {'id': 'nfe', 'ac': 0, 'an': 1145174, 'homozygote_count': 0, 'hemizygote_count': 0}, {'id': '', 'ac': 1, 'an': 1542462, 'homozygote_count': 0, 'hemizygote_count': 0}]							RUNX1	remaining	1	59780	0	0	1.67e-05	NP_001745.2:p.(Glu422SerfsTer172)	NC_000021.9:g.34792315del	21	34792314	.	CG	C
21-34792309-G-GGGCC	[]	frameshift_variant		1	0	0	1391264	7.19e-07	[{'id': 'remaining', 'ac': 1, 'an': 57698, 'ac_hemi': 0, 'ac_hom': 0}, {'id': 'amr', 'ac': 0, 'an': 35632, 'ac_hemi': 0, 'ac_hom': 0}, {'id': 'fin', 'ac': 0, 'an': 42916, 'ac_hemi': 0, 'ac_hom': 0}, {'id': 'mid', 'ac': 0, 'an': 5616, 'ac_hemi': 0, 'ac_hom': 0}, {'id': 'nfe', 'ac': 0, 'an': 1077760, 'ac_hemi': 0, 'ac_hom': 0}, {'id': 'sas', 'ac': 0, 'an': 79364, 'ac_hemi': 0, 'ac_hom': 0}, {'id': 'asj', 'ac': 0, 'an': 24926, 'ac_hemi': 0, 'ac_hom': 0}, {'id': 'eas', 'ac': 0, 'an': 35738, 'ac_hemi': 0, 'ac_hom': 0}, {'id': 'afr', 'ac': 0, 'an': 31614, 'ac_hemi': 0, 'ac_hom': 0}]	1	0	0	1542486	[{'id': 'remaining', 'ac': 1, 'an': 59794, 'homozygote_count': 0, 'hemizygote_count': 0}, {'id': 'amr', 'ac': 0, 'an': 50878, 'homozygote_count': 0, 'hemizygote_count': 0}, {'id': 'fin', 'ac': 0, 'an': 53428, 'homozygote_count': 0, 'hemizygote_count': 0}, {'id': 'ami', 'ac': 0, 'an': 906, 'homozygote_count': 0, 'hemizygote_count': 0}, {'id': 'eas', 'ac': 0, 'an': 40786, 'homozygote_count': 0, 'hemizygote_count': 0}, {'id': 'mid', 'ac': 0, 'an': 5902, 'homozygote_count': 0, 'hemizygote_count': 0}, {'id': 'sas', 'ac': 0, 'an': 84136, 'homozygote_count': 0, 'hemizygote_count': 0}, {'id': 'asj', 'ac': 0, 'an': 28386, 'homozygote_count': 0, 'hemizygote_count': 0}, {'id': 'afr', 'ac': 0, 'an': 72866, 'homozygote_count': 0, 'hemizygote_count': 0}, {'id': 'nfe', 'ac': 0, 'an': 1145404, 'homozygote_count': 0, 'hemizygote_count': 0}, {'id': '', 'ac': 1, 'an': 1542486, 'homozygote_count': 0, 'hemizygote_count': 0}]							RUNX1	remaining	1	59794	0	0	1.67e-05	NP_001745.2:p.(Ser424AlafsTer177)	NC_000021.9:g.34792309_34792310insGGCC	21	34792309	.	G	GGGCC
3-179198845-C-A	[]	nonsense		1	0	0	1401482	7.14e-07	[{'id': 'remaining', 'ac': 1, 'an': 57688, 'ac_hemi': 0, 'ac_hom': 0}, {'id': 'amr', 'ac': 0, 'an': 31244, 'ac_hemi': 0, 'ac_hom': 0}, {'id': 'fin', 'ac': 0, 'an': 51602, 'ac_hemi': 0, 'ac_hom': 0}, {'id': 'mid', 'ac': 0, 'an': 5498, 'ac_hemi': 0, 'ac_hom': 0}, {'id': 'nfe', 'ac': 0, 'an': 1085664, 'ac_hemi': 0, 'ac_hom': 0}, {'id': 'sas', 'ac': 0, 'an': 77244, 'ac_hemi': 0, 'ac_hom': 0}, {'id': 'asj', 'ac': 0, 'an': 22706, 'ac_hemi': 0, 'ac_hom': 0}, {'id': 'eas', 'ac': 0, 'an': 39084, 'ac_hemi': 0, 'ac_hom': 0}, {'id': 'afr', 'ac': 0, 'an': 30752, 'ac_hemi': 0, 'ac_hom': 0}]	1	0	0	1553784	[{'id': 'remaining', 'ac': 1, 'an': 59798, 'homozygote_count': 0, 'hemizygote_count': 0}, {'id': 'amr', 'ac': 0, 'an': 46540, 'homozygote_count': 0, 'hemizygote_count': 0}, {'id': 'fin', 'ac': 0, 'an': 62218, 'homozygote_count': 0, 'hemizygote_count': 0}, {'id': 'ami', 'ac': 0, 'an': 912, 'homozygote_count': 0, 'hemizygote_count': 0}, {'id': 'eas', 'ac': 0, 'an': 44270, 'homozygote_count': 0, 'hemizygote_count': 0}, {'id': 'mid', 'ac': 0, 'an': 5792, 'homozygote_count': 0, 'hemizygote_count': 0}, {'id': 'sas', 'ac': 0, 'an': 82068, 'homozygote_count': 0, 'hemizygote_count': 0}, {'id': 'asj', 'ac': 0, 'an': 26176, 'homozygote_count': 0, 'hemizygote_count': 0}, {'id': 'afr', 'ac': 0, 'an': 72328, 'homozygote_count': 0, 'hemizygote_count': 0}, {'id': 'nfe', 'ac': 0, 'an': 1153682, 'homozygote_count': 0, 'hemizygote_count': 0}, {'id': '', 'ac': 1, 'an': 1553784, 'homozygote_count': 0, 'hemizygote_count': 0}]							PIK3CA	remaining	1	59798	0	0	1.67e-05	NP_006209.2:p.(Ser7Ter)	NC_000003.12:g.179198845C>A	3	179198845	.	C	A
19-41879652-G-T	[]	nonsense		1	0	0	1449138	6.9e-07	[{'id': 'remaining', 'ac': 0, 'an': 59950, 'ac_hemi': 0, 'ac_hom': 0}, {'id': 'amr', 'ac': 1, 'an': 44512, 'ac_hemi': 0, 'ac_hom': 0}, {'id': 'fin', 'ac': 0, 'an': 52630, 'ac_hemi': 0, 'ac_hom': 0}, {'id': 'mid', 'ac': 0, 'an': 5746, 'ac_hemi': 0, 'ac_hom': 0}, {'id': 'nfe', 'ac': 0, 'an': 1101808, 'ac_hemi': 0, 'ac_hom': 0}, {'id': 'sas', 'ac': 0, 'an': 85644, 'ac_hemi': 0, 'ac_hom': 0}, {'id': 'asj', 'ac': 0, 'an': 26000, 'ac_hemi': 0, 'ac_hom': 0}, {'id': 'eas', 'ac': 0, 'an': 39596, 'ac_hemi': 0, 'ac_hom': 0}, {'id': 'afr', 'ac': 0, 'an': 33252, 'ac_hemi': 0, 'ac_hom': 0}]	1	0	0	1601390	[{'id': 'remaining', 'ac': 0, 'an': 62064, 'homozygote_count': 0, 'hemizygote_count': 0}, {'id': 'amr', 'ac': 1, 'an': 59814, 'homozygote_count': 0, 'hemizygote_count': 0}, {'id': 'fin', 'ac': 0, 'an': 63246, 'homozygote_count': 0, 'hemizygote_count': 0}, {'id': 'ami', 'ac': 0, 'an': 912, 'homozygote_count': 0, 'hemizygote_count': 0}, {'id': 'eas', 'ac': 0, 'an': 44774, 'homozygote_count': 0, 'hemizygote_count': 0}, {'id': 'mid', 'ac': 0, 'an': 6040, 'homozygote_count': 0, 'hemizygote_count': 0}, {'id': 'sas', 'ac': 0, 'an': 90472, 'homozygote_count': 0, 'hemizygote_count': 0}, {'id': 'asj', 'ac': 0, 'an': 29472, 'homozygote_count': 0, 'hemizygote_count': 0}, {'id': 'afr', 'ac': 0, 'an': 74804, 'homozygote_count': 0, 'hemizygote_count': 0}, {'id': 'nfe', 'ac': 0, 'an': 1169792, 'homozygote_count': 0, 'hemizygote_count': 0}, {'id': '', 'ac': 1, 'an': 1601390, 'homozygote_count': 0, 'hemizygote_count': 0}]							CD79A	amr	1	59814	0	0	1.67e-05	NP_001774.1:p.(Arg166Met)	NC_000019.10:g.41879652G>T	19	41879652	.	G	T
5-56865440-CT-C	['rs1323970930']	frameshift_variant		1	0	0	1429808	6.99e-07	[{'id': 'remaining', 'ac': 0, 'an': 59184, 'ac_hemi': 0, 'ac_hom': 0}, {'id': 'amr', 'ac': 1, 'an': 44566, 'ac_hemi': 0, 'ac_hom': 0}, {'id': 'fin', 'ac': 0, 'an': 53124, 'ac_hemi': 0, 'ac_hom': 0}, {'id': 'mid', 'ac': 0, 'an': 5706, 'ac_hemi': 0, 'ac_hom': 0}, {'id': 'nfe', 'ac': 0, 'an': 1083924, 'ac_hemi': 0, 'ac_hom': 0}, {'id': 'sas', 'ac': 0, 'an': 85610, 'ac_hemi': 0, 'ac_hom': 0}, {'id': 'asj', 'ac': 0, 'an': 25782, 'ac_hemi': 0, 'ac_hom': 0}, {'id': 'eas', 'ac': 0, 'an': 39182, 'ac_hemi': 0, 'ac_hom': 0}, {'id': 'afr', 'ac': 0, 'an': 32730, 'ac_hemi': 0, 'ac_hom': 0}]	1	0	0	1581924	[{'id': 'remaining', 'ac': 0, 'an': 61292, 'homozygote_count': 0, 'hemizygote_count': 0}, {'id': 'amr', 'ac': 1, 'an': 59850, 'homozygote_count': 0, 'hemizygote_count': 0}, {'id': 'fin', 'ac': 0, 'an': 63686, 'homozygote_count': 0, 'hemizygote_count': 0}, {'id': 'ami', 'ac': 0, 'an': 912, 'homozygote_count': 0, 'hemizygote_count': 0}, {'id': 'eas', 'ac': 0, 'an': 44368, 'homozygote_count': 0, 'hemizygote_count': 0}, {'id': 'mid', 'ac': 0, 'an': 6000, 'homozygote_count': 0, 'hemizygote_count': 0}, {'id': 'sas', 'ac': 0, 'an': 90426, 'homozygote_count': 0, 'hemizygote_count': 0}, {'id': 'asj', 'ac': 0, 'an': 29252, 'homozygote_count': 0, 'hemizygote_count': 0}, {'id': 'afr', 'ac': 0, 'an': 74226, 'homozygote_count': 0, 'hemizygote_count': 0}, {'id': 'nfe', 'ac': 0, 'an': 1151912, 'homozygote_count': 0, 'hemizygote_count': 0}, {'id': '', 'ac': 1, 'an': 1581924, 'homozygote_count': 0, 'hemizygote_count': 0}]							MAP3K1	amr	1	59850	0	0	1.67e-05	NP_005912.1:p.(Leu380Ter)	NC_000005.10:g.56865443del	5	56865440	.	CT	C
21-34792304-G-GGGGC	[]	frameshift_variant		5	0	0	1391816	3.59e-06	[{'id': 'remaining', 'ac': 1, 'an': 57782, 'ac_hemi': 0, 'ac_hom': 0}, {'id': 'amr', 'ac': 0, 'an': 35684, 'ac_hemi': 0, 'ac_hom': 0}, {'id': 'fin', 'ac': 0, 'an': 42492, 'ac_hemi': 0, 'ac_hom': 0}, {'id': 'mid', 'ac': 0, 'an': 5614, 'ac_hemi': 0, 'ac_hom': 0}, {'id': 'nfe', 'ac': 3, 'an': 1078364, 'ac_hemi': 0, 'ac_hom': 0}, {'id': 'sas', 'ac': 0, 'an': 79368, 'ac_hemi': 0, 'ac_hom': 0}, {'id': 'asj', 'ac': 1, 'an': 24968, 'ac_hemi': 0, 'ac_hom': 0}, {'id': 'eas', 'ac': 0, 'an': 35838, 'ac_hemi': 0, 'ac_hom': 0}, {'id': 'afr', 'ac': 0, 'an': 31706, 'ac_hemi': 0, 'ac_hom': 0}]	5	0	0	1543640	[{'id': 'remaining', 'ac': 1, 'an': 59882, 'homozygote_count': 0, 'hemizygote_count': 0}, {'id': 'amr', 'ac': 0, 'an': 50966, 'homozygote_count': 0, 'hemizygote_count': 0}, {'id': 'fin', 'ac': 0, 'an': 53056, 'homozygote_count': 0, 'hemizygote_count': 0}, {'id': 'ami', 'ac': 0, 'an': 910, 'homozygote_count': 0, 'hemizygote_count': 0}, {'id': 'eas', 'ac': 0, 'an': 40960, 'homozygote_count': 0, 'hemizygote_count': 0}, {'id': 'mid', 'ac': 0, 'an': 5908, 'homozygote_count': 0, 'hemizygote_count': 0}, {'id': 'sas', 'ac': 0, 'an': 84184, 'homozygote_count': 0, 'hemizygote_count': 0}, {'id': 'asj', 'ac': 1, 'an': 28434, 'homozygote_count': 0, 'hemizygote_count': 0}, {'id': 'afr', 'ac': 0, 'an': 73140, 'homozygote_count': 0, 'hemizygote_count': 0}, {'id': 'nfe', 'ac': 3, 'an': 1146200, 'homozygote_count': 0, 'hemizygote_count': 0}, {'id': '', 'ac': 5, 'an': 1543640, 'homozygote_count': 0, 'hemizygote_count': 0}]							RUNX1	remaining	1	59882	0	0	1.67e-05	NP_001745.2:p.(Pro425ArgfsTer176)	NC_000021.9:g.34792305_34792306insGGCG	21	34792304	.	G	GGGGC
9-136496493-G-A	['rs1564567815']	nonsense								1	0	0	1599986	[{'id': 'remaining', 'ac': 0, 'an': 62274, 'homozygote_count': 0, 'hemizygote_count': 0}, {'id': 'amr', 'ac': 1, 'an': 59892, 'homozygote_count': 0, 'hemizygote_count': 0}, {'id': 'fin', 'ac': 0, 'an': 51728, 'homozygote_count': 0, 'hemizygote_count': 0}, {'id': 'ami', 'ac': 0, 'an': 912, 'homozygote_count': 0, 'hemizygote_count': 0}, {'id': 'eas', 'ac': 0, 'an': 44870, 'homozygote_count': 0, 'hemizygote_count': 0}, {'id': 'mid', 'ac': 0, 'an': 6038, 'homozygote_count': 0, 'hemizygote_count': 0}, {'id': 'sas', 'ac': 0, 'an': 91004, 'homozygote_count': 0, 'hemizygote_count': 0}, {'id': 'asj', 'ac': 0, 'an': 29568, 'homozygote_count': 0, 'hemizygote_count': 0}, {'id': 'afr', 'ac': 0, 'an': 74830, 'homozygote_count': 0, 'hemizygote_count': 0}, {'id': 'nfe', 'ac': 0, 'an': 1178870, 'homozygote_count': 0, 'hemizygote_count': 0}, {'id': '', 'ac': 1, 'an': 1599986, 'homozygote_count': 0, 'hemizygote_count': 0}]	1	0	0	152184	6.57e-06	[{'id': 'remaining', 'ac': 0, 'an': 2088, 'ac_hemi': 0, 'ac_hom': 0}, {'id': 'amr', 'ac': 1, 'an': 15272, 'ac_hemi': 0, 'ac_hom': 0}, {'id': 'fin', 'ac': 0, 'an': 10624, 'ac_hemi': 0, 'ac_hom': 0}, {'id': 'ami', 'ac': 0, 'an': 912, 'ac_hemi': 0, 'ac_hom': 0}, {'id': 'eas', 'ac': 0, 'an': 5190, 'ac_hemi': 0, 'ac_hom': 0}, {'id': 'mid', 'ac': 0, 'an': 316, 'ac_hemi': 0, 'ac_hom': 0}, {'id': 'sas', 'ac': 0, 'an': 4838, 'ac_hemi': 0, 'ac_hom': 0}, {'id': 'asj', 'ac': 0, 'an': 3470, 'ac_hemi': 0, 'ac_hom': 0}, {'id': 'afr', 'ac': 0, 'an': 41468, 'ac_hemi': 0, 'ac_hom': 0}, {'id': 'nfe', 'ac': 0, 'an': 68006, 'ac_hemi': 0, 'ac_hom': 0}]	NOTCH1	amr	1	59892	0	0	1.67e-05	NP_060087.3:p.(Gln2416Ter)	NC_000009.12:g.136496493G>A	9	136496493	.	G	A
6-41936007-C-CG	['rs1775777336']	frameshift_variant		2	0	0	1460858	1.37e-06	[{'id': 'remaining', 'ac': 0, 'an': 60334, 'ac_hemi': 0, 'ac_hom': 0}, {'id': 'amr', 'ac': 1, 'an': 44624, 'ac_hemi': 0, 'ac_hom': 0}, {'id': 'fin', 'ac': 0, 'an': 53234, 'ac_hemi': 0, 'ac_hom': 0}, {'id': 'mid', 'ac': 0, 'an': 5744, 'ac_hemi': 0, 'ac_hom': 0}, {'id': 'nfe', 'ac': 0, 'an': 1111496, 'ac_hemi': 0, 'ac_hom': 0}, {'id': 'sas', 'ac': 0, 'an': 86176, 'ac_hemi': 0, 'ac_hom': 0}, {'id': 'asj', 'ac': 1, 'an': 26088, 'ac_hemi': 0, 'ac_hom': 0}, {'id': 'eas', 'ac': 0, 'an': 39698, 'ac_hemi': 0, 'ac_hom': 0}, {'id': 'afr', 'ac': 0, 'an': 33464, 'ac_hemi': 0, 'ac_hom': 0}]	3	0	0	1612982	[{'id': 'remaining', 'ac': 0, 'an': 62416, 'homozygote_count': 0, 'hemizygote_count': 0}, {'id': 'amr', 'ac': 1, 'an': 59898, 'homozygote_count': 0, 'hemizygote_count': 0}, {'id': 'fin', 'ac': 0, 'an': 63850, 'homozygote_count': 0, 'hemizygote_count': 0}, {'id': 'ami', 'ac': 0, 'an': 912, 'homozygote_count': 0, 'hemizygote_count': 0}, {'id': 'eas', 'ac': 0, 'an': 44892, 'homozygote_count': 0, 'hemizygote_count': 0}, {'id': 'mid', 'ac': 0, 'an': 6060, 'homozygote_count': 0, 'hemizygote_count': 0}, {'id': 'sas', 'ac': 0, 'an': 91008, 'homozygote_count': 0, 'hemizygote_count': 0}, {'id': 'asj', 'ac': 1, 'an': 29560, 'homozygote_count': 0, 'hemizygote_count': 0}, {'id': 'afr', 'ac': 0, 'an': 74886, 'homozygote_count': 0, 'hemizygote_count': 0}, {'id': 'nfe', 'ac': 1, 'an': 1179500, 'homozygote_count': 0, 'hemizygote_count': 0}, {'id': '', 'ac': 3, 'an': 1612982, 'homozygote_count': 0, 'hemizygote_count': 0}]	1	0	0	152124	6.57e-06	[{'id': 'remaining', 'ac': 0, 'an': 2082, 'ac_hemi': 0, 'ac_hom': 0}, {'id': 'amr', 'ac': 0, 'an': 15274, 'ac_hemi': 0, 'ac_hom': 0}, {'id': 'fin', 'ac': 0, 'an': 10616, 'ac_hemi': 0, 'ac_hom': 0}, {'id': 'ami', 'ac': 0, 'an': 912, 'ac_hemi': 0, 'ac_hom': 0}, {'id': 'eas', 'ac': 0, 'an': 5194, 'ac_hemi': 0, 'ac_hom': 0}, {'id': 'mid', 'ac': 0, 'an': 316, 'ac_hemi': 0, 'ac_hom': 0}, {'id': 'sas', 'ac': 0, 'an': 4832, 'ac_hemi': 0, 'ac_hom': 0}, {'id': 'asj', 'ac': 0, 'an': 3472, 'ac_hemi': 0, 'ac_hom': 0}, {'id': 'afr', 'ac': 0, 'an': 41422, 'ac_hemi': 0, 'ac_hom': 0}, {'id': 'nfe', 'ac': 1, 'an': 68004, 'ac_hemi': 0, 'ac_hom': 0}]	CCND3	amr	1	59898	0	0	1.67e-05	NP_001751.1:p.(Arg271ProfsTer53)	NC_000006.12:g.41936013dup	6	41936007	.	C	CG
3-179229330-C-T	['rs758795044']	nonsense		1	0	0	1460860	6.85e-07	[{'id': 'remaining', 'ac': 0, 'an': 60330, 'ac_hemi': 0, 'ac_hom': 0}, {'id': 'amr', 'ac': 1, 'an': 44630, 'ac_hemi': 0, 'ac_hom': 0}, {'id': 'fin', 'ac': 0, 'an': 53382, 'ac_hemi': 0, 'ac_hom': 0}, {'id': 'mid', 'ac': 0, 'an': 5760, 'ac_hemi': 0, 'ac_hom': 0}, {'id': 'nfe', 'ac': 0, 'an': 1111352, 'ac_hemi': 0, 'ac_hom': 0}, {'id': 'sas', 'ac': 0, 'an': 86226, 'ac_hemi': 0, 'ac_hom': 0}, {'id': 'asj', 'ac': 0, 'an': 26102, 'ac_hemi': 0, 'ac_hom': 0}, {'id': 'eas', 'ac': 0, 'an': 39656, 'ac_hemi': 0, 'ac_hom': 0}, {'id': 'afr', 'ac': 0, 'an': 33422, 'ac_hemi': 0, 'ac_hom': 0}]	1	0	0	1613002	[{'id': 'remaining', 'ac': 0, 'an': 62440, 'homozygote_count': 0, 'hemizygote_count': 0}, {'id': 'amr', 'ac': 1, 'an': 59898, 'homozygote_count': 0, 'hemizygote_count': 0}, {'id': 'fin', 'ac': 0, 'an': 63976, 'homozygote_count': 0, 'hemizygote_count': 0}, {'id': 'ami', 'ac': 0, 'an': 912, 'homozygote_count': 0, 'hemizygote_count': 0}, {'id': 'eas', 'ac': 0, 'an': 44830, 'homozygote_count': 0, 'hemizygote_count': 0}, {'id': 'mid', 'ac': 0, 'an': 6054, 'homozygote_count': 0, 'hemizygote_count': 0}, {'id': 'sas', 'ac': 0, 'an': 91044, 'homozygote_count': 0, 'hemizygote_count': 0}, {'id': 'asj', 'ac': 0, 'an': 29570, 'homozygote_count': 0, 'hemizygote_count': 0}, {'id': 'afr', 'ac': 0, 'an': 74926, 'homozygote_count': 0, 'hemizygote_count': 0}, {'id': 'nfe', 'ac': 0, 'an': 1179352, 'homozygote_count': 0, 'hemizygote_count': 0}, {'id': '', 'ac': 1, 'an': 1613002, 'homozygote_count': 0, 'hemizygote_count': 0}]							PIK3CA	amr	1	59898	0	0	1.67e-05	NP_006209.2:p.(Arg852Ter)	NC_000003.12:g.179229330C>T	3	179229330	.	C	T
6-41935997-G-A	['rs2127389406']	nonsense		1	0	0	1461212	6.84e-07	[{'id': 'remaining', 'ac': 0, 'an': 60338, 'ac_hemi': 0, 'ac_hom': 0}, {'id': 'amr', 'ac': 1, 'an': 44612, 'ac_hemi': 0, 'ac_hom': 0}, {'id': 'fin', 'ac': 0, 'an': 53282, 'ac_hemi': 0, 'ac_hom': 0}, {'id': 'mid', 'ac': 0, 'an': 5744, 'ac_hemi': 0, 'ac_hom': 0}, {'id': 'nfe', 'ac': 0, 'an': 1111812, 'ac_hemi': 0, 'ac_hom': 0}, {'id': 'sas', 'ac': 0, 'an': 86172, 'ac_hemi': 0, 'ac_hom': 0}, {'id': 'asj', 'ac': 0, 'an': 26084, 'ac_hemi': 0, 'ac_hom': 0}, {'id': 'eas', 'ac': 0, 'an': 39692, 'ac_hemi': 0, 'ac_hom': 0}, {'id': 'afr', 'ac': 0, 'an': 33476, 'ac_hemi': 0, 'ac_hom': 0}]	1	0	0	1613526	[{'id': 'remaining', 'ac': 0, 'an': 62444, 'homozygote_count': 0, 'hemizygote_count': 0}, {'id': 'amr', 'ac': 1, 'an': 59918, 'homozygote_count': 0, 'hemizygote_count': 0}, {'id': 'fin', 'ac': 0, 'an': 63906, 'homozygote_count': 0, 'hemizygote_count': 0}, {'id': 'ami', 'ac': 0, 'an': 912, 'homozygote_count': 0, 'hemizygote_count': 0}, {'id': 'eas', 'ac': 0, 'an': 44878, 'homozygote_count': 0, 'hemizygote_count': 0}, {'id': 'mid', 'ac': 0, 'an': 6038, 'homozygote_count': 0, 'hemizygote_count': 0}, {'id': 'sas', 'ac': 0, 'an': 90998, 'homozygote_count': 0, 'hemizygote_count': 0}, {'id': 'asj', 'ac': 0, 'an': 29556, 'homozygote_count': 0, 'hemizygote_count': 0}, {'id': 'afr', 'ac': 0, 'an': 75038, 'homozygote_count': 0, 'hemizygote_count': 0}, {'id': 'nfe', 'ac': 0, 'an': 1179838, 'homozygote_count': 0, 'hemizygote_count': 0}, {'id': '', 'ac': 1, 'an': 1613526, 'homozygote_count': 0, 'hemizygote_count': 0}]							CCND3	amr	1	59918	0	0	1.67e-05	NP_001751.1:p.(Ser274=)	NC_000006.12:g.41935997G>A	6	41935997	.	G	A
2-211424160-ACCAT-A	['rs758295583']	frameshift_variant		1	0	0	1460994	6.84e-07	[{'id': 'remaining', 'ac': 0, 'an': 60348, 'ac_hemi': 0, 'ac_hom': 0}, {'id': 'amr', 'ac': 1, 'an': 44686, 'ac_hemi': 0, 'ac_hom': 0}, {'id': 'fin', 'ac': 0, 'an': 53408, 'ac_hemi': 0, 'ac_hom': 0}, {'id': 'mid', 'ac': 0, 'an': 5766, 'ac_hemi': 0, 'ac_hom': 0}, {'id': 'nfe', 'ac': 0, 'an': 1111324, 'ac_hemi': 0, 'ac_hom': 0}, {'id': 'sas', 'ac': 0, 'an': 86246, 'ac_hemi': 0, 'ac_hom': 0}, {'id': 'asj', 'ac': 0, 'an': 26112, 'ac_hemi': 0, 'ac_hom': 0}, {'id': 'eas', 'ac': 0, 'an': 39662, 'ac_hemi': 0, 'ac_hom': 0}, {'id': 'afr', 'ac': 0, 'an': 33442, 'ac_hemi': 0, 'ac_hom': 0}]	1	0	0	1613110	[{'id': 'remaining', 'ac': 0, 'an': 62458, 'homozygote_count': 0, 'hemizygote_count': 0}, {'id': 'amr', 'ac': 1, 'an': 59946, 'homozygote_count': 0, 'hemizygote_count': 0}, {'id': 'fin', 'ac': 0, 'an': 64024, 'homozygote_count': 0, 'hemizygote_count': 0}, {'id': 'ami', 'ac': 0, 'an': 910, 'homozygote_count': 0, 'hemizygote_count': 0}, {'id': 'eas', 'ac': 0, 'an': 44832, 'homozygote_count': 0, 'hemizygote_count': 0}, {'id': 'mid', 'ac': 0, 'an': 6060, 'homozygote_count': 0, 'hemizygote_count': 0}, {'id': 'sas', 'ac': 0, 'an': 91074, 'homozygote_count': 0, 'hemizygote_count': 0}, {'id': 'asj', 'ac': 0, 'an': 29584, 'homozygote_count': 0, 'hemizygote_count': 0}, {'id': 'afr', 'ac': 0, 'an': 74968, 'homozygote_count': 0, 'hemizygote_count': 0}, {'id': 'nfe', 'ac': 0, 'an': 1179254, 'homozygote_count': 0, 'hemizygote_count': 0}, {'id': '', 'ac': 1, 'an': 1613110, 'homozygote_count': 0, 'hemizygote_count': 0}]							ERBB4	amr	1	59946	0	0	1.67e-05	NP_005226.1:p.(Met953SerfsTer5)	NC_000002.12:g.211424161_211424164del	2	211424160	.	ACCAT	A
X-1465871-C-CCCGG	['rs1207627982']	frameshift_variant								1	0	0	1612354	[{'id': 'remaining', 'ac': 0, 'an': 62416, 'homozygote_count': 0, 'hemizygote_count': 0}, {'id': 'amr', 'ac': 1, 'an': 59954, 'homozygote_count': 0, 'hemizygote_count': 0}, {'id': 'fin', 'ac': 0, 'an': 63208, 'homozygote_count': 0, 'hemizygote_count': 0}, {'id': 'ami', 'ac': 0, 'an': 912, 'homozygote_count': 0, 'hemizygote_count': 0}, {'id': 'eas', 'ac': 0, 'an': 44872, 'homozygote_count': 0, 'hemizygote_count': 0}, {'id': 'mid', 'ac': 0, 'an': 5808, 'homozygote_count': 0, 'hemizygote_count': 0}, {'id': 'sas', 'ac': 0, 'an': 91042, 'homozygote_count': 0, 'hemizygote_count': 0}, {'id': 'asj', 'ac': 0, 'an': 29574, 'homozygote_count': 0, 'hemizygote_count': 0}, {'id': 'afr', 'ac': 0, 'an': 74894, 'homozygote_count': 0, 'hemizygote_count': 0}, {'id': 'nfe', 'ac': 0, 'an': 1179674, 'homozygote_count': 0, 'hemizygote_count': 0}, {'id': '', 'ac': 1, 'an': 1612354, 'homozygote_count': 0, 'hemizygote_count': 0}]	1	0	0	152188	6.57e-06	[{'id': 'remaining', 'ac': 0, 'an': 2094, 'ac_hemi': 0, 'ac_hom': 0}, {'id': 'amr', 'ac': 1, 'an': 15290, 'ac_hemi': 0, 'ac_hom': 0}, {'id': 'fin', 'ac': 0, 'an': 10624, 'ac_hemi': 0, 'ac_hom': 0}, {'id': 'ami', 'ac': 0, 'an': 912, 'ac_hemi': 0, 'ac_hom': 0}, {'id': 'eas', 'ac': 0, 'an': 5182, 'ac_hemi': 0, 'ac_hom': 0}, {'id': 'mid', 'ac': 0, 'an': 316, 'ac_hemi': 0, 'ac_hom': 0}, {'id': 'sas', 'ac': 0, 'an': 4834, 'ac_hemi': 0, 'ac_hom': 0}, {'id': 'asj', 'ac': 0, 'an': 3472, 'ac_hemi': 0, 'ac_hom': 0}, {'id': 'afr', 'ac': 0, 'an': 41438, 'ac_hemi': 0, 'ac_hom': 0}, {'id': 'nfe', 'ac': 0, 'an': 68026, 'ac_hemi': 0, 'ac_hom': 0}]	P2RY8	amr	1	59954	0	0	1.67e-05	NP_835230.1:p.(Glu230ProfsTer114)	NC_000023.11:g.1465875_1465878dup	X	1465871	.	C	CCCGG
3-179204558-ACACT-A	['rs1724507254']	frameshift_variant								1	0	0	1579724	[{'id': 'remaining', 'ac': 0, 'an': 61254, 'homozygote_count': 0, 'hemizygote_count': 0}, {'id': 'amr', 'ac': 1, 'an': 59960, 'homozygote_count': 0, 'hemizygote_count': 0}, {'id': 'fin', 'ac': 0, 'an': 63978, 'homozygote_count': 0, 'hemizygote_count': 0}, {'id': 'ami', 'ac': 0, 'an': 912, 'homozygote_count': 0, 'hemizygote_count': 0}, {'id': 'eas', 'ac': 0, 'an': 44676, 'homozygote_count': 0, 'hemizygote_count': 0}, {'id': 'mid', 'ac': 0, 'an': 6018, 'homozygote_count': 0, 'hemizygote_count': 0}, {'id': 'sas', 'ac': 0, 'an': 90278, 'homozygote_count': 0, 'hemizygote_count': 0}, {'id': 'asj', 'ac': 0, 'an': 29356, 'homozygote_count': 0, 'hemizygote_count': 0}, {'id': 'afr', 'ac': 0, 'an': 74270, 'homozygote_count': 0, 'hemizygote_count': 0}, {'id': 'nfe', 'ac': 0, 'an': 1149022, 'homozygote_count': 0, 'hemizygote_count': 0}, {'id': '', 'ac': 1, 'an': 1579724, 'homozygote_count': 0, 'hemizygote_count': 0}]	1	0	0	152200	6.57e-06	[{'id': 'remaining', 'ac': 0, 'an': 2094, 'ac_hemi': 0, 'ac_hom': 0}, {'id': 'amr', 'ac': 1, 'an': 15278, 'ac_hemi': 0, 'ac_hom': 0}, {'id': 'fin', 'ac': 0, 'an': 10618, 'ac_hemi': 0, 'ac_hom': 0}, {'id': 'ami', 'ac': 0, 'an': 912, 'ac_hemi': 0, 'ac_hom': 0}, {'id': 'eas', 'ac': 0, 'an': 5196, 'ac_hemi': 0, 'ac_hom': 0}, {'id': 'mid', 'ac': 0, 'an': 316, 'ac_hemi': 0, 'ac_hom': 0}, {'id': 'sas', 'ac': 0, 'an': 4830, 'ac_hemi': 0, 'ac_hom': 0}, {'id': 'asj', 'ac': 0, 'an': 3470, 'ac_hemi': 0, 'ac_hom': 0}, {'id': 'afr', 'ac': 0, 'an': 41452, 'ac_hemi': 0, 'ac_hom': 0}, {'id': 'nfe', 'ac': 0, 'an': 68034, 'ac_hemi': 0, 'ac_hom': 0}]	PIK3CA	amr	1	59960	0	0	1.67e-05	NP_006209.2:p.(Thr373LysfsTer14)	NC_000003.12:g.179204561_179204564del	3	179204558	.	ACACT	A
5-56882840-G-T	['rs535346292']	nonsense								1	0	0	1611322	[{'id': 'remaining', 'ac': 0, 'an': 62482, 'homozygote_count': 0, 'hemizygote_count': 0}, {'id': 'amr', 'ac': 1, 'an': 59964, 'homozygote_count': 0, 'hemizygote_count': 0}, {'id': 'fin', 'ac': 0, 'an': 61690, 'homozygote_count': 0, 'hemizygote_count': 0}, {'id': 'ami', 'ac': 0, 'an': 912, 'homozygote_count': 0, 'hemizygote_count': 0}, {'id': 'eas', 'ac': 0, 'an': 44868, 'homozygote_count': 0, 'hemizygote_count': 0}, {'id': 'mid', 'ac': 0, 'an': 6058, 'homozygote_count': 0, 'hemizygote_count': 0}, {'id': 'sas', 'ac': 0, 'an': 91014, 'homozygote_count': 0, 'hemizygote_count': 0}, {'id': 'asj', 'ac': 0, 'an': 29592, 'homozygote_count': 0, 'hemizygote_count': 0}, {'id': 'afr', 'ac': 0, 'an': 75018, 'homozygote_count': 0, 'hemizygote_count': 0}, {'id': 'nfe', 'ac': 0, 'an': 1179724, 'homozygote_count': 0, 'hemizygote_count': 0}, {'id': '', 'ac': 1, 'an': 1611322, 'homozygote_count': 0, 'hemizygote_count': 0}]	1	0	0	152314	6.57e-06	[{'id': 'remaining', 'ac': 0, 'an': 2116, 'ac_hemi': 0, 'ac_hom': 0}, {'id': 'amr', 'ac': 1, 'an': 15304, 'ac_hemi': 0, 'ac_hom': 0}, {'id': 'fin', 'ac': 0, 'an': 10612, 'ac_hemi': 0, 'ac_hom': 0}, {'id': 'ami', 'ac': 0, 'an': 912, 'ac_hemi': 0, 'ac_hom': 0}, {'id': 'eas', 'ac': 0, 'an': 5180, 'ac_hemi': 0, 'ac_hom': 0}, {'id': 'mid', 'ac': 0, 'an': 294, 'ac_hemi': 0, 'ac_hom': 0}, {'id': 'sas', 'ac': 0, 'an': 4824, 'ac_hemi': 0, 'ac_hom': 0}, {'id': 'asj', 'ac': 0, 'an': 3472, 'ac_hemi': 0, 'ac_hom': 0}, {'id': 'afr', 'ac': 0, 'an': 41562, 'ac_hemi': 0, 'ac_hom': 0}, {'id': 'nfe', 'ac': 0, 'an': 68038, 'ac_hemi': 0, 'ac_hom': 0}]	MAP3K1	amr	1	59964	0	0	1.67e-05	NP_005912.1:p.(Glu1214Ter)	NC_000005.10:g.56882840G>T	5	56882840	.	G	T
11-118908602-C-CG	['rs759469914']	frameshift_variant		14	0	0	1460968	9.58e-06	[{'id': 'remaining', 'ac': 0, 'an': 60368, 'ac_hemi': 0, 'ac_hom': 0}, {'id': 'amr', 'ac': 0, 'an': 44710, 'ac_hemi': 0, 'ac_hom': 0}, {'id': 'fin', 'ac': 0, 'an': 52720, 'ac_hemi': 0, 'ac_hom': 0}, {'id': 'mid', 'ac': 0, 'an': 5756, 'ac_hemi': 0, 'ac_hom': 0}, {'id': 'nfe', 'ac': 14, 'an': 1111876, 'ac_hemi': 0, 'ac_hom': 0}, {'id': 'sas', 'ac': 0, 'an': 86248, 'ac_hemi': 0, 'ac_hom': 0}, {'id': 'asj', 'ac': 0, 'an': 26116, 'ac_hemi': 0, 'ac_hom': 0}, {'id': 'eas', 'ac': 0, 'an': 39700, 'ac_hemi': 0, 'ac_hom': 0}, {'id': 'afr', 'ac': 0, 'an': 33474, 'ac_hemi': 0, 'ac_hom': 0}]	15	0	0	1613004	[{'id': 'remaining', 'ac': 0, 'an': 62462, 'homozygote_count': 0, 'hemizygote_count': 0}, {'id': 'amr', 'ac': 1, 'an': 59970, 'homozygote_count': 0, 'hemizygote_count': 0}, {'id': 'fin', 'ac': 0, 'an': 63334, 'homozygote_count': 0, 'hemizygote_count': 0}, {'id': 'ami', 'ac': 0, 'an': 908, 'homozygote_count': 0, 'hemizygote_count': 0}, {'id': 'eas', 'ac': 0, 'an': 44886, 'homozygote_count': 0, 'hemizygote_count': 0}, {'id': 'mid', 'ac': 0, 'an': 6072, 'homozygote_count': 0, 'hemizygote_count': 0}, {'id': 'sas', 'ac': 0, 'an': 91072, 'homozygote_count': 0, 'hemizygote_count': 0}, {'id': 'asj', 'ac': 0, 'an': 29588, 'homozygote_count': 0, 'hemizygote_count': 0}, {'id': 'afr', 'ac': 0, 'an': 74852, 'homozygote_count': 0, 'hemizygote_count': 0}, {'id': 'nfe', 'ac': 14, 'an': 1179860, 'homozygote_count': 0, 'hemizygote_count': 0}, {'id': '', 'ac': 15, 'an': 1613004, 'homozygote_count': 0, 'hemizygote_count': 0}]	1	0	0	152036	6.58e-06	[{'id': 'remaining', 'ac': 0, 'an': 2094, 'ac_hemi': 0, 'ac_hom': 0}, {'id': 'amr', 'ac': 1, 'an': 15260, 'ac_hemi': 0, 'ac_hom': 0}, {'id': 'fin', 'ac': 0, 'an': 10614, 'ac_hemi': 0, 'ac_hom': 0}, {'id': 'ami', 'ac': 0, 'an': 908, 'ac_hemi': 0, 'ac_hom': 0}, {'id': 'eas', 'ac': 0, 'an': 5186, 'ac_hemi': 0, 'ac_hom': 0}, {'id': 'mid', 'ac': 0, 'an': 316, 'ac_hemi': 0, 'ac_hom': 0}, {'id': 'sas', 'ac': 0, 'an': 4824, 'ac_hemi': 0, 'ac_hom': 0}, {'id': 'asj', 'ac': 0, 'an': 3472, 'ac_hemi': 0, 'ac_hom': 0}, {'id': 'afr', 'ac': 0, 'an': 41378, 'ac_hemi': 0, 'ac_hom': 0}, {'id': 'nfe', 'ac': 0, 'an': 67984, 'ac_hemi': 0, 'ac_hom': 0}]	BCL9L	amr	1	59970	0	0	1.67e-05	NP_001365142.1:p.(Arg27ProfsTer17)	NC_000011.10:g.118908608dup	11	118908602	.	C	CG
11-32396399-T-TCGCCCCCCGGCATCCGGGGTGGC	['rs1851975989']	frameshift_variant								1	0	0	1613552	[{'id': 'remaining', 'ac': 0, 'an': 62470, 'homozygote_count': 0, 'hemizygote_count': 0}, {'id': 'amr', 'ac': 1, 'an': 59974, 'homozygote_count': 0, 'hemizygote_count': 0}, {'id': 'fin', 'ac': 0, 'an': 63804, 'homozygote_count': 0, 'hemizygote_count': 0}, {'id': 'ami', 'ac': 0, 'an': 910, 'homozygote_count': 0, 'hemizygote_count': 0}, {'id': 'eas', 'ac': 0, 'an': 44872, 'homozygote_count': 0, 'hemizygote_count': 0}, {'id': 'mid', 'ac': 0, 'an': 6014, 'homozygote_count': 0, 'hemizygote_count': 0}, {'id': 'sas', 'ac': 0, 'an': 91062, 'homozygote_count': 0, 'hemizygote_count': 0}, {'id': 'asj', 'ac': 0, 'an': 29608, 'homozygote_count': 0, 'hemizygote_count': 0}, {'id': 'afr', 'ac': 0, 'an': 74856, 'homozygote_count': 0, 'hemizygote_count': 0}, {'id': 'nfe', 'ac': 0, 'an': 1179982, 'homozygote_count': 0, 'hemizygote_count': 0}, {'id': '', 'ac': 1, 'an': 1613552, 'homozygote_count': 0, 'hemizygote_count': 0}]	1	0	0	151994	6.58e-06	[{'id': 'remaining', 'ac': 0, 'an': 2090, 'ac_hemi': 0, 'ac_hom': 0}, {'id': 'amr', 'ac': 1, 'an': 15268, 'ac_hemi': 0, 'ac_hom': 0}, {'id': 'fin', 'ac': 0, 'an': 10570, 'ac_hemi': 0, 'ac_hom': 0}, {'id': 'ami', 'ac': 0, 'an': 910, 'ac_hemi': 0, 'ac_hom': 0}, {'id': 'eas', 'ac': 0, 'an': 5172, 'ac_hemi': 0, 'ac_hom': 0}, {'id': 'mid', 'ac': 0, 'an': 314, 'ac_hemi': 0, 'ac_hom': 0}, {'id': 'sas', 'ac': 0, 'an': 4818, 'ac_hemi': 0, 'ac_hom': 0}, {'id': 'asj', 'ac': 0, 'an': 3472, 'ac_hemi': 0, 'ac_hom': 0}, {'id': 'afr', 'ac': 0, 'an': 41384, 'ac_hemi': 0, 'ac_hom': 0}, {'id': 'nfe', 'ac': 0, 'an': 67996, 'ac_hemi': 0, 'ac_hom': 0}]	WT1	amr	1	59974	0	0	1.67e-05	NP_077744.4:p.(Arg375ProfsTer13)	NC_000011.10:g.32396402_32396403insCCCCCGGCATCCGGGGTGGCCGC	11	32396399	.	T	TCGCCCCCCGGCATCCGGGGTGGC
5-56882168-AC-A	['rs1272333048']	frameshift_variant		1	0	0	1461832	6.84e-07	[{'id': 'remaining', 'ac': 0, 'an': 60392, 'ac_hemi': 0, 'ac_hom': 0}, {'id': 'amr', 'ac': 1, 'an': 44710, 'ac_hemi': 0, 'ac_hom': 0}, {'id': 'fin', 'ac': 0, 'an': 53410, 'ac_hemi': 0, 'ac_hom': 0}, {'id': 'mid', 'ac': 0, 'an': 5768, 'ac_hemi': 0, 'ac_hom': 0}, {'id': 'nfe', 'ac': 0, 'an': 1111982, 'ac_hemi': 0, 'ac_hom': 0}, {'id': 'sas', 'ac': 0, 'an': 86258, 'ac_hemi': 0, 'ac_hom': 0}, {'id': 'asj', 'ac': 0, 'an': 26134, 'ac_hemi': 0, 'ac_hom': 0}, {'id': 'eas', 'ac': 0, 'an': 39698, 'ac_hemi': 0, 'ac_hom': 0}, {'id': 'afr', 'ac': 0, 'an': 33480, 'ac_hemi': 0, 'ac_hom': 0}]	1	0	0	1614038	[{'id': 'remaining', 'ac': 0, 'an': 62500, 'homozygote_count': 0, 'hemizygote_count': 0}, {'id': 'amr', 'ac': 1, 'an': 59980, 'homozygote_count': 0, 'hemizygote_count': 0}, {'id': 'fin', 'ac': 0, 'an': 64014, 'homozygote_count': 0, 'hemizygote_count': 0}, {'id': 'ami', 'ac': 0, 'an': 912, 'homozygote_count': 0, 'hemizygote_count': 0}, {'id': 'eas', 'ac': 0, 'an': 44884, 'homozygote_count': 0, 'hemizygote_count': 0}, {'id': 'mid', 'ac': 0, 'an': 6062, 'homozygote_count': 0, 'hemizygote_count': 0}, {'id': 'sas', 'ac': 0, 'an': 91086, 'homozygote_count': 0, 'hemizygote_count': 0}, {'id': 'asj', 'ac': 0, 'an': 29604, 'homozygote_count': 0, 'hemizygote_count': 0}, {'id': 'afr', 'ac': 0, 'an': 75002, 'homozygote_count': 0, 'hemizygote_count': 0}, {'id': 'nfe', 'ac': 0, 'an': 1179994, 'homozygote_count': 0, 'hemizygote_count': 0}, {'id': '', 'ac': 1, 'an': 1614038, 'homozygote_count': 0, 'hemizygote_count': 0}]							MAP3K1	amr	1	59980	0	0	1.67e-05	NP_005912.1:p.(Pro991HisfsTer91)	NC_000005.10:g.56882172del	5	56882168	.	AC	A
3-32954359-A-T	['rs61751638']	nonsense		1	0	0	1461846	6.84e-07	[{'id': 'remaining', 'ac': 0, 'an': 60392, 'ac_hemi': 0, 'ac_hom': 0}, {'id': 'amr', 'ac': 0, 'an': 44720, 'ac_hemi': 0, 'ac_hom': 0}, {'id': 'fin', 'ac': 0, 'an': 53412, 'ac_hemi': 0, 'ac_hom': 0}, {'id': 'mid', 'ac': 0, 'an': 5768, 'ac_hemi': 0, 'ac_hom': 0}, {'id': 'nfe', 'ac': 1, 'an': 1111996, 'ac_hemi': 0, 'ac_hom': 0}, {'id': 'sas', 'ac': 0, 'an': 86250, 'ac_hemi': 0, 'ac_hom': 0}, {'id': 'asj', 'ac': 0, 'an': 26132, 'ac_hemi': 0, 'ac_hom': 0}, {'id': 'eas', 'ac': 0, 'an': 39700, 'ac_hemi': 0, 'ac_hom': 0}, {'id': 'afr', 'ac': 0, 'an': 33476, 'ac_hemi': 0, 'ac_hom': 0}]	2	0	0	1613942	[{'id': 'remaining', 'ac': 0, 'an': 62480, 'homozygote_count': 0, 'hemizygote_count': 0}, {'id': 'amr', 'ac': 1, 'an': 59980, 'homozygote_count': 0, 'hemizygote_count': 0}, {'id': 'fin', 'ac': 0, 'an': 64026, 'homozygote_count': 0, 'hemizygote_count': 0}, {'id': 'ami', 'ac': 0, 'an': 912, 'homozygote_count': 0, 'hemizygote_count': 0}, {'id': 'eas', 'ac': 0, 'an': 44876, 'homozygote_count': 0, 'hemizygote_count': 0}, {'id': 'mid', 'ac': 0, 'an': 6084, 'homozygote_count': 0, 'hemizygote_count': 0}, {'id': 'sas', 'ac': 0, 'an': 91070, 'homozygote_count': 0, 'hemizygote_count': 0}, {'id': 'asj', 'ac': 0, 'an': 29598, 'homozygote_count': 0, 'hemizygote_count': 0}, {'id': 'afr', 'ac': 0, 'an': 74896, 'homozygote_count': 0, 'hemizygote_count': 0}, {'id': 'nfe', 'ac': 1, 'an': 1180020, 'homozygote_count': 0, 'hemizygote_count': 0}, {'id': '', 'ac': 2, 'an': 1613942, 'homozygote_count': 0, 'hemizygote_count': 0}]	1	0	0	152096	6.57e-06	[{'id': 'remaining', 'ac': 0, 'an': 2088, 'ac_hemi': 0, 'ac_hom': 0}, {'id': 'amr', 'ac': 1, 'an': 15260, 'ac_hemi': 0, 'ac_hom': 0}, {'id': 'fin', 'ac': 0, 'an': 10614, 'ac_hemi': 0, 'ac_hom': 0}, {'id': 'ami', 'ac': 0, 'an': 912, 'ac_hemi': 0, 'ac_hom': 0}, {'id': 'eas', 'ac': 0, 'an': 5176, 'ac_hemi': 0, 'ac_hom': 0}, {'id': 'mid', 'ac': 0, 'an': 316, 'ac_hemi': 0, 'ac_hom': 0}, {'id': 'sas', 'ac': 0, 'an': 4820, 'ac_hemi': 0, 'ac_hom': 0}, {'id': 'asj', 'ac': 0, 'an': 3466, 'ac_hemi': 0, 'ac_hom': 0}, {'id': 'afr', 'ac': 0, 'an': 41420, 'ac_hemi': 0, 'ac_hom': 0}, {'id': 'nfe', 'ac': 0, 'an': 68024, 'ac_hemi': 0, 'ac_hom': 0}]	CCR4	amr	1	59980	0	0	1.67e-05	NP_005499.1:p.(Lys313Ter)	NC_000003.12:g.32954359A>T	3	32954359	.	A	T
5-56881662-TGA-T	['rs1748211318']	frameshift_variant								1	0	0	1613952	[{'id': 'remaining', 'ac': 0, 'an': 62488, 'homozygote_count': 0, 'hemizygote_count': 0}, {'id': 'amr', 'ac': 1, 'an': 59982, 'homozygote_count': 0, 'hemizygote_count': 0}, {'id': 'fin', 'ac': 0, 'an': 64032, 'homozygote_count': 0, 'hemizygote_count': 0}, {'id': 'ami', 'ac': 0, 'an': 912, 'homozygote_count': 0, 'hemizygote_count': 0}, {'id': 'eas', 'ac': 0, 'an': 44894, 'homozygote_count': 0, 'hemizygote_count': 0}, {'id': 'mid', 'ac': 0, 'an': 6084, 'homozygote_count': 0, 'hemizygote_count': 0}, {'id': 'sas', 'ac': 0, 'an': 91084, 'homozygote_count': 0, 'hemizygote_count': 0}, {'id': 'asj', 'ac': 0, 'an': 29602, 'homozygote_count': 0, 'hemizygote_count': 0}, {'id': 'afr', 'ac': 0, 'an': 74918, 'homozygote_count': 0, 'hemizygote_count': 0}, {'id': 'nfe', 'ac': 0, 'an': 1179956, 'homozygote_count': 0, 'hemizygote_count': 0}, {'id': '', 'ac': 1, 'an': 1613952, 'homozygote_count': 0, 'hemizygote_count': 0}]	1	0	0	152196	6.57e-06	[{'id': 'remaining', 'ac': 0, 'an': 2092, 'ac_hemi': 0, 'ac_hom': 0}, {'id': 'amr', 'ac': 1, 'an': 15272, 'ac_hemi': 0, 'ac_hom': 0}, {'id': 'fin', 'ac': 0, 'an': 10620, 'ac_hemi': 0, 'ac_hom': 0}, {'id': 'ami', 'ac': 0, 'an': 912, 'ac_hemi': 0, 'ac_hom': 0}, {'id': 'eas', 'ac': 0, 'an': 5194, 'ac_hemi': 0, 'ac_hom': 0}, {'id': 'mid', 'ac': 0, 'an': 316, 'ac_hemi': 0, 'ac_hom': 0}, {'id': 'sas', 'ac': 0, 'an': 4830, 'ac_hemi': 0, 'ac_hom': 0}, {'id': 'asj', 'ac': 0, 'an': 3470, 'ac_hemi': 0, 'ac_hom': 0}, {'id': 'afr', 'ac': 0, 'an': 41444, 'ac_hemi': 0, 'ac_hom': 0}, {'id': 'nfe', 'ac': 0, 'an': 68046, 'ac_hemi': 0, 'ac_hom': 0}]	MAP3K1	amr	1	59982	0	0	1.67e-05	NP_005912.1:p.(Ser822PhefsTer40)	NC_000005.10:g.56881664_56881665del	5	56881662	.	TGA	T
2-211665395-GC-G	['rs1229347539']	frameshift_variant								1	0	0	1613922	[{'id': 'remaining', 'ac': 0, 'an': 62484, 'homozygote_count': 0, 'hemizygote_count': 0}, {'id': 'amr', 'ac': 1, 'an': 59984, 'homozygote_count': 0, 'hemizygote_count': 0}, {'id': 'fin', 'ac': 0, 'an': 64006, 'homozygote_count': 0, 'hemizygote_count': 0}, {'id': 'ami', 'ac': 0, 'an': 912, 'homozygote_count': 0, 'hemizygote_count': 0}, {'id': 'eas', 'ac': 0, 'an': 44886, 'homozygote_count': 0, 'hemizygote_count': 0}, {'id': 'mid', 'ac': 0, 'an': 6082, 'homozygote_count': 0, 'hemizygote_count': 0}, {'id': 'sas', 'ac': 0, 'an': 91080, 'homozygote_count': 0, 'hemizygote_count': 0}, {'id': 'asj', 'ac': 0, 'an': 29604, 'homozygote_count': 0, 'hemizygote_count': 0}, {'id': 'afr', 'ac': 0, 'an': 74882, 'homozygote_count': 0, 'hemizygote_count': 0}, {'id': 'nfe', 'ac': 0, 'an': 1180002, 'homozygote_count': 0, 'hemizygote_count': 0}, {'id': '', 'ac': 1, 'an': 1613922, 'homozygote_count': 0, 'hemizygote_count': 0}]	1	0	0	152078	6.58e-06	[{'id': 'remaining', 'ac': 0, 'an': 2092, 'ac_hemi': 0, 'ac_hom': 0}, {'id': 'amr', 'ac': 1, 'an': 15262, 'ac_hemi': 0, 'ac_hom': 0}, {'id': 'fin', 'ac': 0, 'an': 10588, 'ac_hemi': 0, 'ac_hom': 0}, {'id': 'ami', 'ac': 0, 'an': 912, 'ac_hemi': 0, 'ac_hom': 0}, {'id': 'eas', 'ac': 0, 'an': 5192, 'ac_hemi': 0, 'ac_hom': 0}, {'id': 'mid', 'ac': 0, 'an': 314, 'ac_hemi': 0, 'ac_hom': 0}, {'id': 'sas', 'ac': 0, 'an': 4822, 'ac_hemi': 0, 'ac_hom': 0}, {'id': 'asj', 'ac': 0, 'an': 3468, 'ac_hemi': 0, 'ac_hom': 0}, {'id': 'afr', 'ac': 0, 'an': 41402, 'ac_hemi': 0, 'ac_hom': 0}, {'id': 'nfe', 'ac': 0, 'an': 68026, 'ac_hemi': 0, 'ac_hom': 0}]	ERBB4	amr	1	59984	0	0	1.67e-05	NP_005226.1:p.(Ala600GlnfsTer53)	NC_000002.12:g.211665400del	2	211665395	.	GC	G
3-32953984-A-T	['rs1697723894']	nonsense								1	0	0	1613972	[{'id': 'remaining', 'ac': 0, 'an': 62482, 'homozygote_count': 0, 'hemizygote_count': 0}, {'id': 'amr', 'ac': 1, 'an': 59988, 'homozygote_count': 0, 'hemizygote_count': 0}, {'id': 'fin', 'ac': 0, 'an': 64036, 'homozygote_count': 0, 'hemizygote_count': 0}, {'id': 'ami', 'ac': 0, 'an': 912, 'homozygote_count': 0, 'hemizygote_count': 0}, {'id': 'eas', 'ac': 0, 'an': 44874, 'homozygote_count': 0, 'hemizygote_count': 0}, {'id': 'mid', 'ac': 0, 'an': 6084, 'homozygote_count': 0, 'hemizygote_count': 0}, {'id': 'sas', 'ac': 0, 'an': 91080, 'homozygote_count': 0, 'hemizygote_count': 0}, {'id': 'asj', 'ac': 0, 'an': 29604, 'homozygote_count': 0, 'hemizygote_count': 0}, {'id': 'afr', 'ac': 0, 'an': 74884, 'homozygote_count': 0, 'hemizygote_count': 0}, {'id': 'nfe', 'ac': 0, 'an': 1180028, 'homozygote_count': 0, 'hemizygote_count': 0}, {'id': '', 'ac': 1, 'an': 1613972, 'homozygote_count': 0, 'hemizygote_count': 0}]	1	0	0	152078	6.58e-06	[{'id': 'remaining', 'ac': 0, 'an': 2086, 'ac_hemi': 0, 'ac_hom': 0}, {'id': 'amr', 'ac': 1, 'an': 15264, 'ac_hemi': 0, 'ac_hom': 0}, {'id': 'fin', 'ac': 0, 'an': 10616, 'ac_hemi': 0, 'ac_hom': 0}, {'id': 'ami', 'ac': 0, 'an': 912, 'ac_hemi': 0, 'ac_hom': 0}, {'id': 'eas', 'ac': 0, 'an': 5174, 'ac_hemi': 0, 'ac_hom': 0}, {'id': 'mid', 'ac': 0, 'an': 316, 'ac_hemi': 0, 'ac_hom': 0}, {'id': 'sas', 'ac': 0, 'an': 4822, 'ac_hemi': 0, 'ac_hom': 0}, {'id': 'asj', 'ac': 0, 'an': 3468, 'ac_hemi': 0, 'ac_hom': 0}, {'id': 'afr', 'ac': 0, 'an': 41404, 'ac_hemi': 0, 'ac_hom': 0}, {'id': 'nfe', 'ac': 0, 'an': 68016, 'ac_hemi': 0, 'ac_hom': 0}]	CCR4	amr	1	59988	0	0	1.67e-05	NP_005499.1:p.(Lys188Ter)	NC_000003.12:g.32953984A>T	3	32953984	.	A	T
17-60663317-GAACCCCTCCAACA-G	['rs2031563386']	frameshift_variant								1	0	0	1614032	[{'id': 'remaining', 'ac': 0, 'an': 62484, 'homozygote_count': 0, 'hemizygote_count': 0}, {'id': 'amr', 'ac': 1, 'an': 59990, 'homozygote_count': 0, 'hemizygote_count': 0}, {'id': 'fin', 'ac': 0, 'an': 64022, 'homozygote_count': 0, 'hemizygote_count': 0}, {'id': 'ami', 'ac': 0, 'an': 912, 'homozygote_count': 0, 'hemizygote_count': 0}, {'id': 'eas', 'ac': 0, 'an': 44898, 'homozygote_count': 0, 'hemizygote_count': 0}, {'id': 'mid', 'ac': 0, 'an': 6084, 'homozygote_count': 0, 'hemizygote_count': 0}, {'id': 'sas', 'ac': 0, 'an': 91090, 'homozygote_count': 0, 'hemizygote_count': 0}, {'id': 'asj', 'ac': 0, 'an': 29602, 'homozygote_count': 0, 'hemizygote_count': 0}, {'id': 'afr', 'ac': 0, 'an': 74916, 'homozygote_count': 0, 'hemizygote_count': 0}, {'id': 'nfe', 'ac': 0, 'an': 1180034, 'homozygote_count': 0, 'hemizygote_count': 0}, {'id': '', 'ac': 1, 'an': 1614032, 'homozygote_count': 0, 'hemizygote_count': 0}]	1	0	0	152168	6.57e-06	[{'id': 'remaining', 'ac': 0, 'an': 2088, 'ac_hemi': 0, 'ac_hom': 0}, {'id': 'amr', 'ac': 1, 'an': 15268, 'ac_hemi': 0, 'ac_hom': 0}, {'id': 'fin', 'ac': 0, 'an': 10612, 'ac_hemi': 0, 'ac_hom': 0}, {'id': 'ami', 'ac': 0, 'an': 912, 'ac_hemi': 0, 'ac_hom': 0}, {'id': 'eas', 'ac': 0, 'an': 5198, 'ac_hemi': 0, 'ac_hom': 0}, {'id': 'mid', 'ac': 0, 'an': 316, 'ac_hemi': 0, 'ac_hom': 0}, {'id': 'sas', 'ac': 0, 'an': 4834, 'ac_hemi': 0, 'ac_hom': 0}, {'id': 'asj', 'ac': 0, 'an': 3466, 'ac_hemi': 0, 'ac_hom': 0}, {'id': 'afr', 'ac': 0, 'an': 41436, 'ac_hemi': 0, 'ac_hom': 0}, {'id': 'nfe', 'ac': 0, 'an': 68038, 'ac_hemi': 0, 'ac_hom': 0}]	PPM1D	amr	1	59990	0	0	1.67e-05	NP_003611.1:p.(Pro530LeufsTer5)	NC_000017.11:g.60663321_60663333del	17	60663317	.	GAACCCCTCCAACA	G
17-40555780-GAT-G	['rs2036580731']	frameshift_variant								1	0	0	1613958	[{'id': 'remaining', 'ac': 0, 'an': 62484, 'homozygote_count': 0, 'hemizygote_count': 0}, {'id': 'amr', 'ac': 1, 'an': 59992, 'homozygote_count': 0, 'hemizygote_count': 0}, {'id': 'fin', 'ac': 0, 'an': 64036, 'homozygote_count': 0, 'hemizygote_count': 0}, {'id': 'ami', 'ac': 0, 'an': 912, 'homozygote_count': 0, 'hemizygote_count': 0}, {'id': 'eas', 'ac': 0, 'an': 44906, 'homozygote_count': 0, 'hemizygote_count': 0}, {'id': 'mid', 'ac': 0, 'an': 6084, 'homozygote_count': 0, 'hemizygote_count': 0}, {'id': 'sas', 'ac': 0, 'an': 91046, 'homozygote_count': 0, 'hemizygote_count': 0}, {'id': 'asj', 'ac': 0, 'an': 29602, 'homozygote_count': 0, 'hemizygote_count': 0}, {'id': 'afr', 'ac': 0, 'an': 74908, 'homozygote_count': 0, 'hemizygote_count': 0}, {'id': 'nfe', 'ac': 0, 'an': 1179988, 'homozygote_count': 0, 'hemizygote_count': 0}, {'id': '', 'ac': 1, 'an': 1613958, 'homozygote_count': 0, 'hemizygote_count': 0}]	1	0	0	152172	6.57e-06	[{'id': 'remaining', 'ac': 0, 'an': 2092, 'ac_hemi': 0, 'ac_hom': 0}, {'id': 'amr', 'ac': 1, 'an': 15272, 'ac_hemi': 0, 'ac_hom': 0}, {'id': 'fin', 'ac': 0, 'an': 10620, 'ac_hemi': 0, 'ac_hom': 0}, {'id': 'ami', 'ac': 0, 'an': 912, 'ac_hemi': 0, 'ac_hom': 0}, {'id': 'eas', 'ac': 0, 'an': 5206, 'ac_hemi': 0, 'ac_hom': 0}, {'id': 'mid', 'ac': 0, 'an': 316, 'ac_hemi': 0, 'ac_hom': 0}, {'id': 'sas', 'ac': 0, 'an': 4822, 'ac_hemi': 0, 'ac_hom': 0}, {'id': 'asj', 'ac': 0, 'an': 3472, 'ac_hemi': 0, 'ac_hom': 0}, {'id': 'afr', 'ac': 0, 'an': 41428, 'ac_hemi': 0, 'ac_hom': 0}, {'id': 'nfe', 'ac': 0, 'an': 68032, 'ac_hemi': 0, 'ac_hom': 0}]	CCR7	amr	1	59992	0	0	1.67e-05	NP_001829.1:p.(Ile33ArgfsTer24)	NC_000017.11:g.40555781_40555782del	17	40555780	.	GAT	G
17-60663292-C-T	['rs749315458']	nonsense		3	0	0	1461868	2.05e-06	[{'id': 'remaining', 'ac': 0, 'an': 60396, 'ac_hemi': 0, 'ac_hom': 0}, {'id': 'amr', 'ac': 1, 'an': 44724, 'ac_hemi': 0, 'ac_hom': 0}, {'id': 'fin', 'ac': 0, 'an': 53410, 'ac_hemi': 0, 'ac_hom': 0}, {'id': 'mid', 'ac': 0, 'an': 5768, 'ac_hemi': 0, 'ac_hom': 0}, {'id': 'nfe', 'ac': 2, 'an': 1112000, 'ac_hemi': 0, 'ac_hom': 0}, {'id': 'sas', 'ac': 0, 'an': 86258, 'ac_hemi': 0, 'ac_hom': 0}, {'id': 'asj', 'ac': 0, 'an': 26136, 'ac_hemi': 0, 'ac_hom': 0}, {'id': 'eas', 'ac': 0, 'an': 39696, 'ac_hemi': 0, 'ac_hom': 0}, {'id': 'afr', 'ac': 0, 'an': 33480, 'ac_hemi': 0, 'ac_hom': 0}]	4	0	0	1613992	[{'id': 'remaining', 'ac': 0, 'an': 62486, 'homozygote_count': 0, 'hemizygote_count': 0}, {'id': 'amr', 'ac': 1, 'an': 59992, 'homozygote_count': 0, 'hemizygote_count': 0}, {'id': 'fin', 'ac': 0, 'an': 64006, 'homozygote_count': 0, 'hemizygote_count': 0}, {'id': 'ami', 'ac': 0, 'an': 912, 'homozygote_count': 0, 'hemizygote_count': 0}, {'id': 'eas', 'ac': 0, 'an': 44896, 'homozygote_count': 0, 'hemizygote_count': 0}, {'id': 'mid', 'ac': 0, 'an': 6084, 'homozygote_count': 0, 'hemizygote_count': 0}, {'id': 'sas', 'ac': 0, 'an': 91088, 'homozygote_count': 0, 'hemizygote_count': 0}, {'id': 'asj', 'ac': 0, 'an': 29608, 'homozygote_count': 0, 'hemizygote_count': 0}, {'id': 'afr', 'ac': 0, 'an': 74896, 'homozygote_count': 0, 'hemizygote_count': 0}, {'id': 'nfe', 'ac': 3, 'an': 1180024, 'homozygote_count': 0, 'hemizygote_count': 0}, {'id': '', 'ac': 4, 'an': 1613992, 'homozygote_count': 0, 'hemizygote_count': 0}]	1	0	0	152124	6.57e-06	[{'id': 'remaining', 'ac': 0, 'an': 2090, 'ac_hemi': 0, 'ac_hom': 0}, {'id': 'amr', 'ac': 0, 'an': 15268, 'ac_hemi': 0, 'ac_hom': 0}, {'id': 'fin', 'ac': 0, 'an': 10596, 'ac_hemi': 0, 'ac_hom': 0}, {'id': 'ami', 'ac': 0, 'an': 912, 'ac_hemi': 0, 'ac_hom': 0}, {'id': 'eas', 'ac': 0, 'an': 5200, 'ac_hemi': 0, 'ac_hom': 0}, {'id': 'mid', 'ac': 0, 'an': 316, 'ac_hemi': 0, 'ac_hom': 0}, {'id': 'sas', 'ac': 0, 'an': 4830, 'ac_hemi': 0, 'ac_hom': 0}, {'id': 'asj', 'ac': 0, 'an': 3472, 'ac_hemi': 0, 'ac_hom': 0}, {'id': 'afr', 'ac': 0, 'an': 41416, 'ac_hemi': 0, 'ac_hom': 0}, {'id': 'nfe', 'ac': 1, 'an': 68024, 'ac_hemi': 0, 'ac_hom': 0}]	PPM1D	amr	1	59992	0	0	1.67e-05	NP_003611.1:p.(Gln520Ter)	NC_000017.11:g.60663292C>T	17	60663292	.	C	T
2-211630461-CCT-C	['rs2070065942']	frameshift_variant								1	0	0	1613428	[{'id': 'remaining', 'ac': 0, 'an': 62466, 'homozygote_count': 0, 'hemizygote_count': 0}, {'id': 'amr', 'ac': 1, 'an': 59994, 'homozygote_count': 0, 'hemizygote_count': 0}, {'id': 'fin', 'ac': 0, 'an': 63960, 'homozygote_count': 0, 'hemizygote_count': 0}, {'id': 'ami', 'ac': 0, 'an': 910, 'homozygote_count': 0, 'hemizygote_count': 0}, {'id': 'eas', 'ac': 0, 'an': 44866, 'homozygote_count': 0, 'hemizygote_count': 0}, {'id': 'mid', 'ac': 0, 'an': 6082, 'homozygote_count': 0, 'hemizygote_count': 0}, {'id': 'sas', 'ac': 0, 'an': 91074, 'homozygote_count': 0, 'hemizygote_count': 0}, {'id': 'asj', 'ac': 0, 'an': 29596, 'homozygote_count': 0, 'hemizygote_count': 0}, {'id': 'afr', 'ac': 0, 'an': 74918, 'homozygote_count': 0, 'hemizygote_count': 0}, {'id': 'nfe', 'ac': 0, 'an': 1179562, 'homozygote_count': 0, 'hemizygote_count': 0}, {'id': '', 'ac': 1, 'an': 1613428, 'homozygote_count': 0, 'hemizygote_count': 0}]	1	0	0	152154	6.57e-06	[{'id': 'remaining', 'ac': 0, 'an': 2092, 'ac_hemi': 0, 'ac_hom': 0}, {'id': 'amr', 'ac': 1, 'an': 15272, 'ac_hemi': 0, 'ac_hom': 0}, {'id': 'fin', 'ac': 0, 'an': 10608, 'ac_hemi': 0, 'ac_hom': 0}, {'id': 'ami', 'ac': 0, 'an': 910, 'ac_hemi': 0, 'ac_hom': 0}, {'id': 'eas', 'ac': 0, 'an': 5196, 'ac_hemi': 0, 'ac_hom': 0}, {'id': 'mid', 'ac': 0, 'an': 316, 'ac_hemi': 0, 'ac_hom': 0}, {'id': 'sas', 'ac': 0, 'an': 4834, 'ac_hemi': 0, 'ac_hom': 0}, {'id': 'asj', 'ac': 0, 'an': 3470, 'ac_hemi': 0, 'ac_hom': 0}, {'id': 'afr', 'ac': 0, 'an': 41448, 'ac_hemi': 0, 'ac_hom': 0}, {'id': 'nfe', 'ac': 0, 'an': 68008, 'ac_hemi': 0, 'ac_hom': 0}]	ERBB4	amr	1	59994	0	0	1.67e-05	NP_005226.1:p.(Glu693ValfsTer24)	NC_000002.12:g.211630464_211630465del	2	211630461	.	CCT	C
1-119917685-G-A	['rs312262801']	nonsense								1	0	0	1612624	[{'id': 'remaining', 'ac': 0, 'an': 62448, 'homozygote_count': 0, 'hemizygote_count': 0}, {'id': 'amr', 'ac': 1, 'an': 59994, 'homozygote_count': 0, 'hemizygote_count': 0}, {'id': 'fin', 'ac': 0, 'an': 63750, 'homozygote_count': 0, 'hemizygote_count': 0}, {'id': 'ami', 'ac': 0, 'an': 912, 'homozygote_count': 0, 'hemizygote_count': 0}, {'id': 'eas', 'ac': 0, 'an': 44888, 'homozygote_count': 0, 'hemizygote_count': 0}, {'id': 'mid', 'ac': 0, 'an': 6082, 'homozygote_count': 0, 'hemizygote_count': 0}, {'id': 'sas', 'ac': 0, 'an': 91032, 'homozygote_count': 0, 'hemizygote_count': 0}, {'id': 'asj', 'ac': 0, 'an': 29600, 'homozygote_count': 0, 'hemizygote_count': 0}, {'id': 'afr', 'ac': 0, 'an': 74880, 'homozygote_count': 0, 'hemizygote_count': 0}, {'id': 'nfe', 'ac': 0, 'an': 1179038, 'homozygote_count': 0, 'hemizygote_count': 0}, {'id': '', 'ac': 1, 'an': 1612624, 'homozygote_count': 0, 'hemizygote_count': 0}]	1	0	0	152126	6.57e-06	[{'id': 'remaining', 'ac': 0, 'an': 2092, 'ac_hemi': 0, 'ac_hom': 0}, {'id': 'amr', 'ac': 1, 'an': 15276, 'ac_hemi': 0, 'ac_hom': 0}, {'id': 'fin', 'ac': 0, 'an': 10614, 'ac_hemi': 0, 'ac_hom': 0}, {'id': 'ami', 'ac': 0, 'an': 912, 'ac_hemi': 0, 'ac_hom': 0}, {'id': 'eas', 'ac': 0, 'an': 5194, 'ac_hemi': 0, 'ac_hom': 0}, {'id': 'mid', 'ac': 0, 'an': 316, 'ac_hemi': 0, 'ac_hom': 0}, {'id': 'sas', 'ac': 0, 'an': 4804, 'ac_hemi': 0, 'ac_hom': 0}, {'id': 'asj', 'ac': 0, 'an': 3472, 'ac_hemi': 0, 'ac_hom': 0}, {'id': 'afr', 'ac': 0, 'an': 41424, 'ac_hemi': 0, 'ac_hom': 0}, {'id': 'nfe', 'ac': 0, 'an': 68022, 'ac_hemi': 0, 'ac_hom': 0}]	NOTCH2	amr	1	59994	0	0	1.67e-05	NP_077719.2:p.(Arg2003Ter)	NC_000001.11:g.119917685G>A	1	119917685	.	G	A
17-60663443-C-A	['rs2031567436']	nonsense								1	0	0	1614070	[{'id': 'remaining', 'ac': 0, 'an': 62486, 'homozygote_count': 0, 'hemizygote_count': 0}, {'id': 'amr', 'ac': 1, 'an': 59994, 'homozygote_count': 0, 'hemizygote_count': 0}, {'id': 'fin', 'ac': 0, 'an': 64022, 'homozygote_count': 0, 'hemizygote_count': 0}, {'id': 'ami', 'ac': 0, 'an': 912, 'homozygote_count': 0, 'hemizygote_count': 0}, {'id': 'eas', 'ac': 0, 'an': 44902, 'homozygote_count': 0, 'hemizygote_count': 0}, {'id': 'mid', 'ac': 0, 'an': 6084, 'homozygote_count': 0, 'hemizygote_count': 0}, {'id': 'sas', 'ac': 0, 'an': 91088, 'homozygote_count': 0, 'hemizygote_count': 0}, {'id': 'asj', 'ac': 0, 'an': 29606, 'homozygote_count': 0, 'hemizygote_count': 0}, {'id': 'afr', 'ac': 0, 'an': 74930, 'homozygote_count': 0, 'hemizygote_count': 0}, {'id': 'nfe', 'ac': 0, 'an': 1180046, 'homozygote_count': 0, 'hemizygote_count': 0}, {'id': '', 'ac': 1, 'an': 1614070, 'homozygote_count': 0, 'hemizygote_count': 0}]	1	0	0	152198	6.57e-06	[{'id': 'remaining', 'ac': 0, 'an': 2090, 'ac_hemi': 0, 'ac_hom': 0}, {'id': 'amr', 'ac': 1, 'an': 15270, 'ac_hemi': 0, 'ac_hom': 0}, {'id': 'fin', 'ac': 0, 'an': 10618, 'ac_hemi': 0, 'ac_hom': 0}, {'id': 'ami', 'ac': 0, 'an': 912, 'ac_hemi': 0, 'ac_hom': 0}, {'id': 'eas', 'ac': 0, 'an': 5202, 'ac_hemi': 0, 'ac_hom': 0}, {'id': 'mid', 'ac': 0, 'an': 316, 'ac_hemi': 0, 'ac_hom': 0}, {'id': 'sas', 'ac': 0, 'an': 4830, 'ac_hemi': 0, 'ac_hom': 0}, {'id': 'asj', 'ac': 0, 'an': 3470, 'ac_hemi': 0, 'ac_hom': 0}, {'id': 'afr', 'ac': 0, 'an': 41450, 'ac_hemi': 0, 'ac_hom': 0}, {'id': 'nfe', 'ac': 0, 'an': 68040, 'ac_hemi': 0, 'ac_hom': 0}]	PPM1D	amr	1	59994	0	0	1.67e-05	NP_003611.1:p.(Ser570Ter)	NC_000017.11:g.60663443C>A	17	60663443	.	C	A
5-56893666-CGTACTACATG-C	['rs1561207728']	frameshift_variant		1	0	0	1461536	6.84e-07	[{'id': 'remaining', 'ac': 0, 'an': 60370, 'ac_hemi': 0, 'ac_hom': 0}, {'id': 'amr', 'ac': 1, 'an': 44698, 'ac_hemi': 0, 'ac_hom': 0}, {'id': 'fin', 'ac': 0, 'an': 53378, 'ac_hemi': 0, 'ac_hom': 0}, {'id': 'mid', 'ac': 0, 'an': 5764, 'ac_hemi': 0, 'ac_hom': 0}, {'id': 'nfe', 'ac': 0, 'an': 1111790, 'ac_hemi': 0, 'ac_hom': 0}, {'id': 'sas', 'ac': 0, 'an': 86246, 'ac_hemi': 0, 'ac_hom': 0}, {'id': 'asj', 'ac': 0, 'an': 26128, 'ac_hemi': 0, 'ac_hom': 0}, {'id': 'eas', 'ac': 0, 'an': 39694, 'ac_hemi': 0, 'ac_hom': 0}, {'id': 'afr', 'ac': 0, 'an': 33468, 'ac_hemi': 0, 'ac_hom': 0}]	1	0	0	1613876	[{'id': 'remaining', 'ac': 0, 'an': 62486, 'homozygote_count': 0, 'hemizygote_count': 0}, {'id': 'amr', 'ac': 1, 'an': 59994, 'homozygote_count': 0, 'hemizygote_count': 0}, {'id': 'fin', 'ac': 0, 'an': 64000, 'homozygote_count': 0, 'hemizygote_count': 0}, {'id': 'ami', 'ac': 0, 'an': 910, 'homozygote_count': 0, 'hemizygote_count': 0}, {'id': 'eas', 'ac': 0, 'an': 44886, 'homozygote_count': 0, 'hemizygote_count': 0}, {'id': 'mid', 'ac': 0, 'an': 6058, 'homozygote_count': 0, 'hemizygote_count': 0}, {'id': 'sas', 'ac': 0, 'an': 91070, 'homozygote_count': 0, 'hemizygote_count': 0}, {'id': 'asj', 'ac': 0, 'an': 29600, 'homozygote_count': 0, 'hemizygote_count': 0}, {'id': 'afr', 'ac': 0, 'an': 75050, 'homozygote_count': 0, 'hemizygote_count': 0}, {'id': 'nfe', 'ac': 0, 'an': 1179822, 'homozygote_count': 0, 'hemizygote_count': 0}, {'id': '', 'ac': 1, 'an': 1613876, 'homozygote_count': 0, 'hemizygote_count': 0}]							MAP3K1	amr	1	59994	0	0	1.67e-05	NP_005912.1:p.(Thr1510SerfsTer47)	NC_000005.10:g.56893670_56893679del	5	56893666	.	CGTACTACATG	C
7-129208833-G-T	['rs1006687669']	nonsense								1	0	0	1613624	[{'id': 'remaining', 'ac': 0, 'an': 62476, 'homozygote_count': 0, 'hemizygote_count': 0}, {'id': 'amr', 'ac': 1, 'an': 59998, 'homozygote_count': 0, 'hemizygote_count': 0}, {'id': 'fin', 'ac': 0, 'an': 63934, 'homozygote_count': 0, 'hemizygote_count': 0}, {'id': 'ami', 'ac': 0, 'an': 912, 'homozygote_count': 0, 'hemizygote_count': 0}, {'id': 'eas', 'ac': 0, 'an': 44886, 'homozygote_count': 0, 'hemizygote_count': 0}, {'id': 'mid', 'ac': 0, 'an': 6084, 'homozygote_count': 0, 'hemizygote_count': 0}, {'id': 'sas', 'ac': 0, 'an': 91052, 'homozygote_count': 0, 'hemizygote_count': 0}, {'id': 'asj', 'ac': 0, 'an': 29600, 'homozygote_count': 0, 'hemizygote_count': 0}, {'id': 'afr', 'ac': 0, 'an': 74896, 'homozygote_count': 0, 'hemizygote_count': 0}, {'id': 'nfe', 'ac': 0, 'an': 1179786, 'homozygote_count': 0, 'hemizygote_count': 0}, {'id': '', 'ac': 1, 'an': 1613624, 'homozygote_count': 0, 'hemizygote_count': 0}]	1	0	0	152156	6.57e-06	[{'id': 'remaining', 'ac': 0, 'an': 2090, 'ac_hemi': 0, 'ac_hom': 0}, {'id': 'amr', 'ac': 1, 'an': 15280, 'ac_hemi': 0, 'ac_hom': 0}, {'id': 'fin', 'ac': 0, 'an': 10618, 'ac_hemi': 0, 'ac_hom': 0}, {'id': 'ami', 'ac': 0, 'an': 912, 'ac_hemi': 0, 'ac_hom': 0}, {'id': 'eas', 'ac': 0, 'an': 5192, 'ac_hemi': 0, 'ac_hom': 0}, {'id': 'mid', 'ac': 0, 'an': 316, 'ac_hemi': 0, 'ac_hom': 0}, {'id': 'sas', 'ac': 0, 'an': 4830, 'ac_hemi': 0, 'ac_hom': 0}, {'id': 'asj', 'ac': 0, 'an': 3472, 'ac_hemi': 0, 'ac_hom': 0}, {'id': 'afr', 'ac': 0, 'an': 41424, 'ac_hemi': 0, 'ac_hom': 0}, {'id': 'nfe', 'ac': 0, 'an': 68022, 'ac_hemi': 0, 'ac_hom': 0}]	SMO	amr	1	59998	0	0	1.67e-05	NP_005622.1:p.(Glu447Ter)	NC_000007.14:g.129208833G>T	7	129208833	.	G	T
20-32435356-C-T	['rs770209084']	nonsense		3	0	0	1461868	2.05e-06	[{'id': 'remaining', 'ac': 0, 'an': 60396, 'ac_hemi': 0, 'ac_hom': 0}, {'id': 'amr', 'ac': 1, 'an': 44722, 'ac_hemi': 0, 'ac_hom': 0}, {'id': 'fin', 'ac': 0, 'an': 53408, 'ac_hemi': 0, 'ac_hom': 0}, {'id': 'mid', 'ac': 0, 'an': 5768, 'ac_hemi': 0, 'ac_hom': 0}, {'id': 'nfe', 'ac': 2, 'an': 1112000, 'ac_hemi': 0, 'ac_hom': 0}, {'id': 'sas', 'ac': 0, 'an': 86258, 'ac_hemi': 0, 'ac_hom': 0}, {'id': 'asj', 'ac': 0, 'an': 26136, 'ac_hemi': 0, 'ac_hom': 0}, {'id': 'eas', 'ac': 0, 'an': 39700, 'ac_hemi': 0, 'ac_hom': 0}, {'id': 'afr', 'ac': 0, 'an': 33480, 'ac_hemi': 0, 'ac_hom': 0}]	4	0	0	1614038	[{'id': 'remaining', 'ac': 0, 'an': 62490, 'homozygote_count': 0, 'hemizygote_count': 0}, {'id': 'amr', 'ac': 1, 'an': 60000, 'homozygote_count': 0, 'hemizygote_count': 0}, {'id': 'fin', 'ac': 0, 'an': 64022, 'homozygote_count': 0, 'hemizygote_count': 0}, {'id': 'ami', 'ac': 0, 'an': 912, 'homozygote_count': 0, 'hemizygote_count': 0}, {'id': 'eas', 'ac': 0, 'an': 44890, 'homozygote_count': 0, 'hemizygote_count': 0}, {'id': 'mid', 'ac': 0, 'an': 6084, 'homozygote_count': 0, 'hemizygote_count': 0}, {'id': 'sas', 'ac': 0, 'an': 91092, 'homozygote_count': 0, 'hemizygote_count': 0}, {'id': 'asj', 'ac': 0, 'an': 29606, 'homozygote_count': 0, 'hemizygote_count': 0}, {'id': 'afr', 'ac': 0, 'an': 74924, 'homozygote_count': 0, 'hemizygote_count': 0}, {'id': 'nfe', 'ac': 3, 'an': 1180018, 'homozygote_count': 0, 'hemizygote_count': 0}, {'id': '', 'ac': 4, 'an': 1614038, 'homozygote_count': 0, 'hemizygote_count': 0}]	1	0	0	152170	6.57e-06	[{'id': 'remaining', 'ac': 0, 'an': 2094, 'ac_hemi': 0, 'ac_hom': 0}, {'id': 'amr', 'ac': 0, 'an': 15278, 'ac_hemi': 0, 'ac_hom': 0}, {'id': 'fin', 'ac': 0, 'an': 10614, 'ac_hemi': 0, 'ac_hom': 0}, {'id': 'ami', 'ac': 0, 'an': 912, 'ac_hemi': 0, 'ac_hom': 0}, {'id': 'eas', 'ac': 0, 'an': 5190, 'ac_hemi': 0, 'ac_hom': 0}, {'id': 'mid', 'ac': 0, 'an': 316, 'ac_hemi': 0, 'ac_hom': 0}, {'id': 'sas', 'ac': 0, 'an': 4834, 'ac_hemi': 0, 'ac_hom': 0}, {'id': 'asj', 'ac': 0, 'an': 3470, 'ac_hemi': 0, 'ac_hom': 0}, {'id': 'afr', 'ac': 0, 'an': 41444, 'ac_hemi': 0, 'ac_hom': 0}, {'id': 'nfe', 'ac': 1, 'an': 68018, 'ac_hemi': 0, 'ac_hom': 0}]	ASXL1	amr	1	60000	0	0	1.67e-05	NP_056153.2:p.(Gln882Ter)	NC_000020.11:g.32435356C>T	20	32435356	.	C	T
17-63930125-TGCACTTCTGCTGACAGAAGTAGATGCCATTGTCCTCAAACCGGATGCCTTGGATG-T	['rs1908029809']	frameshift_variant								1	0	0	1614030	[{'id': 'remaining', 'ac': 0, 'an': 62486, 'homozygote_count': 0, 'hemizygote_count': 0}, {'id': 'amr', 'ac': 1, 'an': 60000, 'homozygote_count': 0, 'hemizygote_count': 0}, {'id': 'fin', 'ac': 0, 'an': 64044, 'homozygote_count': 0, 'hemizygote_count': 0}, {'id': 'ami', 'ac': 0, 'an': 912, 'homozygote_count': 0, 'hemizygote_count': 0}, {'id': 'eas', 'ac': 0, 'an': 44884, 'homozygote_count': 0, 'hemizygote_count': 0}, {'id': 'mid', 'ac': 0, 'an': 6084, 'homozygote_count': 0, 'hemizygote_count': 0}, {'id': 'sas', 'ac': 0, 'an': 91080, 'homozygote_count': 0, 'hemizygote_count': 0}, {'id': 'asj', 'ac': 0, 'an': 29604, 'homozygote_count': 0, 'hemizygote_count': 0}, {'id': 'afr', 'ac': 0, 'an': 74920, 'homozygote_count': 0, 'hemizygote_count': 0}, {'id': 'nfe', 'ac': 0, 'an': 1180016, 'homozygote_count': 0, 'hemizygote_count': 0}, {'id': '', 'ac': 1, 'an': 1614030, 'homozygote_count': 0, 'hemizygote_count': 0}]	1	0	0	152168	6.57e-06	[{'id': 'remaining', 'ac': 0, 'an': 2090, 'ac_hemi': 0, 'ac_hom': 0}, {'id': 'amr', 'ac': 1, 'an': 15278, 'ac_hemi': 0, 'ac_hom': 0}, {'id': 'fin', 'ac': 0, 'an': 10628, 'ac_hemi': 0, 'ac_hom': 0}, {'id': 'ami', 'ac': 0, 'an': 912, 'ac_hemi': 0, 'ac_hom': 0}, {'id': 'eas', 'ac': 0, 'an': 5184, 'ac_hemi': 0, 'ac_hom': 0}, {'id': 'mid', 'ac': 0, 'an': 316, 'ac_hemi': 0, 'ac_hom': 0}, {'id': 'sas', 'ac': 0, 'an': 4824, 'ac_hemi': 0, 'ac_hom': 0}, {'id': 'asj', 'ac': 0, 'an': 3472, 'ac_hemi': 0, 'ac_hom': 0}, {'id': 'afr', 'ac': 0, 'an': 41440, 'ac_hemi': 0, 'ac_hom': 0}, {'id': 'nfe', 'ac': 0, 'an': 68024, 'ac_hemi': 0, 'ac_hom': 0}]	CD79B	amr	1	60000	0	0	1.67e-05	NP_000617.1:p.(Ile109ThrfsTer25)	NC_000017.11:g.63930127_63930181del	17	63930125	.	TGCACTTCTGCTGACAGAAGTAGATGCCATTGTCCTCAAACCGGATGCCTTGGATG	T
X-1466412-G-T	['rs774140038']	nonsense		1	0	0	1461120	6.84e-07	[{'id': 'remaining', 'ac': 0, 'an': 60350, 'ac_hemi': 0, 'ac_hom': 0}, {'id': 'amr', 'ac': 1, 'an': 44708, 'ac_hemi': 0, 'ac_hom': 0}, {'id': 'fin', 'ac': 0, 'an': 53156, 'ac_hemi': 0, 'ac_hom': 0}, {'id': 'mid', 'ac': 0, 'an': 5546, 'ac_hemi': 0, 'ac_hom': 0}, {'id': 'nfe', 'ac': 0, 'an': 1111836, 'ac_hemi': 0, 'ac_hom': 0}, {'id': 'sas', 'ac': 0, 'an': 86232, 'ac_hemi': 0, 'ac_hom': 0}, {'id': 'asj', 'ac': 0, 'an': 26128, 'ac_hemi': 0, 'ac_hom': 0}, {'id': 'eas', 'ac': 0, 'an': 39700, 'ac_hemi': 0, 'ac_hom': 0}, {'id': 'afr', 'ac': 0, 'an': 33464, 'ac_hemi': 0, 'ac_hom': 0}]	1	0	0	1613358	[{'id': 'remaining', 'ac': 0, 'an': 62464, 'homozygote_count': 0, 'hemizygote_count': 0}, {'id': 'amr', 'ac': 1, 'an': 60000, 'homozygote_count': 0, 'hemizygote_count': 0}, {'id': 'fin', 'ac': 0, 'an': 63758, 'homozygote_count': 0, 'hemizygote_count': 0}, {'id': 'ami', 'ac': 0, 'an': 912, 'homozygote_count': 0, 'hemizygote_count': 0}, {'id': 'eas', 'ac': 0, 'an': 44876, 'homozygote_count': 0, 'hemizygote_count': 0}, {'id': 'mid', 'ac': 0, 'an': 5840, 'homozygote_count': 0, 'hemizygote_count': 0}, {'id': 'sas', 'ac': 0, 'an': 91056, 'homozygote_count': 0, 'hemizygote_count': 0}, {'id': 'asj', 'ac': 0, 'an': 29600, 'homozygote_count': 0, 'hemizygote_count': 0}, {'id': 'afr', 'ac': 0, 'an': 74988, 'homozygote_count': 0, 'hemizygote_count': 0}, {'id': 'nfe', 'ac': 0, 'an': 1179864, 'homozygote_count': 0, 'hemizygote_count': 0}, {'id': '', 'ac': 1, 'an': 1613358, 'homozygote_count': 0, 'hemizygote_count': 0}]							P2RY8	amr	1	60000	0	0	1.67e-05	NP_835230.1:p.(Cys49Ter)	NC_000023.11:g.1466412G>T	X	1466412	.	G	T
10-8058488-CG-C	['rs1588377948']	frameshift_variant		2	0	0	1459960	1.37e-06	[{'id': 'remaining', 'ac': 0, 'an': 60350, 'ac_hemi': 0, 'ac_hom': 0}, {'id': 'amr', 'ac': 1, 'an': 44694, 'ac_hemi': 0, 'ac_hom': 0}, {'id': 'fin', 'ac': 1, 'an': 51968, 'ac_hemi': 0, 'ac_hom': 0}, {'id': 'mid', 'ac': 0, 'an': 5766, 'ac_hemi': 0, 'ac_hom': 0}, {'id': 'nfe', 'ac': 0, 'an': 1111730, 'ac_hemi': 0, 'ac_hom': 0}, {'id': 'sas', 'ac': 0, 'an': 86200, 'ac_hemi': 0, 'ac_hom': 0}, {'id': 'asj', 'ac': 0, 'an': 26086, 'ac_hemi': 0, 'ac_hom': 0}, {'id': 'eas', 'ac': 0, 'an': 39692, 'ac_hemi': 0, 'ac_hom': 0}, {'id': 'afr', 'ac': 0, 'an': 33474, 'ac_hemi': 0, 'ac_hom': 0}]	2	0	0	1612256	[{'id': 'remaining', 'ac': 0, 'an': 62464, 'homozygote_count': 0, 'hemizygote_count': 0}, {'id': 'amr', 'ac': 1, 'an': 60000, 'homozygote_count': 0, 'hemizygote_count': 0}, {'id': 'fin', 'ac': 1, 'an': 62594, 'homozygote_count': 0, 'hemizygote_count': 0}, {'id': 'ami', 'ac': 0, 'an': 910, 'homozygote_count': 0, 'hemizygote_count': 0}, {'id': 'eas', 'ac': 0, 'an': 44872, 'homozygote_count': 0, 'hemizygote_count': 0}, {'id': 'mid', 'ac': 0, 'an': 6060, 'homozygote_count': 0, 'hemizygote_count': 0}, {'id': 'sas', 'ac': 0, 'an': 91030, 'homozygote_count': 0, 'hemizygote_count': 0}, {'id': 'asj', 'ac': 0, 'an': 29558, 'homozygote_count': 0, 'hemizygote_count': 0}, {'id': 'afr', 'ac': 0, 'an': 75036, 'homozygote_count': 0, 'hemizygote_count': 0}, {'id': 'nfe', 'ac': 0, 'an': 1179732, 'homozygote_count': 0, 'hemizygote_count': 0}, {'id': '', 'ac': 2, 'an': 1612256, 'homozygote_count': 0, 'hemizygote_count': 0}]							GATA3	amr	1	60000	0	0	1.67e-05	NP_001002295.1:p.(Gly144AlafsTer51)	NC_000010.11:g.8058494del	10	8058488	.	CG	C
20-32435060-CG-C	['rs2011728887']	frameshift_variant								1	0	0	1613952	[{'id': 'remaining', 'ac': 0, 'an': 62486, 'homozygote_count': 0, 'hemizygote_count': 0}, {'id': 'amr', 'ac': 1, 'an': 60002, 'homozygote_count': 0, 'hemizygote_count': 0}, {'id': 'fin', 'ac': 0, 'an': 63956, 'homozygote_count': 0, 'hemizygote_count': 0}, {'id': 'ami', 'ac': 0, 'an': 910, 'homozygote_count': 0, 'hemizygote_count': 0}, {'id': 'eas', 'ac': 0, 'an': 44894, 'homozygote_count': 0, 'hemizygote_count': 0}, {'id': 'mid', 'ac': 0, 'an': 6084, 'homozygote_count': 0, 'hemizygote_count': 0}, {'id': 'sas', 'ac': 0, 'an': 91078, 'homozygote_count': 0, 'hemizygote_count': 0}, {'id': 'asj', 'ac': 0, 'an': 29604, 'homozygote_count': 0, 'hemizygote_count': 0}, {'id': 'afr', 'ac': 0, 'an': 74908, 'homozygote_count': 0, 'hemizygote_count': 0}, {'id': 'nfe', 'ac': 0, 'an': 1180030, 'homozygote_count': 0, 'hemizygote_count': 0}, {'id': '', 'ac': 1, 'an': 1613952, 'homozygote_count': 0, 'hemizygote_count': 0}]	1	0	0	152148	6.57e-06	[{'id': 'remaining', 'ac': 0, 'an': 2092, 'ac_hemi': 0, 'ac_hom': 0}, {'id': 'amr', 'ac': 1, 'an': 15278, 'ac_hemi': 0, 'ac_hom': 0}, {'id': 'fin', 'ac': 0, 'an': 10612, 'ac_hemi': 0, 'ac_hom': 0}, {'id': 'ami', 'ac': 0, 'an': 910, 'ac_hemi': 0, 'ac_hom': 0}, {'id': 'eas', 'ac': 0, 'an': 5194, 'ac_hemi': 0, 'ac_hom': 0}, {'id': 'mid', 'ac': 0, 'an': 316, 'ac_hemi': 0, 'ac_hom': 0}, {'id': 'sas', 'ac': 0, 'an': 4826, 'ac_hemi': 0, 'ac_hom': 0}, {'id': 'asj', 'ac': 0, 'an': 3468, 'ac_hemi': 0, 'ac_hom': 0}, {'id': 'afr', 'ac': 0, 'an': 41428, 'ac_hemi': 0, 'ac_hom': 0}, {'id': 'nfe', 'ac': 0, 'an': 68024, 'ac_hemi': 0, 'ac_hom': 0}]	ASXL1	amr	1	60002	0	0	1.67e-05	NP_056153.2:p.(Asp784MetfsTer34)	NC_000020.11:g.32435062del	20	32435060	.	CG	C
20-32434909-C-T	['rs387907078']	nonsense		4	0	0	1461826	2.74e-06	[{'id': 'remaining', 'ac': 0, 'an': 60394, 'ac_hemi': 0, 'ac_hom': 0}, {'id': 'amr', 'ac': 1, 'an': 44716, 'ac_hemi': 0, 'ac_hom': 0}, {'id': 'fin', 'ac': 0, 'an': 53404, 'ac_hemi': 0, 'ac_hom': 0}, {'id': 'mid', 'ac': 0, 'an': 5768, 'ac_hemi': 0, 'ac_hom': 0}, {'id': 'nfe', 'ac': 3, 'an': 1111978, 'ac_hemi': 0, 'ac_hom': 0}, {'id': 'sas', 'ac': 0, 'an': 86252, 'ac_hemi': 0, 'ac_hom': 0}, {'id': 'asj', 'ac': 0, 'an': 26136, 'ac_hemi': 0, 'ac_hom': 0}, {'id': 'eas', 'ac': 0, 'an': 39698, 'ac_hemi': 0, 'ac_hom': 0}, {'id': 'afr', 'ac': 0, 'an': 33480, 'ac_hemi': 0, 'ac_hom': 0}]	4	0	0	1614054	[{'id': 'remaining', 'ac': 0, 'an': 62484, 'homozygote_count': 0, 'hemizygote_count': 0}, {'id': 'amr', 'ac': 1, 'an': 60002, 'homozygote_count': 0, 'hemizygote_count': 0}, {'id': 'fin', 'ac': 0, 'an': 64026, 'homozygote_count': 0, 'hemizygote_count': 0}, {'id': 'ami', 'ac': 0, 'an': 912, 'homozygote_count': 0, 'hemizygote_count': 0}, {'id': 'eas', 'ac': 0, 'an': 44900, 'homozygote_count': 0, 'hemizygote_count': 0}, {'id': 'mid', 'ac': 0, 'an': 6084, 'homozygote_count': 0, 'hemizygote_count': 0}, {'id': 'sas', 'ac': 0, 'an': 91082, 'homozygote_count': 0, 'hemizygote_count': 0}, {'id': 'asj', 'ac': 0, 'an': 29608, 'homozygote_count': 0, 'hemizygote_count': 0}, {'id': 'afr', 'ac': 0, 'an': 74940, 'homozygote_count': 0, 'hemizygote_count': 0}, {'id': 'nfe', 'ac': 3, 'an': 1180016, 'homozygote_count': 0, 'hemizygote_count': 0}, {'id': '', 'ac': 4, 'an': 1614054, 'homozygote_count': 0, 'hemizygote_count': 0}]	0	0	0	152228	0	[{'id': 'remaining', 'ac': 0, 'an': 2090, 'ac_hemi': 0, 'ac_hom': 0}, {'id': 'amr', 'ac': 0, 'an': 15286, 'ac_hemi': 0, 'ac_hom': 0}, {'id': 'fin', 'ac': 0, 'an': 10622, 'ac_hemi': 0, 'ac_hom': 0}, {'id': 'ami', 'ac': 0, 'an': 912, 'ac_hemi': 0, 'ac_hom': 0}, {'id': 'eas', 'ac': 0, 'an': 5202, 'ac_hemi': 0, 'ac_hom': 0}, {'id': 'mid', 'ac': 0, 'an': 316, 'ac_hemi': 0, 'ac_hom': 0}, {'id': 'sas', 'ac': 0, 'an': 4830, 'ac_hemi': 0, 'ac_hom': 0}, {'id': 'asj', 'ac': 0, 'an': 3472, 'ac_hemi': 0, 'ac_hom': 0}, {'id': 'afr', 'ac': 0, 'an': 41460, 'ac_hemi': 0, 'ac_hom': 0}, {'id': 'nfe', 'ac': 0, 'an': 68038, 'ac_hemi': 0, 'ac_hom': 0}]	ASXL1	amr	1	60002	0	0	1.67e-05	NP_056153.2:p.(Gln733Ter)	NC_000020.11:g.32434909C>T	20	32434909	.	C	T
20-32433565-C-CTGACCCA	['rs2011603446']	frameshift_variant								1	0	0	1614048	[{'id': 'remaining', 'ac': 0, 'an': 62484, 'homozygote_count': 0, 'hemizygote_count': 0}, {'id': 'amr', 'ac': 1, 'an': 60004, 'homozygote_count': 0, 'hemizygote_count': 0}, {'id': 'fin', 'ac': 0, 'an': 64012, 'homozygote_count': 0, 'hemizygote_count': 0}, {'id': 'ami', 'ac': 0, 'an': 912, 'homozygote_count': 0, 'hemizygote_count': 0}, {'id': 'eas', 'ac': 0, 'an': 44898, 'homozygote_count': 0, 'hemizygote_count': 0}, {'id': 'mid', 'ac': 0, 'an': 6084, 'homozygote_count': 0, 'hemizygote_count': 0}, {'id': 'sas', 'ac': 0, 'an': 91092, 'homozygote_count': 0, 'hemizygote_count': 0}, {'id': 'asj', 'ac': 0, 'an': 29606, 'homozygote_count': 0, 'hemizygote_count': 0}, {'id': 'afr', 'ac': 0, 'an': 74920, 'homozygote_count': 0, 'hemizygote_count': 0}, {'id': 'nfe', 'ac': 0, 'an': 1180036, 'homozygote_count': 0, 'hemizygote_count': 0}, {'id': '', 'ac': 1, 'an': 1614048, 'homozygote_count': 0, 'hemizygote_count': 0}]	1	0	0	152178	6.57e-06	[{'id': 'remaining', 'ac': 0, 'an': 2090, 'ac_hemi': 0, 'ac_hom': 0}, {'id': 'amr', 'ac': 1, 'an': 15280, 'ac_hemi': 0, 'ac_hom': 0}, {'id': 'fin', 'ac': 0, 'an': 10612, 'ac_hemi': 0, 'ac_hom': 0}, {'id': 'ami', 'ac': 0, 'an': 912, 'ac_hemi': 0, 'ac_hom': 0}, {'id': 'eas', 'ac': 0, 'an': 5198, 'ac_hemi': 0, 'ac_hom': 0}, {'id': 'mid', 'ac': 0, 'an': 316, 'ac_hemi': 0, 'ac_hom': 0}, {'id': 'sas', 'ac': 0, 'an': 4834, 'ac_hemi': 0, 'ac_hom': 0}, {'id': 'asj', 'ac': 0, 'an': 3470, 'ac_hemi': 0, 'ac_hom': 0}, {'id': 'afr', 'ac': 0, 'an': 41440, 'ac_hemi': 0, 'ac_hom': 0}, {'id': 'nfe', 'ac': 0, 'an': 68026, 'ac_hemi': 0, 'ac_hom': 0}]	ASXL1	amr	1	60004	0	0	1.67e-05	NP_056153.2:p.(Ala459Ter)	NC_000020.11:g.32433566_32433572dup	20	32433565	.	C	CTGACCCA
20-37402829-TTC-T	[]	frameshift_variant		1	0	0	1461856	6.84e-07	[{'id': 'remaining', 'ac': 0, 'an': 60396, 'ac_hemi': 0, 'ac_hom': 0}, {'id': 'amr', 'ac': 1, 'an': 44714, 'ac_hemi': 0, 'ac_hom': 0}, {'id': 'fin', 'ac': 0, 'an': 53414, 'ac_hemi': 0, 'ac_hom': 0}, {'id': 'mid', 'ac': 0, 'an': 5768, 'ac_hemi': 0, 'ac_hom': 0}, {'id': 'nfe', 'ac': 0, 'an': 1111994, 'ac_hemi': 0, 'ac_hom': 0}, {'id': 'sas', 'ac': 0, 'an': 86256, 'ac_hemi': 0, 'ac_hom': 0}, {'id': 'asj', 'ac': 0, 'an': 26134, 'ac_hemi': 0, 'ac_hom': 0}, {'id': 'eas', 'ac': 0, 'an': 39700, 'ac_hemi': 0, 'ac_hom': 0}, {'id': 'afr', 'ac': 0, 'an': 33480, 'ac_hemi': 0, 'ac_hom': 0}]	1	0	0	1614078	[{'id': 'remaining', 'ac': 0, 'an': 62510, 'homozygote_count': 0, 'hemizygote_count': 0}, {'id': 'amr', 'ac': 1, 'an': 60006, 'homozygote_count': 0, 'hemizygote_count': 0}, {'id': 'fin', 'ac': 0, 'an': 64030, 'homozygote_count': 0, 'hemizygote_count': 0}, {'id': 'ami', 'ac': 0, 'an': 910, 'homozygote_count': 0, 'hemizygote_count': 0}, {'id': 'eas', 'ac': 0, 'an': 44870, 'homozygote_count': 0, 'hemizygote_count': 0}, {'id': 'mid', 'ac': 0, 'an': 6062, 'homozygote_count': 0, 'hemizygote_count': 0}, {'id': 'sas', 'ac': 0, 'an': 91072, 'homozygote_count': 0, 'hemizygote_count': 0}, {'id': 'asj', 'ac': 0, 'an': 29602, 'homozygote_count': 0, 'hemizygote_count': 0}, {'id': 'afr', 'ac': 0, 'an': 75022, 'homozygote_count': 0, 'hemizygote_count': 0}, {'id': 'nfe', 'ac': 0, 'an': 1179994, 'homozygote_count': 0, 'hemizygote_count': 0}, {'id': '', 'ac': 1, 'an': 1614078, 'homozygote_count': 0, 'hemizygote_count': 0}]							SRC	amr	1	60006	0	0	1.67e-05	NP_938033.1:p.(Phe451TrpfsTer6)	NC_000020.11:g.37402830_37402831del	20	37402829	.	TTC	T
1-119949058-CTT-C	['rs1650363727']	frameshift_variant		1	0	0	1461876	6.84e-07	[{'id': 'remaining', 'ac': 0, 'an': 60394, 'ac_hemi': 0, 'ac_hom': 0}, {'id': 'amr', 'ac': 0, 'an': 44724, 'ac_hemi': 0, 'ac_hom': 0}, {'id': 'fin', 'ac': 0, 'an': 53420, 'ac_hemi': 0, 'ac_hom': 0}, {'id': 'mid', 'ac': 0, 'an': 5768, 'ac_hemi': 0, 'ac_hom': 0}, {'id': 'nfe', 'ac': 1, 'an': 1112002, 'ac_hemi': 0, 'ac_hom': 0}, {'id': 'sas', 'ac': 0, 'an': 86256, 'ac_hemi': 0, 'ac_hom': 0}, {'id': 'asj', 'ac': 0, 'an': 26134, 'ac_hemi': 0, 'ac_hom': 0}, {'id': 'eas', 'ac': 0, 'an': 39698, 'ac_hemi': 0, 'ac_hom': 0}, {'id': 'afr', 'ac': 0, 'an': 33480, 'ac_hemi': 0, 'ac_hom': 0}]	2	0	0	1614072	[{'id': 'remaining', 'ac': 0, 'an': 62488, 'homozygote_count': 0, 'hemizygote_count': 0}, {'id': 'amr', 'ac': 1, 'an': 60006, 'homozygote_count': 0, 'hemizygote_count': 0}, {'id': 'fin', 'ac': 0, 'an': 64034, 'homozygote_count': 0, 'hemizygote_count': 0}, {'id': 'ami', 'ac': 0, 'an': 912, 'homozygote_count': 0, 'hemizygote_count': 0}, {'id': 'eas', 'ac': 0, 'an': 44900, 'homozygote_count': 0, 'hemizygote_count': 0}, {'id': 'mid', 'ac': 0, 'an': 6084, 'homozygote_count': 0, 'hemizygote_count': 0}, {'id': 'sas', 'ac': 0, 'an': 91088, 'homozygote_count': 0, 'hemizygote_count': 0}, {'id': 'asj', 'ac': 0, 'an': 29602, 'homozygote_count': 0, 'hemizygote_count': 0}, {'id': 'afr', 'ac': 0, 'an': 74934, 'homozygote_count': 0, 'hemizygote_count': 0}, {'id': 'nfe', 'ac': 1, 'an': 1180024, 'homozygote_count': 0, 'hemizygote_count': 0}, {'id': '', 'ac': 2, 'an': 1614072, 'homozygote_count': 0, 'hemizygote_count': 0}]	1	0	0	152196	6.57e-06	[{'id': 'remaining', 'ac': 0, 'an': 2094, 'ac_hemi': 0, 'ac_hom': 0}, {'id': 'amr', 'ac': 1, 'an': 15282, 'ac_hemi': 0, 'ac_hom': 0}, {'id': 'fin', 'ac': 0, 'an': 10614, 'ac_hemi': 0, 'ac_hom': 0}, {'id': 'ami', 'ac': 0, 'an': 912, 'ac_hemi': 0, 'ac_hom': 0}, {'id': 'eas', 'ac': 0, 'an': 5202, 'ac_hemi': 0, 'ac_hom': 0}, {'id': 'mid', 'ac': 0, 'an': 316, 'ac_hemi': 0, 'ac_hom': 0}, {'id': 'sas', 'ac': 0, 'an': 4832, 'ac_hemi': 0, 'ac_hom': 0}, {'id': 'asj', 'ac': 0, 'an': 3468, 'ac_hemi': 0, 'ac_hom': 0}, {'id': 'afr', 'ac': 0, 'an': 41454, 'ac_hemi': 0, 'ac_hom': 0}, {'id': 'nfe', 'ac': 0, 'an': 68022, 'ac_hemi': 0, 'ac_hom': 0}]	NOTCH2	amr	1	60006	0	0	1.67e-05	NP_077719.2:p.(Lys849ArgfsTer6)	NC_000001.11:g.119949060_119949061del	1	119949058	.	CTT	C
20-32435468-T-TA	['rs771822198']	frameshift_variant		1	0	0	1461786	6.84e-07	[{'id': 'remaining', 'ac': 0, 'an': 60392, 'ac_hemi': 0, 'ac_hom': 0}, {'id': 'amr', 'ac': 1, 'an': 44724, 'ac_hemi': 0, 'ac_hom': 0}, {'id': 'fin', 'ac': 0, 'an': 53320, 'ac_hemi': 0, 'ac_hom': 0}, {'id': 'mid', 'ac': 0, 'an': 5768, 'ac_hemi': 0, 'ac_hom': 0}, {'id': 'nfe', 'ac': 0, 'an': 1112008, 'ac_hemi': 0, 'ac_hom': 0}, {'id': 'sas', 'ac': 0, 'an': 86258, 'ac_hemi': 0, 'ac_hom': 0}, {'id': 'asj', 'ac': 0, 'an': 26136, 'ac_hemi': 0, 'ac_hom': 0}, {'id': 'eas', 'ac': 0, 'an': 39700, 'ac_hemi': 0, 'ac_hom': 0}, {'id': 'afr', 'ac': 0, 'an': 33480, 'ac_hemi': 0, 'ac_hom': 0}]	1	0	0	1613972	[{'id': 'remaining', 'ac': 0, 'an': 62508, 'homozygote_count': 0, 'hemizygote_count': 0}, {'id': 'amr', 'ac': 1, 'an': 60008, 'homozygote_count': 0, 'hemizygote_count': 0}, {'id': 'fin', 'ac': 0, 'an': 63904, 'homozygote_count': 0, 'hemizygote_count': 0}, {'id': 'ami', 'ac': 0, 'an': 912, 'homozygote_count': 0, 'hemizygote_count': 0}, {'id': 'eas', 'ac': 0, 'an': 44864, 'homozygote_count': 0, 'hemizygote_count': 0}, {'id': 'mid', 'ac': 0, 'an': 6062, 'homozygote_count': 0, 'hemizygote_count': 0}, {'id': 'sas', 'ac': 0, 'an': 91078, 'homozygote_count': 0, 'hemizygote_count': 0}, {'id': 'asj', 'ac': 0, 'an': 29608, 'homozygote_count': 0, 'hemizygote_count': 0}, {'id': 'afr', 'ac': 0, 'an': 75028, 'homozygote_count': 0, 'hemizygote_count': 0}, {'id': 'nfe', 'ac': 0, 'an': 1180000, 'homozygote_count': 0, 'hemizygote_count': 0}, {'id': '', 'ac': 1, 'an': 1613972, 'homozygote_count': 0, 'hemizygote_count': 0}]							ASXL1	amr	1	60008	0	0	1.67e-05	NP_056153.2:p.(Pro920ThrfsTer4)	NC_000020.11:g.32435469dup	20	32435468	.	T	TA
7-129206574-C-A	['rs1167385575']	nonsense		2	0	0	1461880	1.37e-06	[{'id': 'remaining', 'ac': 0, 'an': 60396, 'ac_hemi': 0, 'ac_hom': 0}, {'id': 'amr', 'ac': 1, 'an': 44724, 'ac_hemi': 0, 'ac_hom': 0}, {'id': 'fin', 'ac': 0, 'an': 53410, 'ac_hemi': 0, 'ac_hom': 0}, {'id': 'mid', 'ac': 0, 'an': 5768, 'ac_hemi': 0, 'ac_hom': 0}, {'id': 'nfe', 'ac': 1, 'an': 1112010, 'ac_hemi': 0, 'ac_hom': 0}, {'id': 'sas', 'ac': 0, 'an': 86258, 'ac_hemi': 0, 'ac_hom': 0}, {'id': 'asj', 'ac': 0, 'an': 26134, 'ac_hemi': 0, 'ac_hom': 0}, {'id': 'eas', 'ac': 0, 'an': 39700, 'ac_hemi': 0, 'ac_hom': 0}, {'id': 'afr', 'ac': 0, 'an': 33480, 'ac_hemi': 0, 'ac_hom': 0}]	3	0	0	1614084	[{'id': 'remaining', 'ac': 0, 'an': 62488, 'homozygote_count': 0, 'hemizygote_count': 0}, {'id': 'amr', 'ac': 1, 'an': 60008, 'homozygote_count': 0, 'hemizygote_count': 0}, {'id': 'fin', 'ac': 0, 'an': 64032, 'homozygote_count': 0, 'hemizygote_count': 0}, {'id': 'ami', 'ac': 0, 'an': 912, 'homozygote_count': 0, 'hemizygote_count': 0}, {'id': 'eas', 'ac': 0, 'an': 44890, 'homozygote_count': 0, 'hemizygote_count': 0}, {'id': 'mid', 'ac': 0, 'an': 6084, 'homozygote_count': 0, 'hemizygote_count': 0}, {'id': 'sas', 'ac': 0, 'an': 91084, 'homozygote_count': 0, 'hemizygote_count': 0}, {'id': 'asj', 'ac': 0, 'an': 29604, 'homozygote_count': 0, 'hemizygote_count': 0}, {'id': 'afr', 'ac': 0, 'an': 74930, 'homozygote_count': 0, 'hemizygote_count': 0}, {'id': 'nfe', 'ac': 2, 'an': 1180052, 'homozygote_count': 0, 'hemizygote_count': 0}, {'id': '', 'ac': 3, 'an': 1614084, 'homozygote_count': 0, 'hemizygote_count': 0}]	1	0	0	152204	6.57e-06	[{'id': 'remaining', 'ac': 0, 'an': 2092, 'ac_hemi': 0, 'ac_hom': 0}, {'id': 'amr', 'ac': 0, 'an': 15284, 'ac_hemi': 0, 'ac_hom': 0}, {'id': 'fin', 'ac': 0, 'an': 10622, 'ac_hemi': 0, 'ac_hom': 0}, {'id': 'ami', 'ac': 0, 'an': 912, 'ac_hemi': 0, 'ac_hom': 0}, {'id': 'eas', 'ac': 0, 'an': 5190, 'ac_hemi': 0, 'ac_hom': 0}, {'id': 'mid', 'ac': 0, 'an': 316, 'ac_hemi': 0, 'ac_hom': 0}, {'id': 'sas', 'ac': 0, 'an': 4826, 'ac_hemi': 0, 'ac_hom': 0}, {'id': 'asj', 'ac': 0, 'an': 3470, 'ac_hemi': 0, 'ac_hom': 0}, {'id': 'afr', 'ac': 0, 'an': 41450, 'ac_hemi': 0, 'ac_hom': 0}, {'id': 'nfe', 'ac': 1, 'an': 68042, 'ac_hemi': 0, 'ac_hom': 0}]	SMO	amr	1	60008	0	0	1.67e-05	NP_005622.1:p.(Tyr417Ter)	NC_000007.14:g.129206574C>A	7	129206574	.	C	A
20-32435014-C-T	['rs770762273']	nonsense		3	0	0	1461864	2.05e-06	[{'id': 'remaining', 'ac': 0, 'an': 60394, 'ac_hemi': 0, 'ac_hom': 0}, {'id': 'amr', 'ac': 0, 'an': 44724, 'ac_hemi': 0, 'ac_hom': 0}, {'id': 'fin', 'ac': 0, 'an': 53402, 'ac_hemi': 0, 'ac_hom': 0}, {'id': 'mid', 'ac': 0, 'an': 5768, 'ac_hemi': 0, 'ac_hom': 0}, {'id': 'nfe', 'ac': 3, 'an': 1112002, 'ac_hemi': 0, 'ac_hom': 0}, {'id': 'sas', 'ac': 0, 'an': 86258, 'ac_hemi': 0, 'ac_hom': 0}, {'id': 'asj', 'ac': 0, 'an': 26136, 'ac_hemi': 0, 'ac_hom': 0}, {'id': 'eas', 'ac': 0, 'an': 39700, 'ac_hemi': 0, 'ac_hom': 0}, {'id': 'afr', 'ac': 0, 'an': 33480, 'ac_hemi': 0, 'ac_hom': 0}]	4	0	0	1614022	[{'id': 'remaining', 'ac': 0, 'an': 62488, 'homozygote_count': 0, 'hemizygote_count': 0}, {'id': 'amr', 'ac': 1, 'an': 60008, 'homozygote_count': 0, 'hemizygote_count': 0}, {'id': 'fin', 'ac': 0, 'an': 64010, 'homozygote_count': 0, 'hemizygote_count': 0}, {'id': 'ami', 'ac': 0, 'an': 910, 'homozygote_count': 0, 'hemizygote_count': 0}, {'id': 'eas', 'ac': 0, 'an': 44886, 'homozygote_count': 0, 'hemizygote_count': 0}, {'id': 'mid', 'ac': 0, 'an': 6084, 'homozygote_count': 0, 'hemizygote_count': 0}, {'id': 'sas', 'ac': 0, 'an': 91086, 'homozygote_count': 0, 'hemizygote_count': 0}, {'id': 'asj', 'ac': 0, 'an': 29608, 'homozygote_count': 0, 'hemizygote_count': 0}, {'id': 'afr', 'ac': 0, 'an': 74918, 'homozygote_count': 0, 'hemizygote_count': 0}, {'id': 'nfe', 'ac': 3, 'an': 1180024, 'homozygote_count': 0, 'hemizygote_count': 0}, {'id': '', 'ac': 4, 'an': 1614022, 'homozygote_count': 0, 'hemizygote_count': 0}]	1	0	0	152158	6.57e-06	[{'id': 'remaining', 'ac': 0, 'an': 2094, 'ac_hemi': 0, 'ac_hom': 0}, {'id': 'amr', 'ac': 1, 'an': 15284, 'ac_hemi': 0, 'ac_hom': 0}, {'id': 'fin', 'ac': 0, 'an': 10608, 'ac_hemi': 0, 'ac_hom': 0}, {'id': 'ami', 'ac': 0, 'an': 910, 'ac_hemi': 0, 'ac_hom': 0}, {'id': 'eas', 'ac': 0, 'an': 5186, 'ac_hemi': 0, 'ac_hom': 0}, {'id': 'mid', 'ac': 0, 'an': 316, 'ac_hemi': 0, 'ac_hom': 0}, {'id': 'sas', 'ac': 0, 'an': 4828, 'ac_hemi': 0, 'ac_hom': 0}, {'id': 'asj', 'ac': 0, 'an': 3472, 'ac_hemi': 0, 'ac_hom': 0}, {'id': 'afr', 'ac': 0, 'an': 41438, 'ac_hemi': 0, 'ac_hom': 0}, {'id': 'nfe', 'ac': 0, 'an': 68022, 'ac_hemi': 0, 'ac_hom': 0}]	ASXL1	amr	1	60008	0	0	1.67e-05	NP_056153.2:p.(Gln768Ter)	NC_000020.11:g.32435014C>T	20	32435014	.	C	T
7-129212374-C-T	['rs765830913']	nonsense		8	0	0	1461702	5.47e-06	[{'id': 'remaining', 'ac': 0, 'an': 60394, 'ac_hemi': 0, 'ac_hom': 0}, {'id': 'amr', 'ac': 1, 'an': 44724, 'ac_hemi': 0, 'ac_hom': 0}, {'id': 'fin', 'ac': 0, 'an': 53242, 'ac_hemi': 0, 'ac_hom': 0}, {'id': 'mid', 'ac': 0, 'an': 5768, 'ac_hemi': 0, 'ac_hom': 0}, {'id': 'nfe', 'ac': 7, 'an': 1112002, 'ac_hemi': 0, 'ac_hom': 0}, {'id': 'sas', 'ac': 0, 'an': 86256, 'ac_hemi': 0, 'ac_hom': 0}, {'id': 'asj', 'ac': 0, 'an': 26136, 'ac_hemi': 0, 'ac_hom': 0}, {'id': 'eas', 'ac': 0, 'an': 39700, 'ac_hemi': 0, 'ac_hom': 0}, {'id': 'afr', 'ac': 0, 'an': 33480, 'ac_hemi': 0, 'ac_hom': 0}]	9	0	0	1613934	[{'id': 'remaining', 'ac': 0, 'an': 62484, 'homozygote_count': 0, 'hemizygote_count': 0}, {'id': 'amr', 'ac': 1, 'an': 60008, 'homozygote_count': 0, 'hemizygote_count': 0}, {'id': 'fin', 'ac': 0, 'an': 63866, 'homozygote_count': 0, 'hemizygote_count': 0}, {'id': 'ami', 'ac': 0, 'an': 912, 'homozygote_count': 0, 'hemizygote_count': 0}, {'id': 'eas', 'ac': 0, 'an': 44902, 'homozygote_count': 0, 'hemizygote_count': 0}, {'id': 'mid', 'ac': 0, 'an': 6084, 'homozygote_count': 0, 'hemizygote_count': 0}, {'id': 'sas', 'ac': 0, 'an': 91090, 'homozygote_count': 0, 'hemizygote_count': 0}, {'id': 'asj', 'ac': 0, 'an': 29606, 'homozygote_count': 0, 'hemizygote_count': 0}, {'id': 'afr', 'ac': 0, 'an': 74934, 'homozygote_count': 0, 'hemizygote_count': 0}, {'id': 'nfe', 'ac': 8, 'an': 1180048, 'homozygote_count': 0, 'hemizygote_count': 0}, {'id': '', 'ac': 9, 'an': 1613934, 'homozygote_count': 0, 'hemizygote_count': 0}]	1	0	0	152232	6.57e-06	[{'id': 'remaining', 'ac': 0, 'an': 2090, 'ac_hemi': 0, 'ac_hom': 0}, {'id': 'amr', 'ac': 0, 'an': 15284, 'ac_hemi': 0, 'ac_hom': 0}, {'id': 'fin', 'ac': 0, 'an': 10624, 'ac_hemi': 0, 'ac_hom': 0}, {'id': 'ami', 'ac': 0, 'an': 912, 'ac_hemi': 0, 'ac_hom': 0}, {'id': 'eas', 'ac': 0, 'an': 5202, 'ac_hemi': 0, 'ac_hom': 0}, {'id': 'mid', 'ac': 0, 'an': 316, 'ac_hemi': 0, 'ac_hom': 0}, {'id': 'sas', 'ac': 0, 'an': 4834, 'ac_hemi': 0, 'ac_hom': 0}, {'id': 'asj', 'ac': 0, 'an': 3470, 'ac_hemi': 0, 'ac_hom': 0}, {'id': 'afr', 'ac': 0, 'an': 41454, 'ac_hemi': 0, 'ac_hom': 0}, {'id': 'nfe', 'ac': 1, 'an': 68046, 'ac_hemi': 0, 'ac_hom': 0}]	SMO	amr	1	60008	0	0	1.67e-05	NP_005622.1:p.(Arg763Ter)	NC_000007.14:g.129212374C>T	7	129212374	.	C	T
20-32433373-C-G	['rs2011589236']	nonsense		0	0	0	1461862	0	[{'id': 'remaining', 'ac': 0, 'an': 60396, 'ac_hemi': 0, 'ac_hom': 0}, {'id': 'amr', 'ac': 0, 'an': 44724, 'ac_hemi': 0, 'ac_hom': 0}, {'id': 'fin', 'ac': 0, 'an': 53412, 'ac_hemi': 0, 'ac_hom': 0}, {'id': 'mid', 'ac': 0, 'an': 5768, 'ac_hemi': 0, 'ac_hom': 0}, {'id': 'nfe', 'ac': 0, 'an': 1111994, 'ac_hemi': 0, 'ac_hom': 0}, {'id': 'sas', 'ac': 0, 'an': 86252, 'ac_hemi': 0, 'ac_hom': 0}, {'id': 'asj', 'ac': 0, 'an': 26136, 'ac_hemi': 0, 'ac_hom': 0}, {'id': 'eas', 'ac': 0, 'an': 39700, 'ac_hemi': 0, 'ac_hom': 0}, {'id': 'afr', 'ac': 0, 'an': 33480, 'ac_hemi': 0, 'ac_hom': 0}]	1	0	0	1614010	[{'id': 'remaining', 'ac': 0, 'an': 62486, 'homozygote_count': 0, 'hemizygote_count': 0}, {'id': 'amr', 'ac': 1, 'an': 60008, 'homozygote_count': 0, 'hemizygote_count': 0}, {'id': 'fin', 'ac': 0, 'an': 64012, 'homozygote_count': 0, 'hemizygote_count': 0}, {'id': 'ami', 'ac': 0, 'an': 912, 'homozygote_count': 0, 'hemizygote_count': 0}, {'id': 'eas', 'ac': 0, 'an': 44904, 'homozygote_count': 0, 'hemizygote_count': 0}, {'id': 'mid', 'ac': 0, 'an': 6084, 'homozygote_count': 0, 'hemizygote_count': 0}, {'id': 'sas', 'ac': 0, 'an': 91076, 'homozygote_count': 0, 'hemizygote_count': 0}, {'id': 'asj', 'ac': 0, 'an': 29606, 'homozygote_count': 0, 'hemizygote_count': 0}, {'id': 'afr', 'ac': 0, 'an': 74908, 'homozygote_count': 0, 'hemizygote_count': 0}, {'id': 'nfe', 'ac': 0, 'an': 1180014, 'homozygote_count': 0, 'hemizygote_count': 0}, {'id': '', 'ac': 1, 'an': 1614010, 'homozygote_count': 0, 'hemizygote_count': 0}]	1	0	0	152148	6.57e-06	[{'id': 'remaining', 'ac': 0, 'an': 2090, 'ac_hemi': 0, 'ac_hom': 0}, {'id': 'amr', 'ac': 1, 'an': 15284, 'ac_hemi': 0, 'ac_hom': 0}, {'id': 'fin', 'ac': 0, 'an': 10600, 'ac_hemi': 0, 'ac_hom': 0}, {'id': 'ami', 'ac': 0, 'an': 912, 'ac_hemi': 0, 'ac_hom': 0}, {'id': 'eas', 'ac': 0, 'an': 5204, 'ac_hemi': 0, 'ac_hom': 0}, {'id': 'mid', 'ac': 0, 'an': 316, 'ac_hemi': 0, 'ac_hom': 0}, {'id': 'sas', 'ac': 0, 'an': 4824, 'ac_hemi': 0, 'ac_hom': 0}, {'id': 'asj', 'ac': 0, 'an': 3470, 'ac_hemi': 0, 'ac_hom': 0}, {'id': 'afr', 'ac': 0, 'an': 41428, 'ac_hemi': 0, 'ac_hom': 0}, {'id': 'nfe', 'ac': 0, 'an': 68020, 'ac_hemi': 0, 'ac_hom': 0}]	ASXL1	amr	1	60008	0	0	1.67e-05	NP_056153.2:p.(Ser392Ter)	NC_000020.11:g.32433373C>G	20	32433373	.	C	G
20-32435914-C-T	['rs764651405']	nonsense		7	0	0	1461864	4.79e-06	[{'id': 'remaining', 'ac': 0, 'an': 60396, 'ac_hemi': 0, 'ac_hom': 0}, {'id': 'amr', 'ac': 1, 'an': 44724, 'ac_hemi': 0, 'ac_hom': 0}, {'id': 'fin', 'ac': 1, 'an': 53404, 'ac_hemi': 0, 'ac_hom': 0}, {'id': 'mid', 'ac': 0, 'an': 5768, 'ac_hemi': 0, 'ac_hom': 0}, {'id': 'nfe', 'ac': 5, 'an': 1112004, 'ac_hemi': 0, 'ac_hom': 0}, {'id': 'sas', 'ac': 0, 'an': 86256, 'ac_hemi': 0, 'ac_hom': 0}, {'id': 'asj', 'ac': 0, 'an': 26134, 'ac_hemi': 0, 'ac_hom': 0}, {'id': 'eas', 'ac': 0, 'an': 39698, 'ac_hemi': 0, 'ac_hom': 0}, {'id': 'afr', 'ac': 0, 'an': 33480, 'ac_hemi': 0, 'ac_hom': 0}]	7	0	0	1614140	[{'id': 'remaining', 'ac': 0, 'an': 62510, 'homozygote_count': 0, 'hemizygote_count': 0}, {'id': 'amr', 'ac': 1, 'an': 60010, 'homozygote_count': 0, 'hemizygote_count': 0}, {'id': 'fin', 'ac': 1, 'an': 64014, 'homozygote_count': 0, 'hemizygote_count': 0}, {'id': 'ami', 'ac': 0, 'an': 912, 'homozygote_count': 0, 'hemizygote_count': 0}, {'id': 'eas', 'ac': 0, 'an': 44878, 'homozygote_count': 0, 'hemizygote_count': 0}, {'id': 'mid', 'ac': 0, 'an': 6062, 'homozygote_count': 0, 'hemizygote_count': 0}, {'id': 'sas', 'ac': 0, 'an': 91078, 'homozygote_count': 0, 'hemizygote_count': 0}, {'id': 'asj', 'ac': 0, 'an': 29604, 'homozygote_count': 0, 'hemizygote_count': 0}, {'id': 'afr', 'ac': 0, 'an': 75028, 'homozygote_count': 0, 'hemizygote_count': 0}, {'id': 'nfe', 'ac': 5, 'an': 1180044, 'homozygote_count': 0, 'hemizygote_count': 0}, {'id': '', 'ac': 7, 'an': 1614140, 'homozygote_count': 0, 'hemizygote_count': 0}]							ASXL1	amr	1	60010	0	0	1.67e-05	NP_056153.2:p.(Arg1068Ter)	NC_000020.11:g.32435914C>T	20	32435914	.	C	T
20-32434834-CA-C	['rs2011699959']	frameshift_variant								1	0	0	1614032	[{'id': 'remaining', 'ac': 0, 'an': 62488, 'homozygote_count': 0, 'hemizygote_count': 0}, {'id': 'amr', 'ac': 1, 'an': 60010, 'homozygote_count': 0, 'hemizygote_count': 0}, {'id': 'fin', 'ac': 0, 'an': 63996, 'homozygote_count': 0, 'hemizygote_count': 0}, {'id': 'ami', 'ac': 0, 'an': 912, 'homozygote_count': 0, 'hemizygote_count': 0}, {'id': 'eas', 'ac': 0, 'an': 44900, 'homozygote_count': 0, 'hemizygote_count': 0}, {'id': 'mid', 'ac': 0, 'an': 6084, 'homozygote_count': 0, 'hemizygote_count': 0}, {'id': 'sas', 'ac': 0, 'an': 91090, 'homozygote_count': 0, 'hemizygote_count': 0}, {'id': 'asj', 'ac': 0, 'an': 29608, 'homozygote_count': 0, 'hemizygote_count': 0}, {'id': 'afr', 'ac': 0, 'an': 74916, 'homozygote_count': 0, 'hemizygote_count': 0}, {'id': 'nfe', 'ac': 0, 'an': 1180028, 'homozygote_count': 0, 'hemizygote_count': 0}, {'id': '', 'ac': 1, 'an': 1614032, 'homozygote_count': 0, 'hemizygote_count': 0}]	1	0	0	152210	6.57e-06	[{'id': 'remaining', 'ac': 0, 'an': 2094, 'ac_hemi': 0, 'ac_hom': 0}, {'id': 'amr', 'ac': 1, 'an': 15288, 'ac_hemi': 0, 'ac_hom': 0}, {'id': 'fin', 'ac': 0, 'an': 10626, 'ac_hemi': 0, 'ac_hom': 0}, {'id': 'ami', 'ac': 0, 'an': 912, 'ac_hemi': 0, 'ac_hom': 0}, {'id': 'eas', 'ac': 0, 'an': 5202, 'ac_hemi': 0, 'ac_hom': 0}, {'id': 'mid', 'ac': 0, 'an': 316, 'ac_hemi': 0, 'ac_hom': 0}, {'id': 'sas', 'ac': 0, 'an': 4832, 'ac_hemi': 0, 'ac_hom': 0}, {'id': 'asj', 'ac': 0, 'an': 3472, 'ac_hemi': 0, 'ac_hom': 0}, {'id': 'afr', 'ac': 0, 'an': 41436, 'ac_hemi': 0, 'ac_hom': 0}, {'id': 'nfe', 'ac': 0, 'an': 68032, 'ac_hemi': 0, 'ac_hom': 0}]	ASXL1	amr	1	60010	0	0	1.67e-05	NP_056153.2:p.(Gln708ArgfsTer17)	NC_000020.11:g.32434835del	20	32434834	.	CA	C
21-38400582-GT-G	['rs1197912584']	frameshift_variant		8	0	0	1461064	5.48e-06	[{'id': 'remaining', 'ac': 0, 'an': 60378, 'ac_hemi': 0, 'ac_hom': 0}, {'id': 'amr', 'ac': 0, 'an': 44724, 'ac_hemi': 0, 'ac_hom': 0}, {'id': 'fin', 'ac': 0, 'an': 53418, 'ac_hemi': 0, 'ac_hom': 0}, {'id': 'mid', 'ac': 0, 'an': 5766, 'ac_hemi': 0, 'ac_hom': 0}, {'id': 'nfe', 'ac': 8, 'an': 1111238, 'ac_hemi': 0, 'ac_hom': 0}, {'id': 'sas', 'ac': 0, 'an': 86250, 'ac_hemi': 0, 'ac_hom': 0}, {'id': 'asj', 'ac': 0, 'an': 26136, 'ac_hemi': 0, 'ac_hom': 0}, {'id': 'eas', 'ac': 0, 'an': 39692, 'ac_hemi': 0, 'ac_hom': 0}, {'id': 'afr', 'ac': 0, 'an': 33462, 'ac_hemi': 0, 'ac_hom': 0}]	11	0	0	1613284	[{'id': 'remaining', 'ac': 0, 'an': 62472, 'homozygote_count': 0, 'hemizygote_count': 0}, {'id': 'amr', 'ac': 1, 'an': 60012, 'homozygote_count': 0, 'hemizygote_count': 0}, {'id': 'fin', 'ac': 0, 'an': 64042, 'homozygote_count': 0, 'hemizygote_count': 0}, {'id': 'ami', 'ac': 0, 'an': 912, 'homozygote_count': 0, 'hemizygote_count': 0}, {'id': 'eas', 'ac': 0, 'an': 44892, 'homozygote_count': 0, 'hemizygote_count': 0}, {'id': 'mid', 'ac': 0, 'an': 6082, 'homozygote_count': 0, 'hemizygote_count': 0}, {'id': 'sas', 'ac': 0, 'an': 91074, 'homozygote_count': 0, 'hemizygote_count': 0}, {'id': 'asj', 'ac': 0, 'an': 29606, 'homozygote_count': 0, 'hemizygote_count': 0}, {'id': 'afr', 'ac': 0, 'an': 74916, 'homozygote_count': 0, 'hemizygote_count': 0}, {'id': 'nfe', 'ac': 10, 'an': 1179276, 'homozygote_count': 0, 'hemizygote_count': 0}, {'id': '', 'ac': 11, 'an': 1613284, 'homozygote_count': 0, 'hemizygote_count': 0}]	3	0	0	152220	1.97e-05	[{'id': 'remaining', 'ac': 0, 'an': 2094, 'ac_hemi': 0, 'ac_hom': 0}, {'id': 'amr', 'ac': 1, 'an': 15288, 'ac_hemi': 0, 'ac_hom': 0}, {'id': 'fin', 'ac': 0, 'an': 10624, 'ac_hemi': 0, 'ac_hom': 0}, {'id': 'ami', 'ac': 0, 'an': 912, 'ac_hemi': 0, 'ac_hom': 0}, {'id': 'eas', 'ac': 0, 'an': 5200, 'ac_hemi': 0, 'ac_hom': 0}, {'id': 'mid', 'ac': 0, 'an': 316, 'ac_hemi': 0, 'ac_hom': 0}, {'id': 'sas', 'ac': 0, 'an': 4824, 'ac_hemi': 0, 'ac_hom': 0}, {'id': 'asj', 'ac': 0, 'an': 3470, 'ac_hemi': 0, 'ac_hom': 0}, {'id': 'afr', 'ac': 0, 'an': 41454, 'ac_hemi': 0, 'ac_hom': 0}, {'id': 'nfe', 'ac': 2, 'an': 68038, 'ac_hemi': 0, 'ac_hom': 0}]	ERG	amr	1	60012	0	0	1.67e-05	NP_891548.1:p.(Thr246LeufsTer45)	NC_000021.9:g.38400584del	21	38400582	.	GT	G
20-37402822-G-GC	[]	frameshift_variant		1	0	0	1461858	6.84e-07	[{'id': 'remaining', 'ac': 0, 'an': 60394, 'ac_hemi': 0, 'ac_hom': 0}, {'id': 'amr', 'ac': 1, 'an': 44716, 'ac_hemi': 0, 'ac_hom': 0}, {'id': 'fin', 'ac': 0, 'an': 53416, 'ac_hemi': 0, 'ac_hom': 0}, {'id': 'mid', 'ac': 0, 'an': 5768, 'ac_hemi': 0, 'ac_hom': 0}, {'id': 'nfe', 'ac': 0, 'an': 1111996, 'ac_hemi': 0, 'ac_hom': 0}, {'id': 'sas', 'ac': 0, 'an': 86256, 'ac_hemi': 0, 'ac_hom': 0}, {'id': 'asj', 'ac': 0, 'an': 26134, 'ac_hemi': 0, 'ac_hom': 0}, {'id': 'eas', 'ac': 0, 'an': 39700, 'ac_hemi': 0, 'ac_hom': 0}, {'id': 'afr', 'ac': 0, 'an': 33478, 'ac_hemi': 0, 'ac_hom': 0}]	1	0	0	1614080	[{'id': 'remaining', 'ac': 0, 'an': 62508, 'homozygote_count': 0, 'hemizygote_count': 0}, {'id': 'amr', 'ac': 1, 'an': 60012, 'homozygote_count': 0, 'hemizygote_count': 0}, {'id': 'fin', 'ac': 0, 'an': 64030, 'homozygote_count': 0, 'hemizygote_count': 0}, {'id': 'ami', 'ac': 0, 'an': 912, 'homozygote_count': 0, 'hemizygote_count': 0}, {'id': 'eas', 'ac': 0, 'an': 44872, 'homozygote_count': 0, 'hemizygote_count': 0}, {'id': 'mid', 'ac': 0, 'an': 6062, 'homozygote_count': 0, 'hemizygote_count': 0}, {'id': 'sas', 'ac': 0, 'an': 91068, 'homozygote_count': 0, 'hemizygote_count': 0}, {'id': 'asj', 'ac': 0, 'an': 29604, 'homozygote_count': 0, 'hemizygote_count': 0}, {'id': 'afr', 'ac': 0, 'an': 75010, 'homozygote_count': 0, 'hemizygote_count': 0}, {'id': 'nfe', 'ac': 0, 'an': 1180002, 'homozygote_count': 0, 'hemizygote_count': 0}, {'id': '', 'ac': 1, 'an': 1614080, 'homozygote_count': 0, 'hemizygote_count': 0}]							SRC	amr	1	60012	0	0	1.67e-05	NP_938033.1:p.(Trp449LeufsTer9)	NC_000020.11:g.37402822_37402823insC	20	37402822	.	G	GC
7-129206274-A-ACCTAC	['rs1013962951']	frameshift_variant		2	0	0	1461880	1.37e-06	[{'id': 'remaining', 'ac': 0, 'an': 60396, 'ac_hemi': 0, 'ac_hom': 0}, {'id': 'amr', 'ac': 1, 'an': 44724, 'ac_hemi': 0, 'ac_hom': 0}, {'id': 'fin', 'ac': 0, 'an': 53414, 'ac_hemi': 0, 'ac_hom': 0}, {'id': 'mid', 'ac': 0, 'an': 5768, 'ac_hemi': 0, 'ac_hom': 0}, {'id': 'nfe', 'ac': 1, 'an': 1112008, 'ac_hemi': 0, 'ac_hom': 0}, {'id': 'sas', 'ac': 0, 'an': 86258, 'ac_hemi': 0, 'ac_hom': 0}, {'id': 'asj', 'ac': 0, 'an': 26136, 'ac_hemi': 0, 'ac_hom': 0}, {'id': 'eas', 'ac': 0, 'an': 39696, 'ac_hemi': 0, 'ac_hom': 0}, {'id': 'afr', 'ac': 0, 'an': 33480, 'ac_hemi': 0, 'ac_hom': 0}]	2	0	0	1614026	[{'id': 'remaining', 'ac': 0, 'an': 62504, 'homozygote_count': 0, 'hemizygote_count': 0}, {'id': 'amr', 'ac': 1, 'an': 60012, 'homozygote_count': 0, 'hemizygote_count': 0}, {'id': 'fin', 'ac': 0, 'an': 64022, 'homozygote_count': 0, 'hemizygote_count': 0}, {'id': 'ami', 'ac': 0, 'an': 912, 'homozygote_count': 0, 'hemizygote_count': 0}, {'id': 'eas', 'ac': 0, 'an': 44844, 'homozygote_count': 0, 'hemizygote_count': 0}, {'id': 'mid', 'ac': 0, 'an': 6062, 'homozygote_count': 0, 'hemizygote_count': 0}, {'id': 'sas', 'ac': 0, 'an': 91076, 'homozygote_count': 0, 'hemizygote_count': 0}, {'id': 'asj', 'ac': 0, 'an': 29604, 'homozygote_count': 0, 'hemizygote_count': 0}, {'id': 'afr', 'ac': 0, 'an': 74980, 'homozygote_count': 0, 'hemizygote_count': 0}, {'id': 'nfe', 'ac': 1, 'an': 1180010, 'homozygote_count': 0, 'hemizygote_count': 0}, {'id': '', 'ac': 2, 'an': 1614026, 'homozygote_count': 0, 'hemizygote_count': 0}]							SMO	amr	1	60012	0	0	1.67e-05	NP_005622.1:p.(Gln351ProfsTer38)	NC_000007.14:g.129206276_129206280dup	7	129206274	.	A	ACCTAC
1-36466653-G-A	['rs1650335810']	nonsense								1	0	0	1614064	[{'id': 'remaining', 'ac': 0, 'an': 62476, 'homozygote_count': 0, 'hemizygote_count': 0}, {'id': 'amr', 'ac': 1, 'an': 60012, 'homozygote_count': 0, 'hemizygote_count': 0}, {'id': 'fin', 'ac': 0, 'an': 64046, 'homozygote_count': 0, 'hemizygote_count': 0}, {'id': 'ami', 'ac': 0, 'an': 912, 'homozygote_count': 0, 'hemizygote_count': 0}, {'id': 'eas', 'ac': 0, 'an': 44892, 'homozygote_count': 0, 'hemizygote_count': 0}, {'id': 'mid', 'ac': 0, 'an': 6078, 'homozygote_count': 0, 'hemizygote_count': 0}, {'id': 'sas', 'ac': 0, 'an': 91090, 'homozygote_count': 0, 'hemizygote_count': 0}, {'id': 'asj', 'ac': 0, 'an': 29606, 'homozygote_count': 0, 'hemizygote_count': 0}, {'id': 'afr', 'ac': 0, 'an': 74938, 'homozygote_count': 0, 'hemizygote_count': 0}, {'id': 'nfe', 'ac': 0, 'an': 1180014, 'homozygote_count': 0, 'hemizygote_count': 0}, {'id': '', 'ac': 1, 'an': 1614064, 'homozygote_count': 0, 'hemizygote_count': 0}]	1	0	0	152204	6.57e-06	[{'id': 'remaining', 'ac': 0, 'an': 2088, 'ac_hemi': 0, 'ac_hom': 0}, {'id': 'amr', 'ac': 1, 'an': 15288, 'ac_hemi': 0, 'ac_hom': 0}, {'id': 'fin', 'ac': 0, 'an': 10626, 'ac_hemi': 0, 'ac_hom': 0}, {'id': 'ami', 'ac': 0, 'an': 912, 'ac_hemi': 0, 'ac_hom': 0}, {'id': 'eas', 'ac': 0, 'an': 5192, 'ac_hemi': 0, 'ac_hom': 0}, {'id': 'mid', 'ac': 0, 'an': 316, 'ac_hemi': 0, 'ac_hom': 0}, {'id': 'sas', 'ac': 0, 'an': 4838, 'ac_hemi': 0, 'ac_hom': 0}, {'id': 'asj', 'ac': 0, 'an': 3470, 'ac_hemi': 0, 'ac_hom': 0}, {'id': 'afr', 'ac': 0, 'an': 41458, 'ac_hemi': 0, 'ac_hom': 0}, {'id': 'nfe', 'ac': 0, 'an': 68016, 'ac_hemi': 0, 'ac_hom': 0}]	CSF3R	amr	1	60012	0	0	1.67e-05	NP_000751.1:p.(Gln739Ter)	NC_000001.11:g.36466653G>A	1	36466653	.	G	A
17-39727964-C-CG	['rs768092215']	frameshift_variant		2	0	0	1461486	1.37e-06	[{'id': 'remaining', 'ac': 0, 'an': 60392, 'ac_hemi': 0, 'ac_hom': 0}, {'id': 'amr', 'ac': 1, 'an': 44720, 'ac_hemi': 0, 'ac_hom': 0}, {'id': 'fin', 'ac': 1, 'an': 53108, 'ac_hemi': 0, 'ac_hom': 0}, {'id': 'mid', 'ac': 0, 'an': 5766, 'ac_hemi': 0, 'ac_hom': 0}, {'id': 'nfe', 'ac': 0, 'an': 1111944, 'ac_hemi': 0, 'ac_hom': 0}, {'id': 'sas', 'ac': 0, 'an': 86252, 'ac_hemi': 0, 'ac_hom': 0}, {'id': 'asj', 'ac': 0, 'an': 26124, 'ac_hemi': 0, 'ac_hom': 0}, {'id': 'eas', 'ac': 0, 'an': 39700, 'ac_hemi': 0, 'ac_hom': 0}, {'id': 'afr', 'ac': 0, 'an': 33480, 'ac_hemi': 0, 'ac_hom': 0}]	2	0	0	1613802	[{'id': 'remaining', 'ac': 0, 'an': 62508, 'homozygote_count': 0, 'hemizygote_count': 0}, {'id': 'amr', 'ac': 1, 'an': 60014, 'homozygote_count': 0, 'hemizygote_count': 0}, {'id': 'fin', 'ac': 1, 'an': 63736, 'homozygote_count': 0, 'hemizygote_count': 0}, {'id': 'ami', 'ac': 0, 'an': 912, 'homozygote_count': 0, 'hemizygote_count': 0}, {'id': 'eas', 'ac': 0, 'an': 44886, 'homozygote_count': 0, 'hemizygote_count': 0}, {'id': 'mid', 'ac': 0, 'an': 6060, 'homozygote_count': 0, 'hemizygote_count': 0}, {'id': 'sas', 'ac': 0, 'an': 91078, 'homozygote_count': 0, 'hemizygote_count': 0}, {'id': 'asj', 'ac': 0, 'an': 29594, 'homozygote_count': 0, 'hemizygote_count': 0}, {'id': 'afr', 'ac': 0, 'an': 75050, 'homozygote_count': 0, 'hemizygote_count': 0}, {'id': 'nfe', 'ac': 0, 'an': 1179964, 'homozygote_count': 0, 'hemizygote_count': 0}, {'id': '', 'ac': 2, 'an': 1613802, 'homozygote_count': 0, 'hemizygote_count': 0}]							ERBB2	amr	1	60014	0	0	1.67e-05	NP_004439.2:p.(Ala1232GlyfsTer45)	NC_000017.11:g.39727970dup	17	39727964	.	C	CG
20-32435050-C-T	['rs751021760']	nonsense		6	0	0	1461822	4.1e-06	[{'id': 'remaining', 'ac': 0, 'an': 60394, 'ac_hemi': 0, 'ac_hom': 0}, {'id': 'amr', 'ac': 1, 'an': 44724, 'ac_hemi': 0, 'ac_hom': 0}, {'id': 'fin', 'ac': 0, 'an': 53366, 'ac_hemi': 0, 'ac_hom': 0}, {'id': 'mid', 'ac': 0, 'an': 5768, 'ac_hemi': 0, 'ac_hom': 0}, {'id': 'nfe', 'ac': 5, 'an': 1111996, 'ac_hemi': 0, 'ac_hom': 0}, {'id': 'sas', 'ac': 0, 'an': 86258, 'ac_hemi': 0, 'ac_hom': 0}, {'id': 'asj', 'ac': 0, 'an': 26136, 'ac_hemi': 0, 'ac_hom': 0}, {'id': 'eas', 'ac': 0, 'an': 39700, 'ac_hemi': 0, 'ac_hom': 0}, {'id': 'afr', 'ac': 0, 'an': 33480, 'ac_hemi': 0, 'ac_hom': 0}]	7	0	0	1614020	[{'id': 'remaining', 'ac': 0, 'an': 62486, 'homozygote_count': 0, 'hemizygote_count': 0}, {'id': 'amr', 'ac': 1, 'an': 60014, 'homozygote_count': 0, 'hemizygote_count': 0}, {'id': 'fin', 'ac': 0, 'an': 63974, 'homozygote_count': 0, 'hemizygote_count': 0}, {'id': 'ami', 'ac': 0, 'an': 910, 'homozygote_count': 0, 'hemizygote_count': 0}, {'id': 'eas', 'ac': 0, 'an': 44888, 'homozygote_count': 0, 'hemizygote_count': 0}, {'id': 'mid', 'ac': 0, 'an': 6084, 'homozygote_count': 0, 'hemizygote_count': 0}, {'id': 'sas', 'ac': 0, 'an': 91096, 'homozygote_count': 0, 'hemizygote_count': 0}, {'id': 'asj', 'ac': 0, 'an': 29608, 'homozygote_count': 0, 'hemizygote_count': 0}, {'id': 'afr', 'ac': 0, 'an': 74932, 'homozygote_count': 0, 'hemizygote_count': 0}, {'id': 'nfe', 'ac': 6, 'an': 1180028, 'homozygote_count': 0, 'hemizygote_count': 0}, {'id': '', 'ac': 7, 'an': 1614020, 'homozygote_count': 0, 'hemizygote_count': 0}]	1	0	0	152198	6.57e-06	[{'id': 'remaining', 'ac': 0, 'an': 2092, 'ac_hemi': 0, 'ac_hom': 0}, {'id': 'amr', 'ac': 0, 'an': 15290, 'ac_hemi': 0, 'ac_hom': 0}, {'id': 'fin', 'ac': 0, 'an': 10608, 'ac_hemi': 0, 'ac_hom': 0}, {'id': 'ami', 'ac': 0, 'an': 910, 'ac_hemi': 0, 'ac_hom': 0}, {'id': 'eas', 'ac': 0, 'an': 5188, 'ac_hemi': 0, 'ac_hom': 0}, {'id': 'mid', 'ac': 0, 'an': 316, 'ac_hemi': 0, 'ac_hom': 0}, {'id': 'sas', 'ac': 0, 'an': 4838, 'ac_hemi': 0, 'ac_hom': 0}, {'id': 'asj', 'ac': 0, 'an': 3472, 'ac_hemi': 0, 'ac_hom': 0}, {'id': 'afr', 'ac': 0, 'an': 41452, 'ac_hemi': 0, 'ac_hom': 0}, {'id': 'nfe', 'ac': 1, 'an': 68032, 'ac_hemi': 0, 'ac_hom': 0}]	ASXL1	amr	1	60014	0	0	1.67e-05	NP_056153.2:p.(Gln780Ter)	NC_000020.11:g.32435050C>T	20	32435050	.	C	T
19-12939499-C-T	['rs1490093056']	nonsense		1	0	0	1460860	6.85e-07	[{'id': 'remaining', 'ac': 0, 'an': 60292, 'ac_hemi': 0, 'ac_hom': 0}, {'id': 'amr', 'ac': 1, 'an': 44724, 'ac_hemi': 0, 'ac_hom': 0}, {'id': 'fin', 'ac': 0, 'an': 53418, 'ac_hemi': 0, 'ac_hom': 0}, {'id': 'mid', 'ac': 0, 'an': 4918, 'ac_hemi': 0, 'ac_hom': 0}, {'id': 'nfe', 'ac': 0, 'an': 1112000, 'ac_hemi': 0, 'ac_hom': 0}, {'id': 'sas', 'ac': 0, 'an': 86216, 'ac_hemi': 0, 'ac_hom': 0}, {'id': 'asj', 'ac': 0, 'an': 26136, 'ac_hemi': 0, 'ac_hom': 0}, {'id': 'eas', 'ac': 0, 'an': 39700, 'ac_hemi': 0, 'ac_hom': 0}, {'id': 'afr', 'ac': 0, 'an': 33456, 'ac_hemi': 0, 'ac_hom': 0}]	1	0	0	1613174	[{'id': 'remaining', 'ac': 0, 'an': 62406, 'homozygote_count': 0, 'hemizygote_count': 0}, {'id': 'amr', 'ac': 1, 'an': 60016, 'homozygote_count': 0, 'hemizygote_count': 0}, {'id': 'fin', 'ac': 0, 'an': 64034, 'homozygote_count': 0, 'hemizygote_count': 0}, {'id': 'ami', 'ac': 0, 'an': 912, 'homozygote_count': 0, 'hemizygote_count': 0}, {'id': 'eas', 'ac': 0, 'an': 44888, 'homozygote_count': 0, 'hemizygote_count': 0}, {'id': 'mid', 'ac': 0, 'an': 5212, 'homozygote_count': 0, 'hemizygote_count': 0}, {'id': 'sas', 'ac': 0, 'an': 91048, 'homozygote_count': 0, 'hemizygote_count': 0}, {'id': 'asj', 'ac': 0, 'an': 29604, 'homozygote_count': 0, 'hemizygote_count': 0}, {'id': 'afr', 'ac': 0, 'an': 75022, 'homozygote_count': 0, 'hemizygote_count': 0}, {'id': 'nfe', 'ac': 0, 'an': 1180032, 'homozygote_count': 0, 'hemizygote_count': 0}, {'id': '', 'ac': 1, 'an': 1613174, 'homozygote_count': 0, 'hemizygote_count': 0}]							CALR	amr	1	60016	0	0	1.67e-05	NP_004334.1:p.(Gln89Ter)	NC_000019.10:g.12939499C>T	19	12939499	.	C	T
9-136508070-CG-C	[]	frameshift_variant		1	0	0	1458488	6.86e-07	[{'id': 'remaining', 'ac': 0, 'an': 60356, 'ac_hemi': 0, 'ac_hom': 0}, {'id': 'amr', 'ac': 1, 'an': 44708, 'ac_hemi': 0, 'ac_hom': 0}, {'id': 'fin', 'ac': 0, 'an': 50168, 'ac_hemi': 0, 'ac_hom': 0}, {'id': 'mid', 'ac': 0, 'an': 5766, 'ac_hemi': 0, 'ac_hom': 0}, {'id': 'nfe', 'ac': 0, 'an': 1111946, 'ac_hemi': 0, 'ac_hom': 0}, {'id': 'sas', 'ac': 0, 'an': 86256, 'ac_hemi': 0, 'ac_hom': 0}, {'id': 'asj', 'ac': 0, 'an': 26116, 'ac_hemi': 0, 'ac_hom': 0}, {'id': 'eas', 'ac': 0, 'an': 39698, 'ac_hemi': 0, 'ac_hom': 0}, {'id': 'afr', 'ac': 0, 'an': 33474, 'ac_hemi': 0, 'ac_hom': 0}]	1	0	0	1610822	[{'id': 'remaining', 'ac': 0, 'an': 62466, 'homozygote_count': 0, 'hemizygote_count': 0}, {'id': 'amr', 'ac': 1, 'an': 60016, 'homozygote_count': 0, 'hemizygote_count': 0}, {'id': 'fin', 'ac': 0, 'an': 60796, 'homozygote_count': 0, 'hemizygote_count': 0}, {'id': 'ami', 'ac': 0, 'an': 912, 'homozygote_count': 0, 'hemizygote_count': 0}, {'id': 'eas', 'ac': 0, 'an': 44882, 'homozygote_count': 0, 'hemizygote_count': 0}, {'id': 'mid', 'ac': 0, 'an': 6060, 'homozygote_count': 0, 'hemizygote_count': 0}, {'id': 'sas', 'ac': 0, 'an': 91086, 'homozygote_count': 0, 'hemizygote_count': 0}, {'id': 'asj', 'ac': 0, 'an': 29586, 'homozygote_count': 0, 'hemizygote_count': 0}, {'id': 'afr', 'ac': 0, 'an': 75052, 'homozygote_count': 0, 'hemizygote_count': 0}, {'id': 'nfe', 'ac': 0, 'an': 1179966, 'homozygote_count': 0, 'hemizygote_count': 0}, {'id': '', 'ac': 1, 'an': 1610822, 'homozygote_count': 0, 'hemizygote_count': 0}]							NOTCH1	amr	1	60016	0	0	1.67e-05	NP_060087.3:p.(Arg1132AlafsTer47)	NC_000009.12:g.136508072del	9	136508070	.	CG	C
20-32436833-T-TG	['rs1555912897']	frameshift_variant		1	0	0	1461870	6.84e-07	[{'id': 'remaining', 'ac': 0, 'an': 60396, 'ac_hemi': 0, 'ac_hom': 0}, {'id': 'amr', 'ac': 1, 'an': 44724, 'ac_hemi': 0, 'ac_hom': 0}, {'id': 'fin', 'ac': 0, 'an': 53396, 'ac_hemi': 0, 'ac_hom': 0}, {'id': 'mid', 'ac': 0, 'an': 5768, 'ac_hemi': 0, 'ac_hom': 0}, {'id': 'nfe', 'ac': 0, 'an': 1112012, 'ac_hemi': 0, 'ac_hom': 0}, {'id': 'sas', 'ac': 0, 'an': 86258, 'ac_hemi': 0, 'ac_hom': 0}, {'id': 'asj', 'ac': 0, 'an': 26136, 'ac_hemi': 0, 'ac_hom': 0}, {'id': 'eas', 'ac': 0, 'an': 39700, 'ac_hemi': 0, 'ac_hom': 0}, {'id': 'afr', 'ac': 0, 'an': 33480, 'ac_hemi': 0, 'ac_hom': 0}]	1	0	0	1614170	[{'id': 'remaining', 'ac': 0, 'an': 62512, 'homozygote_count': 0, 'hemizygote_count': 0}, {'id': 'amr', 'ac': 1, 'an': 60018, 'homozygote_count': 0, 'hemizygote_count': 0}, {'id': 'fin', 'ac': 0, 'an': 64020, 'homozygote_count': 0, 'hemizygote_count': 0}, {'id': 'ami', 'ac': 0, 'an': 910, 'homozygote_count': 0, 'hemizygote_count': 0}, {'id': 'eas', 'ac': 0, 'an': 44880, 'homozygote_count': 0, 'hemizygote_count': 0}, {'id': 'mid', 'ac': 0, 'an': 6062, 'homozygote_count': 0, 'hemizygote_count': 0}, {'id': 'sas', 'ac': 0, 'an': 91088, 'homozygote_count': 0, 'hemizygote_count': 0}, {'id': 'asj', 'ac': 0, 'an': 29606, 'homozygote_count': 0, 'hemizygote_count': 0}, {'id': 'afr', 'ac': 0, 'an': 75044, 'homozygote_count': 0, 'hemizygote_count': 0}, {'id': 'nfe', 'ac': 0, 'an': 1180030, 'homozygote_count': 0, 'hemizygote_count': 0}, {'id': '', 'ac': 1, 'an': 1614170, 'homozygote_count': 0, 'hemizygote_count': 0}]							ASXL1	amr	1	60018	0	0	1.67e-05	NP_056153.2:p.(Pro1377SerfsTer3)	NC_000020.11:g.32436839dup	20	32436833	.	T	TG
12-114677581-T-A	['rs1422059701']	nonsense		1	0	0	1461512	6.84e-07	[{'id': 'remaining', 'ac': 0, 'an': 60370, 'ac_hemi': 0, 'ac_hom': 0}, {'id': 'amr', 'ac': 1, 'an': 44712, 'ac_hemi': 0, 'ac_hom': 0}, {'id': 'fin', 'ac': 0, 'an': 53406, 'ac_hemi': 0, 'ac_hom': 0}, {'id': 'mid', 'ac': 0, 'an': 5768, 'ac_hemi': 0, 'ac_hom': 0}, {'id': 'nfe', 'ac': 0, 'an': 1111720, 'ac_hemi': 0, 'ac_hom': 0}, {'id': 'sas', 'ac': 0, 'an': 86248, 'ac_hemi': 0, 'ac_hom': 0}, {'id': 'asj', 'ac': 0, 'an': 26130, 'ac_hemi': 0, 'ac_hom': 0}, {'id': 'eas', 'ac': 0, 'an': 39682, 'ac_hemi': 0, 'ac_hom': 0}, {'id': 'afr', 'ac': 0, 'an': 33476, 'ac_hemi': 0, 'ac_hom': 0}]	1	0	0	1613866	[{'id': 'remaining', 'ac': 0, 'an': 62484, 'homozygote_count': 0, 'hemizygote_count': 0}, {'id': 'amr', 'ac': 1, 'an': 60020, 'homozygote_count': 0, 'hemizygote_count': 0}, {'id': 'fin', 'ac': 0, 'an': 64028, 'homozygote_count': 0, 'hemizygote_count': 0}, {'id': 'ami', 'ac': 0, 'an': 912, 'homozygote_count': 0, 'hemizygote_count': 0}, {'id': 'eas', 'ac': 0, 'an': 44866, 'homozygote_count': 0, 'hemizygote_count': 0}, {'id': 'mid', 'ac': 0, 'an': 6060, 'homozygote_count': 0, 'hemizygote_count': 0}, {'id': 'sas', 'ac': 0, 'an': 91076, 'homozygote_count': 0, 'hemizygote_count': 0}, {'id': 'asj', 'ac': 0, 'an': 29600, 'homozygote_count': 0, 'hemizygote_count': 0}, {'id': 'afr', 'ac': 0, 'an': 75066, 'homozygote_count': 0, 'hemizygote_count': 0}, {'id': 'nfe', 'ac': 0, 'an': 1179754, 'homozygote_count': 0, 'hemizygote_count': 0}, {'id': '', 'ac': 1, 'an': 1613866, 'homozygote_count': 0, 'hemizygote_count': 0}]							TBX3	amr	1	60020	0	0	1.67e-05	NP_005987.3:p.(Arg294Ter)	NC_000012.12:g.114677581T>A	12	114677581	.	T	A
20-32435119-C-T	['rs775071544']	nonsense		2	0	0	1461656	1.37e-06	[{'id': 'remaining', 'ac': 0, 'an': 60394, 'ac_hemi': 0, 'ac_hom': 0}, {'id': 'amr', 'ac': 1, 'an': 44722, 'ac_hemi': 0, 'ac_hom': 0}, {'id': 'fin', 'ac': 0, 'an': 53200, 'ac_hemi': 0, 'ac_hom': 0}, {'id': 'mid', 'ac': 0, 'an': 5766, 'ac_hemi': 0, 'ac_hom': 0}, {'id': 'nfe', 'ac': 1, 'an': 1112002, 'ac_hemi': 0, 'ac_hom': 0}, {'id': 'sas', 'ac': 0, 'an': 86256, 'ac_hemi': 0, 'ac_hom': 0}, {'id': 'asj', 'ac': 0, 'an': 26136, 'ac_hemi': 0, 'ac_hom': 0}, {'id': 'eas', 'ac': 0, 'an': 39700, 'ac_hemi': 0, 'ac_hom': 0}, {'id': 'afr', 'ac': 0, 'an': 33480, 'ac_hemi': 0, 'ac_hom': 0}]	2	0	0	1613900	[{'id': 'remaining', 'ac': 0, 'an': 62506, 'homozygote_count': 0, 'hemizygote_count': 0}, {'id': 'amr', 'ac': 1, 'an': 60020, 'homozygote_count': 0, 'hemizygote_count': 0}, {'id': 'fin', 'ac': 0, 'an': 63808, 'homozygote_count': 0, 'hemizygote_count': 0}, {'id': 'ami', 'ac': 0, 'an': 912, 'homozygote_count': 0, 'hemizygote_count': 0}, {'id': 'eas', 'ac': 0, 'an': 44874, 'homozygote_count': 0, 'hemizygote_count': 0}, {'id': 'mid', 'ac': 0, 'an': 6060, 'homozygote_count': 0, 'hemizygote_count': 0}, {'id': 'sas', 'ac': 0, 'an': 91072, 'homozygote_count': 0, 'hemizygote_count': 0}, {'id': 'asj', 'ac': 0, 'an': 29608, 'homozygote_count': 0, 'hemizygote_count': 0}, {'id': 'afr', 'ac': 0, 'an': 75014, 'homozygote_count': 0, 'hemizygote_count': 0}, {'id': 'nfe', 'ac': 1, 'an': 1180026, 'homozygote_count': 0, 'hemizygote_count': 0}, {'id': '', 'ac': 2, 'an': 1613900, 'homozygote_count': 0, 'hemizygote_count': 0}]							ASXL1	amr	1	60020	0	0	1.67e-05	NP_056153.2:p.(Gln803Ter)	NC_000020.11:g.32435119C>T	20	32435119	.	C	T
1-36475503-AC-A	[]	frameshift_variant		1	0	0	1461816	6.84e-07	[{'id': 'remaining', 'ac': 0, 'an': 60388, 'ac_hemi': 0, 'ac_hom': 0}, {'id': 'amr', 'ac': 1, 'an': 44724, 'ac_hemi': 0, 'ac_hom': 0}, {'id': 'fin', 'ac': 0, 'an': 53416, 'ac_hemi': 0, 'ac_hom': 0}, {'id': 'mid', 'ac': 0, 'an': 5756, 'ac_hemi': 0, 'ac_hom': 0}, {'id': 'nfe', 'ac': 0, 'an': 1111960, 'ac_hemi': 0, 'ac_hom': 0}, {'id': 'sas', 'ac': 0, 'an': 86256, 'ac_hemi': 0, 'ac_hom': 0}, {'id': 'asj', 'ac': 0, 'an': 26136, 'ac_hemi': 0, 'ac_hom': 0}, {'id': 'eas', 'ac': 0, 'an': 39700, 'ac_hemi': 0, 'ac_hom': 0}, {'id': 'afr', 'ac': 0, 'an': 33480, 'ac_hemi': 0, 'ac_hom': 0}]	1	0	0	1614056	[{'id': 'remaining', 'ac': 0, 'an': 62498, 'homozygote_count': 0, 'hemizygote_count': 0}, {'id': 'amr', 'ac': 1, 'an': 60020, 'homozygote_count': 0, 'hemizygote_count': 0}, {'id': 'fin', 'ac': 0, 'an': 64030, 'homozygote_count': 0, 'hemizygote_count': 0}, {'id': 'ami', 'ac': 0, 'an': 912, 'homozygote_count': 0, 'hemizygote_count': 0}, {'id': 'eas', 'ac': 0, 'an': 44882, 'homozygote_count': 0, 'hemizygote_count': 0}, {'id': 'mid', 'ac': 0, 'an': 6050, 'homozygote_count': 0, 'hemizygote_count': 0}, {'id': 'sas', 'ac': 0, 'an': 91084, 'homozygote_count': 0, 'hemizygote_count': 0}, {'id': 'asj', 'ac': 0, 'an': 29602, 'homozygote_count': 0, 'hemizygote_count': 0}, {'id': 'afr', 'ac': 0, 'an': 75020, 'homozygote_count': 0, 'hemizygote_count': 0}, {'id': 'nfe', 'ac': 0, 'an': 1179958, 'homozygote_count': 0, 'hemizygote_count': 0}, {'id': '', 'ac': 1, 'an': 1614056, 'homozygote_count': 0, 'hemizygote_count': 0}]							CSF3R	amr	1	60020	0	0	1.67e-05	NP_000751.1:p.(Ser79LeufsTer25)	NC_000001.11:g.36475504del	1	36475503	.	AC	A
17-60663156-TG-T	['rs1271133647']	frameshift_variant		3	0	0	1461874	2.05e-06	[{'id': 'remaining', 'ac': 0, 'an': 60396, 'ac_hemi': 0, 'ac_hom': 0}, {'id': 'amr', 'ac': 1, 'an': 44724, 'ac_hemi': 0, 'ac_hom': 0}, {'id': 'fin', 'ac': 0, 'an': 53414, 'ac_hemi': 0, 'ac_hom': 0}, {'id': 'mid', 'ac': 0, 'an': 5768, 'ac_hemi': 0, 'ac_hom': 0}, {'id': 'nfe', 'ac': 2, 'an': 1112000, 'ac_hemi': 0, 'ac_hom': 0}, {'id': 'sas', 'ac': 0, 'an': 86256, 'ac_hemi': 0, 'ac_hom': 0}, {'id': 'asj', 'ac': 0, 'an': 26136, 'ac_hemi': 0, 'ac_hom': 0}, {'id': 'eas', 'ac': 0, 'an': 39700, 'ac_hemi': 0, 'ac_hom': 0}, {'id': 'afr', 'ac': 0, 'an': 33480, 'ac_hemi': 0, 'ac_hom': 0}]	3	0	0	1614128	[{'id': 'remaining', 'ac': 0, 'an': 62506, 'homozygote_count': 0, 'hemizygote_count': 0}, {'id': 'amr', 'ac': 1, 'an': 60020, 'homozygote_count': 0, 'hemizygote_count': 0}, {'id': 'fin', 'ac': 0, 'an': 64034, 'homozygote_count': 0, 'hemizygote_count': 0}, {'id': 'ami', 'ac': 0, 'an': 912, 'homozygote_count': 0, 'hemizygote_count': 0}, {'id': 'eas', 'ac': 0, 'an': 44884, 'homozygote_count': 0, 'hemizygote_count': 0}, {'id': 'mid', 'ac': 0, 'an': 6062, 'homozygote_count': 0, 'hemizygote_count': 0}, {'id': 'sas', 'ac': 0, 'an': 91080, 'homozygote_count': 0, 'hemizygote_count': 0}, {'id': 'asj', 'ac': 0, 'an': 29602, 'homozygote_count': 0, 'hemizygote_count': 0}, {'id': 'afr', 'ac': 0, 'an': 75020, 'homozygote_count': 0, 'hemizygote_count': 0}, {'id': 'nfe', 'ac': 2, 'an': 1180008, 'homozygote_count': 0, 'hemizygote_count': 0}, {'id': '', 'ac': 3, 'an': 1614128, 'homozygote_count': 0, 'hemizygote_count': 0}]							PPM1D	amr	1	60020	0	0	1.67e-05	NP_003611.1:p.(Glu475LysfsTer8)	NC_000017.11:g.60663157del	17	60663156	.	TG	T
1-43338156-AG-A	['rs1447038536']	frameshift_variant		1	0	0	1461890	6.84e-07	[{'id': 'remaining', 'ac': 0, 'an': 60396, 'ac_hemi': 0, 'ac_hom': 0}, {'id': 'amr', 'ac': 1, 'an': 44724, 'ac_hemi': 0, 'ac_hom': 0}, {'id': 'fin', 'ac': 0, 'an': 53420, 'ac_hemi': 0, 'ac_hom': 0}, {'id': 'mid', 'ac': 0, 'an': 5768, 'ac_hemi': 0, 'ac_hom': 0}, {'id': 'nfe', 'ac': 0, 'an': 1112008, 'ac_hemi': 0, 'ac_hom': 0}, {'id': 'sas', 'ac': 0, 'an': 86258, 'ac_hemi': 0, 'ac_hom': 0}, {'id': 'asj', 'ac': 0, 'an': 26136, 'ac_hemi': 0, 'ac_hom': 0}, {'id': 'eas', 'ac': 0, 'an': 39700, 'ac_hemi': 0, 'ac_hom': 0}, {'id': 'afr', 'ac': 0, 'an': 33480, 'ac_hemi': 0, 'ac_hom': 0}]	1	0	0	1614178	[{'id': 'remaining', 'ac': 0, 'an': 62508, 'homozygote_count': 0, 'hemizygote_count': 0}, {'id': 'amr', 'ac': 1, 'an': 60024, 'homozygote_count': 0, 'hemizygote_count': 0}, {'id': 'fin', 'ac': 0, 'an': 64038, 'homozygote_count': 0, 'hemizygote_count': 0}, {'id': 'ami', 'ac': 0, 'an': 912, 'homozygote_count': 0, 'hemizygote_count': 0}, {'id': 'eas', 'ac': 0, 'an': 44876, 'homozygote_count': 0, 'hemizygote_count': 0}, {'id': 'mid', 'ac': 0, 'an': 6062, 'homozygote_count': 0, 'hemizygote_count': 0}, {'id': 'sas', 'ac': 0, 'an': 91088, 'homozygote_count': 0, 'hemizygote_count': 0}, {'id': 'asj', 'ac': 0, 'an': 29606, 'homozygote_count': 0, 'hemizygote_count': 0}, {'id': 'afr', 'ac': 0, 'an': 75048, 'homozygote_count': 0, 'hemizygote_count': 0}, {'id': 'nfe', 'ac': 0, 'an': 1180016, 'homozygote_count': 0, 'hemizygote_count': 0}, {'id': '', 'ac': 1, 'an': 1614178, 'homozygote_count': 0, 'hemizygote_count': 0}]							MPL	amr	1	60024	0	0	1.67e-05	NP_005364.1:p.(Asp47ThrfsTer33)	NC_000001.11:g.43338158del	1	43338156	.	AG	A
20-32435280-C-A	['rs140851370']	nonsense		3	0	0	1461836	2.05e-06	[{'id': 'remaining', 'ac': 0, 'an': 60394, 'ac_hemi': 0, 'ac_hom': 0}, {'id': 'amr', 'ac': 1, 'an': 44724, 'ac_hemi': 0, 'ac_hom': 0}, {'id': 'fin', 'ac': 0, 'an': 53376, 'ac_hemi': 0, 'ac_hom': 0}, {'id': 'mid', 'ac': 0, 'an': 5768, 'ac_hemi': 0, 'ac_hom': 0}, {'id': 'nfe', 'ac': 1, 'an': 1112006, 'ac_hemi': 0, 'ac_hom': 0}, {'id': 'sas', 'ac': 1, 'an': 86256, 'ac_hemi': 0, 'ac_hom': 0}, {'id': 'asj', 'ac': 0, 'an': 26134, 'ac_hemi': 0, 'ac_hom': 0}, {'id': 'eas', 'ac': 0, 'an': 39698, 'ac_hemi': 0, 'ac_hom': 0}, {'id': 'afr', 'ac': 0, 'an': 33480, 'ac_hemi': 0, 'ac_hom': 0}]	3	0	0	1614170	[{'id': 'remaining', 'ac': 0, 'an': 62506, 'homozygote_count': 0, 'hemizygote_count': 0}, {'id': 'amr', 'ac': 1, 'an': 60024, 'homozygote_count': 0, 'hemizygote_count': 0}, {'id': 'fin', 'ac': 0, 'an': 64002, 'homozygote_count': 0, 'hemizygote_count': 0}, {'id': 'ami', 'ac': 0, 'an': 912, 'homozygote_count': 0, 'hemizygote_count': 0}, {'id': 'eas', 'ac': 0, 'an': 44886, 'homozygote_count': 0, 'hemizygote_count': 0}, {'id': 'mid', 'ac': 0, 'an': 6062, 'homozygote_count': 0, 'hemizygote_count': 0}, {'id': 'sas', 'ac': 1, 'an': 91086, 'homozygote_count': 0, 'hemizygote_count': 0}, {'id': 'asj', 'ac': 0, 'an': 29606, 'homozygote_count': 0, 'hemizygote_count': 0}, {'id': 'afr', 'ac': 0, 'an': 75050, 'homozygote_count': 0, 'hemizygote_count': 0}, {'id': 'nfe', 'ac': 1, 'an': 1180036, 'homozygote_count': 0, 'hemizygote_count': 0}, {'id': '', 'ac': 3, 'an': 1614170, 'homozygote_count': 0, 'hemizygote_count': 0}]							ASXL1	amr	1	60024	0	0	1.67e-05	NP_056153.2:p.(Cys856Ter)	NC_000020.11:g.32435280C>A	20	32435280	.	C	A
20-32433812-G-GAAGCCCC	[]	frameshift_variant		1	0	0	1461814	6.84e-07	[{'id': 'remaining', 'ac': 0, 'an': 60394, 'ac_hemi': 0, 'ac_hom': 0}, {'id': 'amr', 'ac': 1, 'an': 44724, 'ac_hemi': 0, 'ac_hom': 0}, {'id': 'fin', 'ac': 0, 'an': 53350, 'ac_hemi': 0, 'ac_hom': 0}, {'id': 'mid', 'ac': 0, 'an': 5768, 'ac_hemi': 0, 'ac_hom': 0}, {'id': 'nfe', 'ac': 0, 'an': 1112004, 'ac_hemi': 0, 'ac_hom': 0}, {'id': 'sas', 'ac': 0, 'an': 86258, 'ac_hemi': 0, 'ac_hom': 0}, {'id': 'asj', 'ac': 0, 'an': 26136, 'ac_hemi': 0, 'ac_hom': 0}, {'id': 'eas', 'ac': 0, 'an': 39700, 'ac_hemi': 0, 'ac_hom': 0}, {'id': 'afr', 'ac': 0, 'an': 33480, 'ac_hemi': 0, 'ac_hom': 0}]	1	0	0	1614166	[{'id': 'remaining', 'ac': 0, 'an': 62506, 'homozygote_count': 0, 'hemizygote_count': 0}, {'id': 'amr', 'ac': 1, 'an': 60026, 'homozygote_count': 0, 'hemizygote_count': 0}, {'id': 'fin', 'ac': 0, 'an': 63972, 'homozygote_count': 0, 'hemizygote_count': 0}, {'id': 'ami', 'ac': 0, 'an': 912, 'homozygote_count': 0, 'hemizygote_count': 0}, {'id': 'eas', 'ac': 0, 'an': 44884, 'homozygote_count': 0, 'hemizygote_count': 0}, {'id': 'mid', 'ac': 0, 'an': 6062, 'homozygote_count': 0, 'hemizygote_count': 0}, {'id': 'sas', 'ac': 0, 'an': 91086, 'homozygote_count': 0, 'hemizygote_count': 0}, {'id': 'asj', 'ac': 0, 'an': 29606, 'homozygote_count': 0, 'hemizygote_count': 0}, {'id': 'afr', 'ac': 0, 'an': 75072, 'homozygote_count': 0, 'hemizygote_count': 0}, {'id': 'nfe', 'ac': 0, 'an': 1180040, 'homozygote_count': 0, 'hemizygote_count': 0}, {'id': '', 'ac': 1, 'an': 1614166, 'homozygote_count': 0, 'hemizygote_count': 0}]							ASXL1	amr	1	60026	0	0	1.67e-05	NP_056153.2:p.(Arg541GlnfsTer5)	NC_000020.11:g.32433813_32433819dup	20	32433812	.	G	GAAGCCCC
1-36469778-C-A	['rs766441662']	nonsense		1	0	0	1461826	6.84e-07	[{'id': 'remaining', 'ac': 0, 'an': 60396, 'ac_hemi': 0, 'ac_hom': 0}, {'id': 'amr', 'ac': 1, 'an': 44724, 'ac_hemi': 0, 'ac_hom': 0}, {'id': 'fin', 'ac': 0, 'an': 53352, 'ac_hemi': 0, 'ac_hom': 0}, {'id': 'mid', 'ac': 0, 'an': 5768, 'ac_hemi': 0, 'ac_hom': 0}, {'id': 'nfe', 'ac': 0, 'an': 1112012, 'ac_hemi': 0, 'ac_hom': 0}, {'id': 'sas', 'ac': 0, 'an': 86258, 'ac_hemi': 0, 'ac_hom': 0}, {'id': 'asj', 'ac': 0, 'an': 26136, 'ac_hemi': 0, 'ac_hom': 0}, {'id': 'eas', 'ac': 0, 'an': 39700, 'ac_hemi': 0, 'ac_hom': 0}, {'id': 'afr', 'ac': 0, 'an': 33480, 'ac_hemi': 0, 'ac_hom': 0}]	1	0	0	1614134	[{'id': 'remaining', 'ac': 0, 'an': 62510, 'homozygote_count': 0, 'hemizygote_count': 0}, {'id': 'amr', 'ac': 1, 'an': 60028, 'homozygote_count': 0, 'hemizygote_count': 0}, {'id': 'fin', 'ac': 0, 'an': 63980, 'homozygote_count': 0, 'hemizygote_count': 0}, {'id': 'ami', 'ac': 0, 'an': 912, 'homozygote_count': 0, 'hemizygote_count': 0}, {'id': 'eas', 'ac': 0, 'an': 44874, 'homozygote_count': 0, 'hemizygote_count': 0}, {'id': 'mid', 'ac': 0, 'an': 6062, 'homozygote_count': 0, 'hemizygote_count': 0}, {'id': 'sas', 'ac': 0, 'an': 91076, 'homozygote_count': 0, 'hemizygote_count': 0}, {'id': 'asj', 'ac': 0, 'an': 29608, 'homozygote_count': 0, 'hemizygote_count': 0}, {'id': 'afr', 'ac': 0, 'an': 75040, 'homozygote_count': 0, 'hemizygote_count': 0}, {'id': 'nfe', 'ac': 0, 'an': 1180044, 'homozygote_count': 0, 'hemizygote_count': 0}, {'id': '', 'ac': 1, 'an': 1614134, 'homozygote_count': 0, 'hemizygote_count': 0}]							CSF3R	amr	1	60028	0	0	1.67e-05	NP_000751.1:p.(Glu450Ter)	NC_000001.11:g.36469778C>A	1	36469778	.	C	A
1-43346902-C-T	['rs753018650']	nonsense		2	0	0	1461868	1.37e-06	[{'id': 'remaining', 'ac': 0, 'an': 60396, 'ac_hemi': 0, 'ac_hom': 0}, {'id': 'amr', 'ac': 1, 'an': 44724, 'ac_hemi': 0, 'ac_hom': 0}, {'id': 'fin', 'ac': 0, 'an': 53394, 'ac_hemi': 0, 'ac_hom': 0}, {'id': 'mid', 'ac': 0, 'an': 5768, 'ac_hemi': 0, 'ac_hom': 0}, {'id': 'nfe', 'ac': 1, 'an': 1112012, 'ac_hemi': 0, 'ac_hom': 0}, {'id': 'sas', 'ac': 0, 'an': 86258, 'ac_hemi': 0, 'ac_hom': 0}, {'id': 'asj', 'ac': 0, 'an': 26136, 'ac_hemi': 0, 'ac_hom': 0}, {'id': 'eas', 'ac': 0, 'an': 39700, 'ac_hemi': 0, 'ac_hom': 0}, {'id': 'afr', 'ac': 0, 'an': 33480, 'ac_hemi': 0, 'ac_hom': 0}]	2	0	0	1614130	[{'id': 'remaining', 'ac': 0, 'an': 62510, 'homozygote_count': 0, 'hemizygote_count': 0}, {'id': 'amr', 'ac': 1, 'an': 60028, 'homozygote_count': 0, 'hemizygote_count': 0}, {'id': 'fin', 'ac': 0, 'an': 64002, 'homozygote_count': 0, 'hemizygote_count': 0}, {'id': 'ami', 'ac': 0, 'an': 912, 'homozygote_count': 0, 'hemizygote_count': 0}, {'id': 'eas', 'ac': 0, 'an': 44874, 'homozygote_count': 0, 'hemizygote_count': 0}, {'id': 'mid', 'ac': 0, 'an': 6062, 'homozygote_count': 0, 'hemizygote_count': 0}, {'id': 'sas', 'ac': 0, 'an': 91078, 'homozygote_count': 0, 'hemizygote_count': 0}, {'id': 'asj', 'ac': 0, 'an': 29606, 'homozygote_count': 0, 'hemizygote_count': 0}, {'id': 'afr', 'ac': 0, 'an': 75026, 'homozygote_count': 0, 'hemizygote_count': 0}, {'id': 'nfe', 'ac': 1, 'an': 1180032, 'homozygote_count': 0, 'hemizygote_count': 0}, {'id': '', 'ac': 2, 'an': 1614130, 'homozygote_count': 0, 'hemizygote_count': 0}]							MPL	amr	1	60028	0	0	1.67e-05	NP_005364.1:p.(Arg426Ter)	NC_000001.11:g.43346902C>T	1	43346902	.	C	T
5-177294948-G-A	['rs1303149331']	nonsense		1	0	0	1461868	6.84e-07	[{'id': 'remaining', 'ac': 0, 'an': 60396, 'ac_hemi': 0, 'ac_hom': 0}, {'id': 'amr', 'ac': 1, 'an': 44722, 'ac_hemi': 0, 'ac_hom': 0}, {'id': 'fin', 'ac': 0, 'an': 53414, 'ac_hemi': 0, 'ac_hom': 0}, {'id': 'mid', 'ac': 0, 'an': 5768, 'ac_hemi': 0, 'ac_hom': 0}, {'id': 'nfe', 'ac': 0, 'an': 1112002, 'ac_hemi': 0, 'ac_hom': 0}, {'id': 'sas', 'ac': 0, 'an': 86258, 'ac_hemi': 0, 'ac_hom': 0}, {'id': 'asj', 'ac': 0, 'an': 26132, 'ac_hemi': 0, 'ac_hom': 0}, {'id': 'eas', 'ac': 0, 'an': 39700, 'ac_hemi': 0, 'ac_hom': 0}, {'id': 'afr', 'ac': 0, 'an': 33476, 'ac_hemi': 0, 'ac_hom': 0}]	1	0	0	1614218	[{'id': 'remaining', 'ac': 0, 'an': 62512, 'homozygote_count': 0, 'hemizygote_count': 0}, {'id': 'amr', 'ac': 1, 'an': 60028, 'homozygote_count': 0, 'hemizygote_count': 0}, {'id': 'fin', 'ac': 0, 'an': 64040, 'homozygote_count': 0, 'hemizygote_count': 0}, {'id': 'ami', 'ac': 0, 'an': 912, 'homozygote_count': 0, 'hemizygote_count': 0}, {'id': 'eas', 'ac': 0, 'an': 44886, 'homozygote_count': 0, 'hemizygote_count': 0}, {'id': 'mid', 'ac': 0, 'an': 6062, 'homozygote_count': 0, 'hemizygote_count': 0}, {'id': 'sas', 'ac': 0, 'an': 91084, 'homozygote_count': 0, 'hemizygote_count': 0}, {'id': 'asj', 'ac': 0, 'an': 29600, 'homozygote_count': 0, 'hemizygote_count': 0}, {'id': 'afr', 'ac': 0, 'an': 75062, 'homozygote_count': 0, 'hemizygote_count': 0}, {'id': 'nfe', 'ac': 0, 'an': 1180032, 'homozygote_count': 0, 'hemizygote_count': 0}, {'id': '', 'ac': 1, 'an': 1614218, 'homozygote_count': 0, 'hemizygote_count': 0}]							NSD1	amr	1	60028	0	0	1.67e-05	NP_071900.2:p.(Trp2527Ter)	NC_000005.10:g.177294948G>A	5	177294948	.	G	A
20-32435687-TG-T	['rs1303681654']	frameshift_variant		1	0	0	1461880	6.84e-07	[{'id': 'remaining', 'ac': 0, 'an': 60396, 'ac_hemi': 0, 'ac_hom': 0}, {'id': 'amr', 'ac': 1, 'an': 44724, 'ac_hemi': 0, 'ac_hom': 0}, {'id': 'fin', 'ac': 0, 'an': 53414, 'ac_hemi': 0, 'ac_hom': 0}, {'id': 'mid', 'ac': 0, 'an': 5768, 'ac_hemi': 0, 'ac_hom': 0}, {'id': 'nfe', 'ac': 0, 'an': 1112006, 'ac_hemi': 0, 'ac_hom': 0}, {'id': 'sas', 'ac': 0, 'an': 86256, 'ac_hemi': 0, 'ac_hom': 0}, {'id': 'asj', 'ac': 0, 'an': 26136, 'ac_hemi': 0, 'ac_hom': 0}, {'id': 'eas', 'ac': 0, 'an': 39700, 'ac_hemi': 0, 'ac_hom': 0}, {'id': 'afr', 'ac': 0, 'an': 33480, 'ac_hemi': 0, 'ac_hom': 0}]	1	0	0	1614190	[{'id': 'remaining', 'ac': 0, 'an': 62506, 'homozygote_count': 0, 'hemizygote_count': 0}, {'id': 'amr', 'ac': 1, 'an': 60028, 'homozygote_count': 0, 'hemizygote_count': 0}, {'id': 'fin', 'ac': 0, 'an': 64036, 'homozygote_count': 0, 'hemizygote_count': 0}, {'id': 'ami', 'ac': 0, 'an': 912, 'homozygote_count': 0, 'hemizygote_count': 0}, {'id': 'eas', 'ac': 0, 'an': 44880, 'homozygote_count': 0, 'hemizygote_count': 0}, {'id': 'mid', 'ac': 0, 'an': 6062, 'homozygote_count': 0, 'hemizygote_count': 0}, {'id': 'sas', 'ac': 0, 'an': 91086, 'homozygote_count': 0, 'hemizygote_count': 0}, {'id': 'asj', 'ac': 0, 'an': 29606, 'homozygote_count': 0, 'hemizygote_count': 0}, {'id': 'afr', 'ac': 0, 'an': 75044, 'homozygote_count': 0, 'hemizygote_count': 0}, {'id': 'nfe', 'ac': 0, 'an': 1180030, 'homozygote_count': 0, 'hemizygote_count': 0}, {'id': '', 'ac': 1, 'an': 1614190, 'homozygote_count': 0, 'hemizygote_count': 0}]							ASXL1	amr	1	60028	0	0	1.67e-05	NP_056153.2:p.(Ser993ValfsTer31)	NC_000020.11:g.32435688del	20	32435687	.	TG	T
9-136496577-G-A	['rs1403281220']	nonsense		1	0	0	1460038	6.85e-07	[{'id': 'remaining', 'ac': 0, 'an': 60370, 'ac_hemi': 0, 'ac_hom': 0}, {'id': 'amr', 'ac': 1, 'an': 44722, 'ac_hemi': 0, 'ac_hom': 0}, {'id': 'fin', 'ac': 0, 'an': 51646, 'ac_hemi': 0, 'ac_hom': 0}, {'id': 'mid', 'ac': 0, 'an': 5768, 'ac_hemi': 0, 'ac_hom': 0}, {'id': 'nfe', 'ac': 0, 'an': 1111968, 'ac_hemi': 0, 'ac_hom': 0}, {'id': 'sas', 'ac': 0, 'an': 86258, 'ac_hemi': 0, 'ac_hom': 0}, {'id': 'asj', 'ac': 0, 'an': 26130, 'ac_hemi': 0, 'ac_hom': 0}, {'id': 'eas', 'ac': 0, 'an': 39698, 'ac_hemi': 0, 'ac_hom': 0}, {'id': 'afr', 'ac': 0, 'an': 33478, 'ac_hemi': 0, 'ac_hom': 0}]	1	0	0	1612400	[{'id': 'remaining', 'ac': 0, 'an': 62484, 'homozygote_count': 0, 'hemizygote_count': 0}, {'id': 'amr', 'ac': 1, 'an': 60028, 'homozygote_count': 0, 'hemizygote_count': 0}, {'id': 'fin', 'ac': 0, 'an': 62270, 'homozygote_count': 0, 'hemizygote_count': 0}, {'id': 'ami', 'ac': 0, 'an': 912, 'homozygote_count': 0, 'hemizygote_count': 0}, {'id': 'eas', 'ac': 0, 'an': 44894, 'homozygote_count': 0, 'hemizygote_count': 0}, {'id': 'mid', 'ac': 0, 'an': 6062, 'homozygote_count': 0, 'hemizygote_count': 0}, {'id': 'sas', 'ac': 0, 'an': 91090, 'homozygote_count': 0, 'hemizygote_count': 0}, {'id': 'asj', 'ac': 0, 'an': 29602, 'homozygote_count': 0, 'hemizygote_count': 0}, {'id': 'afr', 'ac': 0, 'an': 75068, 'homozygote_count': 0, 'hemizygote_count': 0}, {'id': 'nfe', 'ac': 0, 'an': 1179990, 'homozygote_count': 0, 'hemizygote_count': 0}, {'id': '', 'ac': 1, 'an': 1612400, 'homozygote_count': 0, 'hemizygote_count': 0}]							NOTCH1	amr	1	60028	0	0	1.67e-05	NP_060087.3:p.(Gln2388Ter)	NC_000009.12:g.136496577G>A	9	136496577	.	G	A
1-36473606-G-A	['rs760685785']	nonsense		1	0	0	1461686	6.84e-07	[{'id': 'remaining', 'ac': 0, 'an': 60394, 'ac_hemi': 0, 'ac_hom': 0}, {'id': 'amr', 'ac': 1, 'an': 44722, 'ac_hemi': 0, 'ac_hom': 0}, {'id': 'fin', 'ac': 0, 'an': 53220, 'ac_hemi': 0, 'ac_hom': 0}, {'id': 'mid', 'ac': 0, 'an': 5768, 'ac_hemi': 0, 'ac_hom': 0}, {'id': 'nfe', 'ac': 0, 'an': 1112012, 'ac_hemi': 0, 'ac_hom': 0}, {'id': 'sas', 'ac': 0, 'an': 86254, 'ac_hemi': 0, 'ac_hom': 0}, {'id': 'asj', 'ac': 0, 'an': 26136, 'ac_hemi': 0, 'ac_hom': 0}, {'id': 'eas', 'ac': 0, 'an': 39700, 'ac_hemi': 0, 'ac_hom': 0}, {'id': 'afr', 'ac': 0, 'an': 33480, 'ac_hemi': 0, 'ac_hom': 0}]	1	0	0	1614062	[{'id': 'remaining', 'ac': 0, 'an': 62510, 'homozygote_count': 0, 'hemizygote_count': 0}, {'id': 'amr', 'ac': 1, 'an': 60030, 'homozygote_count': 0, 'hemizygote_count': 0}, {'id': 'fin', 'ac': 0, 'an': 63840, 'homozygote_count': 0, 'hemizygote_count': 0}, {'id': 'ami', 'ac': 0, 'an': 912, 'homozygote_count': 0, 'hemizygote_count': 0}, {'id': 'eas', 'ac': 0, 'an': 44880, 'homozygote_count': 0, 'hemizygote_count': 0}, {'id': 'mid', 'ac': 0, 'an': 6062, 'homozygote_count': 0, 'hemizygote_count': 0}, {'id': 'sas', 'ac': 0, 'an': 91088, 'homozygote_count': 0, 'hemizygote_count': 0}, {'id': 'asj', 'ac': 0, 'an': 29608, 'homozygote_count': 0, 'hemizygote_count': 0}, {'id': 'afr', 'ac': 0, 'an': 75080, 'homozygote_count': 0, 'hemizygote_count': 0}, {'id': 'nfe', 'ac': 0, 'an': 1180052, 'homozygote_count': 0, 'hemizygote_count': 0}, {'id': '', 'ac': 1, 'an': 1614062, 'homozygote_count': 0, 'hemizygote_count': 0}]							CSF3R	amr	1	60030	0	0	1.67e-05	NP_000751.1:p.(Gln168Ter)	NC_000001.11:g.36473606G>A	1	36473606	.	G	A
1-36466885-C-CT	['rs1557586397']	frameshift_variant		1	0	0	1461738	6.84e-07	[{'id': 'remaining', 'ac': 0, 'an': 60390, 'ac_hemi': 0, 'ac_hom': 0}, {'id': 'amr', 'ac': 1, 'an': 44722, 'ac_hemi': 0, 'ac_hom': 0}, {'id': 'fin', 'ac': 0, 'an': 53318, 'ac_hemi': 0, 'ac_hom': 0}, {'id': 'mid', 'ac': 0, 'an': 5768, 'ac_hemi': 0, 'ac_hom': 0}, {'id': 'nfe', 'ac': 0, 'an': 1111972, 'ac_hemi': 0, 'ac_hom': 0}, {'id': 'sas', 'ac': 0, 'an': 86258, 'ac_hemi': 0, 'ac_hom': 0}, {'id': 'asj', 'ac': 0, 'an': 26136, 'ac_hemi': 0, 'ac_hom': 0}, {'id': 'eas', 'ac': 0, 'an': 39700, 'ac_hemi': 0, 'ac_hom': 0}, {'id': 'afr', 'ac': 0, 'an': 33474, 'ac_hemi': 0, 'ac_hom': 0}]	1	0	0	1614092	[{'id': 'remaining', 'ac': 0, 'an': 62504, 'homozygote_count': 0, 'hemizygote_count': 0}, {'id': 'amr', 'ac': 1, 'an': 60030, 'homozygote_count': 0, 'hemizygote_count': 0}, {'id': 'fin', 'ac': 0, 'an': 63944, 'homozygote_count': 0, 'hemizygote_count': 0}, {'id': 'ami', 'ac': 0, 'an': 912, 'homozygote_count': 0, 'hemizygote_count': 0}, {'id': 'eas', 'ac': 0, 'an': 44880, 'homozygote_count': 0, 'hemizygote_count': 0}, {'id': 'mid', 'ac': 0, 'an': 6062, 'homozygote_count': 0, 'hemizygote_count': 0}, {'id': 'sas', 'ac': 0, 'an': 91086, 'homozygote_count': 0, 'hemizygote_count': 0}, {'id': 'asj', 'ac': 0, 'an': 29608, 'homozygote_count': 0, 'hemizygote_count': 0}, {'id': 'afr', 'ac': 0, 'an': 75056, 'homozygote_count': 0, 'hemizygote_count': 0}, {'id': 'nfe', 'ac': 0, 'an': 1180010, 'homozygote_count': 0, 'hemizygote_count': 0}, {'id': '', 'ac': 1, 'an': 1614092, 'homozygote_count': 0, 'hemizygote_count': 0}]							CSF3R	amr	1	60030	0	0	1.67e-05	NP_000751.1:p.?	NC_000001.11:g.36466886dup	1	36466885	.	C	CT
20-32434795-C-T	['rs2145362766']	nonsense		2	0	0	1461684	1.37e-06	[{'id': 'remaining', 'ac': 0, 'an': 60394, 'ac_hemi': 0, 'ac_hom': 0}, {'id': 'amr', 'ac': 1, 'an': 44724, 'ac_hemi': 0, 'ac_hom': 0}, {'id': 'fin', 'ac': 0, 'an': 53232, 'ac_hemi': 0, 'ac_hom': 0}, {'id': 'mid', 'ac': 0, 'an': 5768, 'ac_hemi': 0, 'ac_hom': 0}, {'id': 'nfe', 'ac': 1, 'an': 1112002, 'ac_hemi': 0, 'ac_hom': 0}, {'id': 'sas', 'ac': 0, 'an': 86254, 'ac_hemi': 0, 'ac_hom': 0}, {'id': 'asj', 'ac': 0, 'an': 26134, 'ac_hemi': 0, 'ac_hom': 0}, {'id': 'eas', 'ac': 0, 'an': 39698, 'ac_hemi': 0, 'ac_hom': 0}, {'id': 'afr', 'ac': 0, 'an': 33478, 'ac_hemi': 0, 'ac_hom': 0}]	2	0	0	1613992	[{'id': 'remaining', 'ac': 0, 'an': 62508, 'homozygote_count': 0, 'hemizygote_count': 0}, {'id': 'amr', 'ac': 1, 'an': 60030, 'homozygote_count': 0, 'hemizygote_count': 0}, {'id': 'fin', 'ac': 0, 'an': 63858, 'homozygote_count': 0, 'hemizygote_count': 0}, {'id': 'ami', 'ac': 0, 'an': 912, 'homozygote_count': 0, 'hemizygote_count': 0}, {'id': 'eas', 'ac': 0, 'an': 44878, 'homozygote_count': 0, 'hemizygote_count': 0}, {'id': 'mid', 'ac': 0, 'an': 6062, 'homozygote_count': 0, 'hemizygote_count': 0}, {'id': 'sas', 'ac': 0, 'an': 91082, 'homozygote_count': 0, 'hemizygote_count': 0}, {'id': 'asj', 'ac': 0, 'an': 29606, 'homozygote_count': 0, 'hemizygote_count': 0}, {'id': 'afr', 'ac': 0, 'an': 75038, 'homozygote_count': 0, 'hemizygote_count': 0}, {'id': 'nfe', 'ac': 1, 'an': 1180018, 'homozygote_count': 0, 'hemizygote_count': 0}, {'id': '', 'ac': 2, 'an': 1613992, 'homozygote_count': 0, 'hemizygote_count': 0}]							ASXL1	amr	1	60030	0	0	1.67e-05	NP_056153.2:p.(Gln695Ter)	NC_000020.11:g.32434795C>T	20	32434795	.	C	T
1-43338597-C-T	['rs763144679']	nonsense		6	0	0	1461888	4.1e-06	[{'id': 'remaining', 'ac': 0, 'an': 60396, 'ac_hemi': 0, 'ac_hom': 0}, {'id': 'amr', 'ac': 1, 'an': 44724, 'ac_hemi': 0, 'ac_hom': 0}, {'id': 'fin', 'ac': 0, 'an': 53418, 'ac_hemi': 0, 'ac_hom': 0}, {'id': 'mid', 'ac': 0, 'an': 5768, 'ac_hemi': 0, 'ac_hom': 0}, {'id': 'nfe', 'ac': 4, 'an': 1112008, 'ac_hemi': 0, 'ac_hom': 0}, {'id': 'sas', 'ac': 1, 'an': 86258, 'ac_hemi': 0, 'ac_hom': 0}, {'id': 'asj', 'ac': 0, 'an': 26136, 'ac_hemi': 0, 'ac_hom': 0}, {'id': 'eas', 'ac': 0, 'an': 39700, 'ac_hemi': 0, 'ac_hom': 0}, {'id': 'afr', 'ac': 0, 'an': 33480, 'ac_hemi': 0, 'ac_hom': 0}]	6	0	0	1614176	[{'id': 'remaining', 'ac': 0, 'an': 62510, 'homozygote_count': 0, 'hemizygote_count': 0}, {'id': 'amr', 'ac': 1, 'an': 60034, 'homozygote_count': 0, 'hemizygote_count': 0}, {'id': 'fin', 'ac': 0, 'an': 64030, 'homozygote_count': 0, 'hemizygote_count': 0}, {'id': 'ami', 'ac': 0, 'an': 910, 'homozygote_count': 0, 'hemizygote_count': 0}, {'id': 'eas', 'ac': 0, 'an': 44886, 'homozygote_count': 0, 'hemizygote_count': 0}, {'id': 'mid', 'ac': 0, 'an': 6062, 'homozygote_count': 0, 'hemizygote_count': 0}, {'id': 'sas', 'ac': 1, 'an': 91090, 'homozygote_count': 0, 'hemizygote_count': 0}, {'id': 'asj', 'ac': 0, 'an': 29608, 'homozygote_count': 0, 'hemizygote_count': 0}, {'id': 'afr', 'ac': 0, 'an': 75038, 'homozygote_count': 0, 'hemizygote_count': 0}, {'id': 'nfe', 'ac': 4, 'an': 1180008, 'homozygote_count': 0, 'hemizygote_count': 0}, {'id': '', 'ac': 6, 'an': 1614176, 'homozygote_count': 0, 'hemizygote_count': 0}]							MPL	amr	1	60034	0	0	1.67e-05	NP_005364.1:p.(Arg90Ter)	NC_000001.11:g.43338597C>T	1	43338597	.	C	T
17-39707139-C-T	['rs1449036371']	nonsense		1	0	0	1414928	7.07e-07	[{'id': 'remaining', 'ac': 1, 'an': 58310, 'ac_hemi': 0, 'ac_hom': 0}, {'id': 'amr', 'ac': 0, 'an': 40124, 'ac_hemi': 0, 'ac_hom': 0}, {'id': 'fin', 'ac': 0, 'an': 52258, 'ac_hemi': 0, 'ac_hom': 0}, {'id': 'mid', 'ac': 0, 'an': 5586, 'ac_hemi': 0, 'ac_hom': 0}, {'id': 'nfe', 'ac': 0, 'an': 1086190, 'ac_hemi': 0, 'ac_hom': 0}, {'id': 'sas', 'ac': 0, 'an': 80492, 'ac_hemi': 0, 'ac_hom': 0}, {'id': 'asj', 'ac': 0, 'an': 24294, 'ac_hemi': 0, 'ac_hom': 0}, {'id': 'eas', 'ac': 0, 'an': 36170, 'ac_hemi': 0, 'ac_hom': 0}, {'id': 'afr', 'ac': 0, 'an': 31504, 'ac_hemi': 0, 'ac_hom': 0}]	2	0	0	1567140	[{'id': 'remaining', 'ac': 1, 'an': 60404, 'homozygote_count': 0, 'hemizygote_count': 0}, {'id': 'amr', 'ac': 0, 'an': 55406, 'homozygote_count': 0, 'hemizygote_count': 0}, {'id': 'fin', 'ac': 0, 'an': 62880, 'homozygote_count': 0, 'hemizygote_count': 0}, {'id': 'ami', 'ac': 0, 'an': 912, 'homozygote_count': 0, 'hemizygote_count': 0}, {'id': 'eas', 'ac': 0, 'an': 41360, 'homozygote_count': 0, 'hemizygote_count': 0}, {'id': 'mid', 'ac': 0, 'an': 5902, 'homozygote_count': 0, 'hemizygote_count': 0}, {'id': 'sas', 'ac': 0, 'an': 85322, 'homozygote_count': 0, 'hemizygote_count': 0}, {'id': 'asj', 'ac': 0, 'an': 27764, 'homozygote_count': 0, 'hemizygote_count': 0}, {'id': 'afr', 'ac': 0, 'an': 72970, 'homozygote_count': 0, 'hemizygote_count': 0}, {'id': 'nfe', 'ac': 1, 'an': 1154220, 'homozygote_count': 0, 'hemizygote_count': 0}, {'id': '', 'ac': 2, 'an': 1567140, 'homozygote_count': 0, 'hemizygote_count': 0}]	1	0	0	152212	6.57e-06	[{'id': 'remaining', 'ac': 0, 'an': 2094, 'ac_hemi': 0, 'ac_hom': 0}, {'id': 'amr', 'ac': 0, 'an': 15282, 'ac_hemi': 0, 'ac_hom': 0}, {'id': 'fin', 'ac': 0, 'an': 10622, 'ac_hemi': 0, 'ac_hom': 0}, {'id': 'ami', 'ac': 0, 'an': 912, 'ac_hemi': 0, 'ac_hom': 0}, {'id': 'eas', 'ac': 0, 'an': 5190, 'ac_hemi': 0, 'ac_hom': 0}, {'id': 'mid', 'ac': 0, 'an': 316, 'ac_hemi': 0, 'ac_hom': 0}, {'id': 'sas', 'ac': 0, 'an': 4830, 'ac_hemi': 0, 'ac_hom': 0}, {'id': 'asj', 'ac': 0, 'an': 3470, 'ac_hemi': 0, 'ac_hom': 0}, {'id': 'afr', 'ac': 0, 'an': 41466, 'ac_hemi': 0, 'ac_hom': 0}, {'id': 'nfe', 'ac': 1, 'an': 68030, 'ac_hemi': 0, 'ac_hom': 0}]	ERBB2	remaining	1	60404	0	0	1.66e-05	NP_004439.2:p.(Gln75Ter)	NC_000017.11:g.39707139C>T	17	39707139	.	C	T
11-118902300-GC-G	[]	frameshift_variant		1	0	0	1416934	7.06e-07	[{'id': 'remaining', 'ac': 1, 'an': 58330, 'ac_hemi': 0, 'ac_hom': 0}, {'id': 'amr', 'ac': 0, 'an': 39788, 'ac_hemi': 0, 'ac_hom': 0}, {'id': 'fin', 'ac': 0, 'an': 51138, 'ac_hemi': 0, 'ac_hom': 0}, {'id': 'mid', 'ac': 0, 'an': 5540, 'ac_hemi': 0, 'ac_hom': 0}, {'id': 'nfe', 'ac': 0, 'an': 1088996, 'ac_hemi': 0, 'ac_hom': 0}, {'id': 'sas', 'ac': 0, 'an': 78870, 'ac_hemi': 0, 'ac_hom': 0}, {'id': 'asj', 'ac': 0, 'an': 22800, 'ac_hemi': 0, 'ac_hom': 0}, {'id': 'eas', 'ac': 0, 'an': 39260, 'ac_hemi': 0, 'ac_hom': 0}, {'id': 'afr', 'ac': 0, 'an': 32212, 'ac_hemi': 0, 'ac_hom': 0}]	1	0	0	1568658	[{'id': 'remaining', 'ac': 1, 'an': 60442, 'homozygote_count': 0, 'hemizygote_count': 0}, {'id': 'amr', 'ac': 0, 'an': 55060, 'homozygote_count': 0, 'hemizygote_count': 0}, {'id': 'fin', 'ac': 0, 'an': 61562, 'homozygote_count': 0, 'hemizygote_count': 0}, {'id': 'ami', 'ac': 0, 'an': 906, 'homozygote_count': 0, 'hemizygote_count': 0}, {'id': 'eas', 'ac': 0, 'an': 44394, 'homozygote_count': 0, 'hemizygote_count': 0}, {'id': 'mid', 'ac': 0, 'an': 5834, 'homozygote_count': 0, 'hemizygote_count': 0}, {'id': 'sas', 'ac': 0, 'an': 83662, 'homozygote_count': 0, 'hemizygote_count': 0}, {'id': 'asj', 'ac': 0, 'an': 26260, 'homozygote_count': 0, 'hemizygote_count': 0}, {'id': 'afr', 'ac': 0, 'an': 73686, 'homozygote_count': 0, 'hemizygote_count': 0}, {'id': 'nfe', 'ac': 0, 'an': 1156852, 'homozygote_count': 0, 'hemizygote_count': 0}, {'id': '', 'ac': 1, 'an': 1568658, 'homozygote_count': 0, 'hemizygote_count': 0}]							BCL9L	remaining	1	60442	0	0	1.65e-05	NP_001365142.1:p.(Gly481AlafsTer21)	NC_000011.10:g.118902305del	11	118902300	.	GC	G
4-1959473-GA-G	[]	frameshift_variant								3	0	0	1567646	[{'id': 'remaining', 'ac': 1, 'an': 61770, 'homozygote_count': 0, 'hemizygote_count': 0}, {'id': 'amr', 'ac': 0, 'an': 55128, 'homozygote_count': 0, 'hemizygote_count': 0}, {'id': 'fin', 'ac': 0, 'an': 61480, 'homozygote_count': 0, 'hemizygote_count': 0}, {'id': 'ami', 'ac': 0, 'an': 584, 'homozygote_count': 0, 'hemizygote_count': 0}, {'id': 'eas', 'ac': 0, 'an': 43254, 'homozygote_count': 0, 'hemizygote_count': 0}, {'id': 'mid', 'ac': 0, 'an': 5942, 'homozygote_count': 0, 'hemizygote_count': 0}, {'id': 'sas', 'ac': 0, 'an': 89756, 'homozygote_count': 0, 'hemizygote_count': 0}, {'id': 'asj', 'ac': 0, 'an': 28540, 'homozygote_count': 0, 'hemizygote_count': 0}, {'id': 'afr', 'ac': 1, 'an': 60594, 'homozygote_count': 0, 'hemizygote_count': 0}, {'id': 'nfe', 'ac': 1, 'an': 1160598, 'homozygote_count': 0, 'hemizygote_count': 0}, {'id': '', 'ac': 3, 'an': 1567646, 'homozygote_count': 0, 'hemizygote_count': 0}]	3	0	0	106324	2.82e-05	[{'id': 'remaining', 'ac': 1, 'an': 1388, 'ac_hemi': 0, 'ac_hom': 0}, {'id': 'amr', 'ac': 0, 'an': 10416, 'ac_hemi': 0, 'ac_hom': 0}, {'id': 'fin', 'ac': 0, 'an': 8096, 'ac_hemi': 0, 'ac_hom': 0}, {'id': 'ami', 'ac': 0, 'an': 584, 'ac_hemi': 0, 'ac_hom': 0}, {'id': 'eas', 'ac': 0, 'an': 3558, 'ac_hemi': 0, 'ac_hom': 0}, {'id': 'mid', 'ac': 0, 'an': 182, 'ac_hemi': 0, 'ac_hom': 0}, {'id': 'sas', 'ac': 0, 'an': 3576, 'ac_hemi': 0, 'ac_hom': 0}, {'id': 'asj', 'ac': 0, 'an': 2458, 'ac_hemi': 0, 'ac_hom': 0}, {'id': 'afr', 'ac': 1, 'an': 27122, 'ac_hemi': 0, 'ac_hom': 0}, {'id': 'nfe', 'ac': 1, 'an': 48944, 'ac_hemi': 0, 'ac_hom': 0}]	NSD2	afr	1	60594	0	0	1.65e-05	NP_001035889.1:p.(Asn997IlefsTer37)	NC_000004.12:g.1959475del	4	1959473	.	GA	G
17-39727733-C-T	['rs1364766454']	nonsense		5	0	0	1430586	3.5e-06	[{'id': 'remaining', 'ac': 1, 'an': 58874, 'ac_hemi': 0, 'ac_hom': 0}, {'id': 'amr', 'ac': 0, 'an': 41012, 'ac_hemi': 0, 'ac_hom': 0}, {'id': 'fin', 'ac': 0, 'an': 52204, 'ac_hemi': 0, 'ac_hom': 0}, {'id': 'mid', 'ac': 0, 'an': 5578, 'ac_hemi': 0, 'ac_hom': 0}, {'id': 'nfe', 'ac': 4, 'an': 1094868, 'ac_hemi': 0, 'ac_hom': 0}, {'id': 'sas', 'ac': 0, 'an': 82038, 'ac_hemi': 0, 'ac_hom': 0}, {'id': 'asj', 'ac': 0, 'an': 23816, 'ac_hemi': 0, 'ac_hom': 0}, {'id': 'eas', 'ac': 0, 'an': 39410, 'ac_hemi': 0, 'ac_hom': 0}, {'id': 'afr', 'ac': 0, 'an': 32786, 'ac_hemi': 0, 'ac_hom': 0}]	6	0	0	1582808	[{'id': 'remaining', 'ac': 1, 'an': 60966, 'homozygote_count': 0, 'hemizygote_count': 0}, {'id': 'amr', 'ac': 0, 'an': 56304, 'homozygote_count': 0, 'hemizygote_count': 0}, {'id': 'fin', 'ac': 0, 'an': 62828, 'homozygote_count': 0, 'hemizygote_count': 0}, {'id': 'ami', 'ac': 0, 'an': 912, 'homozygote_count': 0, 'hemizygote_count': 0}, {'id': 'eas', 'ac': 0, 'an': 44600, 'homozygote_count': 0, 'hemizygote_count': 0}, {'id': 'mid', 'ac': 0, 'an': 5894, 'homozygote_count': 0, 'hemizygote_count': 0}, {'id': 'sas', 'ac': 0, 'an': 86872, 'homozygote_count': 0, 'hemizygote_count': 0}, {'id': 'asj', 'ac': 0, 'an': 27288, 'homozygote_count': 0, 'hemizygote_count': 0}, {'id': 'afr', 'ac': 1, 'an': 74246, 'homozygote_count': 0, 'hemizygote_count': 0}, {'id': 'nfe', 'ac': 4, 'an': 1162898, 'homozygote_count': 0, 'hemizygote_count': 0}, {'id': '', 'ac': 6, 'an': 1582808, 'homozygote_count': 0, 'hemizygote_count': 0}]	1	0	0	152222	6.57e-06	[{'id': 'remaining', 'ac': 0, 'an': 2092, 'ac_hemi': 0, 'ac_hom': 0}, {'id': 'amr', 'ac': 0, 'an': 15292, 'ac_hemi': 0, 'ac_hom': 0}, {'id': 'fin', 'ac': 0, 'an': 10624, 'ac_hemi': 0, 'ac_hom': 0}, {'id': 'ami', 'ac': 0, 'an': 912, 'ac_hemi': 0, 'ac_hom': 0}, {'id': 'eas', 'ac': 0, 'an': 5190, 'ac_hemi': 0, 'ac_hom': 0}, {'id': 'mid', 'ac': 0, 'an': 316, 'ac_hemi': 0, 'ac_hom': 0}, {'id': 'sas', 'ac': 0, 'an': 4834, 'ac_hemi': 0, 'ac_hom': 0}, {'id': 'asj', 'ac': 0, 'an': 3472, 'ac_hemi': 0, 'ac_hom': 0}, {'id': 'afr', 'ac': 1, 'an': 41460, 'ac_hemi': 0, 'ac_hom': 0}, {'id': 'nfe', 'ac': 0, 'an': 68030, 'ac_hemi': 0, 'ac_hom': 0}]	ERBB2	remaining	1	60966	0	0	1.64e-05	NP_004439.2:p.(Arg1153Ter)	NC_000017.11:g.39727733C>T	17	39727733	.	C	T
1-120069340-CG-C	['rs2101452174']	frameshift_variant		4	0	0	1416846	2.82e-06	[{'id': 'remaining', 'ac': 1, 'an': 58866, 'ac_hemi': 0, 'ac_hom': 0}, {'id': 'amr', 'ac': 0, 'an': 41990, 'ac_hemi': 0, 'ac_hom': 0}, {'id': 'fin', 'ac': 0, 'an': 35440, 'ac_hemi': 0, 'ac_hom': 0}, {'id': 'mid', 'ac': 0, 'an': 4336, 'ac_hemi': 0, 'ac_hom': 0}, {'id': 'nfe', 'ac': 3, 'an': 1097958, 'ac_hemi': 0, 'ac_hom': 0}, {'id': 'sas', 'ac': 0, 'an': 82632, 'ac_hemi': 0, 'ac_hom': 0}, {'id': 'asj', 'ac': 0, 'an': 25494, 'ac_hemi': 0, 'ac_hom': 0}, {'id': 'eas', 'ac': 0, 'an': 37912, 'ac_hemi': 0, 'ac_hom': 0}, {'id': 'afr', 'ac': 0, 'an': 32218, 'ac_hemi': 0, 'ac_hom': 0}]	4	0	0	1569030	[{'id': 'remaining', 'ac': 1, 'an': 60976, 'homozygote_count': 0, 'hemizygote_count': 0}, {'id': 'amr', 'ac': 0, 'an': 57290, 'homozygote_count': 0, 'hemizygote_count': 0}, {'id': 'fin', 'ac': 0, 'an': 46060, 'homozygote_count': 0, 'hemizygote_count': 0}, {'id': 'ami', 'ac': 0, 'an': 910, 'homozygote_count': 0, 'hemizygote_count': 0}, {'id': 'eas', 'ac': 0, 'an': 43050, 'homozygote_count': 0, 'hemizygote_count': 0}, {'id': 'mid', 'ac': 0, 'an': 4628, 'homozygote_count': 0, 'hemizygote_count': 0}, {'id': 'sas', 'ac': 0, 'an': 87452, 'homozygote_count': 0, 'hemizygote_count': 0}, {'id': 'asj', 'ac': 0, 'an': 28966, 'homozygote_count': 0, 'hemizygote_count': 0}, {'id': 'afr', 'ac': 0, 'an': 73758, 'homozygote_count': 0, 'hemizygote_count': 0}, {'id': 'nfe', 'ac': 3, 'an': 1165940, 'homozygote_count': 0, 'hemizygote_count': 0}, {'id': '', 'ac': 4, 'an': 1569030, 'homozygote_count': 0, 'hemizygote_count': 0}]							NOTCH2	remaining	1	60976	0	0	1.64e-05	NP_077719.2:p.(Ala23ArgfsTer14)	NC_000001.11:g.120069345del	1	120069340	.	CG	C
17-39728040-TG-T	['rs1848620508']	frameshift_variant		3	0	0	1426808	2.1e-06	[{'id': 'remaining', 'ac': 1, 'an': 58994, 'ac_hemi': 0, 'ac_hom': 0}, {'id': 'amr', 'ac': 0, 'an': 42454, 'ac_hemi': 0, 'ac_hom': 0}, {'id': 'fin', 'ac': 0, 'an': 43190, 'ac_hemi': 0, 'ac_hom': 0}, {'id': 'mid', 'ac': 0, 'an': 5666, 'ac_hemi': 0, 'ac_hom': 0}, {'id': 'nfe', 'ac': 2, 'an': 1094882, 'ac_hemi': 0, 'ac_hom': 0}, {'id': 'sas', 'ac': 0, 'an': 84666, 'ac_hemi': 0, 'ac_hom': 0}, {'id': 'asj', 'ac': 0, 'an': 24824, 'ac_hemi': 0, 'ac_hom': 0}, {'id': 'eas', 'ac': 0, 'an': 39306, 'ac_hemi': 0, 'ac_hom': 0}, {'id': 'afr', 'ac': 0, 'an': 32826, 'ac_hemi': 0, 'ac_hom': 0}]	3	0	0	1579058	[{'id': 'remaining', 'ac': 1, 'an': 61104, 'homozygote_count': 0, 'hemizygote_count': 0}, {'id': 'amr', 'ac': 0, 'an': 57748, 'homozygote_count': 0, 'hemizygote_count': 0}, {'id': 'fin', 'ac': 0, 'an': 53810, 'homozygote_count': 0, 'hemizygote_count': 0}, {'id': 'ami', 'ac': 0, 'an': 910, 'homozygote_count': 0, 'hemizygote_count': 0}, {'id': 'eas', 'ac': 0, 'an': 44490, 'homozygote_count': 0, 'hemizygote_count': 0}, {'id': 'mid', 'ac': 0, 'an': 5960, 'homozygote_count': 0, 'hemizygote_count': 0}, {'id': 'sas', 'ac': 0, 'an': 89482, 'homozygote_count': 0, 'hemizygote_count': 0}, {'id': 'asj', 'ac': 0, 'an': 28292, 'homozygote_count': 0, 'hemizygote_count': 0}, {'id': 'afr', 'ac': 0, 'an': 74362, 'homozygote_count': 0, 'hemizygote_count': 0}, {'id': 'nfe', 'ac': 2, 'an': 1162900, 'homozygote_count': 0, 'hemizygote_count': 0}, {'id': '', 'ac': 3, 'an': 1579058, 'homozygote_count': 0, 'hemizygote_count': 0}]							ERBB2	remaining	1	61104	0	0	1.64e-05	NP_004439.2:p.(Ter1256GluextTer45)	NC_000017.11:g.39728041del	17	39728040	.	TG	T
4-1959485-C-A	[]	nonsense								1	0	0	1570772	[{'id': 'remaining', 'ac': 0, 'an': 61786, 'homozygote_count': 0, 'hemizygote_count': 0}, {'id': 'amr', 'ac': 0, 'an': 55306, 'homozygote_count': 0, 'hemizygote_count': 0}, {'id': 'fin', 'ac': 0, 'an': 61716, 'homozygote_count': 0, 'hemizygote_count': 0}, {'id': 'ami', 'ac': 0, 'an': 654, 'homozygote_count': 0, 'hemizygote_count': 0}, {'id': 'eas', 'ac': 0, 'an': 43516, 'homozygote_count': 0, 'hemizygote_count': 0}, {'id': 'mid', 'ac': 0, 'an': 5964, 'homozygote_count': 0, 'hemizygote_count': 0}, {'id': 'sas', 'ac': 0, 'an': 89680, 'homozygote_count': 0, 'hemizygote_count': 0}, {'id': 'asj', 'ac': 0, 'an': 28728, 'homozygote_count': 0, 'hemizygote_count': 0}, {'id': 'afr', 'ac': 1, 'an': 61658, 'homozygote_count': 0, 'hemizygote_count': 0}, {'id': 'nfe', 'ac': 0, 'an': 1161764, 'homozygote_count': 0, 'hemizygote_count': 0}, {'id': '', 'ac': 1, 'an': 1570772, 'homozygote_count': 0, 'hemizygote_count': 0}]	1	0	0	109114	9.16e-06	[{'id': 'remaining', 'ac': 0, 'an': 1404, 'ac_hemi': 0, 'ac_hom': 0}, {'id': 'amr', 'ac': 0, 'an': 10586, 'ac_hemi': 0, 'ac_hom': 0}, {'id': 'fin', 'ac': 0, 'an': 8318, 'ac_hemi': 0, 'ac_hom': 0}, {'id': 'ami', 'ac': 0, 'an': 654, 'ac_hemi': 0, 'ac_hom': 0}, {'id': 'eas', 'ac': 0, 'an': 3816, 'ac_hemi': 0, 'ac_hom': 0}, {'id': 'mid', 'ac': 0, 'an': 196, 'ac_hemi': 0, 'ac_hom': 0}, {'id': 'sas', 'ac': 0, 'an': 3470, 'ac_hemi': 0, 'ac_hom': 0}, {'id': 'asj', 'ac': 0, 'an': 2612, 'ac_hemi': 0, 'ac_hom': 0}, {'id': 'afr', 'ac': 1, 'an': 28180, 'ac_hemi': 0, 'ac_hom': 0}, {'id': 'nfe', 'ac': 0, 'an': 49878, 'ac_hemi': 0, 'ac_hom': 0}]	NSD2	afr	1	61658	0	0	1.62e-05	NP_001035889.1:p.(Tyr1000Ter)	NC_000004.12:g.1959485C>A	4	1959485	.	C	A
4-1974793-GGT-G	[]	frameshift_variant		3	0	0	1449320	2.07e-06	[{'id': 'remaining', 'ac': 1, 'an': 59912, 'ac_hemi': 0, 'ac_hom': 0}, {'id': 'amr', 'ac': 0, 'an': 44578, 'ac_hemi': 0, 'ac_hom': 0}, {'id': 'fin', 'ac': 0, 'an': 52816, 'ac_hemi': 0, 'ac_hom': 0}, {'id': 'mid', 'ac': 0, 'an': 5724, 'ac_hemi': 0, 'ac_hom': 0}, {'id': 'nfe', 'ac': 2, 'an': 1101696, 'ac_hemi': 0, 'ac_hom': 0}, {'id': 'sas', 'ac': 0, 'an': 85818, 'ac_hemi': 0, 'ac_hom': 0}, {'id': 'asj', 'ac': 0, 'an': 26000, 'ac_hemi': 0, 'ac_hom': 0}, {'id': 'eas', 'ac': 0, 'an': 39560, 'ac_hemi': 0, 'ac_hom': 0}, {'id': 'afr', 'ac': 0, 'an': 33216, 'ac_hemi': 0, 'ac_hom': 0}]	3	0	0	1601628	[{'id': 'remaining', 'ac': 1, 'an': 62026, 'homozygote_count': 0, 'hemizygote_count': 0}, {'id': 'amr', 'ac': 0, 'an': 59886, 'homozygote_count': 0, 'hemizygote_count': 0}, {'id': 'fin', 'ac': 0, 'an': 63424, 'homozygote_count': 0, 'hemizygote_count': 0}, {'id': 'ami', 'ac': 0, 'an': 912, 'homozygote_count': 0, 'hemizygote_count': 0}, {'id': 'eas', 'ac': 0, 'an': 44748, 'homozygote_count': 0, 'hemizygote_count': 0}, {'id': 'mid', 'ac': 0, 'an': 6018, 'homozygote_count': 0, 'hemizygote_count': 0}, {'id': 'sas', 'ac': 0, 'an': 90640, 'homozygote_count': 0, 'hemizygote_count': 0}, {'id': 'asj', 'ac': 0, 'an': 29470, 'homozygote_count': 0, 'hemizygote_count': 0}, {'id': 'afr', 'ac': 0, 'an': 74784, 'homozygote_count': 0, 'hemizygote_count': 0}, {'id': 'nfe', 'ac': 2, 'an': 1169720, 'homozygote_count': 0, 'hemizygote_count': 0}, {'id': '', 'ac': 3, 'an': 1601628, 'homozygote_count': 0, 'hemizygote_count': 0}]							NSD2	remaining	1	62026	0	0	1.61e-05	NP_001035889.1:p.?	NC_000004.12:g.1974795_1974796del	4	1974793	.	GGT	G
17-39727525-CCT-C	[]	frameshift_variant		2	0	0	1451980	1.38e-06	[{'id': 'remaining', 'ac': 1, 'an': 59988, 'ac_hemi': 0, 'ac_hom': 0}, {'id': 'amr', 'ac': 0, 'an': 40816, 'ac_hemi': 0, 'ac_hom': 0}, {'id': 'fin', 'ac': 0, 'an': 53332, 'ac_hemi': 0, 'ac_hom': 0}, {'id': 'mid', 'ac': 0, 'an': 5700, 'ac_hemi': 0, 'ac_hom': 0}, {'id': 'nfe', 'ac': 1, 'an': 1109328, 'ac_hemi': 0, 'ac_hom': 0}, {'id': 'sas', 'ac': 0, 'an': 84874, 'ac_hemi': 0, 'ac_hom': 0}, {'id': 'asj', 'ac': 0, 'an': 25642, 'ac_hemi': 0, 'ac_hom': 0}, {'id': 'eas', 'ac': 0, 'an': 39668, 'ac_hemi': 0, 'ac_hom': 0}, {'id': 'afr', 'ac': 0, 'an': 32632, 'ac_hemi': 0, 'ac_hom': 0}]	2	0	0	1604320	[{'id': 'remaining', 'ac': 1, 'an': 62100, 'homozygote_count': 0, 'hemizygote_count': 0}, {'id': 'amr', 'ac': 0, 'an': 56126, 'homozygote_count': 0, 'hemizygote_count': 0}, {'id': 'fin', 'ac': 0, 'an': 63960, 'homozygote_count': 0, 'hemizygote_count': 0}, {'id': 'ami', 'ac': 0, 'an': 912, 'homozygote_count': 0, 'hemizygote_count': 0}, {'id': 'eas', 'ac': 0, 'an': 44846, 'homozygote_count': 0, 'hemizygote_count': 0}, {'id': 'mid', 'ac': 0, 'an': 5994, 'homozygote_count': 0, 'hemizygote_count': 0}, {'id': 'sas', 'ac': 0, 'an': 89706, 'homozygote_count': 0, 'hemizygote_count': 0}, {'id': 'asj', 'ac': 0, 'an': 29112, 'homozygote_count': 0, 'hemizygote_count': 0}, {'id': 'afr', 'ac': 0, 'an': 74208, 'homozygote_count': 0, 'hemizygote_count': 0}, {'id': 'nfe', 'ac': 1, 'an': 1177356, 'homozygote_count': 0, 'hemizygote_count': 0}, {'id': '', 'ac': 2, 'an': 1604320, 'homozygote_count': 0, 'hemizygote_count': 0}]							ERBB2	remaining	1	62100	0	0	1.61e-05	NP_004439.2:p.(Leu1131AspfsTer7)	NC_000017.11:g.39727526_39727527del	17	39727525	.	CCT	C
17-39727520-G-GC	['rs766671083']	frameshift_variant		1	0	0	1454588	6.87e-07	[{'id': 'remaining', 'ac': 1, 'an': 60090, 'ac_hemi': 0, 'ac_hom': 0}, {'id': 'amr', 'ac': 0, 'an': 41918, 'ac_hemi': 0, 'ac_hom': 0}, {'id': 'fin', 'ac': 0, 'an': 53354, 'ac_hemi': 0, 'ac_hom': 0}, {'id': 'mid', 'ac': 0, 'an': 5710, 'ac_hemi': 0, 'ac_hom': 0}, {'id': 'nfe', 'ac': 0, 'an': 1109932, 'ac_hemi': 0, 'ac_hom': 0}, {'id': 'sas', 'ac': 0, 'an': 85298, 'ac_hemi': 0, 'ac_hom': 0}, {'id': 'asj', 'ac': 0, 'an': 25748, 'ac_hemi': 0, 'ac_hom': 0}, {'id': 'eas', 'ac': 0, 'an': 39678, 'ac_hemi': 0, 'ac_hom': 0}, {'id': 'afr', 'ac': 0, 'an': 32860, 'ac_hemi': 0, 'ac_hom': 0}]	1	0	0	1606902	[{'id': 'remaining', 'ac': 1, 'an': 62204, 'homozygote_count': 0, 'hemizygote_count': 0}, {'id': 'amr', 'ac': 0, 'an': 57228, 'homozygote_count': 0, 'hemizygote_count': 0}, {'id': 'fin', 'ac': 0, 'an': 63978, 'homozygote_count': 0, 'hemizygote_count': 0}, {'id': 'ami', 'ac': 0, 'an': 912, 'homozygote_count': 0, 'hemizygote_count': 0}, {'id': 'eas', 'ac': 0, 'an': 44858, 'homozygote_count': 0, 'hemizygote_count': 0}, {'id': 'mid', 'ac': 0, 'an': 6004, 'homozygote_count': 0, 'hemizygote_count': 0}, {'id': 'sas', 'ac': 0, 'an': 90128, 'homozygote_count': 0, 'hemizygote_count': 0}, {'id': 'asj', 'ac': 0, 'an': 29218, 'homozygote_count': 0, 'hemizygote_count': 0}, {'id': 'afr', 'ac': 0, 'an': 74432, 'homozygote_count': 0, 'hemizygote_count': 0}, {'id': 'nfe', 'ac': 0, 'an': 1177940, 'homozygote_count': 0, 'hemizygote_count': 0}, {'id': '', 'ac': 1, 'an': 1606902, 'homozygote_count': 0, 'hemizygote_count': 0}]							ERBB2	remaining	1	62204	0	0	1.61e-05	NP_004439.2:p.(Leu1131ProfsTer8)	NC_000017.11:g.39727526dup	17	39727520	.	G	GC
7-148810410-A-ATAATC	[]	frameshift_variant		1	0	0	1455206	6.87e-07	[{'id': 'remaining', 'ac': 1, 'an': 60172, 'ac_hemi': 0, 'ac_hom': 0}, {'id': 'amr', 'ac': 0, 'an': 44688, 'ac_hemi': 0, 'ac_hom': 0}, {'id': 'fin', 'ac': 0, 'an': 53248, 'ac_hemi': 0, 'ac_hom': 0}, {'id': 'mid', 'ac': 0, 'an': 5752, 'ac_hemi': 0, 'ac_hom': 0}, {'id': 'nfe', 'ac': 0, 'an': 1106418, 'ac_hemi': 0, 'ac_hom': 0}, {'id': 'sas', 'ac': 0, 'an': 85872, 'ac_hemi': 0, 'ac_hom': 0}, {'id': 'asj', 'ac': 0, 'an': 26028, 'ac_hemi': 0, 'ac_hom': 0}, {'id': 'eas', 'ac': 0, 'an': 39626, 'ac_hemi': 0, 'ac_hom': 0}, {'id': 'afr', 'ac': 0, 'an': 33402, 'ac_hemi': 0, 'ac_hom': 0}]	1	0	0	1607534	[{'id': 'remaining', 'ac': 1, 'an': 62288, 'homozygote_count': 0, 'hemizygote_count': 0}, {'id': 'amr', 'ac': 0, 'an': 59972, 'homozygote_count': 0, 'hemizygote_count': 0}, {'id': 'fin', 'ac': 0, 'an': 63868, 'homozygote_count': 0, 'hemizygote_count': 0}, {'id': 'ami', 'ac': 0, 'an': 912, 'homozygote_count': 0, 'hemizygote_count': 0}, {'id': 'eas', 'ac': 0, 'an': 44810, 'homozygote_count': 0, 'hemizygote_count': 0}, {'id': 'mid', 'ac': 0, 'an': 6046, 'homozygote_count': 0, 'hemizygote_count': 0}, {'id': 'sas', 'ac': 0, 'an': 90700, 'homozygote_count': 0, 'hemizygote_count': 0}, {'id': 'asj', 'ac': 0, 'an': 29500, 'homozygote_count': 0, 'hemizygote_count': 0}, {'id': 'afr', 'ac': 0, 'an': 74994, 'homozygote_count': 0, 'hemizygote_count': 0}, {'id': 'nfe', 'ac': 0, 'an': 1174444, 'homozygote_count': 0, 'hemizygote_count': 0}, {'id': '', 'ac': 1, 'an': 1607534, 'homozygote_count': 0, 'hemizygote_count': 0}]							EZH2	remaining	1	62288	0	0	1.61e-05	NP_004447.2:p.?	NC_000007.14:g.148810414_148810418dup	7	148810410	.	A	ATAATC
1-119915715-AG-A	[]	frameshift_variant		1	0	0	1457246	6.86e-07	[{'id': 'remaining', 'ac': 1, 'an': 60176, 'ac_hemi': 0, 'ac_hom': 0}, {'id': 'amr', 'ac': 0, 'an': 44594, 'ac_hemi': 0, 'ac_hom': 0}, {'id': 'fin', 'ac': 0, 'an': 53184, 'ac_hemi': 0, 'ac_hom': 0}, {'id': 'mid', 'ac': 0, 'an': 5740, 'ac_hemi': 0, 'ac_hom': 0}, {'id': 'nfe', 'ac': 0, 'an': 1108986, 'ac_hemi': 0, 'ac_hom': 0}, {'id': 'sas', 'ac': 0, 'an': 85724, 'ac_hemi': 0, 'ac_hom': 0}, {'id': 'asj', 'ac': 0, 'an': 25766, 'ac_hemi': 0, 'ac_hom': 0}, {'id': 'eas', 'ac': 0, 'an': 39640, 'ac_hemi': 0, 'ac_hom': 0}, {'id': 'afr', 'ac': 0, 'an': 33436, 'ac_hemi': 0, 'ac_hom': 0}]	1	0	0	1609556	[{'id': 'remaining', 'ac': 1, 'an': 62290, 'homozygote_count': 0, 'hemizygote_count': 0}, {'id': 'amr', 'ac': 0, 'an': 59896, 'homozygote_count': 0, 'hemizygote_count': 0}, {'id': 'fin', 'ac': 0, 'an': 63810, 'homozygote_count': 0, 'hemizygote_count': 0}, {'id': 'ami', 'ac': 0, 'an': 912, 'homozygote_count': 0, 'hemizygote_count': 0}, {'id': 'eas', 'ac': 0, 'an': 44820, 'homozygote_count': 0, 'hemizygote_count': 0}, {'id': 'mid', 'ac': 0, 'an': 6034, 'homozygote_count': 0, 'hemizygote_count': 0}, {'id': 'sas', 'ac': 0, 'an': 90556, 'homozygote_count': 0, 'hemizygote_count': 0}, {'id': 'asj', 'ac': 0, 'an': 29238, 'homozygote_count': 0, 'hemizygote_count': 0}, {'id': 'afr', 'ac': 0, 'an': 75010, 'homozygote_count': 0, 'hemizygote_count': 0}, {'id': 'nfe', 'ac': 0, 'an': 1176990, 'homozygote_count': 0, 'hemizygote_count': 0}, {'id': '', 'ac': 1, 'an': 1609556, 'homozygote_count': 0, 'hemizygote_count': 0}]							NOTCH2	remaining	1	62290	0	0	1.61e-05	NP_077719.2:p.(Leu2336CysfsTer22)	NC_000001.11:g.119915720del	1	119915715	.	AG	A
6-41935946-G-GTGTA	['rs1775773145']	frameshift_variant		1	0	0	1458062	6.86e-07	[{'id': 'remaining', 'ac': 0, 'an': 60226, 'ac_hemi': 0, 'ac_hom': 0}, {'id': 'amr', 'ac': 0, 'an': 43910, 'ac_hemi': 0, 'ac_hom': 0}, {'id': 'fin', 'ac': 0, 'an': 53038, 'ac_hemi': 0, 'ac_hom': 0}, {'id': 'mid', 'ac': 0, 'an': 5754, 'ac_hemi': 0, 'ac_hom': 0}, {'id': 'nfe', 'ac': 1, 'an': 1110528, 'ac_hemi': 0, 'ac_hom': 0}, {'id': 'sas', 'ac': 0, 'an': 85590, 'ac_hemi': 0, 'ac_hom': 0}, {'id': 'asj', 'ac': 0, 'an': 25958, 'ac_hemi': 0, 'ac_hom': 0}, {'id': 'eas', 'ac': 0, 'an': 39600, 'ac_hemi': 0, 'ac_hom': 0}, {'id': 'afr', 'ac': 0, 'an': 33458, 'ac_hemi': 0, 'ac_hom': 0}]	2	0	0	1610210	[{'id': 'remaining', 'ac': 1, 'an': 62314, 'homozygote_count': 0, 'hemizygote_count': 0}, {'id': 'amr', 'ac': 0, 'an': 59192, 'homozygote_count': 0, 'hemizygote_count': 0}, {'id': 'fin', 'ac': 0, 'an': 63650, 'homozygote_count': 0, 'hemizygote_count': 0}, {'id': 'ami', 'ac': 0, 'an': 910, 'homozygote_count': 0, 'hemizygote_count': 0}, {'id': 'eas', 'ac': 0, 'an': 44786, 'homozygote_count': 0, 'hemizygote_count': 0}, {'id': 'mid', 'ac': 0, 'an': 6070, 'homozygote_count': 0, 'hemizygote_count': 0}, {'id': 'sas', 'ac': 0, 'an': 90416, 'homozygote_count': 0, 'hemizygote_count': 0}, {'id': 'asj', 'ac': 0, 'an': 29430, 'homozygote_count': 0, 'hemizygote_count': 0}, {'id': 'afr', 'ac': 0, 'an': 74892, 'homozygote_count': 0, 'hemizygote_count': 0}, {'id': 'nfe', 'ac': 1, 'an': 1178550, 'homozygote_count': 0, 'hemizygote_count': 0}, {'id': '', 'ac': 2, 'an': 1610210, 'homozygote_count': 0, 'hemizygote_count': 0}]	1	0	0	152148	6.57e-06	[{'id': 'remaining', 'ac': 1, 'an': 2088, 'ac_hemi': 0, 'ac_hom': 0}, {'id': 'amr', 'ac': 0, 'an': 15282, 'ac_hemi': 0, 'ac_hom': 0}, {'id': 'fin', 'ac': 0, 'an': 10612, 'ac_hemi': 0, 'ac_hom': 0}, {'id': 'ami', 'ac': 0, 'an': 910, 'ac_hemi': 0, 'ac_hom': 0}, {'id': 'eas', 'ac': 0, 'an': 5186, 'ac_hemi': 0, 'ac_hom': 0}, {'id': 'mid', 'ac': 0, 'an': 316, 'ac_hemi': 0, 'ac_hom': 0}, {'id': 'sas', 'ac': 0, 'an': 4826, 'ac_hemi': 0, 'ac_hom': 0}, {'id': 'asj', 'ac': 0, 'an': 3472, 'ac_hemi': 0, 'ac_hom': 0}, {'id': 'afr', 'ac': 0, 'an': 41434, 'ac_hemi': 0, 'ac_hom': 0}, {'id': 'nfe', 'ac': 0, 'an': 68022, 'ac_hemi': 0, 'ac_hom': 0}]	CCND3	remaining	1	62314	0	0	1.6e-05	NP_001751.1:p.(Leu292ThrfsTer33)	NC_000006.12:g.41935949_41935952dup	6	41935946	.	G	GTGTA
11-118898700-C-CACGCCTGTCCTGCCCAGCAAGG	[]	frameshift_variant		1	0	0	1459196	6.85e-07	[{'id': 'remaining', 'ac': 1, 'an': 60292, 'ac_hemi': 0, 'ac_hom': 0}, {'id': 'amr', 'ac': 0, 'an': 44564, 'ac_hemi': 0, 'ac_hom': 0}, {'id': 'fin', 'ac': 0, 'an': 52562, 'ac_hemi': 0, 'ac_hom': 0}, {'id': 'mid', 'ac': 0, 'an': 5748, 'ac_hemi': 0, 'ac_hom': 0}, {'id': 'nfe', 'ac': 0, 'an': 1110926, 'ac_hemi': 0, 'ac_hom': 0}, {'id': 'sas', 'ac': 0, 'an': 85996, 'ac_hemi': 0, 'ac_hom': 0}, {'id': 'asj', 'ac': 0, 'an': 26000, 'ac_hemi': 0, 'ac_hom': 0}, {'id': 'eas', 'ac': 0, 'an': 39652, 'ac_hemi': 0, 'ac_hom': 0}, {'id': 'afr', 'ac': 0, 'an': 33456, 'ac_hemi': 0, 'ac_hom': 0}]	1	0	0	1611550	[{'id': 'remaining', 'ac': 1, 'an': 62406, 'homozygote_count': 0, 'hemizygote_count': 0}, {'id': 'amr', 'ac': 0, 'an': 59872, 'homozygote_count': 0, 'hemizygote_count': 0}, {'id': 'fin', 'ac': 0, 'an': 63192, 'homozygote_count': 0, 'hemizygote_count': 0}, {'id': 'ami', 'ac': 0, 'an': 912, 'homozygote_count': 0, 'hemizygote_count': 0}, {'id': 'eas', 'ac': 0, 'an': 44840, 'homozygote_count': 0, 'hemizygote_count': 0}, {'id': 'mid', 'ac': 0, 'an': 6042, 'homozygote_count': 0, 'hemizygote_count': 0}, {'id': 'sas', 'ac': 0, 'an': 90826, 'homozygote_count': 0, 'hemizygote_count': 0}, {'id': 'asj', 'ac': 0, 'an': 29472, 'homozygote_count': 0, 'hemizygote_count': 0}, {'id': 'afr', 'ac': 0, 'an': 75040, 'homozygote_count': 0, 'hemizygote_count': 0}, {'id': 'nfe', 'ac': 0, 'an': 1178948, 'homozygote_count': 0, 'hemizygote_count': 0}, {'id': '', 'ac': 1, 'an': 1611550, 'homozygote_count': 0, 'hemizygote_count': 0}]							BCL9L	remaining	1	62406	0	0	1.6e-05	NP_001365142.1:p.(Pro1406LeufsTer118)	NC_000011.10:g.118898703_118898724dup	11	118898700	.	C	CACGCCTGTCCTGCCCAGCAAGG
4-1959470-G-GTTTTTTA	[]	frameshift_variant								3	0	0	1610804	[{'id': 'remaining', 'ac': 1, 'an': 62432, 'homozygote_count': 0, 'hemizygote_count': 0}, {'id': 'amr', 'ac': 0, 'an': 59794, 'homozygote_count': 0, 'hemizygote_count': 0}, {'id': 'fin', 'ac': 0, 'an': 63574, 'homozygote_count': 0, 'hemizygote_count': 0}, {'id': 'ami', 'ac': 0, 'an': 900, 'homozygote_count': 0, 'hemizygote_count': 0}, {'id': 'eas', 'ac': 0, 'an': 44750, 'homozygote_count': 0, 'hemizygote_count': 0}, {'id': 'mid', 'ac': 0, 'an': 6064, 'homozygote_count': 0, 'hemizygote_count': 0}, {'id': 'sas', 'ac': 0, 'an': 90896, 'homozygote_count': 0, 'hemizygote_count': 0}, {'id': 'asj', 'ac': 0, 'an': 29516, 'homozygote_count': 0, 'hemizygote_count': 0}, {'id': 'afr', 'ac': 1, 'an': 74252, 'homozygote_count': 0, 'hemizygote_count': 0}, {'id': 'nfe', 'ac': 1, 'an': 1178626, 'homozygote_count': 0, 'hemizygote_count': 0}, {'id': '', 'ac': 3, 'an': 1610804, 'homozygote_count': 0, 'hemizygote_count': 0}]	3	0	0	149866	2e-05	[{'id': 'remaining', 'ac': 1, 'an': 2062, 'ac_hemi': 0, 'ac_hom': 0}, {'id': 'amr', 'ac': 0, 'an': 15082, 'ac_hemi': 0, 'ac_hom': 0}, {'id': 'fin', 'ac': 0, 'an': 10198, 'ac_hemi': 0, 'ac_hom': 0}, {'id': 'ami', 'ac': 0, 'an': 900, 'ac_hemi': 0, 'ac_hom': 0}, {'id': 'eas', 'ac': 0, 'an': 5062, 'ac_hemi': 0, 'ac_hom': 0}, {'id': 'mid', 'ac': 0, 'an': 306, 'ac_hemi': 0, 'ac_hom': 0}, {'id': 'sas', 'ac': 0, 'an': 4756, 'ac_hemi': 0, 'ac_hom': 0}, {'id': 'asj', 'ac': 0, 'an': 3448, 'ac_hemi': 0, 'ac_hom': 0}, {'id': 'afr', 'ac': 1, 'an': 40784, 'ac_hemi': 0, 'ac_hom': 0}, {'id': 'nfe', 'ac': 1, 'an': 67268, 'ac_hemi': 0, 'ac_hom': 0}]	NSD2	remaining	1	62432	0	0	1.6e-05	NP_001035889.1:p.?	NC_000004.12:g.1959470_1959471insTTTTTTA	4	1959470	.	G	GTTTTTTA
19-12939627-GT-G	['rs1393842839']	frameshift_variant		1	0	0	1460918	6.85e-07	[{'id': 'remaining', 'ac': 0, 'an': 60356, 'ac_hemi': 0, 'ac_hom': 0}, {'id': 'amr', 'ac': 0, 'an': 44724, 'ac_hemi': 0, 'ac_hom': 0}, {'id': 'fin', 'ac': 1, 'an': 53390, 'ac_hemi': 0, 'ac_hom': 0}, {'id': 'mid', 'ac': 0, 'an': 5748, 'ac_hemi': 0, 'ac_hom': 0}, {'id': 'nfe', 'ac': 0, 'an': 1111180, 'ac_hemi': 0, 'ac_hom': 0}, {'id': 'sas', 'ac': 0, 'an': 86240, 'ac_hemi': 0, 'ac_hom': 0}, {'id': 'asj', 'ac': 0, 'an': 26136, 'ac_hemi': 0, 'ac_hom': 0}, {'id': 'eas', 'ac': 0, 'an': 39696, 'ac_hemi': 0, 'ac_hom': 0}, {'id': 'afr', 'ac': 0, 'an': 33448, 'ac_hemi': 0, 'ac_hom': 0}]	2	0	0	1613084	[{'id': 'remaining', 'ac': 1, 'an': 62448, 'homozygote_count': 0, 'hemizygote_count': 0}, {'id': 'amr', 'ac': 0, 'an': 59984, 'homozygote_count': 0, 'hemizygote_count': 0}, {'id': 'fin', 'ac': 1, 'an': 64012, 'homozygote_count': 0, 'hemizygote_count': 0}, {'id': 'ami', 'ac': 0, 'an': 912, 'homozygote_count': 0, 'hemizygote_count': 0}, {'id': 'eas', 'ac': 0, 'an': 44896, 'homozygote_count': 0, 'hemizygote_count': 0}, {'id': 'mid', 'ac': 0, 'an': 6064, 'homozygote_count': 0, 'hemizygote_count': 0}, {'id': 'sas', 'ac': 0, 'an': 91074, 'homozygote_count': 0, 'hemizygote_count': 0}, {'id': 'asj', 'ac': 0, 'an': 29606, 'homozygote_count': 0, 'hemizygote_count': 0}, {'id': 'afr', 'ac': 0, 'an': 74878, 'homozygote_count': 0, 'hemizygote_count': 0}, {'id': 'nfe', 'ac': 0, 'an': 1179210, 'homozygote_count': 0, 'hemizygote_count': 0}, {'id': '', 'ac': 2, 'an': 1613084, 'homozygote_count': 0, 'hemizygote_count': 0}]	1	0	0	152166	6.57e-06	[{'id': 'remaining', 'ac': 1, 'an': 2092, 'ac_hemi': 0, 'ac_hom': 0}, {'id': 'amr', 'ac': 0, 'an': 15260, 'ac_hemi': 0, 'ac_hom': 0}, {'id': 'fin', 'ac': 0, 'an': 10622, 'ac_hemi': 0, 'ac_hom': 0}, {'id': 'ami', 'ac': 0, 'an': 912, 'ac_hemi': 0, 'ac_hom': 0}, {'id': 'eas', 'ac': 0, 'an': 5200, 'ac_hemi': 0, 'ac_hom': 0}, {'id': 'mid', 'ac': 0, 'an': 316, 'ac_hemi': 0, 'ac_hom': 0}, {'id': 'sas', 'ac': 0, 'an': 4834, 'ac_hemi': 0, 'ac_hom': 0}, {'id': 'asj', 'ac': 0, 'an': 3470, 'ac_hemi': 0, 'ac_hom': 0}, {'id': 'afr', 'ac': 0, 'an': 41430, 'ac_hemi': 0, 'ac_hom': 0}, {'id': 'nfe', 'ac': 0, 'an': 68030, 'ac_hemi': 0, 'ac_hom': 0}]	CALR	remaining	1	62448	0	0	1.6e-05	NP_004334.1:p.(Phe132LeufsTer25)	NC_000019.10:g.12939630del	19	12939627	.	GT	G
20-32433636-G-T	['rs545224250']	nonsense		4	0	0	1460482	2.74e-06	[{'id': 'remaining', 'ac': 1, 'an': 60340, 'ac_hemi': 0, 'ac_hom': 0}, {'id': 'amr', 'ac': 0, 'an': 44690, 'ac_hemi': 0, 'ac_hom': 0}, {'id': 'fin', 'ac': 0, 'an': 53380, 'ac_hemi': 0, 'ac_hom': 0}, {'id': 'mid', 'ac': 0, 'an': 5762, 'ac_hemi': 0, 'ac_hom': 0}, {'id': 'nfe', 'ac': 2, 'an': 1110862, 'ac_hemi': 0, 'ac_hom': 0}, {'id': 'sas', 'ac': 0, 'an': 86250, 'ac_hemi': 0, 'ac_hom': 0}, {'id': 'asj', 'ac': 1, 'an': 26072, 'ac_hemi': 0, 'ac_hom': 0}, {'id': 'eas', 'ac': 0, 'an': 39674, 'ac_hemi': 0, 'ac_hom': 0}, {'id': 'afr', 'ac': 0, 'an': 33452, 'ac_hemi': 0, 'ac_hom': 0}]	4	0	0	1612768	[{'id': 'remaining', 'ac': 1, 'an': 62452, 'homozygote_count': 0, 'hemizygote_count': 0}, {'id': 'amr', 'ac': 0, 'an': 59994, 'homozygote_count': 0, 'hemizygote_count': 0}, {'id': 'fin', 'ac': 0, 'an': 63992, 'homozygote_count': 0, 'hemizygote_count': 0}, {'id': 'ami', 'ac': 0, 'an': 912, 'homozygote_count': 0, 'hemizygote_count': 0}, {'id': 'eas', 'ac': 0, 'an': 44856, 'homozygote_count': 0, 'hemizygote_count': 0}, {'id': 'mid', 'ac': 0, 'an': 6056, 'homozygote_count': 0, 'hemizygote_count': 0}, {'id': 'sas', 'ac': 0, 'an': 91066, 'homozygote_count': 0, 'hemizygote_count': 0}, {'id': 'asj', 'ac': 1, 'an': 29542, 'homozygote_count': 0, 'hemizygote_count': 0}, {'id': 'afr', 'ac': 0, 'an': 75012, 'homozygote_count': 0, 'hemizygote_count': 0}, {'id': 'nfe', 'ac': 2, 'an': 1178886, 'homozygote_count': 0, 'hemizygote_count': 0}, {'id': '', 'ac': 4, 'an': 1612768, 'homozygote_count': 0, 'hemizygote_count': 0}]							ASXL1	remaining	1	62452	0	0	1.6e-05	NP_056153.2:p.(Glu480Ter)	NC_000020.11:g.32433636G>T	20	32433636	.	G	T
19-18771474-C-CTGCAGTT	[]	frameshift_variant		1	0	0	1461384	6.84e-07	[{'id': 'remaining', 'ac': 1, 'an': 60340, 'ac_hemi': 0, 'ac_hom': 0}, {'id': 'amr', 'ac': 0, 'an': 44680, 'ac_hemi': 0, 'ac_hom': 0}, {'id': 'fin', 'ac': 0, 'an': 53362, 'ac_hemi': 0, 'ac_hom': 0}, {'id': 'mid', 'ac': 0, 'an': 5754, 'ac_hemi': 0, 'ac_hom': 0}, {'id': 'nfe', 'ac': 0, 'an': 1111768, 'ac_hemi': 0, 'ac_hom': 0}, {'id': 'sas', 'ac': 0, 'an': 86232, 'ac_hemi': 0, 'ac_hom': 0}, {'id': 'asj', 'ac': 0, 'an': 26102, 'ac_hemi': 0, 'ac_hom': 0}, {'id': 'eas', 'ac': 0, 'an': 39684, 'ac_hemi': 0, 'ac_hom': 0}, {'id': 'afr', 'ac': 0, 'an': 33462, 'ac_hemi': 0, 'ac_hom': 0}]	1	0	0	1613614	[{'id': 'remaining', 'ac': 1, 'an': 62452, 'homozygote_count': 0, 'hemizygote_count': 0}, {'id': 'amr', 'ac': 0, 'an': 59978, 'homozygote_count': 0, 'hemizygote_count': 0}, {'id': 'fin', 'ac': 0, 'an': 63986, 'homozygote_count': 0, 'hemizygote_count': 0}, {'id': 'ami', 'ac': 0, 'an': 912, 'homozygote_count': 0, 'hemizygote_count': 0}, {'id': 'eas', 'ac': 0, 'an': 44866, 'homozygote_count': 0, 'hemizygote_count': 0}, {'id': 'mid', 'ac': 0, 'an': 6048, 'homozygote_count': 0, 'hemizygote_count': 0}, {'id': 'sas', 'ac': 0, 'an': 91060, 'homozygote_count': 0, 'hemizygote_count': 0}, {'id': 'asj', 'ac': 0, 'an': 29568, 'homozygote_count': 0, 'hemizygote_count': 0}, {'id': 'afr', 'ac': 0, 'an': 74982, 'homozygote_count': 0, 'hemizygote_count': 0}, {'id': 'nfe', 'ac': 0, 'an': 1179762, 'homozygote_count': 0, 'hemizygote_count': 0}, {'id': '', 'ac': 1, 'an': 1613614, 'homozygote_count': 0, 'hemizygote_count': 0}]							CRTC1	remaining	1	62452	0	0	1.6e-05	NP_056136.2:p.(Gly452CysfsTer41)	NC_000019.10:g.18771474_18771475insTGCAGTT	19	18771474	.	C	CTGCAGTT
6-37170819-AC-A	[]	frameshift_variant		1	0	0	1460956	6.84e-07	[{'id': 'remaining', 'ac': 1, 'an': 60352, 'ac_hemi': 0, 'ac_hom': 0}, {'id': 'amr', 'ac': 0, 'an': 44712, 'ac_hemi': 0, 'ac_hom': 0}, {'id': 'fin', 'ac': 0, 'an': 52892, 'ac_hemi': 0, 'ac_hom': 0}, {'id': 'mid', 'ac': 0, 'an': 5768, 'ac_hemi': 0, 'ac_hom': 0}, {'id': 'nfe', 'ac': 0, 'an': 1111718, 'ac_hemi': 0, 'ac_hom': 0}, {'id': 'sas', 'ac': 0, 'an': 86256, 'ac_hemi': 0, 'ac_hom': 0}, {'id': 'asj', 'ac': 0, 'an': 26108, 'ac_hemi': 0, 'ac_hom': 0}, {'id': 'eas', 'ac': 0, 'an': 39688, 'ac_hemi': 0, 'ac_hom': 0}, {'id': 'afr', 'ac': 0, 'an': 33462, 'ac_hemi': 0, 'ac_hom': 0}]	1	0	0	1612978	[{'id': 'remaining', 'ac': 1, 'an': 62454, 'homozygote_count': 0, 'hemizygote_count': 0}, {'id': 'amr', 'ac': 0, 'an': 59994, 'homozygote_count': 0, 'hemizygote_count': 0}, {'id': 'fin', 'ac': 0, 'an': 63494, 'homozygote_count': 0, 'hemizygote_count': 0}, {'id': 'ami', 'ac': 0, 'an': 910, 'homozygote_count': 0, 'hemizygote_count': 0}, {'id': 'eas', 'ac': 0, 'an': 44806, 'homozygote_count': 0, 'hemizygote_count': 0}, {'id': 'mid', 'ac': 0, 'an': 6062, 'homozygote_count': 0, 'hemizygote_count': 0}, {'id': 'sas', 'ac': 0, 'an': 91070, 'homozygote_count': 0, 'hemizygote_count': 0}, {'id': 'asj', 'ac': 0, 'an': 29580, 'homozygote_count': 0, 'hemizygote_count': 0}, {'id': 'afr', 'ac': 0, 'an': 74952, 'homozygote_count': 0, 'hemizygote_count': 0}, {'id': 'nfe', 'ac': 0, 'an': 1179656, 'homozygote_count': 0, 'hemizygote_count': 0}, {'id': '', 'ac': 1, 'an': 1612978, 'homozygote_count': 0, 'hemizygote_count': 0}]							PIM1	remaining	1	62454	0	0	1.6e-05	NP_002639.1:p.(Leu44TrpfsTer50)	NC_000006.12:g.37170820del	6	37170819	.	AC	A
19-18771468-T-TGCAG	[]	frameshift_variant		1	0	0	1461354	6.84e-07	[{'id': 'remaining', 'ac': 1, 'an': 60346, 'ac_hemi': 0, 'ac_hom': 0}, {'id': 'amr', 'ac': 0, 'an': 44678, 'ac_hemi': 0, 'ac_hom': 0}, {'id': 'fin', 'ac': 0, 'an': 53342, 'ac_hemi': 0, 'ac_hom': 0}, {'id': 'mid', 'ac': 0, 'an': 5756, 'ac_hemi': 0, 'ac_hom': 0}, {'id': 'nfe', 'ac': 0, 'an': 1111748, 'ac_hemi': 0, 'ac_hom': 0}, {'id': 'sas', 'ac': 0, 'an': 86238, 'ac_hemi': 0, 'ac_hom': 0}, {'id': 'asj', 'ac': 0, 'an': 26096, 'ac_hemi': 0, 'ac_hom': 0}, {'id': 'eas', 'ac': 0, 'an': 39686, 'ac_hemi': 0, 'ac_hom': 0}, {'id': 'afr', 'ac': 0, 'an': 33464, 'ac_hemi': 0, 'ac_hom': 0}]	1	0	0	1613556	[{'id': 'remaining', 'ac': 1, 'an': 62458, 'homozygote_count': 0, 'hemizygote_count': 0}, {'id': 'amr', 'ac': 0, 'an': 59974, 'homozygote_count': 0, 'hemizygote_count': 0}, {'id': 'fin', 'ac': 0, 'an': 63964, 'homozygote_count': 0, 'hemizygote_count': 0}, {'id': 'ami', 'ac': 0, 'an': 912, 'homozygote_count': 0, 'hemizygote_count': 0}, {'id': 'eas', 'ac': 0, 'an': 44864, 'homozygote_count': 0, 'hemizygote_count': 0}, {'id': 'mid', 'ac': 0, 'an': 6050, 'homozygote_count': 0, 'hemizygote_count': 0}, {'id': 'sas', 'ac': 0, 'an': 91070, 'homozygote_count': 0, 'hemizygote_count': 0}, {'id': 'asj', 'ac': 0, 'an': 29564, 'homozygote_count': 0, 'hemizygote_count': 0}, {'id': 'afr', 'ac': 0, 'an': 74974, 'homozygote_count': 0, 'hemizygote_count': 0}, {'id': 'nfe', 'ac': 0, 'an': 1179726, 'homozygote_count': 0, 'hemizygote_count': 0}, {'id': '', 'ac': 1, 'an': 1613556, 'homozygote_count': 0, 'hemizygote_count': 0}]							CRTC1	remaining	1	62458	0	0	1.6e-05	NP_056136.2:p.(Ser450AlafsTer42)	NC_000019.10:g.18771468_18771469insGCAG	19	18771468	.	T	TGCAG
19-18771473-C-CT	[]	frameshift_variant		1	0	0	1461394	6.84e-07	[{'id': 'remaining', 'ac': 1, 'an': 60346, 'ac_hemi': 0, 'ac_hom': 0}, {'id': 'amr', 'ac': 0, 'an': 44676, 'ac_hemi': 0, 'ac_hom': 0}, {'id': 'fin', 'ac': 0, 'an': 53360, 'ac_hemi': 0, 'ac_hom': 0}, {'id': 'mid', 'ac': 0, 'an': 5756, 'ac_hemi': 0, 'ac_hom': 0}, {'id': 'nfe', 'ac': 0, 'an': 1111770, 'ac_hemi': 0, 'ac_hom': 0}, {'id': 'sas', 'ac': 0, 'an': 86230, 'ac_hemi': 0, 'ac_hom': 0}, {'id': 'asj', 'ac': 0, 'an': 26100, 'ac_hemi': 0, 'ac_hom': 0}, {'id': 'eas', 'ac': 0, 'an': 39688, 'ac_hemi': 0, 'ac_hom': 0}, {'id': 'afr', 'ac': 0, 'an': 33468, 'ac_hemi': 0, 'ac_hom': 0}]	1	0	0	1613656	[{'id': 'remaining', 'ac': 1, 'an': 62460, 'homozygote_count': 0, 'hemizygote_count': 0}, {'id': 'amr', 'ac': 0, 'an': 59974, 'homozygote_count': 0, 'hemizygote_count': 0}, {'id': 'fin', 'ac': 0, 'an': 63988, 'homozygote_count': 0, 'hemizygote_count': 0}, {'id': 'ami', 'ac': 0, 'an': 912, 'homozygote_count': 0, 'hemizygote_count': 0}, {'id': 'eas', 'ac': 0, 'an': 44866, 'homozygote_count': 0, 'hemizygote_count': 0}, {'id': 'mid', 'ac': 0, 'an': 6050, 'homozygote_count': 0, 'hemizygote_count': 0}, {'id': 'sas', 'ac': 0, 'an': 91064, 'homozygote_count': 0, 'hemizygote_count': 0}, {'id': 'asj', 'ac': 0, 'an': 29570, 'homozygote_count': 0, 'hemizygote_count': 0}, {'id': 'afr', 'ac': 0, 'an': 75002, 'homozygote_count': 0, 'hemizygote_count': 0}, {'id': 'nfe', 'ac': 0, 'an': 1179770, 'homozygote_count': 0, 'hemizygote_count': 0}, {'id': '', 'ac': 1, 'an': 1613656, 'homozygote_count': 0, 'hemizygote_count': 0}]							CRTC1	remaining	1	62460	0	0	1.6e-05	NP_056136.2:p.(Gly452ArgfsTer39)	NC_000019.10:g.18771473_18771474insT	19	18771473	.	C	CT
4-1930668-G-T	['rs1465546689']	nonsense		2	0	0	1461442	1.37e-06	[{'id': 'remaining', 'ac': 1, 'an': 60350, 'ac_hemi': 0, 'ac_hom': 0}, {'id': 'amr', 'ac': 0, 'an': 44698, 'ac_hemi': 0, 'ac_hom': 0}, {'id': 'fin', 'ac': 0, 'an': 53414, 'ac_hemi': 0, 'ac_hom': 0}, {'id': 'mid', 'ac': 0, 'an': 5766, 'ac_hemi': 0, 'ac_hom': 0}, {'id': 'nfe', 'ac': 1, 'an': 1111782, 'ac_hemi': 0, 'ac_hom': 0}, {'id': 'sas', 'ac': 0, 'an': 86170, 'ac_hemi': 0, 'ac_hom': 0}, {'id': 'asj', 'ac': 0, 'an': 26116, 'ac_hemi': 0, 'ac_hom': 0}, {'id': 'eas', 'ac': 0, 'an': 39678, 'ac_hemi': 0, 'ac_hom': 0}, {'id': 'afr', 'ac': 0, 'an': 33468, 'ac_hemi': 0, 'ac_hom': 0}]	2	0	0	1613716	[{'id': 'remaining', 'ac': 1, 'an': 62464, 'homozygote_count': 0, 'hemizygote_count': 0}, {'id': 'amr', 'ac': 0, 'an': 59982, 'homozygote_count': 0, 'hemizygote_count': 0}, {'id': 'fin', 'ac': 0, 'an': 64020, 'homozygote_count': 0, 'hemizygote_count': 0}, {'id': 'ami', 'ac': 0, 'an': 912, 'homozygote_count': 0, 'hemizygote_count': 0}, {'id': 'eas', 'ac': 0, 'an': 44856, 'homozygote_count': 0, 'hemizygote_count': 0}, {'id': 'mid', 'ac': 0, 'an': 6060, 'homozygote_count': 0, 'hemizygote_count': 0}, {'id': 'sas', 'ac': 0, 'an': 90988, 'homozygote_count': 0, 'hemizygote_count': 0}, {'id': 'asj', 'ac': 0, 'an': 29584, 'homozygote_count': 0, 'hemizygote_count': 0}, {'id': 'afr', 'ac': 0, 'an': 75032, 'homozygote_count': 0, 'hemizygote_count': 0}, {'id': 'nfe', 'ac': 1, 'an': 1179818, 'homozygote_count': 0, 'hemizygote_count': 0}, {'id': '', 'ac': 2, 'an': 1613716, 'homozygote_count': 0, 'hemizygote_count': 0}]							NSD2	remaining	1	62464	0	0	1.6e-05	NP_001035889.1:p.(Glu485Ter)	NC_000004.12:g.1930668G>T	4	1930668	.	G	T
4-1942382-C-CTG	[]	frameshift_variant		1	0	0	1461524	6.84e-07	[{'id': 'remaining', 'ac': 1, 'an': 60360, 'ac_hemi': 0, 'ac_hom': 0}, {'id': 'amr', 'ac': 0, 'an': 44580, 'ac_hemi': 0, 'ac_hom': 0}, {'id': 'fin', 'ac': 0, 'an': 53410, 'ac_hemi': 0, 'ac_hom': 0}, {'id': 'mid', 'ac': 0, 'an': 5768, 'ac_hemi': 0, 'ac_hom': 0}, {'id': 'nfe', 'ac': 0, 'an': 1111924, 'ac_hemi': 0, 'ac_hom': 0}, {'id': 'sas', 'ac': 0, 'an': 86182, 'ac_hemi': 0, 'ac_hom': 0}, {'id': 'asj', 'ac': 0, 'an': 26134, 'ac_hemi': 0, 'ac_hom': 0}, {'id': 'eas', 'ac': 0, 'an': 39690, 'ac_hemi': 0, 'ac_hom': 0}, {'id': 'afr', 'ac': 0, 'an': 33476, 'ac_hemi': 0, 'ac_hom': 0}]	1	0	0	1613828	[{'id': 'remaining', 'ac': 1, 'an': 62474, 'homozygote_count': 0, 'hemizygote_count': 0}, {'id': 'amr', 'ac': 0, 'an': 59880, 'homozygote_count': 0, 'hemizygote_count': 0}, {'id': 'fin', 'ac': 0, 'an': 64016, 'homozygote_count': 0, 'hemizygote_count': 0}, {'id': 'ami', 'ac': 0, 'an': 912, 'homozygote_count': 0, 'hemizygote_count': 0}, {'id': 'eas', 'ac': 0, 'an': 44880, 'homozygote_count': 0, 'hemizygote_count': 0}, {'id': 'mid', 'ac': 0, 'an': 6062, 'homozygote_count': 0, 'hemizygote_count': 0}, {'id': 'sas', 'ac': 0, 'an': 91004, 'homozygote_count': 0, 'hemizygote_count': 0}, {'id': 'asj', 'ac': 0, 'an': 29606, 'homozygote_count': 0, 'hemizygote_count': 0}, {'id': 'afr', 'ac': 0, 'an': 75040, 'homozygote_count': 0, 'hemizygote_count': 0}, {'id': 'nfe', 'ac': 0, 'an': 1179954, 'homozygote_count': 0, 'hemizygote_count': 0}, {'id': '', 'ac': 1, 'an': 1613828, 'homozygote_count': 0, 'hemizygote_count': 0}]							NSD2	remaining	1	62474	0	0	1.6e-05	NP_001035889.1:p.?	NC_000004.12:g.1942383_1942384dup	4	1942382	.	C	CTG
19-18777318-AC-A	[]	frameshift_variant		1	0	0	1458868	6.85e-07	[{'id': 'remaining', 'ac': 1, 'an': 60366, 'ac_hemi': 0, 'ac_hom': 0}, {'id': 'amr', 'ac': 0, 'an': 44716, 'ac_hemi': 0, 'ac_hom': 0}, {'id': 'fin', 'ac': 0, 'an': 50464, 'ac_hemi': 0, 'ac_hom': 0}, {'id': 'mid', 'ac': 0, 'an': 5768, 'ac_hemi': 0, 'ac_hom': 0}, {'id': 'nfe', 'ac': 0, 'an': 1111982, 'ac_hemi': 0, 'ac_hom': 0}, {'id': 'sas', 'ac': 0, 'an': 86258, 'ac_hemi': 0, 'ac_hom': 0}, {'id': 'asj', 'ac': 0, 'an': 26134, 'ac_hemi': 0, 'ac_hom': 0}, {'id': 'eas', 'ac': 0, 'an': 39700, 'ac_hemi': 0, 'ac_hom': 0}, {'id': 'afr', 'ac': 0, 'an': 33480, 'ac_hemi': 0, 'ac_hom': 0}]	1	0	0	1611000	[{'id': 'remaining', 'ac': 1, 'an': 62474, 'homozygote_count': 0, 'hemizygote_count': 0}, {'id': 'amr', 'ac': 0, 'an': 60006, 'homozygote_count': 0, 'hemizygote_count': 0}, {'id': 'fin', 'ac': 0, 'an': 61066, 'homozygote_count': 0, 'hemizygote_count': 0}, {'id': 'ami', 'ac': 0, 'an': 912, 'homozygote_count': 0, 'hemizygote_count': 0}, {'id': 'eas', 'ac': 0, 'an': 44862, 'homozygote_count': 0, 'hemizygote_count': 0}, {'id': 'mid', 'ac': 0, 'an': 6062, 'homozygote_count': 0, 'hemizygote_count': 0}, {'id': 'sas', 'ac': 0, 'an': 91080, 'homozygote_count': 0, 'hemizygote_count': 0}, {'id': 'asj', 'ac': 0, 'an': 29604, 'homozygote_count': 0, 'hemizygote_count': 0}, {'id': 'afr', 'ac': 0, 'an': 74982, 'homozygote_count': 0, 'hemizygote_count': 0}, {'id': 'nfe', 'ac': 0, 'an': 1179952, 'homozygote_count': 0, 'hemizygote_count': 0}, {'id': '', 'ac': 1, 'an': 1611000, 'homozygote_count': 0, 'hemizygote_count': 0}]							CRTC1	remaining	1	62474	0	0	1.6e-05	NP_056136.2:p.(Asn614LysfsTer122)	NC_000019.10:g.18777319del	19	18777318	.	AC	A
5-56884723-AGAGAT-A	[]	frameshift_variant		2	0	0	1461306	1.37e-06	[{'id': 'remaining', 'ac': 1, 'an': 60364, 'ac_hemi': 0, 'ac_hom': 0}, {'id': 'amr', 'ac': 0, 'an': 44704, 'ac_hemi': 0, 'ac_hom': 0}, {'id': 'fin', 'ac': 1, 'an': 53408, 'ac_hemi': 0, 'ac_hom': 0}, {'id': 'mid', 'ac': 0, 'an': 5764, 'ac_hemi': 0, 'ac_hom': 0}, {'id': 'nfe', 'ac': 0, 'an': 1111632, 'ac_hemi': 0, 'ac_hom': 0}, {'id': 'sas', 'ac': 0, 'an': 86248, 'ac_hemi': 0, 'ac_hom': 0}, {'id': 'asj', 'ac': 0, 'an': 26118, 'ac_hemi': 0, 'ac_hom': 0}, {'id': 'eas', 'ac': 0, 'an': 39610, 'ac_hemi': 0, 'ac_hom': 0}, {'id': 'afr', 'ac': 0, 'an': 33458, 'ac_hemi': 0, 'ac_hom': 0}]	2	0	0	1613624	[{'id': 'remaining', 'ac': 1, 'an': 62476, 'homozygote_count': 0, 'hemizygote_count': 0}, {'id': 'amr', 'ac': 0, 'an': 60006, 'homozygote_count': 0, 'hemizygote_count': 0}, {'id': 'fin', 'ac': 1, 'an': 64026, 'homozygote_count': 0, 'hemizygote_count': 0}, {'id': 'ami', 'ac': 0, 'an': 910, 'homozygote_count': 0, 'hemizygote_count': 0}, {'id': 'eas', 'ac': 0, 'an': 44796, 'homozygote_count': 0, 'hemizygote_count': 0}, {'id': 'mid', 'ac': 0, 'an': 6058, 'homozygote_count': 0, 'hemizygote_count': 0}, {'id': 'sas', 'ac': 0, 'an': 91078, 'homozygote_count': 0, 'hemizygote_count': 0}, {'id': 'asj', 'ac': 0, 'an': 29590, 'homozygote_count': 0, 'hemizygote_count': 0}, {'id': 'afr', 'ac': 0, 'an': 75032, 'homozygote_count': 0, 'hemizygote_count': 0}, {'id': 'nfe', 'ac': 0, 'an': 1179652, 'homozygote_count': 0, 'hemizygote_count': 0}, {'id': '', 'ac': 2, 'an': 1613624, 'homozygote_count': 0, 'hemizygote_count': 0}]							MAP3K1	remaining	1	62476	0	0	1.6e-05	NP_005912.1:p.(Glu1294LysfsTer13)	NC_000005.10:g.56884724_56884728del	5	56884723	.	AGAGAT	A
19-18760067-CA-C	['rs1344623008']	frameshift_variant		1	0	0	1461250	6.84e-07	[{'id': 'remaining', 'ac': 1, 'an': 60368, 'ac_hemi': 0, 'ac_hom': 0}, {'id': 'amr', 'ac': 0, 'an': 44680, 'ac_hemi': 0, 'ac_hom': 0}, {'id': 'fin', 'ac': 0, 'an': 53376, 'ac_hemi': 0, 'ac_hom': 0}, {'id': 'mid', 'ac': 0, 'an': 5764, 'ac_hemi': 0, 'ac_hom': 0}, {'id': 'nfe', 'ac': 0, 'an': 1111604, 'ac_hemi': 0, 'ac_hom': 0}, {'id': 'sas', 'ac': 0, 'an': 86222, 'ac_hemi': 0, 'ac_hom': 0}, {'id': 'asj', 'ac': 0, 'an': 26088, 'ac_hemi': 0, 'ac_hom': 0}, {'id': 'eas', 'ac': 0, 'an': 39672, 'ac_hemi': 0, 'ac_hom': 0}, {'id': 'afr', 'ac': 0, 'an': 33476, 'ac_hemi': 0, 'ac_hom': 0}]	1	0	0	1613372	[{'id': 'remaining', 'ac': 1, 'an': 62478, 'homozygote_count': 0, 'hemizygote_count': 0}, {'id': 'amr', 'ac': 0, 'an': 59950, 'homozygote_count': 0, 'hemizygote_count': 0}, {'id': 'fin', 'ac': 0, 'an': 63984, 'homozygote_count': 0, 'hemizygote_count': 0}, {'id': 'ami', 'ac': 0, 'an': 910, 'homozygote_count': 0, 'hemizygote_count': 0}, {'id': 'eas', 'ac': 0, 'an': 44848, 'homozygote_count': 0, 'hemizygote_count': 0}, {'id': 'mid', 'ac': 0, 'an': 6058, 'homozygote_count': 0, 'hemizygote_count': 0}, {'id': 'sas', 'ac': 0, 'an': 91042, 'homozygote_count': 0, 'hemizygote_count': 0}, {'id': 'asj', 'ac': 0, 'an': 29554, 'homozygote_count': 0, 'hemizygote_count': 0}, {'id': 'afr', 'ac': 0, 'an': 74952, 'homozygote_count': 0, 'hemizygote_count': 0}, {'id': 'nfe', 'ac': 0, 'an': 1179596, 'homozygote_count': 0, 'hemizygote_count': 0}, {'id': '', 'ac': 1, 'an': 1613372, 'homozygote_count': 0, 'hemizygote_count': 0}]							CRTC1	remaining	1	62478	0	0	1.6e-05	NP_056136.2:p.(Ser245ProfsTer5)	NC_000019.10:g.18760068del	19	18760067	.	CA	C
1-36475519-G-GC	['rs765536522']	frameshift_variant		8	0	0	1461728	5.47e-06	[{'id': 'remaining', 'ac': 1, 'an': 60386, 'ac_hemi': 0, 'ac_hom': 0}, {'id': 'amr', 'ac': 0, 'an': 44724, 'ac_hemi': 0, 'ac_hom': 0}, {'id': 'fin', 'ac': 0, 'an': 53416, 'ac_hemi': 0, 'ac_hom': 0}, {'id': 'mid', 'ac': 0, 'an': 5756, 'ac_hemi': 0, 'ac_hom': 0}, {'id': 'nfe', 'ac': 7, 'an': 1111876, 'ac_hemi': 0, 'ac_hom': 0}, {'id': 'sas', 'ac': 0, 'an': 86256, 'ac_hemi': 0, 'ac_hom': 0}, {'id': 'asj', 'ac': 0, 'an': 26136, 'ac_hemi': 0, 'ac_hom': 0}, {'id': 'eas', 'ac': 0, 'an': 39700, 'ac_hemi': 0, 'ac_hom': 0}, {'id': 'afr', 'ac': 0, 'an': 33478, 'ac_hemi': 0, 'ac_hom': 0}]	9	0	0	1613862	[{'id': 'remaining', 'ac': 1, 'an': 62478, 'homozygote_count': 0, 'hemizygote_count': 0}, {'id': 'amr', 'ac': 0, 'an': 60004, 'homozygote_count': 0, 'hemizygote_count': 0}, {'id': 'fin', 'ac': 0, 'an': 64028, 'homozygote_count': 0, 'hemizygote_count': 0}, {'id': 'ami', 'ac': 0, 'an': 912, 'homozygote_count': 0, 'hemizygote_count': 0}, {'id': 'eas', 'ac': 0, 'an': 44894, 'homozygote_count': 0, 'hemizygote_count': 0}, {'id': 'mid', 'ac': 0, 'an': 6072, 'homozygote_count': 0, 'hemizygote_count': 0}, {'id': 'sas', 'ac': 0, 'an': 91076, 'homozygote_count': 0, 'hemizygote_count': 0}, {'id': 'asj', 'ac': 0, 'an': 29606, 'homozygote_count': 0, 'hemizygote_count': 0}, {'id': 'afr', 'ac': 0, 'an': 74910, 'homozygote_count': 0, 'hemizygote_count': 0}, {'id': 'nfe', 'ac': 8, 'an': 1179882, 'homozygote_count': 0, 'hemizygote_count': 0}, {'id': '', 'ac': 9, 'an': 1613862, 'homozygote_count': 0, 'hemizygote_count': 0}]	1	0	0	152134	6.57e-06	[{'id': 'remaining', 'ac': 0, 'an': 2092, 'ac_hemi': 0, 'ac_hom': 0}, {'id': 'amr', 'ac': 0, 'an': 15280, 'ac_hemi': 0, 'ac_hom': 0}, {'id': 'fin', 'ac': 0, 'an': 10612, 'ac_hemi': 0, 'ac_hom': 0}, {'id': 'ami', 'ac': 0, 'an': 912, 'ac_hemi': 0, 'ac_hom': 0}, {'id': 'eas', 'ac': 0, 'an': 5194, 'ac_hemi': 0, 'ac_hom': 0}, {'id': 'mid', 'ac': 0, 'an': 316, 'ac_hemi': 0, 'ac_hom': 0}, {'id': 'sas', 'ac': 0, 'an': 4820, 'ac_hemi': 0, 'ac_hom': 0}, {'id': 'asj', 'ac': 0, 'an': 3470, 'ac_hemi': 0, 'ac_hom': 0}, {'id': 'afr', 'ac': 0, 'an': 41432, 'ac_hemi': 0, 'ac_hom': 0}, {'id': 'nfe', 'ac': 1, 'an': 68006, 'ac_hemi': 0, 'ac_hom': 0}]	CSF3R	remaining	1	62478	0	0	1.6e-05	NP_000751.1:p.(Arg74GlnfsTer7)	NC_000001.11:g.36475524dup	1	36475519	.	G	GC
17-40555254-G-A	['rs1463167209']	nonsense		6	0	0	1461784	4.1e-06	[{'id': 'remaining', 'ac': 1, 'an': 60392, 'ac_hemi': 0, 'ac_hom': 0}, {'id': 'amr', 'ac': 0, 'an': 44720, 'ac_hemi': 0, 'ac_hom': 0}, {'id': 'fin', 'ac': 0, 'an': 53402, 'ac_hemi': 0, 'ac_hom': 0}, {'id': 'mid', 'ac': 0, 'an': 5768, 'ac_hemi': 0, 'ac_hom': 0}, {'id': 'nfe', 'ac': 4, 'an': 1111948, 'ac_hemi': 0, 'ac_hom': 0}, {'id': 'sas', 'ac': 1, 'an': 86242, 'ac_hemi': 0, 'ac_hom': 0}, {'id': 'asj', 'ac': 0, 'an': 26134, 'ac_hemi': 0, 'ac_hom': 0}, {'id': 'eas', 'ac': 0, 'an': 39698, 'ac_hemi': 0, 'ac_hom': 0}, {'id': 'afr', 'ac': 0, 'an': 33480, 'ac_hemi': 0, 'ac_hom': 0}]	6	0	0	1613958	[{'id': 'remaining', 'ac': 1, 'an': 62480, 'homozygote_count': 0, 'hemizygote_count': 0}, {'id': 'amr', 'ac': 0, 'an': 60010, 'homozygote_count': 0, 'hemizygote_count': 0}, {'id': 'fin', 'ac': 0, 'an': 64016, 'homozygote_count': 0, 'hemizygote_count': 0}, {'id': 'ami', 'ac': 0, 'an': 912, 'homozygote_count': 0, 'hemizygote_count': 0}, {'id': 'eas', 'ac': 0, 'an': 44894, 'homozygote_count': 0, 'hemizygote_count': 0}, {'id': 'mid', 'ac': 0, 'an': 6084, 'homozygote_count': 0, 'hemizygote_count': 0}, {'id': 'sas', 'ac': 1, 'an': 91068, 'homozygote_count': 0, 'hemizygote_count': 0}, {'id': 'asj', 'ac': 0, 'an': 29598, 'homozygote_count': 0, 'hemizygote_count': 0}, {'id': 'afr', 'ac': 0, 'an': 74920, 'homozygote_count': 0, 'hemizygote_count': 0}, {'id': 'nfe', 'ac': 4, 'an': 1179976, 'homozygote_count': 0, 'hemizygote_count': 0}, {'id': '', 'ac': 6, 'an': 1613958, 'homozygote_count': 0, 'hemizygote_count': 0}]	0	0	0	152174	0	[{'id': 'remaining', 'ac': 0, 'an': 2088, 'ac_hemi': 0, 'ac_hom': 0}, {'id': 'amr', 'ac': 0, 'an': 15290, 'ac_hemi': 0, 'ac_hom': 0}, {'id': 'fin', 'ac': 0, 'an': 10614, 'ac_hemi': 0, 'ac_hom': 0}, {'id': 'ami', 'ac': 0, 'an': 912, 'ac_hemi': 0, 'ac_hom': 0}, {'id': 'eas', 'ac': 0, 'an': 5196, 'ac_hemi': 0, 'ac_hom': 0}, {'id': 'mid', 'ac': 0, 'an': 316, 'ac_hemi': 0, 'ac_hom': 0}, {'id': 'sas', 'ac': 0, 'an': 4826, 'ac_hemi': 0, 'ac_hom': 0}, {'id': 'asj', 'ac': 0, 'an': 3464, 'ac_hemi': 0, 'ac_hom': 0}, {'id': 'afr', 'ac': 0, 'an': 41440, 'ac_hemi': 0, 'ac_hom': 0}, {'id': 'nfe', 'ac': 0, 'an': 68028, 'ac_hemi': 0, 'ac_hom': 0}]	CCR7	remaining	1	62480	0	0	1.6e-05	NP_001829.1:p.(Arg209Ter)	NC_000017.11:g.40555254G>A	17	40555254	.	G	A
1-85270869-A-AT	[]	frameshift_variant		1	0	0	1460662	6.85e-07	[{'id': 'remaining', 'ac': 1, 'an': 60370, 'ac_hemi': 0, 'ac_hom': 0}, {'id': 'amr', 'ac': 0, 'an': 44676, 'ac_hemi': 0, 'ac_hom': 0}, {'id': 'fin', 'ac': 0, 'an': 52454, 'ac_hemi': 0, 'ac_hom': 0}, {'id': 'mid', 'ac': 0, 'an': 5768, 'ac_hemi': 0, 'ac_hom': 0}, {'id': 'nfe', 'ac': 0, 'an': 1111938, 'ac_hemi': 0, 'ac_hom': 0}, {'id': 'sas', 'ac': 0, 'an': 86190, 'ac_hemi': 0, 'ac_hom': 0}, {'id': 'asj', 'ac': 0, 'an': 26130, 'ac_hemi': 0, 'ac_hom': 0}, {'id': 'eas', 'ac': 0, 'an': 39680, 'ac_hemi': 0, 'ac_hom': 0}, {'id': 'afr', 'ac': 0, 'an': 33456, 'ac_hemi': 0, 'ac_hom': 0}]	1	0	0	1612962	[{'id': 'remaining', 'ac': 1, 'an': 62480, 'homozygote_count': 0, 'hemizygote_count': 0}, {'id': 'amr', 'ac': 0, 'an': 59980, 'homozygote_count': 0, 'hemizygote_count': 0}, {'id': 'fin', 'ac': 0, 'an': 63052, 'homozygote_count': 0, 'hemizygote_count': 0}, {'id': 'ami', 'ac': 0, 'an': 912, 'homozygote_count': 0, 'hemizygote_count': 0}, {'id': 'eas', 'ac': 0, 'an': 44872, 'homozygote_count': 0, 'hemizygote_count': 0}, {'id': 'mid', 'ac': 0, 'an': 6062, 'homozygote_count': 0, 'hemizygote_count': 0}, {'id': 'sas', 'ac': 0, 'an': 91020, 'homozygote_count': 0, 'hemizygote_count': 0}, {'id': 'asj', 'ac': 0, 'an': 29602, 'homozygote_count': 0, 'hemizygote_count': 0}, {'id': 'afr', 'ac': 0, 'an': 75022, 'homozygote_count': 0, 'hemizygote_count': 0}, {'id': 'nfe', 'ac': 0, 'an': 1179960, 'homozygote_count': 0, 'hemizygote_count': 0}, {'id': '', 'ac': 1, 'an': 1612962, 'homozygote_count': 0, 'hemizygote_count': 0}]							BCL10	remaining	1	62480	0	0	1.6e-05	NP_003912.1:p.(Ile32AsnfsTer4)	NC_000001.11:g.85270873dup	1	85270869	.	A	AT
5-177211179-T-A	[]	nonsense		1	0	0	1461184	6.84e-07	[{'id': 'remaining', 'ac': 1, 'an': 60366, 'ac_hemi': 0, 'ac_hom': 0}, {'id': 'amr', 'ac': 0, 'an': 44654, 'ac_hemi': 0, 'ac_hom': 0}, {'id': 'fin', 'ac': 0, 'an': 53404, 'ac_hemi': 0, 'ac_hom': 0}, {'id': 'mid', 'ac': 0, 'an': 5766, 'ac_hemi': 0, 'ac_hom': 0}, {'id': 'nfe', 'ac': 0, 'an': 1111646, 'ac_hemi': 0, 'ac_hom': 0}, {'id': 'sas', 'ac': 0, 'an': 86152, 'ac_hemi': 0, 'ac_hom': 0}, {'id': 'asj', 'ac': 0, 'an': 26116, 'ac_hemi': 0, 'ac_hom': 0}, {'id': 'eas', 'ac': 0, 'an': 39642, 'ac_hemi': 0, 'ac_hom': 0}, {'id': 'afr', 'ac': 0, 'an': 33438, 'ac_hemi': 0, 'ac_hom': 0}]	1	0	0	1613516	[{'id': 'remaining', 'ac': 1, 'an': 62480, 'homozygote_count': 0, 'hemizygote_count': 0}, {'id': 'amr', 'ac': 0, 'an': 59950, 'homozygote_count': 0, 'hemizygote_count': 0}, {'id': 'fin', 'ac': 0, 'an': 64024, 'homozygote_count': 0, 'hemizygote_count': 0}, {'id': 'ami', 'ac': 0, 'an': 912, 'homozygote_count': 0, 'hemizygote_count': 0}, {'id': 'eas', 'ac': 0, 'an': 44828, 'homozygote_count': 0, 'hemizygote_count': 0}, {'id': 'mid', 'ac': 0, 'an': 6060, 'homozygote_count': 0, 'hemizygote_count': 0}, {'id': 'sas', 'ac': 0, 'an': 90982, 'homozygote_count': 0, 'hemizygote_count': 0}, {'id': 'asj', 'ac': 0, 'an': 29584, 'homozygote_count': 0, 'hemizygote_count': 0}, {'id': 'afr', 'ac': 0, 'an': 75018, 'homozygote_count': 0, 'hemizygote_count': 0}, {'id': 'nfe', 'ac': 0, 'an': 1179678, 'homozygote_count': 0, 'hemizygote_count': 0}, {'id': '', 'ac': 1, 'an': 1613516, 'homozygote_count': 0, 'hemizygote_count': 0}]							NSD1	remaining	1	62480	0	0	1.6e-05	NP_071900.2:p.(Leu927Ter)	NC_000005.10:g.177211179T>A	5	177211179	.	T	A
5-177294239-C-T	['rs752701947']	nonsense		6	0	0	1461212	4.11e-06	[{'id': 'remaining', 'ac': 1, 'an': 60366, 'ac_hemi': 0, 'ac_hom': 0}, {'id': 'amr', 'ac': 0, 'an': 44706, 'ac_hemi': 0, 'ac_hom': 0}, {'id': 'fin', 'ac': 0, 'an': 53388, 'ac_hemi': 0, 'ac_hom': 0}, {'id': 'mid', 'ac': 0, 'an': 5764, 'ac_hemi': 0, 'ac_hom': 0}, {'id': 'nfe', 'ac': 5, 'an': 1111490, 'ac_hemi': 0, 'ac_hom': 0}, {'id': 'sas', 'ac': 0, 'an': 86198, 'ac_hemi': 0, 'ac_hom': 0}, {'id': 'asj', 'ac': 0, 'an': 26124, 'ac_hemi': 0, 'ac_hom': 0}, {'id': 'eas', 'ac': 0, 'an': 39700, 'ac_hemi': 0, 'ac_hom': 0}, {'id': 'afr', 'ac': 0, 'an': 33476, 'ac_hemi': 0, 'ac_hom': 0}]	6	0	0	1613552	[{'id': 'remaining', 'ac': 1, 'an': 62482, 'homozygote_count': 0, 'hemizygote_count': 0}, {'id': 'amr', 'ac': 0, 'an': 60016, 'homozygote_count': 0, 'hemizygote_count': 0}, {'id': 'fin', 'ac': 0, 'an': 64008, 'homozygote_count': 0, 'hemizygote_count': 0}, {'id': 'ami', 'ac': 0, 'an': 912, 'homozygote_count': 0, 'hemizygote_count': 0}, {'id': 'eas', 'ac': 0, 'an': 44888, 'homozygote_count': 0, 'hemizygote_count': 0}, {'id': 'mid', 'ac': 0, 'an': 6058, 'homozygote_count': 0, 'hemizygote_count': 0}, {'id': 'sas', 'ac': 0, 'an': 91020, 'homozygote_count': 0, 'hemizygote_count': 0}, {'id': 'asj', 'ac': 0, 'an': 29594, 'homozygote_count': 0, 'hemizygote_count': 0}, {'id': 'afr', 'ac': 0, 'an': 75054, 'homozygote_count': 0, 'hemizygote_count': 0}, {'id': 'nfe', 'ac': 5, 'an': 1179520, 'homozygote_count': 0, 'hemizygote_count': 0}, {'id': '', 'ac': 6, 'an': 1613552, 'homozygote_count': 0, 'hemizygote_count': 0}]							NSD1	remaining	1	62482	0	0	1.6e-05	NP_071900.2:p.(Gln2291Ter)	NC_000005.10:g.177294239C>T	5	177294239	.	C	T
21-34886888-C-CAGCA	[]	frameshift_variant		1	0	0	1461316	6.84e-07	[{'id': 'remaining', 'ac': 1, 'an': 60366, 'ac_hemi': 0, 'ac_hom': 0}, {'id': 'amr', 'ac': 0, 'an': 44710, 'ac_hemi': 0, 'ac_hom': 0}, {'id': 'fin', 'ac': 0, 'an': 53274, 'ac_hemi': 0, 'ac_hom': 0}, {'id': 'mid', 'ac': 0, 'an': 5718, 'ac_hemi': 0, 'ac_hom': 0}, {'id': 'nfe', 'ac': 0, 'an': 1111736, 'ac_hemi': 0, 'ac_hom': 0}, {'id': 'sas', 'ac': 0, 'an': 86254, 'ac_hemi': 0, 'ac_hom': 0}, {'id': 'asj', 'ac': 0, 'an': 26110, 'ac_hemi': 0, 'ac_hom': 0}, {'id': 'eas', 'ac': 0, 'an': 39688, 'ac_hemi': 0, 'ac_hom': 0}, {'id': 'afr', 'ac': 0, 'an': 33460, 'ac_hemi': 0, 'ac_hom': 0}]	1	0	0	1613668	[{'id': 'remaining', 'ac': 1, 'an': 62482, 'homozygote_count': 0, 'hemizygote_count': 0}, {'id': 'amr', 'ac': 0, 'an': 60020, 'homozygote_count': 0, 'hemizygote_count': 0}, {'id': 'fin', 'ac': 0, 'an': 63892, 'homozygote_count': 0, 'hemizygote_count': 0}, {'id': 'ami', 'ac': 0, 'an': 912, 'homozygote_count': 0, 'hemizygote_count': 0}, {'id': 'eas', 'ac': 0, 'an': 44874, 'homozygote_count': 0, 'hemizygote_count': 0}, {'id': 'mid', 'ac': 0, 'an': 6012, 'homozygote_count': 0, 'hemizygote_count': 0}, {'id': 'sas', 'ac': 0, 'an': 91084, 'homozygote_count': 0, 'hemizygote_count': 0}, {'id': 'asj', 'ac': 0, 'an': 29580, 'homozygote_count': 0, 'hemizygote_count': 0}, {'id': 'afr', 'ac': 0, 'an': 75040, 'homozygote_count': 0, 'hemizygote_count': 0}, {'id': 'nfe', 'ac': 0, 'an': 1179772, 'homozygote_count': 0, 'hemizygote_count': 0}, {'id': '', 'ac': 1, 'an': 1613668, 'homozygote_count': 0, 'hemizygote_count': 0}]							RUNX1	remaining	1	62482	0	0	1.6e-05	NP_001745.2:p.(Pro103AlafsTer36)	NC_000021.9:g.34886889_34886892dup	21	34886888	.	C	CAGCA
17-60663475-C-T	['rs747668756']	nonsense		16	0	0	1461684	1.09e-05	[{'id': 'remaining', 'ac': 1, 'an': 60394, 'ac_hemi': 0, 'ac_hom': 0}, {'id': 'amr', 'ac': 0, 'an': 44724, 'ac_hemi': 0, 'ac_hom': 0}, {'id': 'fin', 'ac': 0, 'an': 53248, 'ac_hemi': 0, 'ac_hom': 0}, {'id': 'mid', 'ac': 0, 'an': 5768, 'ac_hemi': 0, 'ac_hom': 0}, {'id': 'nfe', 'ac': 15, 'an': 1111976, 'ac_hemi': 0, 'ac_hom': 0}, {'id': 'sas', 'ac': 0, 'an': 86258, 'ac_hemi': 0, 'ac_hom': 0}, {'id': 'asj', 'ac': 0, 'an': 26136, 'ac_hemi': 0, 'ac_hom': 0}, {'id': 'eas', 'ac': 0, 'an': 39700, 'ac_hemi': 0, 'ac_hom': 0}, {'id': 'afr', 'ac': 0, 'an': 33480, 'ac_hemi': 0, 'ac_hom': 0}]	18	0	0	1613816	[{'id': 'remaining', 'ac': 1, 'an': 62482, 'homozygote_count': 0, 'hemizygote_count': 0}, {'id': 'amr', 'ac': 0, 'an': 59974, 'homozygote_count': 0, 'hemizygote_count': 0}, {'id': 'fin', 'ac': 1, 'an': 63842, 'homozygote_count': 0, 'hemizygote_count': 0}, {'id': 'ami', 'ac': 0, 'an': 912, 'homozygote_count': 0, 'hemizygote_count': 0}, {'id': 'eas', 'ac': 0, 'an': 44902, 'homozygote_count': 0, 'hemizygote_count': 0}, {'id': 'mid', 'ac': 0, 'an': 6084, 'homozygote_count': 0, 'hemizygote_count': 0}, {'id': 'sas', 'ac': 0, 'an': 91092, 'homozygote_count': 0, 'hemizygote_count': 0}, {'id': 'asj', 'ac': 0, 'an': 29604, 'homozygote_count': 0, 'hemizygote_count': 0}, {'id': 'afr', 'ac': 1, 'an': 74920, 'homozygote_count': 0, 'hemizygote_count': 0}, {'id': 'nfe', 'ac': 15, 'an': 1180004, 'homozygote_count': 0, 'hemizygote_count': 0}, {'id': '', 'ac': 18, 'an': 1613816, 'homozygote_count': 0, 'hemizygote_count': 0}]	2	0	0	152132	1.31e-05	[{'id': 'remaining', 'ac': 0, 'an': 2088, 'ac_hemi': 0, 'ac_hom': 0}, {'id': 'amr', 'ac': 0, 'an': 15250, 'ac_hemi': 0, 'ac_hom': 0}, {'id': 'fin', 'ac': 1, 'an': 10594, 'ac_hemi': 0, 'ac_hom': 0}, {'id': 'ami', 'ac': 0, 'an': 912, 'ac_hemi': 0, 'ac_hom': 0}, {'id': 'eas', 'ac': 0, 'an': 5202, 'ac_hemi': 0, 'ac_hom': 0}, {'id': 'mid', 'ac': 0, 'an': 316, 'ac_hemi': 0, 'ac_hom': 0}, {'id': 'sas', 'ac': 0, 'an': 4834, 'ac_hemi': 0, 'ac_hom': 0}, {'id': 'asj', 'ac': 0, 'an': 3468, 'ac_hemi': 0, 'ac_hom': 0}, {'id': 'afr', 'ac': 1, 'an': 41440, 'ac_hemi': 0, 'ac_hom': 0}, {'id': 'nfe', 'ac': 0, 'an': 68028, 'ac_hemi': 0, 'ac_hom': 0}]	PPM1D	remaining	1	62482	0	0	1.6e-05	NP_003611.1:p.(Arg581Ter)	NC_000017.11:g.60663475C>T	17	60663475	.	C	T
5-56881136-C-T	['rs1388270782']	nonsense		1	0	0	1461498	6.84e-07	[{'id': 'remaining', 'ac': 1, 'an': 60372, 'ac_hemi': 0, 'ac_hom': 0}, {'id': 'amr', 'ac': 0, 'an': 44672, 'ac_hemi': 0, 'ac_hom': 0}, {'id': 'fin', 'ac': 0, 'an': 53364, 'ac_hemi': 0, 'ac_hom': 0}, {'id': 'mid', 'ac': 0, 'an': 5764, 'ac_hemi': 0, 'ac_hom': 0}, {'id': 'nfe', 'ac': 0, 'an': 1111856, 'ac_hemi': 0, 'ac_hom': 0}, {'id': 'sas', 'ac': 0, 'an': 86240, 'ac_hemi': 0, 'ac_hom': 0}, {'id': 'asj', 'ac': 0, 'an': 26122, 'ac_hemi': 0, 'ac_hom': 0}, {'id': 'eas', 'ac': 0, 'an': 39644, 'ac_hemi': 0, 'ac_hom': 0}, {'id': 'afr', 'ac': 0, 'an': 33464, 'ac_hemi': 0, 'ac_hom': 0}]	1	0	0	1613664	[{'id': 'remaining', 'ac': 1, 'an': 62482, 'homozygote_count': 0, 'hemizygote_count': 0}, {'id': 'amr', 'ac': 0, 'an': 59942, 'homozygote_count': 0, 'hemizygote_count': 0}, {'id': 'fin', 'ac': 0, 'an': 63958, 'homozygote_count': 0, 'hemizygote_count': 0}, {'id': 'ami', 'ac': 0, 'an': 908, 'homozygote_count': 0, 'hemizygote_count': 0}, {'id': 'eas', 'ac': 0, 'an': 44832, 'homozygote_count': 0, 'hemizygote_count': 0}, {'id': 'mid', 'ac': 0, 'an': 6058, 'homozygote_count': 0, 'hemizygote_count': 0}, {'id': 'sas', 'ac': 0, 'an': 91062, 'homozygote_count': 0, 'hemizygote_count': 0}, {'id': 'asj', 'ac': 0, 'an': 29592, 'homozygote_count': 0, 'hemizygote_count': 0}, {'id': 'afr', 'ac': 0, 'an': 74980, 'homozygote_count': 0, 'hemizygote_count': 0}, {'id': 'nfe', 'ac': 0, 'an': 1179850, 'homozygote_count': 0, 'hemizygote_count': 0}, {'id': '', 'ac': 1, 'an': 1613664, 'homozygote_count': 0, 'hemizygote_count': 0}]							MAP3K1	remaining	1	62482	0	0	1.6e-05	NP_005912.1:p.(Gln745Ter)	NC_000005.10:g.56881136C>T	5	56881136	.	C	T
1-119915345-CAT-C	[]	frameshift_variant		1	0	0	1461662	6.84e-07	[{'id': 'remaining', 'ac': 1, 'an': 60372, 'ac_hemi': 0, 'ac_hom': 0}, {'id': 'amr', 'ac': 0, 'an': 44724, 'ac_hemi': 0, 'ac_hom': 0}, {'id': 'fin', 'ac': 0, 'an': 53398, 'ac_hemi': 0, 'ac_hom': 0}, {'id': 'mid', 'ac': 0, 'an': 5592, 'ac_hemi': 0, 'ac_hom': 0}, {'id': 'nfe', 'ac': 0, 'an': 1112012, 'ac_hemi': 0, 'ac_hom': 0}, {'id': 'sas', 'ac': 0, 'an': 86252, 'ac_hemi': 0, 'ac_hom': 0}, {'id': 'asj', 'ac': 0, 'an': 26134, 'ac_hemi': 0, 'ac_hom': 0}, {'id': 'eas', 'ac': 0, 'an': 39700, 'ac_hemi': 0, 'ac_hom': 0}, {'id': 'afr', 'ac': 0, 'an': 33478, 'ac_hemi': 0, 'ac_hom': 0}]	1	0	0	1613970	[{'id': 'remaining', 'ac': 1, 'an': 62484, 'homozygote_count': 0, 'hemizygote_count': 0}, {'id': 'amr', 'ac': 0, 'an': 60028, 'homozygote_count': 0, 'hemizygote_count': 0}, {'id': 'fin', 'ac': 0, 'an': 64012, 'homozygote_count': 0, 'hemizygote_count': 0}, {'id': 'ami', 'ac': 0, 'an': 912, 'homozygote_count': 0, 'hemizygote_count': 0}, {'id': 'eas', 'ac': 0, 'an': 44878, 'homozygote_count': 0, 'hemizygote_count': 0}, {'id': 'mid', 'ac': 0, 'an': 5886, 'homozygote_count': 0, 'hemizygote_count': 0}, {'id': 'sas', 'ac': 0, 'an': 91076, 'homozygote_count': 0, 'hemizygote_count': 0}, {'id': 'asj', 'ac': 0, 'an': 29606, 'homozygote_count': 0, 'hemizygote_count': 0}, {'id': 'afr', 'ac': 0, 'an': 75050, 'homozygote_count': 0, 'hemizygote_count': 0}, {'id': 'nfe', 'ac': 0, 'an': 1180038, 'homozygote_count': 0, 'hemizygote_count': 0}, {'id': '', 'ac': 1, 'an': 1613970, 'homozygote_count': 0, 'hemizygote_count': 0}]							NOTCH2	remaining	1	62484	0	0	1.6e-05	NP_077719.2:p.(Met2459ValfsTer2)	NC_000001.11:g.119915346_119915347del	1	119915345	.	CAT	C
17-60663160-G-T	['rs1296018768']	nonsense		1	0	0	1461864	6.84e-07	[{'id': 'remaining', 'ac': 1, 'an': 60394, 'ac_hemi': 0, 'ac_hom': 0}, {'id': 'amr', 'ac': 0, 'an': 44724, 'ac_hemi': 0, 'ac_hom': 0}, {'id': 'fin', 'ac': 0, 'an': 53416, 'ac_hemi': 0, 'ac_hom': 0}, {'id': 'mid', 'ac': 0, 'an': 5768, 'ac_hemi': 0, 'ac_hom': 0}, {'id': 'nfe', 'ac': 0, 'an': 1111990, 'ac_hemi': 0, 'ac_hom': 0}, {'id': 'sas', 'ac': 0, 'an': 86256, 'ac_hemi': 0, 'ac_hom': 0}, {'id': 'asj', 'ac': 0, 'an': 26136, 'ac_hemi': 0, 'ac_hom': 0}, {'id': 'eas', 'ac': 0, 'an': 39700, 'ac_hemi': 0, 'ac_hom': 0}, {'id': 'afr', 'ac': 0, 'an': 33480, 'ac_hemi': 0, 'ac_hom': 0}]	2	0	0	1614066	[{'id': 'remaining', 'ac': 1, 'an': 62484, 'homozygote_count': 0, 'hemizygote_count': 0}, {'id': 'amr', 'ac': 0, 'an': 59996, 'homozygote_count': 0, 'hemizygote_count': 0}, {'id': 'fin', 'ac': 0, 'an': 64038, 'homozygote_count': 0, 'hemizygote_count': 0}, {'id': 'ami', 'ac': 0, 'an': 912, 'homozygote_count': 0, 'hemizygote_count': 0}, {'id': 'eas', 'ac': 0, 'an': 44892, 'homozygote_count': 0, 'hemizygote_count': 0}, {'id': 'mid', 'ac': 0, 'an': 6084, 'homozygote_count': 0, 'hemizygote_count': 0}, {'id': 'sas', 'ac': 0, 'an': 91094, 'homozygote_count': 0, 'hemizygote_count': 0}, {'id': 'asj', 'ac': 0, 'an': 29608, 'homozygote_count': 0, 'hemizygote_count': 0}, {'id': 'afr', 'ac': 0, 'an': 74940, 'homozygote_count': 0, 'hemizygote_count': 0}, {'id': 'nfe', 'ac': 1, 'an': 1180018, 'homozygote_count': 0, 'hemizygote_count': 0}, {'id': '', 'ac': 2, 'an': 1614066, 'homozygote_count': 0, 'hemizygote_count': 0}]	1	0	0	152202	6.57e-06	[{'id': 'remaining', 'ac': 0, 'an': 2090, 'ac_hemi': 0, 'ac_hom': 0}, {'id': 'amr', 'ac': 0, 'an': 15272, 'ac_hemi': 0, 'ac_hom': 0}, {'id': 'fin', 'ac': 0, 'an': 10622, 'ac_hemi': 0, 'ac_hom': 0}, {'id': 'ami', 'ac': 0, 'an': 912, 'ac_hemi': 0, 'ac_hom': 0}, {'id': 'eas', 'ac': 0, 'an': 5192, 'ac_hemi': 0, 'ac_hom': 0}, {'id': 'mid', 'ac': 0, 'an': 316, 'ac_hemi': 0, 'ac_hom': 0}, {'id': 'sas', 'ac': 0, 'an': 4838, 'ac_hemi': 0, 'ac_hom': 0}, {'id': 'asj', 'ac': 0, 'an': 3472, 'ac_hemi': 0, 'ac_hom': 0}, {'id': 'afr', 'ac': 0, 'an': 41460, 'ac_hemi': 0, 'ac_hom': 0}, {'id': 'nfe', 'ac': 1, 'an': 68028, 'ac_hemi': 0, 'ac_hom': 0}]	PPM1D	remaining	1	62484	0	0	1.6e-05	NP_003611.1:p.(Glu476Ter)	NC_000017.11:g.60663160G>T	17	60663160	.	G	T
5-177135971-G-T	['rs1756290054']	nonsense								1	0	0	1613938	[{'id': 'remaining', 'ac': 1, 'an': 62486, 'homozygote_count': 0, 'hemizygote_count': 0}, {'id': 'amr', 'ac': 0, 'an': 59988, 'homozygote_count': 0, 'hemizygote_count': 0}, {'id': 'fin', 'ac': 0, 'an': 63994, 'homozygote_count': 0, 'hemizygote_count': 0}, {'id': 'ami', 'ac': 0, 'an': 912, 'homozygote_count': 0, 'hemizygote_count': 0}, {'id': 'eas', 'ac': 0, 'an': 44902, 'homozygote_count': 0, 'hemizygote_count': 0}, {'id': 'mid', 'ac': 0, 'an': 6084, 'homozygote_count': 0, 'hemizygote_count': 0}, {'id': 'sas', 'ac': 0, 'an': 91058, 'homozygote_count': 0, 'hemizygote_count': 0}, {'id': 'asj', 'ac': 0, 'an': 29608, 'homozygote_count': 0, 'hemizygote_count': 0}, {'id': 'afr', 'ac': 0, 'an': 74892, 'homozygote_count': 0, 'hemizygote_count': 0}, {'id': 'nfe', 'ac': 0, 'an': 1180014, 'homozygote_count': 0, 'hemizygote_count': 0}, {'id': '', 'ac': 1, 'an': 1613938, 'homozygote_count': 0, 'hemizygote_count': 0}]	1	0	0	152098	6.57e-06	[{'id': 'remaining', 'ac': 1, 'an': 2090, 'ac_hemi': 0, 'ac_hom': 0}, {'id': 'amr', 'ac': 0, 'an': 15264, 'ac_hemi': 0, 'ac_hom': 0}, {'id': 'fin', 'ac': 0, 'an': 10586, 'ac_hemi': 0, 'ac_hom': 0}, {'id': 'ami', 'ac': 0, 'an': 912, 'ac_hemi': 0, 'ac_hom': 0}, {'id': 'eas', 'ac': 0, 'an': 5208, 'ac_hemi': 0, 'ac_hom': 0}, {'id': 'mid', 'ac': 0, 'an': 316, 'ac_hemi': 0, 'ac_hom': 0}, {'id': 'sas', 'ac': 0, 'an': 4814, 'ac_hemi': 0, 'ac_hom': 0}, {'id': 'asj', 'ac': 0, 'an': 3472, 'ac_hemi': 0, 'ac_hom': 0}, {'id': 'afr', 'ac': 0, 'an': 41412, 'ac_hemi': 0, 'ac_hom': 0}, {'id': 'nfe', 'ac': 0, 'an': 68024, 'ac_hemi': 0, 'ac_hom': 0}]	NSD1	remaining	1	62486	0	0	1.6e-05	NP_071900.2:p.(Gly290Ter)	NC_000005.10:g.177135971G>T	5	177135971	.	G	T
5-56879020-GT-G	[]	frameshift_variant		1	0	0	1461602	6.84e-07	[{'id': 'remaining', 'ac': 1, 'an': 60374, 'ac_hemi': 0, 'ac_hom': 0}, {'id': 'amr', 'ac': 0, 'an': 44716, 'ac_hemi': 0, 'ac_hom': 0}, {'id': 'fin', 'ac': 0, 'an': 53406, 'ac_hemi': 0, 'ac_hom': 0}, {'id': 'mid', 'ac': 0, 'an': 5764, 'ac_hemi': 0, 'ac_hom': 0}, {'id': 'nfe', 'ac': 0, 'an': 1111834, 'ac_hemi': 0, 'ac_hom': 0}, {'id': 'sas', 'ac': 0, 'an': 86254, 'ac_hemi': 0, 'ac_hom': 0}, {'id': 'asj', 'ac': 0, 'an': 26122, 'ac_hemi': 0, 'ac_hom': 0}, {'id': 'eas', 'ac': 0, 'an': 39676, 'ac_hemi': 0, 'ac_hom': 0}, {'id': 'afr', 'ac': 0, 'an': 33456, 'ac_hemi': 0, 'ac_hom': 0}]	1	0	0	1613852	[{'id': 'remaining', 'ac': 1, 'an': 62486, 'homozygote_count': 0, 'hemizygote_count': 0}, {'id': 'amr', 'ac': 0, 'an': 59998, 'homozygote_count': 0, 'hemizygote_count': 0}, {'id': 'fin', 'ac': 0, 'an': 63996, 'homozygote_count': 0, 'hemizygote_count': 0}, {'id': 'ami', 'ac': 0, 'an': 912, 'homozygote_count': 0, 'hemizygote_count': 0}, {'id': 'eas', 'ac': 0, 'an': 44866, 'homozygote_count': 0, 'hemizygote_count': 0}, {'id': 'mid', 'ac': 0, 'an': 6056, 'homozygote_count': 0, 'hemizygote_count': 0}, {'id': 'sas', 'ac': 0, 'an': 91086, 'homozygote_count': 0, 'hemizygote_count': 0}, {'id': 'asj', 'ac': 0, 'an': 29594, 'homozygote_count': 0, 'hemizygote_count': 0}, {'id': 'afr', 'ac': 0, 'an': 74998, 'homozygote_count': 0, 'hemizygote_count': 0}, {'id': 'nfe', 'ac': 0, 'an': 1179860, 'homozygote_count': 0, 'hemizygote_count': 0}, {'id': '', 'ac': 1, 'an': 1613852, 'homozygote_count': 0, 'hemizygote_count': 0}]							MAP3K1	remaining	1	62486	0	0	1.6e-05	NP_005912.1:p.(Leu670Ter)	NC_000005.10:g.56879023del	5	56879020	.	GT	G
20-32434481-CTT-C	['rs774161869']	frameshift_variant		1	0	0	1461810	6.84e-07	[{'id': 'remaining', 'ac': 1, 'an': 60396, 'ac_hemi': 0, 'ac_hom': 0}, {'id': 'amr', 'ac': 0, 'an': 44724, 'ac_hemi': 0, 'ac_hom': 0}, {'id': 'fin', 'ac': 0, 'an': 53344, 'ac_hemi': 0, 'ac_hom': 0}, {'id': 'mid', 'ac': 0, 'an': 5768, 'ac_hemi': 0, 'ac_hom': 0}, {'id': 'nfe', 'ac': 0, 'an': 1112004, 'ac_hemi': 0, 'ac_hom': 0}, {'id': 'sas', 'ac': 0, 'an': 86258, 'ac_hemi': 0, 'ac_hom': 0}, {'id': 'asj', 'ac': 0, 'an': 26136, 'ac_hemi': 0, 'ac_hom': 0}, {'id': 'eas', 'ac': 0, 'an': 39700, 'ac_hemi': 0, 'ac_hom': 0}, {'id': 'afr', 'ac': 0, 'an': 33480, 'ac_hemi': 0, 'ac_hom': 0}]	1	0	0	1614030	[{'id': 'remaining', 'ac': 1, 'an': 62486, 'homozygote_count': 0, 'hemizygote_count': 0}, {'id': 'amr', 'ac': 0, 'an': 60012, 'homozygote_count': 0, 'hemizygote_count': 0}, {'id': 'fin', 'ac': 0, 'an': 63972, 'homozygote_count': 0, 'hemizygote_count': 0}, {'id': 'ami', 'ac': 0, 'an': 912, 'homozygote_count': 0, 'hemizygote_count': 0}, {'id': 'eas', 'ac': 0, 'an': 44896, 'homozygote_count': 0, 'hemizygote_count': 0}, {'id': 'mid', 'ac': 0, 'an': 6084, 'homozygote_count': 0, 'hemizygote_count': 0}, {'id': 'sas', 'ac': 0, 'an': 91092, 'homozygote_count': 0, 'hemizygote_count': 0}, {'id': 'asj', 'ac': 0, 'an': 29606, 'homozygote_count': 0, 'hemizygote_count': 0}, {'id': 'afr', 'ac': 0, 'an': 74928, 'homozygote_count': 0, 'hemizygote_count': 0}, {'id': 'nfe', 'ac': 0, 'an': 1180042, 'homozygote_count': 0, 'hemizygote_count': 0}, {'id': '', 'ac': 1, 'an': 1614030, 'homozygote_count': 0, 'hemizygote_count': 0}]	0	0	0	152220	0	[{'id': 'remaining', 'ac': 0, 'an': 2090, 'ac_hemi': 0, 'ac_hom': 0}, {'id': 'amr', 'ac': 0, 'an': 15288, 'ac_hemi': 0, 'ac_hom': 0}, {'id': 'fin', 'ac': 0, 'an': 10628, 'ac_hemi': 0, 'ac_hom': 0}, {'id': 'ami', 'ac': 0, 'an': 912, 'ac_hemi': 0, 'ac_hom': 0}, {'id': 'eas', 'ac': 0, 'an': 5196, 'ac_hemi': 0, 'ac_hom': 0}, {'id': 'mid', 'ac': 0, 'an': 316, 'ac_hemi': 0, 'ac_hom': 0}, {'id': 'sas', 'ac': 0, 'an': 4834, 'ac_hemi': 0, 'ac_hom': 0}, {'id': 'asj', 'ac': 0, 'an': 3470, 'ac_hemi': 0, 'ac_hom': 0}, {'id': 'afr', 'ac': 0, 'an': 41448, 'ac_hemi': 0, 'ac_hom': 0}, {'id': 'nfe', 'ac': 0, 'an': 68038, 'ac_hemi': 0, 'ac_hom': 0}]	ASXL1	remaining	1	62486	0	0	1.6e-05	NP_056153.2:p.(Tyr591ProfsTer27)	NC_000020.11:g.32434482_32434483del	20	32434481	.	CTT	C
5-56856739-C-T	['rs2111864472']	nonsense		1	0	0	1461600	6.84e-07	[{'id': 'remaining', 'ac': 1, 'an': 60378, 'ac_hemi': 0, 'ac_hom': 0}, {'id': 'amr', 'ac': 0, 'an': 44712, 'ac_hemi': 0, 'ac_hom': 0}, {'id': 'fin', 'ac': 0, 'an': 53414, 'ac_hemi': 0, 'ac_hom': 0}, {'id': 'mid', 'ac': 0, 'an': 5764, 'ac_hemi': 0, 'ac_hom': 0}, {'id': 'nfe', 'ac': 0, 'an': 1111798, 'ac_hemi': 0, 'ac_hom': 0}, {'id': 'sas', 'ac': 0, 'an': 86254, 'ac_hemi': 0, 'ac_hom': 0}, {'id': 'asj', 'ac': 0, 'an': 26122, 'ac_hemi': 0, 'ac_hom': 0}, {'id': 'eas', 'ac': 0, 'an': 39694, 'ac_hemi': 0, 'ac_hom': 0}, {'id': 'afr', 'ac': 0, 'an': 33464, 'ac_hemi': 0, 'ac_hom': 0}]	1	0	0	1613756	[{'id': 'remaining', 'ac': 1, 'an': 62488, 'homozygote_count': 0, 'hemizygote_count': 0}, {'id': 'amr', 'ac': 0, 'an': 59992, 'homozygote_count': 0, 'hemizygote_count': 0}, {'id': 'fin', 'ac': 0, 'an': 64000, 'homozygote_count': 0, 'hemizygote_count': 0}, {'id': 'ami', 'ac': 0, 'an': 910, 'homozygote_count': 0, 'hemizygote_count': 0}, {'id': 'eas', 'ac': 0, 'an': 44874, 'homozygote_count': 0, 'hemizygote_count': 0}, {'id': 'mid', 'ac': 0, 'an': 6058, 'homozygote_count': 0, 'hemizygote_count': 0}, {'id': 'sas', 'ac': 0, 'an': 91074, 'homozygote_count': 0, 'hemizygote_count': 0}, {'id': 'asj', 'ac': 0, 'an': 29588, 'homozygote_count': 0, 'hemizygote_count': 0}, {'id': 'afr', 'ac': 0, 'an': 74976, 'homozygote_count': 0, 'hemizygote_count': 0}, {'id': 'nfe', 'ac': 0, 'an': 1179796, 'homozygote_count': 0, 'hemizygote_count': 0}, {'id': '', 'ac': 1, 'an': 1613756, 'homozygote_count': 0, 'hemizygote_count': 0}]							MAP3K1	remaining	1	62488	0	0	1.6e-05	NP_005912.1:p.(Arg208Ter)	NC_000005.10:g.56856739C>T	5	56856739	.	C	T
7-129205283-G-A	['rs751636409']	nonsense		7	0	0	1461876	4.79e-06	[{'id': 'remaining', 'ac': 1, 'an': 60394, 'ac_hemi': 0, 'ac_hom': 0}, {'id': 'amr', 'ac': 0, 'an': 44724, 'ac_hemi': 0, 'ac_hom': 0}, {'id': 'fin', 'ac': 2, 'an': 53416, 'ac_hemi': 0, 'ac_hom': 0}, {'id': 'mid', 'ac': 0, 'an': 5768, 'ac_hemi': 0, 'ac_hom': 0}, {'id': 'nfe', 'ac': 4, 'an': 1112004, 'ac_hemi': 0, 'ac_hom': 0}, {'id': 'sas', 'ac': 0, 'an': 86254, 'ac_hemi': 0, 'ac_hom': 0}, {'id': 'asj', 'ac': 0, 'an': 26136, 'ac_hemi': 0, 'ac_hom': 0}, {'id': 'eas', 'ac': 0, 'an': 39700, 'ac_hemi': 0, 'ac_hom': 0}, {'id': 'afr', 'ac': 0, 'an': 33480, 'ac_hemi': 0, 'ac_hom': 0}]	8	0	0	1614136	[{'id': 'remaining', 'ac': 1, 'an': 62488, 'homozygote_count': 0, 'hemizygote_count': 0}, {'id': 'amr', 'ac': 0, 'an': 60008, 'homozygote_count': 0, 'hemizygote_count': 0}, {'id': 'fin', 'ac': 2, 'an': 64038, 'homozygote_count': 0, 'hemizygote_count': 0}, {'id': 'ami', 'ac': 0, 'an': 910, 'homozygote_count': 0, 'hemizygote_count': 0}, {'id': 'eas', 'ac': 0, 'an': 44902, 'homozygote_count': 0, 'hemizygote_count': 0}, {'id': 'mid', 'ac': 0, 'an': 6084, 'homozygote_count': 0, 'hemizygote_count': 0}, {'id': 'sas', 'ac': 0, 'an': 91090, 'homozygote_count': 0, 'hemizygote_count': 0}, {'id': 'asj', 'ac': 0, 'an': 29606, 'homozygote_count': 0, 'hemizygote_count': 0}, {'id': 'afr', 'ac': 0, 'an': 74960, 'homozygote_count': 0, 'hemizygote_count': 0}, {'id': 'nfe', 'ac': 5, 'an': 1180050, 'homozygote_count': 0, 'hemizygote_count': 0}, {'id': '', 'ac': 8, 'an': 1614136, 'homozygote_count': 0, 'hemizygote_count': 0}]	1	0	0	152260	6.57e-06	[{'id': 'remaining', 'ac': 0, 'an': 2094, 'ac_hemi': 0, 'ac_hom': 0}, {'id': 'amr', 'ac': 0, 'an': 15284, 'ac_hemi': 0, 'ac_hom': 0}, {'id': 'fin', 'ac': 0, 'an': 10622, 'ac_hemi': 0, 'ac_hom': 0}, {'id': 'ami', 'ac': 0, 'an': 910, 'ac_hemi': 0, 'ac_hom': 0}, {'id': 'eas', 'ac': 0, 'an': 5202, 'ac_hemi': 0, 'ac_hom': 0}, {'id': 'mid', 'ac': 0, 'an': 316, 'ac_hemi': 0, 'ac_hom': 0}, {'id': 'sas', 'ac': 0, 'an': 4836, 'ac_hemi': 0, 'ac_hom': 0}, {'id': 'asj', 'ac': 0, 'an': 3470, 'ac_hemi': 0, 'ac_hom': 0}, {'id': 'afr', 'ac': 0, 'an': 41480, 'ac_hemi': 0, 'ac_hom': 0}, {'id': 'nfe', 'ac': 1, 'an': 68046, 'ac_hemi': 0, 'ac_hom': 0}]	SMO	remaining	1	62488	0	0	1.6e-05	NP_005622.1:p.(Trp206Ter)	NC_000007.14:g.129205283G>A	7	129205283	.	G	A
1-43339477-CCTCA-C	['rs1438181248']	frameshift_variant		9	0	0	1461894	6.16e-06	[{'id': 'remaining', 'ac': 1, 'an': 60396, 'ac_hemi': 0, 'ac_hom': 0}, {'id': 'amr', 'ac': 0, 'an': 44724, 'ac_hemi': 0, 'ac_hom': 0}, {'id': 'fin', 'ac': 0, 'an': 53420, 'ac_hemi': 0, 'ac_hom': 0}, {'id': 'mid', 'ac': 0, 'an': 5768, 'ac_hemi': 0, 'ac_hom': 0}, {'id': 'nfe', 'ac': 8, 'an': 1112012, 'ac_hemi': 0, 'ac_hom': 0}, {'id': 'sas', 'ac': 0, 'an': 86258, 'ac_hemi': 0, 'ac_hom': 0}, {'id': 'asj', 'ac': 0, 'an': 26136, 'ac_hemi': 0, 'ac_hom': 0}, {'id': 'eas', 'ac': 0, 'an': 39700, 'ac_hemi': 0, 'ac_hom': 0}, {'id': 'afr', 'ac': 0, 'an': 33480, 'ac_hemi': 0, 'ac_hom': 0}]	10	0	0	1614144	[{'id': 'remaining', 'ac': 1, 'an': 62488, 'homozygote_count': 0, 'hemizygote_count': 0}, {'id': 'amr', 'ac': 0, 'an': 60010, 'homozygote_count': 0, 'hemizygote_count': 0}, {'id': 'fin', 'ac': 0, 'an': 64048, 'homozygote_count': 0, 'hemizygote_count': 0}, {'id': 'ami', 'ac': 0, 'an': 910, 'homozygote_count': 0, 'hemizygote_count': 0}, {'id': 'eas', 'ac': 0, 'an': 44902, 'homozygote_count': 0, 'hemizygote_count': 0}, {'id': 'mid', 'ac': 0, 'an': 6084, 'homozygote_count': 0, 'hemizygote_count': 0}, {'id': 'sas', 'ac': 0, 'an': 91090, 'homozygote_count': 0, 'hemizygote_count': 0}, {'id': 'asj', 'ac': 0, 'an': 29606, 'homozygote_count': 0, 'hemizygote_count': 0}, {'id': 'afr', 'ac': 0, 'an': 74946, 'homozygote_count': 0, 'hemizygote_count': 0}, {'id': 'nfe', 'ac': 9, 'an': 1180060, 'homozygote_count': 0, 'hemizygote_count': 0}, {'id': '', 'ac': 10, 'an': 1614144, 'homozygote_count': 0, 'hemizygote_count': 0}]	1	0	0	152250	6.57e-06	[{'id': 'remaining', 'ac': 0, 'an': 2092, 'ac_hemi': 0, 'ac_hom': 0}, {'id': 'amr', 'ac': 0, 'an': 15286, 'ac_hemi': 0, 'ac_hom': 0}, {'id': 'fin', 'ac': 0, 'an': 10628, 'ac_hemi': 0, 'ac_hom': 0}, {'id': 'ami', 'ac': 0, 'an': 910, 'ac_hemi': 0, 'ac_hom': 0}, {'id': 'eas', 'ac': 0, 'an': 5202, 'ac_hemi': 0, 'ac_hom': 0}, {'id': 'mid', 'ac': 0, 'an': 316, 'ac_hemi': 0, 'ac_hom': 0}, {'id': 'sas', 'ac': 0, 'an': 4832, 'ac_hemi': 0, 'ac_hom': 0}, {'id': 'asj', 'ac': 0, 'an': 3470, 'ac_hemi': 0, 'ac_hom': 0}, {'id': 'afr', 'ac': 0, 'an': 41466, 'ac_hemi': 0, 'ac_hom': 0}, {'id': 'nfe', 'ac': 1, 'an': 68048, 'ac_hemi': 0, 'ac_hom': 0}]	MPL	remaining	1	62488	0	0	1.6e-05	NP_005364.1:p.(His201GlnfsTer33)	NC_000001.11:g.43339482_43339485del	1	43339477	.	CCTCA	C
1-43346506-C-T	['rs1355966040']	nonsense		2	0	0	1461882	1.37e-06	[{'id': 'remaining', 'ac': 1, 'an': 60396, 'ac_hemi': 0, 'ac_hom': 0}, {'id': 'amr', 'ac': 0, 'an': 44724, 'ac_hemi': 0, 'ac_hom': 0}, {'id': 'fin', 'ac': 0, 'an': 53416, 'ac_hemi': 0, 'ac_hom': 0}, {'id': 'mid', 'ac': 0, 'an': 5768, 'ac_hemi': 0, 'ac_hom': 0}, {'id': 'nfe', 'ac': 1, 'an': 1112012, 'ac_hemi': 0, 'ac_hom': 0}, {'id': 'sas', 'ac': 0, 'an': 86250, 'ac_hemi': 0, 'ac_hom': 0}, {'id': 'asj', 'ac': 0, 'an': 26136, 'ac_hemi': 0, 'ac_hom': 0}, {'id': 'eas', 'ac': 0, 'an': 39700, 'ac_hemi': 0, 'ac_hom': 0}, {'id': 'afr', 'ac': 0, 'an': 33480, 'ac_hemi': 0, 'ac_hom': 0}]	3	0	0	1614066	[{'id': 'remaining', 'ac': 1, 'an': 62490, 'homozygote_count': 0, 'hemizygote_count': 0}, {'id': 'amr', 'ac': 0, 'an': 60000, 'homozygote_count': 0, 'hemizygote_count': 0}, {'id': 'fin', 'ac': 0, 'an': 64034, 'homozygote_count': 0, 'hemizygote_count': 0}, {'id': 'ami', 'ac': 0, 'an': 912, 'homozygote_count': 0, 'hemizygote_count': 0}, {'id': 'eas', 'ac': 0, 'an': 44906, 'homozygote_count': 0, 'hemizygote_count': 0}, {'id': 'mid', 'ac': 0, 'an': 6084, 'homozygote_count': 0, 'hemizygote_count': 0}, {'id': 'sas', 'ac': 0, 'an': 91080, 'homozygote_count': 0, 'hemizygote_count': 0}, {'id': 'asj', 'ac': 0, 'an': 29606, 'homozygote_count': 0, 'hemizygote_count': 0}, {'id': 'afr', 'ac': 0, 'an': 74920, 'homozygote_count': 0, 'hemizygote_count': 0}, {'id': 'nfe', 'ac': 2, 'an': 1180034, 'homozygote_count': 0, 'hemizygote_count': 0}, {'id': '', 'ac': 3, 'an': 1614066, 'homozygote_count': 0, 'hemizygote_count': 0}]	1	0	0	152184	6.57e-06	[{'id': 'remaining', 'ac': 0, 'an': 2094, 'ac_hemi': 0, 'ac_hom': 0}, {'id': 'amr', 'ac': 0, 'an': 15276, 'ac_hemi': 0, 'ac_hom': 0}, {'id': 'fin', 'ac': 0, 'an': 10618, 'ac_hemi': 0, 'ac_hom': 0}, {'id': 'ami', 'ac': 0, 'an': 912, 'ac_hemi': 0, 'ac_hom': 0}, {'id': 'eas', 'ac': 0, 'an': 5206, 'ac_hemi': 0, 'ac_hom': 0}, {'id': 'mid', 'ac': 0, 'an': 316, 'ac_hemi': 0, 'ac_hom': 0}, {'id': 'sas', 'ac': 0, 'an': 4830, 'ac_hemi': 0, 'ac_hom': 0}, {'id': 'asj', 'ac': 0, 'an': 3470, 'ac_hemi': 0, 'ac_hom': 0}, {'id': 'afr', 'ac': 0, 'an': 41440, 'ac_hemi': 0, 'ac_hom': 0}, {'id': 'nfe', 'ac': 1, 'an': 68022, 'ac_hemi': 0, 'ac_hom': 0}]	MPL	remaining	1	62490	0	0	1.6e-05	NP_005364.1:p.(Gln348Ter)	NC_000001.11:g.43346506C>T	1	43346506	.	C	T
3-32953797-AT-A	['rs768560796']	frameshift_variant		5	0	0	1461894	3.42e-06	[{'id': 'remaining', 'ac': 1, 'an': 60396, 'ac_hemi': 0, 'ac_hom': 0}, {'id': 'amr', 'ac': 0, 'an': 44724, 'ac_hemi': 0, 'ac_hom': 0}, {'id': 'fin', 'ac': 0, 'an': 53420, 'ac_hemi': 0, 'ac_hom': 0}, {'id': 'mid', 'ac': 0, 'an': 5768, 'ac_hemi': 0, 'ac_hom': 0}, {'id': 'nfe', 'ac': 4, 'an': 1112012, 'ac_hemi': 0, 'ac_hom': 0}, {'id': 'sas', 'ac': 0, 'an': 86258, 'ac_hemi': 0, 'ac_hom': 0}, {'id': 'asj', 'ac': 0, 'an': 26136, 'ac_hemi': 0, 'ac_hom': 0}, {'id': 'eas', 'ac': 0, 'an': 39700, 'ac_hemi': 0, 'ac_hom': 0}, {'id': 'afr', 'ac': 0, 'an': 33480, 'ac_hemi': 0, 'ac_hom': 0}]	6	0	0	1613914	[{'id': 'remaining', 'ac': 1, 'an': 62490, 'homozygote_count': 0, 'hemizygote_count': 0}, {'id': 'amr', 'ac': 0, 'an': 59968, 'homozygote_count': 0, 'hemizygote_count': 0}, {'id': 'fin', 'ac': 0, 'an': 63994, 'homozygote_count': 0, 'hemizygote_count': 0}, {'id': 'ami', 'ac': 0, 'an': 912, 'homozygote_count': 0, 'hemizygote_count': 0}, {'id': 'eas', 'ac': 0, 'an': 44882, 'homozygote_count': 0, 'hemizygote_count': 0}, {'id': 'mid', 'ac': 0, 'an': 6084, 'homozygote_count': 0, 'hemizygote_count': 0}, {'id': 'sas', 'ac': 0, 'an': 91066, 'homozygote_count': 0, 'hemizygote_count': 0}, {'id': 'asj', 'ac': 0, 'an': 29608, 'homozygote_count': 0, 'hemizygote_count': 0}, {'id': 'afr', 'ac': 0, 'an': 74884, 'homozygote_count': 0, 'hemizygote_count': 0}, {'id': 'nfe', 'ac': 5, 'an': 1180026, 'homozygote_count': 0, 'hemizygote_count': 0}, {'id': '', 'ac': 6, 'an': 1613914, 'homozygote_count': 0, 'hemizygote_count': 0}]	1	0	0	152020	6.58e-06	[{'id': 'remaining', 'ac': 0, 'an': 2094, 'ac_hemi': 0, 'ac_hom': 0}, {'id': 'amr', 'ac': 0, 'an': 15244, 'ac_hemi': 0, 'ac_hom': 0}, {'id': 'fin', 'ac': 0, 'an': 10574, 'ac_hemi': 0, 'ac_hom': 0}, {'id': 'ami', 'ac': 0, 'an': 912, 'ac_hemi': 0, 'ac_hom': 0}, {'id': 'eas', 'ac': 0, 'an': 5182, 'ac_hemi': 0, 'ac_hom': 0}, {'id': 'mid', 'ac': 0, 'an': 316, 'ac_hemi': 0, 'ac_hom': 0}, {'id': 'sas', 'ac': 0, 'an': 4808, 'ac_hemi': 0, 'ac_hom': 0}, {'id': 'asj', 'ac': 0, 'an': 3472, 'ac_hemi': 0, 'ac_hom': 0}, {'id': 'afr', 'ac': 0, 'an': 41404, 'ac_hemi': 0, 'ac_hom': 0}, {'id': 'nfe', 'ac': 1, 'an': 68014, 'ac_hemi': 0, 'ac_hom': 0}]	CCR4	remaining	1	62490	0	0	1.6e-05	NP_005499.1:p.(Phe126SerfsTer6)	NC_000003.12:g.32953799del	3	32953797	.	AT	A
2-147920262-ACAACCTG-A	[]	frameshift_variant								1	0	0	1613580	[{'id': 'remaining', 'ac': 1, 'an': 62492, 'homozygote_count': 0, 'hemizygote_count': 0}, {'id': 'amr', 'ac': 0, 'an': 59948, 'homozygote_count': 0, 'hemizygote_count': 0}, {'id': 'fin', 'ac': 0, 'an': 64032, 'homozygote_count': 0, 'hemizygote_count': 0}, {'id': 'ami', 'ac': 0, 'an': 912, 'homozygote_count': 0, 'hemizygote_count': 0}, {'id': 'eas', 'ac': 0, 'an': 44852, 'homozygote_count': 0, 'hemizygote_count': 0}, {'id': 'mid', 'ac': 0, 'an': 6052, 'homozygote_count': 0, 'hemizygote_count': 0}, {'id': 'sas', 'ac': 0, 'an': 91042, 'homozygote_count': 0, 'hemizygote_count': 0}, {'id': 'asj', 'ac': 0, 'an': 29586, 'homozygote_count': 0, 'hemizygote_count': 0}, {'id': 'afr', 'ac': 0, 'an': 75020, 'homozygote_count': 0, 'hemizygote_count': 0}, {'id': 'nfe', 'ac': 0, 'an': 1179644, 'homozygote_count': 0, 'hemizygote_count': 0}, {'id': '', 'ac': 1, 'an': 1613580, 'homozygote_count': 0, 'hemizygote_count': 0}]	1	0	0	152306	6.57e-06	[{'id': 'remaining', 'ac': 1, 'an': 2116, 'ac_hemi': 0, 'ac_hom': 0}, {'id': 'amr', 'ac': 0, 'an': 15272, 'ac_hemi': 0, 'ac_hom': 0}, {'id': 'fin', 'ac': 0, 'an': 10628, 'ac_hemi': 0, 'ac_hom': 0}, {'id': 'ami', 'ac': 0, 'an': 912, 'ac_hemi': 0, 'ac_hom': 0}, {'id': 'eas', 'ac': 0, 'an': 5182, 'ac_hemi': 0, 'ac_hom': 0}, {'id': 'mid', 'ac': 0, 'an': 294, 'ac_hemi': 0, 'ac_hom': 0}, {'id': 'sas', 'ac': 0, 'an': 4832, 'ac_hemi': 0, 'ac_hom': 0}, {'id': 'asj', 'ac': 0, 'an': 3472, 'ac_hemi': 0, 'ac_hom': 0}, {'id': 'afr', 'ac': 0, 'an': 41578, 'ac_hemi': 0, 'ac_hom': 0}, {'id': 'nfe', 'ac': 0, 'an': 68020, 'ac_hemi': 0, 'ac_hom': 0}]	ACVR2A	remaining	1	62492	0	0	1.6e-05	NP_001607.1:p.(Asn332LysfsTer12)	NC_000002.12:g.147920263_147920269del	2	147920262	.	ACAACCTG	A
5-177292149-C-T	['rs587784199']	nonsense		1	0	0	1461732	6.84e-07	[{'id': 'remaining', 'ac': 1, 'an': 60376, 'ac_hemi': 0, 'ac_hom': 0}, {'id': 'amr', 'ac': 0, 'an': 44720, 'ac_hemi': 0, 'ac_hom': 0}, {'id': 'fin', 'ac': 0, 'an': 53412, 'ac_hemi': 0, 'ac_hom': 0}, {'id': 'mid', 'ac': 0, 'an': 5716, 'ac_hemi': 0, 'ac_hom': 0}, {'id': 'nfe', 'ac': 0, 'an': 1111958, 'ac_hemi': 0, 'ac_hom': 0}, {'id': 'sas', 'ac': 0, 'an': 86244, 'ac_hemi': 0, 'ac_hom': 0}, {'id': 'asj', 'ac': 0, 'an': 26136, 'ac_hemi': 0, 'ac_hom': 0}, {'id': 'eas', 'ac': 0, 'an': 39700, 'ac_hemi': 0, 'ac_hom': 0}, {'id': 'afr', 'ac': 0, 'an': 33470, 'ac_hemi': 0, 'ac_hom': 0}]	1	0	0	1614028	[{'id': 'remaining', 'ac': 1, 'an': 62492, 'homozygote_count': 0, 'hemizygote_count': 0}, {'id': 'amr', 'ac': 0, 'an': 60028, 'homozygote_count': 0, 'hemizygote_count': 0}, {'id': 'fin', 'ac': 0, 'an': 64016, 'homozygote_count': 0, 'hemizygote_count': 0}, {'id': 'ami', 'ac': 0, 'an': 910, 'homozygote_count': 0, 'hemizygote_count': 0}, {'id': 'eas', 'ac': 0, 'an': 44888, 'homozygote_count': 0, 'hemizygote_count': 0}, {'id': 'mid', 'ac': 0, 'an': 6010, 'homozygote_count': 0, 'hemizygote_count': 0}, {'id': 'sas', 'ac': 0, 'an': 91070, 'homozygote_count': 0, 'hemizygote_count': 0}, {'id': 'asj', 'ac': 0, 'an': 29608, 'homozygote_count': 0, 'hemizygote_count': 0}, {'id': 'afr', 'ac': 0, 'an': 75028, 'homozygote_count': 0, 'hemizygote_count': 0}, {'id': 'nfe', 'ac': 0, 'an': 1179978, 'homozygote_count': 0, 'hemizygote_count': 0}, {'id': '', 'ac': 1, 'an': 1614028, 'homozygote_count': 0, 'hemizygote_count': 0}]							NSD1	remaining	1	62492	0	0	1.6e-05	NP_071900.2:p.(Arg2152Ter)	NC_000005.10:g.177292149C>T	5	177292149	.	C	T
5-177135275-C-T	[]	nonsense		1	0	0	1461454	6.84e-07	[{'id': 'remaining', 'ac': 1, 'an': 60380, 'ac_hemi': 0, 'ac_hom': 0}, {'id': 'amr', 'ac': 0, 'an': 44722, 'ac_hemi': 0, 'ac_hom': 0}, {'id': 'fin', 'ac': 0, 'an': 53416, 'ac_hemi': 0, 'ac_hom': 0}, {'id': 'mid', 'ac': 0, 'an': 5768, 'ac_hemi': 0, 'ac_hom': 0}, {'id': 'nfe', 'ac': 0, 'an': 1111626, 'ac_hemi': 0, 'ac_hom': 0}, {'id': 'sas', 'ac': 0, 'an': 86254, 'ac_hemi': 0, 'ac_hom': 0}, {'id': 'asj', 'ac': 0, 'an': 26136, 'ac_hemi': 0, 'ac_hom': 0}, {'id': 'eas', 'ac': 0, 'an': 39678, 'ac_hemi': 0, 'ac_hom': 0}, {'id': 'afr', 'ac': 0, 'an': 33474, 'ac_hemi': 0, 'ac_hom': 0}]	1	0	0	1613704	[{'id': 'remaining', 'ac': 1, 'an': 62494, 'homozygote_count': 0, 'hemizygote_count': 0}, {'id': 'amr', 'ac': 0, 'an': 60020, 'homozygote_count': 0, 'hemizygote_count': 0}, {'id': 'fin', 'ac': 0, 'an': 64018, 'homozygote_count': 0, 'hemizygote_count': 0}, {'id': 'ami', 'ac': 0, 'an': 912, 'homozygote_count': 0, 'hemizygote_count': 0}, {'id': 'eas', 'ac': 0, 'an': 44866, 'homozygote_count': 0, 'hemizygote_count': 0}, {'id': 'mid', 'ac': 0, 'an': 6062, 'homozygote_count': 0, 'hemizygote_count': 0}, {'id': 'sas', 'ac': 0, 'an': 91074, 'homozygote_count': 0, 'hemizygote_count': 0}, {'id': 'asj', 'ac': 0, 'an': 29608, 'homozygote_count': 0, 'hemizygote_count': 0}, {'id': 'afr', 'ac': 0, 'an': 75004, 'homozygote_count': 0, 'hemizygote_count': 0}, {'id': 'nfe', 'ac': 0, 'an': 1179646, 'homozygote_count': 0, 'hemizygote_count': 0}, {'id': '', 'ac': 1, 'an': 1613704, 'homozygote_count': 0, 'hemizygote_count': 0}]							NSD1	remaining	1	62494	0	0	1.6e-05	NP_071900.2:p.(Gln58Ter)	NC_000005.10:g.177135275C>T	5	177135275	.	C	T
1-43349291-T-TC	[]	frameshift_variant		1	0	0	1461612	6.84e-07	[{'id': 'remaining', 'ac': 1, 'an': 60388, 'ac_hemi': 0, 'ac_hom': 0}, {'id': 'amr', 'ac': 0, 'an': 44720, 'ac_hemi': 0, 'ac_hom': 0}, {'id': 'fin', 'ac': 0, 'an': 53188, 'ac_hemi': 0, 'ac_hom': 0}, {'id': 'mid', 'ac': 0, 'an': 5768, 'ac_hemi': 0, 'ac_hom': 0}, {'id': 'nfe', 'ac': 0, 'an': 1111988, 'ac_hemi': 0, 'ac_hom': 0}, {'id': 'sas', 'ac': 0, 'an': 86258, 'ac_hemi': 0, 'ac_hom': 0}, {'id': 'asj', 'ac': 0, 'an': 26126, 'ac_hemi': 0, 'ac_hom': 0}, {'id': 'eas', 'ac': 0, 'an': 39698, 'ac_hemi': 0, 'ac_hom': 0}, {'id': 'afr', 'ac': 0, 'an': 33478, 'ac_hemi': 0, 'ac_hom': 0}]	1	0	0	1613884	[{'id': 'remaining', 'ac': 1, 'an': 62498, 'homozygote_count': 0, 'hemizygote_count': 0}, {'id': 'amr', 'ac': 0, 'an': 60028, 'homozygote_count': 0, 'hemizygote_count': 0}, {'id': 'fin', 'ac': 0, 'an': 63810, 'homozygote_count': 0, 'hemizygote_count': 0}, {'id': 'ami', 'ac': 0, 'an': 912, 'homozygote_count': 0, 'hemizygote_count': 0}, {'id': 'eas', 'ac': 0, 'an': 44874, 'homozygote_count': 0, 'hemizygote_count': 0}, {'id': 'mid', 'ac': 0, 'an': 6062, 'homozygote_count': 0, 'hemizygote_count': 0}, {'id': 'sas', 'ac': 0, 'an': 91086, 'homozygote_count': 0, 'hemizygote_count': 0}, {'id': 'asj', 'ac': 0, 'an': 29598, 'homozygote_count': 0, 'hemizygote_count': 0}, {'id': 'afr', 'ac': 0, 'an': 75034, 'homozygote_count': 0, 'hemizygote_count': 0}, {'id': 'nfe', 'ac': 0, 'an': 1179982, 'homozygote_count': 0, 'hemizygote_count': 0}, {'id': '', 'ac': 1, 'an': 1613884, 'homozygote_count': 0, 'hemizygote_count': 0}]							MPL	remaining	1	62498	0	0	1.6e-05	NP_005364.1:p.(Leu500ProfsTer45)	NC_000001.11:g.43349292dup	1	43349291	.	T	TC
1-43349285-TC-T	[]	frameshift_variant		1	0	0	1461604	6.84e-07	[{'id': 'remaining', 'ac': 1, 'an': 60388, 'ac_hemi': 0, 'ac_hom': 0}, {'id': 'amr', 'ac': 0, 'an': 44716, 'ac_hemi': 0, 'ac_hom': 0}, {'id': 'fin', 'ac': 0, 'an': 53184, 'ac_hemi': 0, 'ac_hom': 0}, {'id': 'mid', 'ac': 0, 'an': 5768, 'ac_hemi': 0, 'ac_hom': 0}, {'id': 'nfe', 'ac': 0, 'an': 1111990, 'ac_hemi': 0, 'ac_hom': 0}, {'id': 'sas', 'ac': 0, 'an': 86258, 'ac_hemi': 0, 'ac_hom': 0}, {'id': 'asj', 'ac': 0, 'an': 26126, 'ac_hemi': 0, 'ac_hom': 0}, {'id': 'eas', 'ac': 0, 'an': 39698, 'ac_hemi': 0, 'ac_hom': 0}, {'id': 'afr', 'ac': 0, 'an': 33476, 'ac_hemi': 0, 'ac_hom': 0}]	1	0	0	1613860	[{'id': 'remaining', 'ac': 1, 'an': 62500, 'homozygote_count': 0, 'hemizygote_count': 0}, {'id': 'amr', 'ac': 0, 'an': 60020, 'homozygote_count': 0, 'hemizygote_count': 0}, {'id': 'fin', 'ac': 0, 'an': 63806, 'homozygote_count': 0, 'hemizygote_count': 0}, {'id': 'ami', 'ac': 0, 'an': 912, 'homozygote_count': 0, 'hemizygote_count': 0}, {'id': 'eas', 'ac': 0, 'an': 44872, 'homozygote_count': 0, 'hemizygote_count': 0}, {'id': 'mid', 'ac': 0, 'an': 6062, 'homozygote_count': 0, 'hemizygote_count': 0}, {'id': 'sas', 'ac': 0, 'an': 91090, 'homozygote_count': 0, 'hemizygote_count': 0}, {'id': 'asj', 'ac': 0, 'an': 29596, 'homozygote_count': 0, 'hemizygote_count': 0}, {'id': 'afr', 'ac': 0, 'an': 75022, 'homozygote_count': 0, 'hemizygote_count': 0}, {'id': 'nfe', 'ac': 0, 'an': 1179980, 'homozygote_count': 0, 'hemizygote_count': 0}, {'id': '', 'ac': 1, 'an': 1613860, 'homozygote_count': 0, 'hemizygote_count': 0}]							MPL	remaining	1	62500	0	0	1.6e-05	NP_005364.1:p.(Leu498CysfsTer3)	NC_000001.11:g.43349286del	1	43349285	.	TC	T
1-36466893-G-A	['rs1650358778']	nonsense		1	0	0	1461658	6.84e-07	[{'id': 'remaining', 'ac': 1, 'an': 60386, 'ac_hemi': 0, 'ac_hom': 0}, {'id': 'amr', 'ac': 0, 'an': 44720, 'ac_hemi': 0, 'ac_hom': 0}, {'id': 'fin', 'ac': 0, 'an': 53244, 'ac_hemi': 0, 'ac_hom': 0}, {'id': 'mid', 'ac': 0, 'an': 5768, 'ac_hemi': 0, 'ac_hom': 0}, {'id': 'nfe', 'ac': 0, 'an': 1111974, 'ac_hemi': 0, 'ac_hom': 0}, {'id': 'sas', 'ac': 0, 'an': 86258, 'ac_hemi': 0, 'ac_hom': 0}, {'id': 'asj', 'ac': 0, 'an': 26136, 'ac_hemi': 0, 'ac_hom': 0}, {'id': 'eas', 'ac': 0, 'an': 39700, 'ac_hemi': 0, 'ac_hom': 0}, {'id': 'afr', 'ac': 0, 'an': 33472, 'ac_hemi': 0, 'ac_hom': 0}]	1	0	0	1613994	[{'id': 'remaining', 'ac': 1, 'an': 62500, 'homozygote_count': 0, 'hemizygote_count': 0}, {'id': 'amr', 'ac': 0, 'an': 60018, 'homozygote_count': 0, 'hemizygote_count': 0}, {'id': 'fin', 'ac': 0, 'an': 63866, 'homozygote_count': 0, 'hemizygote_count': 0}, {'id': 'ami', 'ac': 0, 'an': 912, 'homozygote_count': 0, 'hemizygote_count': 0}, {'id': 'eas', 'ac': 0, 'an': 44886, 'homozygote_count': 0, 'hemizygote_count': 0}, {'id': 'mid', 'ac': 0, 'an': 6062, 'homozygote_count': 0, 'hemizygote_count': 0}, {'id': 'sas', 'ac': 0, 'an': 91086, 'homozygote_count': 0, 'hemizygote_count': 0}, {'id': 'asj', 'ac': 0, 'an': 29608, 'homozygote_count': 0, 'hemizygote_count': 0}, {'id': 'afr', 'ac': 0, 'an': 75046, 'homozygote_count': 0, 'hemizygote_count': 0}, {'id': 'nfe', 'ac': 0, 'an': 1180010, 'homozygote_count': 0, 'hemizygote_count': 0}, {'id': '', 'ac': 1, 'an': 1613994, 'homozygote_count': 0, 'hemizygote_count': 0}]							CSF3R	remaining	1	62500	0	0	1.6e-05	NP_000751.1:p.?	NC_000001.11:g.36466893G>A	1	36466893	.	G	A
7-148811650-TC-T	[]	frameshift_variant		1	0	0	1461498	6.84e-07	[{'id': 'remaining', 'ac': 1, 'an': 60388, 'ac_hemi': 0, 'ac_hom': 0}, {'id': 'amr', 'ac': 0, 'an': 44724, 'ac_hemi': 0, 'ac_hom': 0}, {'id': 'fin', 'ac': 0, 'an': 53080, 'ac_hemi': 0, 'ac_hom': 0}, {'id': 'mid', 'ac': 0, 'an': 5768, 'ac_hemi': 0, 'ac_hom': 0}, {'id': 'nfe', 'ac': 0, 'an': 1111968, 'ac_hemi': 0, 'ac_hom': 0}, {'id': 'sas', 'ac': 0, 'an': 86258, 'ac_hemi': 0, 'ac_hom': 0}, {'id': 'asj', 'ac': 0, 'an': 26136, 'ac_hemi': 0, 'ac_hom': 0}, {'id': 'eas', 'ac': 0, 'an': 39696, 'ac_hemi': 0, 'ac_hom': 0}, {'id': 'afr', 'ac': 0, 'an': 33480, 'ac_hemi': 0, 'ac_hom': 0}]	1	0	0	1613808	[{'id': 'remaining', 'ac': 1, 'an': 62500, 'homozygote_count': 0, 'hemizygote_count': 0}, {'id': 'amr', 'ac': 0, 'an': 60034, 'homozygote_count': 0, 'hemizygote_count': 0}, {'id': 'fin', 'ac': 0, 'an': 63694, 'homozygote_count': 0, 'hemizygote_count': 0}, {'id': 'ami', 'ac': 0, 'an': 912, 'homozygote_count': 0, 'hemizygote_count': 0}, {'id': 'eas', 'ac': 0, 'an': 44878, 'homozygote_count': 0, 'hemizygote_count': 0}, {'id': 'mid', 'ac': 0, 'an': 6062, 'homozygote_count': 0, 'hemizygote_count': 0}, {'id': 'sas', 'ac': 0, 'an': 91080, 'homozygote_count': 0, 'hemizygote_count': 0}, {'id': 'asj', 'ac': 0, 'an': 29608, 'homozygote_count': 0, 'hemizygote_count': 0}, {'id': 'afr', 'ac': 0, 'an': 75050, 'homozygote_count': 0, 'hemizygote_count': 0}, {'id': 'nfe', 'ac': 0, 'an': 1179990, 'homozygote_count': 0, 'hemizygote_count': 0}, {'id': '', 'ac': 1, 'an': 1613808, 'homozygote_count': 0, 'hemizygote_count': 0}]							EZH2	remaining	1	62500	0	0	1.6e-05	NP_004447.2:p.(Glu641AsnfsTer34)	NC_000007.14:g.148811651del	7	148811650	.	TC	T
7-129205347-C-T	['rs776727010']	nonsense		1	0	0	1461622	6.84e-07	[{'id': 'remaining', 'ac': 1, 'an': 60384, 'ac_hemi': 0, 'ac_hom': 0}, {'id': 'amr', 'ac': 0, 'an': 44694, 'ac_hemi': 0, 'ac_hom': 0}, {'id': 'fin', 'ac': 0, 'an': 53398, 'ac_hemi': 0, 'ac_hom': 0}, {'id': 'mid', 'ac': 0, 'an': 5768, 'ac_hemi': 0, 'ac_hom': 0}, {'id': 'nfe', 'ac': 0, 'an': 1111874, 'ac_hemi': 0, 'ac_hom': 0}, {'id': 'sas', 'ac': 0, 'an': 86212, 'ac_hemi': 0, 'ac_hom': 0}, {'id': 'asj', 'ac': 0, 'an': 26132, 'ac_hemi': 0, 'ac_hom': 0}, {'id': 'eas', 'ac': 0, 'an': 39686, 'ac_hemi': 0, 'ac_hom': 0}, {'id': 'afr', 'ac': 0, 'an': 33474, 'ac_hemi': 0, 'ac_hom': 0}]	1	0	0	1613954	[{'id': 'remaining', 'ac': 1, 'an': 62500, 'homozygote_count': 0, 'hemizygote_count': 0}, {'id': 'amr', 'ac': 0, 'an': 60004, 'homozygote_count': 0, 'hemizygote_count': 0}, {'id': 'fin', 'ac': 0, 'an': 64020, 'homozygote_count': 0, 'hemizygote_count': 0}, {'id': 'ami', 'ac': 0, 'an': 912, 'homozygote_count': 0, 'hemizygote_count': 0}, {'id': 'eas', 'ac': 0, 'an': 44858, 'homozygote_count': 0, 'hemizygote_count': 0}, {'id': 'mid', 'ac': 0, 'an': 6062, 'homozygote_count': 0, 'hemizygote_count': 0}, {'id': 'sas', 'ac': 0, 'an': 91044, 'homozygote_count': 0, 'hemizygote_count': 0}, {'id': 'asj', 'ac': 0, 'an': 29604, 'homozygote_count': 0, 'hemizygote_count': 0}, {'id': 'afr', 'ac': 0, 'an': 75040, 'homozygote_count': 0, 'hemizygote_count': 0}, {'id': 'nfe', 'ac': 0, 'an': 1179910, 'homozygote_count': 0, 'hemizygote_count': 0}, {'id': '', 'ac': 1, 'an': 1613954, 'homozygote_count': 0, 'hemizygote_count': 0}]							SMO	remaining	1	62500	0	0	1.6e-05	NP_005622.1:p.(Gln228Ter)	NC_000007.14:g.129205347C>T	7	129205347	.	C	T
5-56882091-G-GTT	[]	frameshift_variant		1	0	0	1461860	6.84e-07	[{'id': 'remaining', 'ac': 1, 'an': 60394, 'ac_hemi': 0, 'ac_hom': 0}, {'id': 'amr', 'ac': 0, 'an': 44708, 'ac_hemi': 0, 'ac_hom': 0}, {'id': 'fin', 'ac': 0, 'an': 53410, 'ac_hemi': 0, 'ac_hom': 0}, {'id': 'mid', 'ac': 0, 'an': 5768, 'ac_hemi': 0, 'ac_hom': 0}, {'id': 'nfe', 'ac': 0, 'an': 1112010, 'ac_hemi': 0, 'ac_hom': 0}, {'id': 'sas', 'ac': 0, 'an': 86258, 'ac_hemi': 0, 'ac_hom': 0}, {'id': 'asj', 'ac': 0, 'an': 26134, 'ac_hemi': 0, 'ac_hom': 0}, {'id': 'eas', 'ac': 0, 'an': 39700, 'ac_hemi': 0, 'ac_hom': 0}, {'id': 'afr', 'ac': 0, 'an': 33478, 'ac_hemi': 0, 'ac_hom': 0}]	1	0	0	1614060	[{'id': 'remaining', 'ac': 1, 'an': 62502, 'homozygote_count': 0, 'hemizygote_count': 0}, {'id': 'amr', 'ac': 0, 'an': 59986, 'homozygote_count': 0, 'hemizygote_count': 0}, {'id': 'fin', 'ac': 0, 'an': 64010, 'homozygote_count': 0, 'hemizygote_count': 0}, {'id': 'ami', 'ac': 0, 'an': 912, 'homozygote_count': 0, 'hemizygote_count': 0}, {'id': 'eas', 'ac': 0, 'an': 44884, 'homozygote_count': 0, 'hemizygote_count': 0}, {'id': 'mid', 'ac': 0, 'an': 6060, 'homozygote_count': 0, 'hemizygote_count': 0}, {'id': 'sas', 'ac': 0, 'an': 91072, 'homozygote_count': 0, 'hemizygote_count': 0}, {'id': 'asj', 'ac': 0, 'an': 29604, 'homozygote_count': 0, 'hemizygote_count': 0}, {'id': 'afr', 'ac': 0, 'an': 75012, 'homozygote_count': 0, 'hemizygote_count': 0}, {'id': 'nfe', 'ac': 0, 'an': 1180018, 'homozygote_count': 0, 'hemizygote_count': 0}, {'id': '', 'ac': 1, 'an': 1614060, 'homozygote_count': 0, 'hemizygote_count': 0}]							MAP3K1	remaining	1	62502	0	0	1.6e-05	NP_005912.1:p.(Gln965PhefsTer4)	NC_000005.10:g.56882092_56882093insTT	5	56882091	.	G	GTT
1-36473466-G-GATCAA	[]	nonsense		1	0	0	1461664	6.84e-07	[{'id': 'remaining', 'ac': 1, 'an': 60390, 'ac_hemi': 0, 'ac_hom': 0}, {'id': 'amr', 'ac': 0, 'an': 44724, 'ac_hemi': 0, 'ac_hom': 0}, {'id': 'fin', 'ac': 0, 'an': 53228, 'ac_hemi': 0, 'ac_hom': 0}, {'id': 'mid', 'ac': 0, 'an': 5740, 'ac_hemi': 0, 'ac_hom': 0}, {'id': 'nfe', 'ac': 0, 'an': 1112010, 'ac_hemi': 0, 'ac_hom': 0}, {'id': 'sas', 'ac': 0, 'an': 86256, 'ac_hemi': 0, 'ac_hom': 0}, {'id': 'asj', 'ac': 0, 'an': 26136, 'ac_hemi': 0, 'ac_hom': 0}, {'id': 'eas', 'ac': 0, 'an': 39700, 'ac_hemi': 0, 'ac_hom': 0}, {'id': 'afr', 'ac': 0, 'an': 33480, 'ac_hemi': 0, 'ac_hom': 0}]	1	0	0	1614024	[{'id': 'remaining', 'ac': 1, 'an': 62502, 'homozygote_count': 0, 'hemizygote_count': 0}, {'id': 'amr', 'ac': 0, 'an': 60036, 'homozygote_count': 0, 'hemizygote_count': 0}, {'id': 'fin', 'ac': 0, 'an': 63848, 'homozygote_count': 0, 'hemizygote_count': 0}, {'id': 'ami', 'ac': 0, 'an': 912, 'homozygote_count': 0, 'hemizygote_count': 0}, {'id': 'eas', 'ac': 0, 'an': 44882, 'homozygote_count': 0, 'hemizygote_count': 0}, {'id': 'mid', 'ac': 0, 'an': 6034, 'homozygote_count': 0, 'hemizygote_count': 0}, {'id': 'sas', 'ac': 0, 'an': 91088, 'homozygote_count': 0, 'hemizygote_count': 0}, {'id': 'asj', 'ac': 0, 'an': 29608, 'homozygote_count': 0, 'hemizygote_count': 0}, {'id': 'afr', 'ac': 0, 'an': 75062, 'homozygote_count': 0, 'hemizygote_count': 0}, {'id': 'nfe', 'ac': 0, 'an': 1180052, 'homozygote_count': 0, 'hemizygote_count': 0}, {'id': '', 'ac': 1, 'an': 1614024, 'homozygote_count': 0, 'hemizygote_count': 0}]							CSF3R	remaining	1	62502	0	0	1.6e-05	NP_000751.1:p.(Pro215Ter)	NC_000001.11:g.36473466_36473467insATCAA	1	36473466	.	G	GATCAA
17-39725341-G-A	['rs2145874728']	nonsense		1	0	0	1461832	6.84e-07	[{'id': 'remaining', 'ac': 1, 'an': 60396, 'ac_hemi': 0, 'ac_hom': 0}, {'id': 'amr', 'ac': 0, 'an': 44724, 'ac_hemi': 0, 'ac_hom': 0}, {'id': 'fin', 'ac': 0, 'an': 53408, 'ac_hemi': 0, 'ac_hom': 0}, {'id': 'mid', 'ac': 0, 'an': 5768, 'ac_hemi': 0, 'ac_hom': 0}, {'id': 'nfe', 'ac': 0, 'an': 1111962, 'ac_hemi': 0, 'ac_hom': 0}, {'id': 'sas', 'ac': 0, 'an': 86258, 'ac_hemi': 0, 'ac_hom': 0}, {'id': 'asj', 'ac': 0, 'an': 26136, 'ac_hemi': 0, 'ac_hom': 0}, {'id': 'eas', 'ac': 0, 'an': 39700, 'ac_hemi': 0, 'ac_hom': 0}, {'id': 'afr', 'ac': 0, 'an': 33480, 'ac_hemi': 0, 'ac_hom': 0}]	1	0	0	1613948	[{'id': 'remaining', 'ac': 1, 'an': 62502, 'homozygote_count': 0, 'hemizygote_count': 0}, {'id': 'amr', 'ac': 0, 'an': 59986, 'homozygote_count': 0, 'hemizygote_count': 0}, {'id': 'fin', 'ac': 0, 'an': 64006, 'homozygote_count': 0, 'hemizygote_count': 0}, {'id': 'ami', 'ac': 0, 'an': 910, 'homozygote_count': 0, 'hemizygote_count': 0}, {'id': 'eas', 'ac': 0, 'an': 44848, 'homozygote_count': 0, 'hemizygote_count': 0}, {'id': 'mid', 'ac': 0, 'an': 6062, 'homozygote_count': 0, 'hemizygote_count': 0}, {'id': 'sas', 'ac': 0, 'an': 91074, 'homozygote_count': 0, 'hemizygote_count': 0}, {'id': 'asj', 'ac': 0, 'an': 29604, 'homozygote_count': 0, 'hemizygote_count': 0}, {'id': 'afr', 'ac': 0, 'an': 74994, 'homozygote_count': 0, 'hemizygote_count': 0}, {'id': 'nfe', 'ac': 0, 'an': 1179962, 'homozygote_count': 0, 'hemizygote_count': 0}, {'id': '', 'ac': 1, 'an': 1613948, 'homozygote_count': 0, 'hemizygote_count': 0}]							ERBB2	remaining	1	62502	0	0	1.6e-05	NP_004439.2:p.(Trp888Ter)	NC_000017.11:g.39725341G>A	17	39725341	.	G	A
20-32434561-A-AAT	[]	frameshift_variant		1	0	0	1461378	6.84e-07	[{'id': 'remaining', 'ac': 1, 'an': 60392, 'ac_hemi': 0, 'ac_hom': 0}, {'id': 'amr', 'ac': 0, 'an': 44724, 'ac_hemi': 0, 'ac_hom': 0}, {'id': 'fin', 'ac': 0, 'an': 52922, 'ac_hemi': 0, 'ac_hom': 0}, {'id': 'mid', 'ac': 0, 'an': 5768, 'ac_hemi': 0, 'ac_hom': 0}, {'id': 'nfe', 'ac': 0, 'an': 1112000, 'ac_hemi': 0, 'ac_hom': 0}, {'id': 'sas', 'ac': 0, 'an': 86256, 'ac_hemi': 0, 'ac_hom': 0}, {'id': 'asj', 'ac': 0, 'an': 26136, 'ac_hemi': 0, 'ac_hom': 0}, {'id': 'eas', 'ac': 0, 'an': 39700, 'ac_hemi': 0, 'ac_hom': 0}, {'id': 'afr', 'ac': 0, 'an': 33480, 'ac_hemi': 0, 'ac_hom': 0}]	1	0	0	1613608	[{'id': 'remaining', 'ac': 1, 'an': 62502, 'homozygote_count': 0, 'hemizygote_count': 0}, {'id': 'amr', 'ac': 0, 'an': 60030, 'homozygote_count': 0, 'hemizygote_count': 0}, {'id': 'fin', 'ac': 0, 'an': 63522, 'homozygote_count': 0, 'hemizygote_count': 0}, {'id': 'ami', 'ac': 0, 'an': 912, 'homozygote_count': 0, 'hemizygote_count': 0}, {'id': 'eas', 'ac': 0, 'an': 44868, 'homozygote_count': 0, 'hemizygote_count': 0}, {'id': 'mid', 'ac': 0, 'an': 6062, 'homozygote_count': 0, 'hemizygote_count': 0}, {'id': 'sas', 'ac': 0, 'an': 91070, 'homozygote_count': 0, 'hemizygote_count': 0}, {'id': 'asj', 'ac': 0, 'an': 29604, 'homozygote_count': 0, 'hemizygote_count': 0}, {'id': 'afr', 'ac': 0, 'an': 75032, 'homozygote_count': 0, 'hemizygote_count': 0}, {'id': 'nfe', 'ac': 0, 'an': 1180006, 'homozygote_count': 0, 'hemizygote_count': 0}, {'id': '', 'ac': 1, 'an': 1613608, 'homozygote_count': 0, 'hemizygote_count': 0}]							ASXL1	remaining	1	62502	0	0	1.6e-05	NP_056153.2:p.(Ile617AsnfsTer87)	NC_000020.11:g.32434561_32434562insAT	20	32434561	.	A	AAT
20-32433824-T-TGAAGATC	['rs780939938']	frameshift_variant		3	0	0	1461788	2.05e-06	[{'id': 'remaining', 'ac': 1, 'an': 60392, 'ac_hemi': 0, 'ac_hom': 0}, {'id': 'amr', 'ac': 0, 'an': 44724, 'ac_hemi': 0, 'ac_hom': 0}, {'id': 'fin', 'ac': 0, 'an': 53328, 'ac_hemi': 0, 'ac_hom': 0}, {'id': 'mid', 'ac': 0, 'an': 5766, 'ac_hemi': 0, 'ac_hom': 0}, {'id': 'nfe', 'ac': 1, 'an': 1112004, 'ac_hemi': 0, 'ac_hom': 0}, {'id': 'sas', 'ac': 0, 'an': 86258, 'ac_hemi': 0, 'ac_hom': 0}, {'id': 'asj', 'ac': 1, 'an': 26136, 'ac_hemi': 0, 'ac_hom': 0}, {'id': 'eas', 'ac': 0, 'an': 39700, 'ac_hemi': 0, 'ac_hom': 0}, {'id': 'afr', 'ac': 0, 'an': 33480, 'ac_hemi': 0, 'ac_hom': 0}]	3	0	0	1614108	[{'id': 'remaining', 'ac': 1, 'an': 62504, 'homozygote_count': 0, 'hemizygote_count': 0}, {'id': 'amr', 'ac': 0, 'an': 60024, 'homozygote_count': 0, 'hemizygote_count': 0}, {'id': 'fin', 'ac': 0, 'an': 63946, 'homozygote_count': 0, 'hemizygote_count': 0}, {'id': 'ami', 'ac': 0, 'an': 912, 'homozygote_count': 0, 'hemizygote_count': 0}, {'id': 'eas', 'ac': 0, 'an': 44890, 'homozygote_count': 0, 'hemizygote_count': 0}, {'id': 'mid', 'ac': 0, 'an': 6060, 'homozygote_count': 0, 'hemizygote_count': 0}, {'id': 'sas', 'ac': 0, 'an': 91080, 'homozygote_count': 0, 'hemizygote_count': 0}, {'id': 'asj', 'ac': 1, 'an': 29608, 'homozygote_count': 0, 'hemizygote_count': 0}, {'id': 'afr', 'ac': 0, 'an': 75052, 'homozygote_count': 0, 'hemizygote_count': 0}, {'id': 'nfe', 'ac': 1, 'an': 1180032, 'homozygote_count': 0, 'hemizygote_count': 0}, {'id': '', 'ac': 3, 'an': 1614108, 'homozygote_count': 0, 'hemizygote_count': 0}]							ASXL1	remaining	1	62504	0	0	1.6e-05	NP_056153.2:p.(Gln546ArgfsTer7)	NC_000020.11:g.32433826_32433832dup	20	32433824	.	T	TGAAGATC
17-40555525-CG-C	['rs761281929']	frameshift_variant		7	0	0	1461810	4.79e-06	[{'id': 'remaining', 'ac': 1, 'an': 60396, 'ac_hemi': 0, 'ac_hom': 0}, {'id': 'amr', 'ac': 0, 'an': 44724, 'ac_hemi': 0, 'ac_hom': 0}, {'id': 'fin', 'ac': 0, 'an': 53338, 'ac_hemi': 0, 'ac_hom': 0}, {'id': 'mid', 'ac': 0, 'an': 5768, 'ac_hemi': 0, 'ac_hom': 0}, {'id': 'nfe', 'ac': 6, 'an': 1112012, 'ac_hemi': 0, 'ac_hom': 0}, {'id': 'sas', 'ac': 0, 'an': 86256, 'ac_hemi': 0, 'ac_hom': 0}, {'id': 'asj', 'ac': 0, 'an': 26136, 'ac_hemi': 0, 'ac_hom': 0}, {'id': 'eas', 'ac': 0, 'an': 39700, 'ac_hemi': 0, 'ac_hom': 0}, {'id': 'afr', 'ac': 0, 'an': 33480, 'ac_hemi': 0, 'ac_hom': 0}]	7	0	0	1614036	[{'id': 'remaining', 'ac': 1, 'an': 62504, 'homozygote_count': 0, 'hemizygote_count': 0}, {'id': 'amr', 'ac': 0, 'an': 60016, 'homozygote_count': 0, 'hemizygote_count': 0}, {'id': 'fin', 'ac': 0, 'an': 63940, 'homozygote_count': 0, 'hemizygote_count': 0}, {'id': 'ami', 'ac': 0, 'an': 912, 'homozygote_count': 0, 'hemizygote_count': 0}, {'id': 'eas', 'ac': 0, 'an': 44880, 'homozygote_count': 0, 'hemizygote_count': 0}, {'id': 'mid', 'ac': 0, 'an': 6062, 'homozygote_count': 0, 'hemizygote_count': 0}, {'id': 'sas', 'ac': 0, 'an': 91076, 'homozygote_count': 0, 'hemizygote_count': 0}, {'id': 'asj', 'ac': 0, 'an': 29600, 'homozygote_count': 0, 'hemizygote_count': 0}, {'id': 'afr', 'ac': 0, 'an': 75030, 'homozygote_count': 0, 'hemizygote_count': 0}, {'id': 'nfe', 'ac': 6, 'an': 1180016, 'homozygote_count': 0, 'hemizygote_count': 0}, {'id': '', 'ac': 7, 'an': 1614036, 'homozygote_count': 0, 'hemizygote_count': 0}]							CCR7	remaining	1	62504	0	0	1.6e-05	NP_001829.1:p.(Ala118GlyfsTer21)	NC_000017.11:g.40555526del	17	40555525	.	CG	C
3-32953944-G-GT	[]	frameshift_variant		1	0	0	1461890	6.84e-07	[{'id': 'remaining', 'ac': 1, 'an': 60396, 'ac_hemi': 0, 'ac_hom': 0}, {'id': 'amr', 'ac': 0, 'an': 44722, 'ac_hemi': 0, 'ac_hom': 0}, {'id': 'fin', 'ac': 0, 'an': 53418, 'ac_hemi': 0, 'ac_hom': 0}, {'id': 'mid', 'ac': 0, 'an': 5768, 'ac_hemi': 0, 'ac_hom': 0}, {'id': 'nfe', 'ac': 0, 'an': 1112012, 'ac_hemi': 0, 'ac_hom': 0}, {'id': 'sas', 'ac': 0, 'an': 86258, 'ac_hemi': 0, 'ac_hom': 0}, {'id': 'asj', 'ac': 0, 'an': 26136, 'ac_hemi': 0, 'ac_hom': 0}, {'id': 'eas', 'ac': 0, 'an': 39700, 'ac_hemi': 0, 'ac_hom': 0}, {'id': 'afr', 'ac': 0, 'an': 33480, 'ac_hemi': 0, 'ac_hom': 0}]	1	0	0	1614054	[{'id': 'remaining', 'ac': 1, 'an': 62504, 'homozygote_count': 0, 'hemizygote_count': 0}, {'id': 'amr', 'ac': 0, 'an': 59992, 'homozygote_count': 0, 'hemizygote_count': 0}, {'id': 'fin', 'ac': 0, 'an': 64014, 'homozygote_count': 0, 'hemizygote_count': 0}, {'id': 'ami', 'ac': 0, 'an': 912, 'homozygote_count': 0, 'hemizygote_count': 0}, {'id': 'eas', 'ac': 0, 'an': 44862, 'homozygote_count': 0, 'hemizygote_count': 0}, {'id': 'mid', 'ac': 0, 'an': 6062, 'homozygote_count': 0, 'hemizygote_count': 0}, {'id': 'sas', 'ac': 0, 'an': 91060, 'homozygote_count': 0, 'hemizygote_count': 0}, {'id': 'asj', 'ac': 0, 'an': 29608, 'homozygote_count': 0, 'hemizygote_count': 0}, {'id': 'afr', 'ac': 0, 'an': 75016, 'homozygote_count': 0, 'hemizygote_count': 0}, {'id': 'nfe', 'ac': 0, 'an': 1180024, 'homozygote_count': 0, 'hemizygote_count': 0}, {'id': '', 'ac': 1, 'an': 1614054, 'homozygote_count': 0, 'hemizygote_count': 0}]							CCR4	remaining	1	62504	0	0	1.6e-05	NP_005499.1:p.(Ser176GlnfsTer6)	NC_000003.12:g.32953946dup	3	32953944	.	G	GT
1-36473456-A-ACCAACATC	[]	frameshift_variant		1	0	0	1461676	6.84e-07	[{'id': 'remaining', 'ac': 1, 'an': 60390, 'ac_hemi': 0, 'ac_hom': 0}, {'id': 'amr', 'ac': 0, 'an': 44724, 'ac_hemi': 0, 'ac_hom': 0}, {'id': 'fin', 'ac': 0, 'an': 53264, 'ac_hemi': 0, 'ac_hom': 0}, {'id': 'mid', 'ac': 0, 'an': 5732, 'ac_hemi': 0, 'ac_hom': 0}, {'id': 'nfe', 'ac': 0, 'an': 1111996, 'ac_hemi': 0, 'ac_hom': 0}, {'id': 'sas', 'ac': 0, 'an': 86254, 'ac_hemi': 0, 'ac_hom': 0}, {'id': 'asj', 'ac': 0, 'an': 26136, 'ac_hemi': 0, 'ac_hom': 0}, {'id': 'eas', 'ac': 0, 'an': 39700, 'ac_hemi': 0, 'ac_hom': 0}, {'id': 'afr', 'ac': 0, 'an': 33480, 'ac_hemi': 0, 'ac_hom': 0}]	1	0	0	1613990	[{'id': 'remaining', 'ac': 1, 'an': 62504, 'homozygote_count': 0, 'hemizygote_count': 0}, {'id': 'amr', 'ac': 0, 'an': 60032, 'homozygote_count': 0, 'hemizygote_count': 0}, {'id': 'fin', 'ac': 0, 'an': 63886, 'homozygote_count': 0, 'hemizygote_count': 0}, {'id': 'ami', 'ac': 0, 'an': 912, 'homozygote_count': 0, 'hemizygote_count': 0}, {'id': 'eas', 'ac': 0, 'an': 44876, 'homozygote_count': 0, 'hemizygote_count': 0}, {'id': 'mid', 'ac': 0, 'an': 6026, 'homozygote_count': 0, 'hemizygote_count': 0}, {'id': 'sas', 'ac': 0, 'an': 91080, 'homozygote_count': 0, 'hemizygote_count': 0}, {'id': 'asj', 'ac': 0, 'an': 29606, 'homozygote_count': 0, 'hemizygote_count': 0}, {'id': 'afr', 'ac': 0, 'an': 75050, 'homozygote_count': 0, 'hemizygote_count': 0}, {'id': 'nfe', 'ac': 0, 'an': 1180018, 'homozygote_count': 0, 'hemizygote_count': 0}, {'id': '', 'ac': 1, 'an': 1613990, 'homozygote_count': 0, 'hemizygote_count': 0}]							CSF3R	remaining	1	62504	0	0	1.6e-05	NP_000751.1:p.(Cys218AspfsTer11)	NC_000001.11:g.36473457_36473458insCAACATCC	1	36473456	.	A	ACCAACATC
20-32433361-TCC-T	[]	frameshift_variant		1	0	0	1461882	6.84e-07	[{'id': 'remaining', 'ac': 1, 'an': 60396, 'ac_hemi': 0, 'ac_hom': 0}, {'id': 'amr', 'ac': 0, 'an': 44724, 'ac_hemi': 0, 'ac_hom': 0}, {'id': 'fin', 'ac': 0, 'an': 53412, 'ac_hemi': 0, 'ac_hom': 0}, {'id': 'mid', 'ac': 0, 'an': 5768, 'ac_hemi': 0, 'ac_hom': 0}, {'id': 'nfe', 'ac': 0, 'an': 1112008, 'ac_hemi': 0, 'ac_hom': 0}, {'id': 'sas', 'ac': 0, 'an': 86258, 'ac_hemi': 0, 'ac_hom': 0}, {'id': 'asj', 'ac': 0, 'an': 26136, 'ac_hemi': 0, 'ac_hom': 0}, {'id': 'eas', 'ac': 0, 'an': 39700, 'ac_hemi': 0, 'ac_hom': 0}, {'id': 'afr', 'ac': 0, 'an': 33480, 'ac_hemi': 0, 'ac_hom': 0}]	1	0	0	1614100	[{'id': 'remaining', 'ac': 1, 'an': 62504, 'homozygote_count': 0, 'hemizygote_count': 0}, {'id': 'amr', 'ac': 0, 'an': 60010, 'homozygote_count': 0, 'hemizygote_count': 0}, {'id': 'fin', 'ac': 0, 'an': 64018, 'homozygote_count': 0, 'hemizygote_count': 0}, {'id': 'ami', 'ac': 0, 'an': 910, 'homozygote_count': 0, 'hemizygote_count': 0}, {'id': 'eas', 'ac': 0, 'an': 44888, 'homozygote_count': 0, 'hemizygote_count': 0}, {'id': 'mid', 'ac': 0, 'an': 6062, 'homozygote_count': 0, 'hemizygote_count': 0}, {'id': 'sas', 'ac': 0, 'an': 91072, 'homozygote_count': 0, 'hemizygote_count': 0}, {'id': 'asj', 'ac': 0, 'an': 29606, 'homozygote_count': 0, 'hemizygote_count': 0}, {'id': 'afr', 'ac': 0, 'an': 75014, 'homozygote_count': 0, 'hemizygote_count': 0}, {'id': 'nfe', 'ac': 0, 'an': 1180016, 'homozygote_count': 0, 'hemizygote_count': 0}, {'id': '', 'ac': 1, 'an': 1614100, 'homozygote_count': 0, 'hemizygote_count': 0}]							ASXL1	remaining	1	62504	0	0	1.6e-05	NP_056153.2:p.(Pro389ArgfsTer20)	NC_000020.11:g.32433363_32433364del	20	32433361	.	TCC	T
11-102325063-C-A	[]	nonsense		5	0	0	1461872	3.42e-06	[{'id': 'remaining', 'ac': 1, 'an': 60396, 'ac_hemi': 0, 'ac_hom': 0}, {'id': 'amr', 'ac': 0, 'an': 44724, 'ac_hemi': 0, 'ac_hom': 0}, {'id': 'fin', 'ac': 0, 'an': 53418, 'ac_hemi': 0, 'ac_hom': 0}, {'id': 'mid', 'ac': 0, 'an': 5768, 'ac_hemi': 0, 'ac_hom': 0}, {'id': 'nfe', 'ac': 4, 'an': 1111998, 'ac_hemi': 0, 'ac_hom': 0}, {'id': 'sas', 'ac': 0, 'an': 86254, 'ac_hemi': 0, 'ac_hom': 0}, {'id': 'asj', 'ac': 0, 'an': 26136, 'ac_hemi': 0, 'ac_hom': 0}, {'id': 'eas', 'ac': 0, 'an': 39698, 'ac_hemi': 0, 'ac_hom': 0}, {'id': 'afr', 'ac': 0, 'an': 33480, 'ac_hemi': 0, 'ac_hom': 0}]	5	0	0	1614158	[{'id': 'remaining', 'ac': 1, 'an': 62504, 'homozygote_count': 0, 'hemizygote_count': 0}, {'id': 'amr', 'ac': 0, 'an': 60016, 'homozygote_count': 0, 'hemizygote_count': 0}, {'id': 'fin', 'ac': 0, 'an': 64020, 'homozygote_count': 0, 'hemizygote_count': 0}, {'id': 'ami', 'ac': 0, 'an': 912, 'homozygote_count': 0, 'hemizygote_count': 0}, {'id': 'eas', 'ac': 0, 'an': 44892, 'homozygote_count': 0, 'hemizygote_count': 0}, {'id': 'mid', 'ac': 0, 'an': 6062, 'homozygote_count': 0, 'hemizygote_count': 0}, {'id': 'sas', 'ac': 0, 'an': 91084, 'homozygote_count': 0, 'hemizygote_count': 0}, {'id': 'asj', 'ac': 0, 'an': 29604, 'homozygote_count': 0, 'hemizygote_count': 0}, {'id': 'afr', 'ac': 0, 'an': 75052, 'homozygote_count': 0, 'hemizygote_count': 0}, {'id': 'nfe', 'ac': 4, 'an': 1180012, 'homozygote_count': 0, 'hemizygote_count': 0}, {'id': '', 'ac': 5, 'an': 1614158, 'homozygote_count': 0, 'hemizygote_count': 0}]							BIRC3	remaining	1	62504	0	0	1.6e-05	NP_001156.1:p.(Ser185Ter)	NC_000011.10:g.102325063C>A	11	102325063	.	C	A
1-36473462-G-GGGATCAAGACACCAACATCCA	[]	nonsense		1	0	0	1461664	6.84e-07	[{'id': 'remaining', 'ac': 1, 'an': 60390, 'ac_hemi': 0, 'ac_hom': 0}, {'id': 'amr', 'ac': 0, 'an': 44724, 'ac_hemi': 0, 'ac_hom': 0}, {'id': 'fin', 'ac': 0, 'an': 53230, 'ac_hemi': 0, 'ac_hom': 0}, {'id': 'mid', 'ac': 0, 'an': 5742, 'ac_hemi': 0, 'ac_hom': 0}, {'id': 'nfe', 'ac': 0, 'an': 1112006, 'ac_hemi': 0, 'ac_hom': 0}, {'id': 'sas', 'ac': 0, 'an': 86256, 'ac_hemi': 0, 'ac_hom': 0}, {'id': 'asj', 'ac': 0, 'an': 26136, 'ac_hemi': 0, 'ac_hom': 0}, {'id': 'eas', 'ac': 0, 'an': 39700, 'ac_hemi': 0, 'ac_hom': 0}, {'id': 'afr', 'ac': 0, 'an': 33480, 'ac_hemi': 0, 'ac_hom': 0}]	1	0	0	1614018	[{'id': 'remaining', 'ac': 1, 'an': 62504, 'homozygote_count': 0, 'hemizygote_count': 0}, {'id': 'amr', 'ac': 0, 'an': 60034, 'homozygote_count': 0, 'hemizygote_count': 0}, {'id': 'fin', 'ac': 0, 'an': 63850, 'homozygote_count': 0, 'hemizygote_count': 0}, {'id': 'ami', 'ac': 0, 'an': 912, 'homozygote_count': 0, 'hemizygote_count': 0}, {'id': 'eas', 'ac': 0, 'an': 44878, 'homozygote_count': 0, 'hemizygote_count': 0}, {'id': 'mid', 'ac': 0, 'an': 6036, 'homozygote_count': 0, 'hemizygote_count': 0}, {'id': 'sas', 'ac': 0, 'an': 91086, 'homozygote_count': 0, 'hemizygote_count': 0}, {'id': 'asj', 'ac': 0, 'an': 29608, 'homozygote_count': 0, 'hemizygote_count': 0}, {'id': 'afr', 'ac': 0, 'an': 75072, 'homozygote_count': 0, 'hemizygote_count': 0}, {'id': 'nfe', 'ac': 0, 'an': 1180038, 'homozygote_count': 0, 'hemizygote_count': 0}, {'id': '', 'ac': 1, 'an': 1614018, 'homozygote_count': 0, 'hemizygote_count': 0}]							CSF3R	remaining	1	62504	0	0	1.6e-05	NP_000751.1:p.(Pro215_Gln216insTrpMetLeuValSerTer)	NC_000001.11:g.36473462_36473463insGGATCAAGACACCAACATCCA	1	36473462	.	G	GGGATCAAGACACCAACATCCA
1-36468100-C-T	['rs756733083']	nonsense		2	0	0	1461884	1.37e-06	[{'id': 'remaining', 'ac': 1, 'an': 60396, 'ac_hemi': 0, 'ac_hom': 0}, {'id': 'amr', 'ac': 0, 'an': 44724, 'ac_hemi': 0, 'ac_hom': 0}, {'id': 'fin', 'ac': 0, 'an': 53414, 'ac_hemi': 0, 'ac_hom': 0}, {'id': 'mid', 'ac': 0, 'an': 5768, 'ac_hemi': 0, 'ac_hom': 0}, {'id': 'nfe', 'ac': 1, 'an': 1112008, 'ac_hemi': 0, 'ac_hom': 0}, {'id': 'sas', 'ac': 0, 'an': 86258, 'ac_hemi': 0, 'ac_hom': 0}, {'id': 'asj', 'ac': 0, 'an': 26136, 'ac_hemi': 0, 'ac_hom': 0}, {'id': 'eas', 'ac': 0, 'an': 39700, 'ac_hemi': 0, 'ac_hom': 0}, {'id': 'afr', 'ac': 0, 'an': 33480, 'ac_hemi': 0, 'ac_hom': 0}]	2	0	0	1614222	[{'id': 'remaining', 'ac': 1, 'an': 62506, 'homozygote_count': 0, 'hemizygote_count': 0}, {'id': 'amr', 'ac': 0, 'an': 60032, 'homozygote_count': 0, 'hemizygote_count': 0}, {'id': 'fin', 'ac': 0, 'an': 64038, 'homozygote_count': 0, 'hemizygote_count': 0}, {'id': 'ami', 'ac': 0, 'an': 912, 'homozygote_count': 0, 'hemizygote_count': 0}, {'id': 'eas', 'ac': 0, 'an': 44876, 'homozygote_count': 0, 'hemizygote_count': 0}, {'id': 'mid', 'ac': 0, 'an': 6062, 'homozygote_count': 0, 'hemizygote_count': 0}, {'id': 'sas', 'ac': 0, 'an': 91084, 'homozygote_count': 0, 'hemizygote_count': 0}, {'id': 'asj', 'ac': 0, 'an': 29606, 'homozygote_count': 0, 'hemizygote_count': 0}, {'id': 'afr', 'ac': 0, 'an': 75062, 'homozygote_count': 0, 'hemizygote_count': 0}, {'id': 'nfe', 'ac': 1, 'an': 1180044, 'homozygote_count': 0, 'hemizygote_count': 0}, {'id': '', 'ac': 2, 'an': 1614222, 'homozygote_count': 0, 'hemizygote_count': 0}]							CSF3R	remaining	1	62506	0	0	1.6e-05	NP_000751.1:p.(Trp566Ter)	NC_000001.11:g.36468100C>T	1	36468100	.	C	T
3-189894212-G-A	['rs1271173174']	nonsense		3	0	0	1461842	2.05e-06	[{'id': 'remaining', 'ac': 1, 'an': 60394, 'ac_hemi': 0, 'ac_hom': 0}, {'id': 'amr', 'ac': 0, 'an': 44724, 'ac_hemi': 0, 'ac_hom': 0}, {'id': 'fin', 'ac': 0, 'an': 53410, 'ac_hemi': 0, 'ac_hom': 0}, {'id': 'mid', 'ac': 0, 'an': 5768, 'ac_hemi': 0, 'ac_hom': 0}, {'id': 'nfe', 'ac': 1, 'an': 1111980, 'ac_hemi': 0, 'ac_hom': 0}, {'id': 'sas', 'ac': 1, 'an': 86258, 'ac_hemi': 0, 'ac_hom': 0}, {'id': 'asj', 'ac': 0, 'an': 26136, 'ac_hemi': 0, 'ac_hom': 0}, {'id': 'eas', 'ac': 0, 'an': 39692, 'ac_hemi': 0, 'ac_hom': 0}, {'id': 'afr', 'ac': 0, 'an': 33480, 'ac_hemi': 0, 'ac_hom': 0}]	3	0	0	1614002	[{'id': 'remaining', 'ac': 1, 'an': 62506, 'homozygote_count': 0, 'hemizygote_count': 0}, {'id': 'amr', 'ac': 0, 'an': 60018, 'homozygote_count': 0, 'hemizygote_count': 0}, {'id': 'fin', 'ac': 0, 'an': 63994, 'homozygote_count': 0, 'hemizygote_count': 0}, {'id': 'ami', 'ac': 0, 'an': 910, 'homozygote_count': 0, 'hemizygote_count': 0}, {'id': 'eas', 'ac': 0, 'an': 44848, 'homozygote_count': 0, 'hemizygote_count': 0}, {'id': 'mid', 'ac': 0, 'an': 6062, 'homozygote_count': 0, 'hemizygote_count': 0}, {'id': 'sas', 'ac': 1, 'an': 91066, 'homozygote_count': 0, 'hemizygote_count': 0}, {'id': 'asj', 'ac': 0, 'an': 29606, 'homozygote_count': 0, 'hemizygote_count': 0}, {'id': 'afr', 'ac': 0, 'an': 75002, 'homozygote_count': 0, 'hemizygote_count': 0}, {'id': 'nfe', 'ac': 1, 'an': 1179990, 'homozygote_count': 0, 'hemizygote_count': 0}, {'id': '', 'ac': 3, 'an': 1614002, 'homozygote_count': 0, 'hemizygote_count': 0}]							TP63	remaining	1	62506	0	0	1.6e-05	NP_003713.3:p.(Ala585Thr)	NC_000003.12:g.189894212G>A	3	189894212	.	G	A
17-60663092-C-G	['rs765346414']	nonsense		1	0	0	1461712	6.84e-07	[{'id': 'remaining', 'ac': 1, 'an': 60390, 'ac_hemi': 0, 'ac_hom': 0}, {'id': 'amr', 'ac': 0, 'an': 44724, 'ac_hemi': 0, 'ac_hom': 0}, {'id': 'fin', 'ac': 0, 'an': 53420, 'ac_hemi': 0, 'ac_hom': 0}, {'id': 'mid', 'ac': 0, 'an': 5768, 'ac_hemi': 0, 'ac_hom': 0}, {'id': 'nfe', 'ac': 0, 'an': 1111842, 'ac_hemi': 0, 'ac_hom': 0}, {'id': 'sas', 'ac': 0, 'an': 86258, 'ac_hemi': 0, 'ac_hom': 0}, {'id': 'asj', 'ac': 0, 'an': 26134, 'ac_hemi': 0, 'ac_hom': 0}, {'id': 'eas', 'ac': 0, 'an': 39696, 'ac_hemi': 0, 'ac_hom': 0}, {'id': 'afr', 'ac': 0, 'an': 33480, 'ac_hemi': 0, 'ac_hom': 0}]	1	0	0	1614004	[{'id': 'remaining', 'ac': 1, 'an': 62506, 'homozygote_count': 0, 'hemizygote_count': 0}, {'id': 'amr', 'ac': 0, 'an': 60006, 'homozygote_count': 0, 'hemizygote_count': 0}, {'id': 'fin', 'ac': 0, 'an': 64032, 'homozygote_count': 0, 'hemizygote_count': 0}, {'id': 'ami', 'ac': 0, 'an': 912, 'homozygote_count': 0, 'hemizygote_count': 0}, {'id': 'eas', 'ac': 0, 'an': 44884, 'homozygote_count': 0, 'hemizygote_count': 0}, {'id': 'mid', 'ac': 0, 'an': 6062, 'homozygote_count': 0, 'hemizygote_count': 0}, {'id': 'sas', 'ac': 0, 'an': 91086, 'homozygote_count': 0, 'hemizygote_count': 0}, {'id': 'asj', 'ac': 0, 'an': 29606, 'homozygote_count': 0, 'hemizygote_count': 0}, {'id': 'afr', 'ac': 0, 'an': 75042, 'homozygote_count': 0, 'hemizygote_count': 0}, {'id': 'nfe', 'ac': 0, 'an': 1179868, 'homozygote_count': 0, 'hemizygote_count': 0}, {'id': '', 'ac': 1, 'an': 1614004, 'homozygote_count': 0, 'hemizygote_count': 0}]							PPM1D	remaining	1	62506	0	0	1.6e-05	NP_003611.1:p.(Ser453Ter)	NC_000017.11:g.60663092C>G	17	60663092	.	C	G
20-32434560-C-CT	['rs767955952']	frameshift_variant		1	0	0	1461388	6.84e-07	[{'id': 'remaining', 'ac': 1, 'an': 60392, 'ac_hemi': 0, 'ac_hom': 0}, {'id': 'amr', 'ac': 0, 'an': 44724, 'ac_hemi': 0, 'ac_hom': 0}, {'id': 'fin', 'ac': 0, 'an': 52926, 'ac_hemi': 0, 'ac_hom': 0}, {'id': 'mid', 'ac': 0, 'an': 5768, 'ac_hemi': 0, 'ac_hom': 0}, {'id': 'nfe', 'ac': 0, 'an': 1112004, 'ac_hemi': 0, 'ac_hom': 0}, {'id': 'sas', 'ac': 0, 'an': 86258, 'ac_hemi': 0, 'ac_hom': 0}, {'id': 'asj', 'ac': 0, 'an': 26136, 'ac_hemi': 0, 'ac_hom': 0}, {'id': 'eas', 'ac': 0, 'an': 39700, 'ac_hemi': 0, 'ac_hom': 0}, {'id': 'afr', 'ac': 0, 'an': 33480, 'ac_hemi': 0, 'ac_hom': 0}]	1	0	0	1613688	[{'id': 'remaining', 'ac': 1, 'an': 62506, 'homozygote_count': 0, 'hemizygote_count': 0}, {'id': 'amr', 'ac': 0, 'an': 60032, 'homozygote_count': 0, 'hemizygote_count': 0}, {'id': 'fin', 'ac': 0, 'an': 63542, 'homozygote_count': 0, 'hemizygote_count': 0}, {'id': 'ami', 'ac': 0, 'an': 912, 'homozygote_count': 0, 'hemizygote_count': 0}, {'id': 'eas', 'ac': 0, 'an': 44872, 'homozygote_count': 0, 'hemizygote_count': 0}, {'id': 'mid', 'ac': 0, 'an': 6062, 'homozygote_count': 0, 'hemizygote_count': 0}, {'id': 'sas', 'ac': 0, 'an': 91080, 'homozygote_count': 0, 'hemizygote_count': 0}, {'id': 'asj', 'ac': 0, 'an': 29606, 'homozygote_count': 0, 'hemizygote_count': 0}, {'id': 'afr', 'ac': 0, 'an': 75054, 'homozygote_count': 0, 'hemizygote_count': 0}, {'id': 'nfe', 'ac': 0, 'an': 1180022, 'homozygote_count': 0, 'hemizygote_count': 0}, {'id': '', 'ac': 1, 'an': 1613688, 'homozygote_count': 0, 'hemizygote_count': 0}]							ASXL1	remaining	1	62506	0	0	1.6e-05	NP_056153.2:p.(Ile617TyrfsTer2)	NC_000020.11:g.32434560_32434561insT	20	32434560	.	C	CT
1-36473458-AGT-A	[]	frameshift_variant		1	0	0	1461668	6.84e-07	[{'id': 'remaining', 'ac': 1, 'an': 60392, 'ac_hemi': 0, 'ac_hom': 0}, {'id': 'amr', 'ac': 0, 'an': 44724, 'ac_hemi': 0, 'ac_hom': 0}, {'id': 'fin', 'ac': 0, 'an': 53250, 'ac_hemi': 0, 'ac_hom': 0}, {'id': 'mid', 'ac': 0, 'an': 5734, 'ac_hemi': 0, 'ac_hom': 0}, {'id': 'nfe', 'ac': 0, 'an': 1112000, 'ac_hemi': 0, 'ac_hom': 0}, {'id': 'sas', 'ac': 0, 'an': 86254, 'ac_hemi': 0, 'ac_hom': 0}, {'id': 'asj', 'ac': 0, 'an': 26136, 'ac_hemi': 0, 'ac_hom': 0}, {'id': 'eas', 'ac': 0, 'an': 39700, 'ac_hemi': 0, 'ac_hom': 0}, {'id': 'afr', 'ac': 0, 'an': 33478, 'ac_hemi': 0, 'ac_hom': 0}]	1	0	0	1614020	[{'id': 'remaining', 'ac': 1, 'an': 62506, 'homozygote_count': 0, 'hemizygote_count': 0}, {'id': 'amr', 'ac': 0, 'an': 60030, 'homozygote_count': 0, 'hemizygote_count': 0}, {'id': 'fin', 'ac': 0, 'an': 63872, 'homozygote_count': 0, 'hemizygote_count': 0}, {'id': 'ami', 'ac': 0, 'an': 912, 'homozygote_count': 0, 'hemizygote_count': 0}, {'id': 'eas', 'ac': 0, 'an': 44878, 'homozygote_count': 0, 'hemizygote_count': 0}, {'id': 'mid', 'ac': 0, 'an': 6028, 'homozygote_count': 0, 'hemizygote_count': 0}, {'id': 'sas', 'ac': 0, 'an': 91082, 'homozygote_count': 0, 'hemizygote_count': 0}, {'id': 'asj', 'ac': 0, 'an': 29608, 'homozygote_count': 0, 'hemizygote_count': 0}, {'id': 'afr', 'ac': 0, 'an': 75070, 'homozygote_count': 0, 'hemizygote_count': 0}, {'id': 'nfe', 'ac': 0, 'an': 1180034, 'homozygote_count': 0, 'hemizygote_count': 0}, {'id': '', 'ac': 1, 'an': 1614020, 'homozygote_count': 0, 'hemizygote_count': 0}]							CSF3R	remaining	1	62506	0	0	1.6e-05	NP_000751.1:p.(Gln216HisfsTer4)	NC_000001.11:g.36473459_36473460del	1	36473458	.	AGT	A
20-32435124-A-AC	[]	frameshift_variant		1	0	0	1461654	6.84e-07	[{'id': 'remaining', 'ac': 1, 'an': 60394, 'ac_hemi': 0, 'ac_hom': 0}, {'id': 'amr', 'ac': 0, 'an': 44722, 'ac_hemi': 0, 'ac_hom': 0}, {'id': 'fin', 'ac': 0, 'an': 53188, 'ac_hemi': 0, 'ac_hom': 0}, {'id': 'mid', 'ac': 0, 'an': 5768, 'ac_hemi': 0, 'ac_hom': 0}, {'id': 'nfe', 'ac': 0, 'an': 1112008, 'ac_hemi': 0, 'ac_hom': 0}, {'id': 'sas', 'ac': 0, 'an': 86258, 'ac_hemi': 0, 'ac_hom': 0}, {'id': 'asj', 'ac': 0, 'an': 26136, 'ac_hemi': 0, 'ac_hom': 0}, {'id': 'eas', 'ac': 0, 'an': 39700, 'ac_hemi': 0, 'ac_hom': 0}, {'id': 'afr', 'ac': 0, 'an': 33480, 'ac_hemi': 0, 'ac_hom': 0}]	1	0	0	1613912	[{'id': 'remaining', 'ac': 1, 'an': 62506, 'homozygote_count': 0, 'hemizygote_count': 0}, {'id': 'amr', 'ac': 0, 'an': 60014, 'homozygote_count': 0, 'hemizygote_count': 0}, {'id': 'fin', 'ac': 0, 'an': 63806, 'homozygote_count': 0, 'hemizygote_count': 0}, {'id': 'ami', 'ac': 0, 'an': 912, 'homozygote_count': 0, 'hemizygote_count': 0}, {'id': 'eas', 'ac': 0, 'an': 44876, 'homozygote_count': 0, 'hemizygote_count': 0}, {'id': 'mid', 'ac': 0, 'an': 6062, 'homozygote_count': 0, 'hemizygote_count': 0}, {'id': 'sas', 'ac': 0, 'an': 91082, 'homozygote_count': 0, 'hemizygote_count': 0}, {'id': 'asj', 'ac': 0, 'an': 29608, 'homozygote_count': 0, 'hemizygote_count': 0}, {'id': 'afr', 'ac': 0, 'an': 75018, 'homozygote_count': 0, 'hemizygote_count': 0}, {'id': 'nfe', 'ac': 0, 'an': 1180028, 'homozygote_count': 0, 'hemizygote_count': 0}, {'id': '', 'ac': 1, 'an': 1613912, 'homozygote_count': 0, 'hemizygote_count': 0}]							ASXL1	remaining	1	62506	0	0	1.6e-05	NP_056153.2:p.(Thr806HisfsTer16)	NC_000020.11:g.32435127dup	20	32435124	.	A	AC
2-211725142-G-GT	[]	nonsense		1	0	0	1461836	6.84e-07	[{'id': 'remaining', 'ac': 1, 'an': 60394, 'ac_hemi': 0, 'ac_hom': 0}, {'id': 'amr', 'ac': 0, 'an': 44722, 'ac_hemi': 0, 'ac_hom': 0}, {'id': 'fin', 'ac': 0, 'an': 53420, 'ac_hemi': 0, 'ac_hom': 0}, {'id': 'mid', 'ac': 0, 'an': 5766, 'ac_hemi': 0, 'ac_hom': 0}, {'id': 'nfe', 'ac': 0, 'an': 1111964, 'ac_hemi': 0, 'ac_hom': 0}, {'id': 'sas', 'ac': 0, 'an': 86258, 'ac_hemi': 0, 'ac_hom': 0}, {'id': 'asj', 'ac': 0, 'an': 26136, 'ac_hemi': 0, 'ac_hom': 0}, {'id': 'eas', 'ac': 0, 'an': 39698, 'ac_hemi': 0, 'ac_hom': 0}, {'id': 'afr', 'ac': 0, 'an': 33478, 'ac_hemi': 0, 'ac_hom': 0}]	1	0	0	1614054	[{'id': 'remaining', 'ac': 1, 'an': 62506, 'homozygote_count': 0, 'hemizygote_count': 0}, {'id': 'amr', 'ac': 0, 'an': 60014, 'homozygote_count': 0, 'hemizygote_count': 0}, {'id': 'fin', 'ac': 0, 'an': 64032, 'homozygote_count': 0, 'hemizygote_count': 0}, {'id': 'ami', 'ac': 0, 'an': 912, 'homozygote_count': 0, 'hemizygote_count': 0}, {'id': 'eas', 'ac': 0, 'an': 44862, 'homozygote_count': 0, 'hemizygote_count': 0}, {'id': 'mid', 'ac': 0, 'an': 6060, 'homozygote_count': 0, 'hemizygote_count': 0}, {'id': 'sas', 'ac': 0, 'an': 91078, 'homozygote_count': 0, 'hemizygote_count': 0}, {'id': 'asj', 'ac': 0, 'an': 29604, 'homozygote_count': 0, 'hemizygote_count': 0}, {'id': 'afr', 'ac': 0, 'an': 75004, 'homozygote_count': 0, 'hemizygote_count': 0}, {'id': 'nfe', 'ac': 0, 'an': 1179982, 'homozygote_count': 0, 'hemizygote_count': 0}, {'id': '', 'ac': 1, 'an': 1614054, 'homozygote_count': 0, 'hemizygote_count': 0}]							ERBB4	remaining	1	62506	0	0	1.6e-05	NP_005226.1:p.(Tyr225Ter)	NC_000002.12:g.211725143dup	2	211725142	.	G	GT
5-56864889-AG-A	['rs1381983479']	frameshift_variant		1	0	0	1461854	6.84e-07	[{'id': 'remaining', 'ac': 1, 'an': 60394, 'ac_hemi': 0, 'ac_hom': 0}, {'id': 'amr', 'ac': 0, 'an': 44724, 'ac_hemi': 0, 'ac_hom': 0}, {'id': 'fin', 'ac': 0, 'an': 53420, 'ac_hemi': 0, 'ac_hom': 0}, {'id': 'mid', 'ac': 0, 'an': 5766, 'ac_hemi': 0, 'ac_hom': 0}, {'id': 'nfe', 'ac': 0, 'an': 1111982, 'ac_hemi': 0, 'ac_hom': 0}, {'id': 'sas', 'ac': 0, 'an': 86254, 'ac_hemi': 0, 'ac_hom': 0}, {'id': 'asj', 'ac': 0, 'an': 26136, 'ac_hemi': 0, 'ac_hom': 0}, {'id': 'eas', 'ac': 0, 'an': 39698, 'ac_hemi': 0, 'ac_hom': 0}, {'id': 'afr', 'ac': 0, 'an': 33480, 'ac_hemi': 0, 'ac_hom': 0}]	1	0	0	1614032	[{'id': 'remaining', 'ac': 1, 'an': 62506, 'homozygote_count': 0, 'hemizygote_count': 0}, {'id': 'amr', 'ac': 0, 'an': 60002, 'homozygote_count': 0, 'hemizygote_count': 0}, {'id': 'fin', 'ac': 0, 'an': 64020, 'homozygote_count': 0, 'hemizygote_count': 0}, {'id': 'ami', 'ac': 0, 'an': 912, 'homozygote_count': 0, 'hemizygote_count': 0}, {'id': 'eas', 'ac': 0, 'an': 44870, 'homozygote_count': 0, 'hemizygote_count': 0}, {'id': 'mid', 'ac': 0, 'an': 6060, 'homozygote_count': 0, 'hemizygote_count': 0}, {'id': 'sas', 'ac': 0, 'an': 91062, 'homozygote_count': 0, 'hemizygote_count': 0}, {'id': 'asj', 'ac': 0, 'an': 29604, 'homozygote_count': 0, 'hemizygote_count': 0}, {'id': 'afr', 'ac': 0, 'an': 74994, 'homozygote_count': 0, 'hemizygote_count': 0}, {'id': 'nfe', 'ac': 0, 'an': 1180002, 'homozygote_count': 0, 'hemizygote_count': 0}, {'id': '', 'ac': 1, 'an': 1614032, 'homozygote_count': 0, 'hemizygote_count': 0}]							MAP3K1	remaining	1	62506	0	0	1.6e-05	NP_005912.1:p.(Gly331GlufsTer31)	NC_000005.10:g.56864891del	5	56864889	.	AG	A
20-32433584-CAG-C	[]	frameshift_variant		1	0	0	1461856	6.84e-07	[{'id': 'remaining', 'ac': 1, 'an': 60392, 'ac_hemi': 0, 'ac_hom': 0}, {'id': 'amr', 'ac': 0, 'an': 44724, 'ac_hemi': 0, 'ac_hom': 0}, {'id': 'fin', 'ac': 0, 'an': 53400, 'ac_hemi': 0, 'ac_hom': 0}, {'id': 'mid', 'ac': 0, 'an': 5768, 'ac_hemi': 0, 'ac_hom': 0}, {'id': 'nfe', 'ac': 0, 'an': 1112006, 'ac_hemi': 0, 'ac_hom': 0}, {'id': 'sas', 'ac': 0, 'an': 86256, 'ac_hemi': 0, 'ac_hom': 0}, {'id': 'asj', 'ac': 0, 'an': 26130, 'ac_hemi': 0, 'ac_hom': 0}, {'id': 'eas', 'ac': 0, 'an': 39700, 'ac_hemi': 0, 'ac_hom': 0}, {'id': 'afr', 'ac': 0, 'an': 33480, 'ac_hemi': 0, 'ac_hom': 0}]	1	0	0	1614156	[{'id': 'remaining', 'ac': 1, 'an': 62506, 'homozygote_count': 0, 'hemizygote_count': 0}, {'id': 'amr', 'ac': 0, 'an': 60024, 'homozygote_count': 0, 'hemizygote_count': 0}, {'id': 'fin', 'ac': 0, 'an': 64020, 'homozygote_count': 0, 'hemizygote_count': 0}, {'id': 'ami', 'ac': 0, 'an': 912, 'homozygote_count': 0, 'hemizygote_count': 0}, {'id': 'eas', 'ac': 0, 'an': 44876, 'homozygote_count': 0, 'hemizygote_count': 0}, {'id': 'mid', 'ac': 0, 'an': 6062, 'homozygote_count': 0, 'hemizygote_count': 0}, {'id': 'sas', 'ac': 0, 'an': 91080, 'homozygote_count': 0, 'hemizygote_count': 0}, {'id': 'asj', 'ac': 0, 'an': 29600, 'homozygote_count': 0, 'hemizygote_count': 0}, {'id': 'afr', 'ac': 0, 'an': 75046, 'homozygote_count': 0, 'hemizygote_count': 0}, {'id': 'nfe', 'ac': 0, 'an': 1180030, 'homozygote_count': 0, 'hemizygote_count': 0}, {'id': '', 'ac': 1, 'an': 1614156, 'homozygote_count': 0, 'hemizygote_count': 0}]							ASXL1	remaining	1	62506	0	0	1.6e-05	NP_056153.2:p.(His465SerfsTer19)	NC_000020.11:g.32433585_32433586del	20	32433584	.	CAG	C
20-32433373-C-A	['rs2011589236']	nonsense		1	0	0	1461872	6.84e-07	[{'id': 'remaining', 'ac': 1, 'an': 60396, 'ac_hemi': 0, 'ac_hom': 0}, {'id': 'amr', 'ac': 0, 'an': 44724, 'ac_hemi': 0, 'ac_hom': 0}, {'id': 'fin', 'ac': 0, 'an': 53414, 'ac_hemi': 0, 'ac_hom': 0}, {'id': 'mid', 'ac': 0, 'an': 5768, 'ac_hemi': 0, 'ac_hom': 0}, {'id': 'nfe', 'ac': 0, 'an': 1112002, 'ac_hemi': 0, 'ac_hom': 0}, {'id': 'sas', 'ac': 0, 'an': 86252, 'ac_hemi': 0, 'ac_hom': 0}, {'id': 'asj', 'ac': 0, 'an': 26136, 'ac_hemi': 0, 'ac_hom': 0}, {'id': 'eas', 'ac': 0, 'an': 39700, 'ac_hemi': 0, 'ac_hom': 0}, {'id': 'afr', 'ac': 0, 'an': 33480, 'ac_hemi': 0, 'ac_hom': 0}]	1	0	0	1614138	[{'id': 'remaining', 'ac': 1, 'an': 62508, 'homozygote_count': 0, 'hemizygote_count': 0}, {'id': 'amr', 'ac': 0, 'an': 60028, 'homozygote_count': 0, 'hemizygote_count': 0}, {'id': 'fin', 'ac': 0, 'an': 64014, 'homozygote_count': 0, 'hemizygote_count': 0}, {'id': 'ami', 'ac': 0, 'an': 912, 'homozygote_count': 0, 'hemizygote_count': 0}, {'id': 'eas', 'ac': 0, 'an': 44892, 'homozygote_count': 0, 'hemizygote_count': 0}, {'id': 'mid', 'ac': 0, 'an': 6062, 'homozygote_count': 0, 'hemizygote_count': 0}, {'id': 'sas', 'ac': 0, 'an': 91072, 'homozygote_count': 0, 'hemizygote_count': 0}, {'id': 'asj', 'ac': 0, 'an': 29606, 'homozygote_count': 0, 'hemizygote_count': 0}, {'id': 'afr', 'ac': 0, 'an': 75030, 'homozygote_count': 0, 'hemizygote_count': 0}, {'id': 'nfe', 'ac': 0, 'an': 1180014, 'homozygote_count': 0, 'hemizygote_count': 0}, {'id': '', 'ac': 1, 'an': 1614138, 'homozygote_count': 0, 'hemizygote_count': 0}]							ASXL1	remaining	1	62508	0	0	1.6e-05	NP_056153.2:p.(Ser392Ter)	NC_000020.11:g.32433373C>A	20	32433373	.	C	A
20-32434481-C-CT	[]	frameshift_variant		2	0	0	1461804	1.37e-06	[{'id': 'remaining', 'ac': 1, 'an': 60396, 'ac_hemi': 0, 'ac_hom': 0}, {'id': 'amr', 'ac': 0, 'an': 44724, 'ac_hemi': 0, 'ac_hom': 0}, {'id': 'fin', 'ac': 0, 'an': 53342, 'ac_hemi': 0, 'ac_hom': 0}, {'id': 'mid', 'ac': 0, 'an': 5768, 'ac_hemi': 0, 'ac_hom': 0}, {'id': 'nfe', 'ac': 1, 'an': 1112000, 'ac_hemi': 0, 'ac_hom': 0}, {'id': 'sas', 'ac': 0, 'an': 86258, 'ac_hemi': 0, 'ac_hom': 0}, {'id': 'asj', 'ac': 0, 'an': 26136, 'ac_hemi': 0, 'ac_hom': 0}, {'id': 'eas', 'ac': 0, 'an': 39700, 'ac_hemi': 0, 'ac_hom': 0}, {'id': 'afr', 'ac': 0, 'an': 33480, 'ac_hemi': 0, 'ac_hom': 0}]	2	0	0	1614142	[{'id': 'remaining', 'ac': 1, 'an': 62508, 'homozygote_count': 0, 'hemizygote_count': 0}, {'id': 'amr', 'ac': 0, 'an': 60032, 'homozygote_count': 0, 'hemizygote_count': 0}, {'id': 'fin', 'ac': 0, 'an': 63970, 'homozygote_count': 0, 'hemizygote_count': 0}, {'id': 'ami', 'ac': 0, 'an': 912, 'homozygote_count': 0, 'hemizygote_count': 0}, {'id': 'eas', 'ac': 0, 'an': 44884, 'homozygote_count': 0, 'hemizygote_count': 0}, {'id': 'mid', 'ac': 0, 'an': 6062, 'homozygote_count': 0, 'hemizygote_count': 0}, {'id': 'sas', 'ac': 0, 'an': 91088, 'homozygote_count': 0, 'hemizygote_count': 0}, {'id': 'asj', 'ac': 0, 'an': 29606, 'homozygote_count': 0, 'hemizygote_count': 0}, {'id': 'afr', 'ac': 0, 'an': 75050, 'homozygote_count': 0, 'hemizygote_count': 0}, {'id': 'nfe', 'ac': 1, 'an': 1180030, 'homozygote_count': 0, 'hemizygote_count': 0}, {'id': '', 'ac': 2, 'an': 1614142, 'homozygote_count': 0, 'hemizygote_count': 0}]							ASXL1	remaining	1	62508	0	0	1.6e-05	NP_056153.2:p.(Tyr591LeufsTer28)	NC_000020.11:g.32434483dup	20	32434481	.	C	CT
17-60663269-AT-A	['rs2031561564']	frameshift_variant		3	0	0	1461874	2.05e-06	[{'id': 'remaining', 'ac': 1, 'an': 60394, 'ac_hemi': 0, 'ac_hom': 0}, {'id': 'amr', 'ac': 0, 'an': 44724, 'ac_hemi': 0, 'ac_hom': 0}, {'id': 'fin', 'ac': 0, 'an': 53412, 'ac_hemi': 0, 'ac_hom': 0}, {'id': 'mid', 'ac': 0, 'an': 5768, 'ac_hemi': 0, 'ac_hom': 0}, {'id': 'nfe', 'ac': 2, 'an': 1112004, 'ac_hemi': 0, 'ac_hom': 0}, {'id': 'sas', 'ac': 0, 'an': 86258, 'ac_hemi': 0, 'ac_hom': 0}, {'id': 'asj', 'ac': 0, 'an': 26136, 'ac_hemi': 0, 'ac_hom': 0}, {'id': 'eas', 'ac': 0, 'an': 39700, 'ac_hemi': 0, 'ac_hom': 0}, {'id': 'afr', 'ac': 0, 'an': 33478, 'ac_hemi': 0, 'ac_hom': 0}]	4	0	0	1614208	[{'id': 'remaining', 'ac': 1, 'an': 62508, 'homozygote_count': 0, 'hemizygote_count': 0}, {'id': 'amr', 'ac': 0, 'an': 60026, 'homozygote_count': 0, 'hemizygote_count': 0}, {'id': 'fin', 'ac': 0, 'an': 64038, 'homozygote_count': 0, 'hemizygote_count': 0}, {'id': 'ami', 'ac': 0, 'an': 912, 'homozygote_count': 0, 'hemizygote_count': 0}, {'id': 'eas', 'ac': 0, 'an': 44892, 'homozygote_count': 0, 'hemizygote_count': 0}, {'id': 'mid', 'ac': 0, 'an': 6062, 'homozygote_count': 0, 'hemizygote_count': 0}, {'id': 'sas', 'ac': 0, 'an': 91082, 'homozygote_count': 0, 'hemizygote_count': 0}, {'id': 'asj', 'ac': 0, 'an': 29606, 'homozygote_count': 0, 'hemizygote_count': 0}, {'id': 'afr', 'ac': 1, 'an': 75050, 'homozygote_count': 0, 'hemizygote_count': 0}, {'id': 'nfe', 'ac': 2, 'an': 1180032, 'homozygote_count': 0, 'hemizygote_count': 0}, {'id': '', 'ac': 4, 'an': 1614208, 'homozygote_count': 0, 'hemizygote_count': 0}]	1	0	0	152334	6.56e-06	[{'id': 'remaining', 'ac': 0, 'an': 2114, 'ac_hemi': 0, 'ac_hom': 0}, {'id': 'amr', 'ac': 0, 'an': 15302, 'ac_hemi': 0, 'ac_hom': 0}, {'id': 'fin', 'ac': 0, 'an': 10626, 'ac_hemi': 0, 'ac_hom': 0}, {'id': 'ami', 'ac': 0, 'an': 912, 'ac_hemi': 0, 'ac_hom': 0}, {'id': 'eas', 'ac': 0, 'an': 5192, 'ac_hemi': 0, 'ac_hom': 0}, {'id': 'mid', 'ac': 0, 'an': 294, 'ac_hemi': 0, 'ac_hom': 0}, {'id': 'sas', 'ac': 0, 'an': 4824, 'ac_hemi': 0, 'ac_hom': 0}, {'id': 'asj', 'ac': 0, 'an': 3470, 'ac_hemi': 0, 'ac_hom': 0}, {'id': 'afr', 'ac': 1, 'an': 41572, 'ac_hemi': 0, 'ac_hom': 0}, {'id': 'nfe', 'ac': 0, 'an': 68028, 'ac_hemi': 0, 'ac_hom': 0}]	PPM1D	remaining	1	62508	0	0	1.6e-05	NP_003611.1:p.(Leu513Ter)	NC_000017.11:g.60663272del	17	60663269	.	AT	A
17-60663340-AG-A	['rs1434119162']	frameshift_variant		2	0	0	1461862	1.37e-06	[{'id': 'remaining', 'ac': 1, 'an': 60394, 'ac_hemi': 0, 'ac_hom': 0}, {'id': 'amr', 'ac': 0, 'an': 44722, 'ac_hemi': 0, 'ac_hom': 0}, {'id': 'fin', 'ac': 0, 'an': 53408, 'ac_hemi': 0, 'ac_hom': 0}, {'id': 'mid', 'ac': 0, 'an': 5768, 'ac_hemi': 0, 'ac_hom': 0}, {'id': 'nfe', 'ac': 1, 'an': 1111996, 'ac_hemi': 0, 'ac_hom': 0}, {'id': 'sas', 'ac': 0, 'an': 86258, 'ac_hemi': 0, 'ac_hom': 0}, {'id': 'asj', 'ac': 0, 'an': 26136, 'ac_hemi': 0, 'ac_hom': 0}, {'id': 'eas', 'ac': 0, 'an': 39700, 'ac_hemi': 0, 'ac_hom': 0}, {'id': 'afr', 'ac': 0, 'an': 33480, 'ac_hemi': 0, 'ac_hom': 0}]	2	0	0	1614214	[{'id': 'remaining', 'ac': 1, 'an': 62508, 'homozygote_count': 0, 'hemizygote_count': 0}, {'id': 'amr', 'ac': 0, 'an': 60020, 'homozygote_count': 0, 'hemizygote_count': 0}, {'id': 'fin', 'ac': 0, 'an': 64030, 'homozygote_count': 0, 'hemizygote_count': 0}, {'id': 'ami', 'ac': 0, 'an': 912, 'homozygote_count': 0, 'hemizygote_count': 0}, {'id': 'eas', 'ac': 0, 'an': 44890, 'homozygote_count': 0, 'hemizygote_count': 0}, {'id': 'mid', 'ac': 0, 'an': 6062, 'homozygote_count': 0, 'hemizygote_count': 0}, {'id': 'sas', 'ac': 0, 'an': 91092, 'homozygote_count': 0, 'hemizygote_count': 0}, {'id': 'asj', 'ac': 0, 'an': 29608, 'homozygote_count': 0, 'hemizygote_count': 0}, {'id': 'afr', 'ac': 0, 'an': 75062, 'homozygote_count': 0, 'hemizygote_count': 0}, {'id': 'nfe', 'ac': 1, 'an': 1180030, 'homozygote_count': 0, 'hemizygote_count': 0}, {'id': '', 'ac': 2, 'an': 1614214, 'homozygote_count': 0, 'hemizygote_count': 0}]							PPM1D	remaining	1	62508	0	0	1.6e-05	NP_003611.1:p.(Thr537HisfsTer2)	NC_000017.11:g.60663342del	17	60663340	.	AG	A
11-102324899-CAG-C	[]	frameshift_variant		6	0	0	1461880	4.1e-06	[{'id': 'remaining', 'ac': 1, 'an': 60396, 'ac_hemi': 0, 'ac_hom': 0}, {'id': 'amr', 'ac': 0, 'an': 44724, 'ac_hemi': 0, 'ac_hom': 0}, {'id': 'fin', 'ac': 0, 'an': 53416, 'ac_hemi': 0, 'ac_hom': 0}, {'id': 'mid', 'ac': 0, 'an': 5768, 'ac_hemi': 0, 'ac_hom': 0}, {'id': 'nfe', 'ac': 5, 'an': 1112004, 'ac_hemi': 0, 'ac_hom': 0}, {'id': 'sas', 'ac': 0, 'an': 86258, 'ac_hemi': 0, 'ac_hom': 0}, {'id': 'asj', 'ac': 0, 'an': 26136, 'ac_hemi': 0, 'ac_hom': 0}, {'id': 'eas', 'ac': 0, 'an': 39698, 'ac_hemi': 0, 'ac_hom': 0}, {'id': 'afr', 'ac': 0, 'an': 33480, 'ac_hemi': 0, 'ac_hom': 0}]	6	0	0	1614228	[{'id': 'remaining', 'ac': 1, 'an': 62510, 'homozygote_count': 0, 'hemizygote_count': 0}, {'id': 'amr', 'ac': 0, 'an': 60028, 'homozygote_count': 0, 'hemizygote_count': 0}, {'id': 'fin', 'ac': 0, 'an': 64038, 'homozygote_count': 0, 'hemizygote_count': 0}, {'id': 'ami', 'ac': 0, 'an': 912, 'homozygote_count': 0, 'hemizygote_count': 0}, {'id': 'eas', 'ac': 0, 'an': 44892, 'homozygote_count': 0, 'hemizygote_count': 0}, {'id': 'mid', 'ac': 0, 'an': 6062, 'homozygote_count': 0, 'hemizygote_count': 0}, {'id': 'sas', 'ac': 0, 'an': 91086, 'homozygote_count': 0, 'hemizygote_count': 0}, {'id': 'asj', 'ac': 0, 'an': 29608, 'homozygote_count': 0, 'hemizygote_count': 0}, {'id': 'afr', 'ac': 0, 'an': 75052, 'homozygote_count': 0, 'hemizygote_count': 0}, {'id': 'nfe', 'ac': 5, 'an': 1180040, 'homozygote_count': 0, 'hemizygote_count': 0}, {'id': '', 'ac': 6, 'an': 1614228, 'homozygote_count': 0, 'hemizygote_count': 0}]							BIRC3	remaining	1	62510	0	0	1.6e-05	NP_001156.1:p.(Ser131TrpfsTer37)	NC_000011.10:g.102324900_102324901del	11	102324899	.	CAG	C
20-32433477-A-T	['rs2123257637']	nonsense		2	0	0	1461882	1.37e-06	[{'id': 'remaining', 'ac': 1, 'an': 60396, 'ac_hemi': 0, 'ac_hom': 0}, {'id': 'amr', 'ac': 0, 'an': 44724, 'ac_hemi': 0, 'ac_hom': 0}, {'id': 'fin', 'ac': 0, 'an': 53410, 'ac_hemi': 0, 'ac_hom': 0}, {'id': 'mid', 'ac': 0, 'an': 5768, 'ac_hemi': 0, 'ac_hom': 0}, {'id': 'nfe', 'ac': 1, 'an': 1112010, 'ac_hemi': 0, 'ac_hom': 0}, {'id': 'sas', 'ac': 0, 'an': 86258, 'ac_hemi': 0, 'ac_hom': 0}, {'id': 'asj', 'ac': 0, 'an': 26136, 'ac_hemi': 0, 'ac_hom': 0}, {'id': 'eas', 'ac': 0, 'an': 39700, 'ac_hemi': 0, 'ac_hom': 0}, {'id': 'afr', 'ac': 0, 'an': 33480, 'ac_hemi': 0, 'ac_hom': 0}]	2	0	0	1614180	[{'id': 'remaining', 'ac': 1, 'an': 62510, 'homozygote_count': 0, 'hemizygote_count': 0}, {'id': 'amr', 'ac': 0, 'an': 60024, 'homozygote_count': 0, 'hemizygote_count': 0}, {'id': 'fin', 'ac': 0, 'an': 64024, 'homozygote_count': 0, 'hemizygote_count': 0}, {'id': 'ami', 'ac': 0, 'an': 912, 'homozygote_count': 0, 'hemizygote_count': 0}, {'id': 'eas', 'ac': 0, 'an': 44880, 'homozygote_count': 0, 'hemizygote_count': 0}, {'id': 'mid', 'ac': 0, 'an': 6062, 'homozygote_count': 0, 'hemizygote_count': 0}, {'id': 'sas', 'ac': 0, 'an': 91080, 'homozygote_count': 0, 'hemizygote_count': 0}, {'id': 'asj', 'ac': 0, 'an': 29604, 'homozygote_count': 0, 'hemizygote_count': 0}, {'id': 'afr', 'ac': 0, 'an': 75052, 'homozygote_count': 0, 'hemizygote_count': 0}, {'id': 'nfe', 'ac': 1, 'an': 1180032, 'homozygote_count': 0, 'hemizygote_count': 0}, {'id': '', 'ac': 2, 'an': 1614180, 'homozygote_count': 0, 'hemizygote_count': 0}]							ASXL1	remaining	1	62510	0	0	1.6e-05	NP_056153.2:p.(Lys427Ter)	NC_000020.11:g.32433477A>T	20	32433477	.	A	T
17-63929295-A-T	[]	nonsense		1	0	0	1461754	6.84e-07	[{'id': 'remaining', 'ac': 1, 'an': 60396, 'ac_hemi': 0, 'ac_hom': 0}, {'id': 'amr', 'ac': 0, 'an': 44724, 'ac_hemi': 0, 'ac_hom': 0}, {'id': 'fin', 'ac': 0, 'an': 53376, 'ac_hemi': 0, 'ac_hom': 0}, {'id': 'mid', 'ac': 0, 'an': 5768, 'ac_hemi': 0, 'ac_hom': 0}, {'id': 'nfe', 'ac': 0, 'an': 1111920, 'ac_hemi': 0, 'ac_hom': 0}, {'id': 'sas', 'ac': 0, 'an': 86256, 'ac_hemi': 0, 'ac_hom': 0}, {'id': 'asj', 'ac': 0, 'an': 26136, 'ac_hemi': 0, 'ac_hom': 0}, {'id': 'eas', 'ac': 0, 'an': 39700, 'ac_hemi': 0, 'ac_hom': 0}, {'id': 'afr', 'ac': 0, 'an': 33478, 'ac_hemi': 0, 'ac_hom': 0}]	1	0	0	1614054	[{'id': 'remaining', 'ac': 1, 'an': 62510, 'homozygote_count': 0, 'hemizygote_count': 0}, {'id': 'amr', 'ac': 0, 'an': 60034, 'homozygote_count': 0, 'hemizygote_count': 0}, {'id': 'fin', 'ac': 0, 'an': 63998, 'homozygote_count': 0, 'hemizygote_count': 0}, {'id': 'ami', 'ac': 0, 'an': 912, 'homozygote_count': 0, 'hemizygote_count': 0}, {'id': 'eas', 'ac': 0, 'an': 44882, 'homozygote_count': 0, 'hemizygote_count': 0}, {'id': 'mid', 'ac': 0, 'an': 6062, 'homozygote_count': 0, 'hemizygote_count': 0}, {'id': 'sas', 'ac': 0, 'an': 91080, 'homozygote_count': 0, 'hemizygote_count': 0}, {'id': 'asj', 'ac': 0, 'an': 29606, 'homozygote_count': 0, 'hemizygote_count': 0}, {'id': 'afr', 'ac': 0, 'an': 75042, 'homozygote_count': 0, 'hemizygote_count': 0}, {'id': 'nfe', 'ac': 0, 'an': 1179928, 'homozygote_count': 0, 'hemizygote_count': 0}, {'id': '', 'ac': 1, 'an': 1614054, 'homozygote_count': 0, 'hemizygote_count': 0}]							CD79B	remaining	1	62510	0	0	1.6e-05	NP_000617.1:p.(Tyr207Ter)	NC_000017.11:g.63929295A>T	17	63929295	.	A	T
20-32435133-TCCTGC-T	[]	frameshift_variant		1	0	0	1461650	6.84e-07	[{'id': 'remaining', 'ac': 1, 'an': 60394, 'ac_hemi': 0, 'ac_hom': 0}, {'id': 'amr', 'ac': 0, 'an': 44724, 'ac_hemi': 0, 'ac_hom': 0}, {'id': 'fin', 'ac': 0, 'an': 53184, 'ac_hemi': 0, 'ac_hom': 0}, {'id': 'mid', 'ac': 0, 'an': 5766, 'ac_hemi': 0, 'ac_hom': 0}, {'id': 'nfe', 'ac': 0, 'an': 1112008, 'ac_hemi': 0, 'ac_hom': 0}, {'id': 'sas', 'ac': 0, 'an': 86258, 'ac_hemi': 0, 'ac_hom': 0}, {'id': 'asj', 'ac': 0, 'an': 26136, 'ac_hemi': 0, 'ac_hom': 0}, {'id': 'eas', 'ac': 0, 'an': 39700, 'ac_hemi': 0, 'ac_hom': 0}, {'id': 'afr', 'ac': 0, 'an': 33480, 'ac_hemi': 0, 'ac_hom': 0}]	1	0	0	1613942	[{'id': 'remaining', 'ac': 1, 'an': 62510, 'homozygote_count': 0, 'hemizygote_count': 0}, {'id': 'amr', 'ac': 0, 'an': 60028, 'homozygote_count': 0, 'hemizygote_count': 0}, {'id': 'fin', 'ac': 0, 'an': 63796, 'homozygote_count': 0, 'hemizygote_count': 0}, {'id': 'ami', 'ac': 0, 'an': 912, 'homozygote_count': 0, 'hemizygote_count': 0}, {'id': 'eas', 'ac': 0, 'an': 44878, 'homozygote_count': 0, 'hemizygote_count': 0}, {'id': 'mid', 'ac': 0, 'an': 6060, 'homozygote_count': 0, 'hemizygote_count': 0}, {'id': 'sas', 'ac': 0, 'an': 91084, 'homozygote_count': 0, 'hemizygote_count': 0}, {'id': 'asj', 'ac': 0, 'an': 29608, 'homozygote_count': 0, 'hemizygote_count': 0}, {'id': 'afr', 'ac': 0, 'an': 75042, 'homozygote_count': 0, 'hemizygote_count': 0}, {'id': 'nfe', 'ac': 0, 'an': 1180024, 'homozygote_count': 0, 'hemizygote_count': 0}, {'id': '', 'ac': 1, 'an': 1613942, 'homozygote_count': 0, 'hemizygote_count': 0}]							ASXL1	remaining	1	62510	0	0	1.6e-05	NP_056153.2:p.(Pro808ArgfsTer12)	NC_000020.11:g.32435134_32435138del	20	32435133	.	TCCTGC	T
1-43352673-CCTGT-C	['rs1402847914']	frameshift_variant		7	0	0	1461894	4.79e-06	[{'id': 'remaining', 'ac': 1, 'an': 60396, 'ac_hemi': 0, 'ac_hom': 0}, {'id': 'amr', 'ac': 0, 'an': 44724, 'ac_hemi': 0, 'ac_hom': 0}, {'id': 'fin', 'ac': 0, 'an': 53420, 'ac_hemi': 0, 'ac_hom': 0}, {'id': 'mid', 'ac': 0, 'an': 5768, 'ac_hemi': 0, 'ac_hom': 0}, {'id': 'nfe', 'ac': 5, 'an': 1112012, 'ac_hemi': 0, 'ac_hom': 0}, {'id': 'sas', 'ac': 1, 'an': 86258, 'ac_hemi': 0, 'ac_hom': 0}, {'id': 'asj', 'ac': 0, 'an': 26136, 'ac_hemi': 0, 'ac_hom': 0}, {'id': 'eas', 'ac': 0, 'an': 39700, 'ac_hemi': 0, 'ac_hom': 0}, {'id': 'afr', 'ac': 0, 'an': 33480, 'ac_hemi': 0, 'ac_hom': 0}]	7	0	0	1614180	[{'id': 'remaining', 'ac': 1, 'an': 62512, 'homozygote_count': 0, 'hemizygote_count': 0}, {'id': 'amr', 'ac': 0, 'an': 60020, 'homozygote_count': 0, 'hemizygote_count': 0}, {'id': 'fin', 'ac': 0, 'an': 64042, 'homozygote_count': 0, 'hemizygote_count': 0}, {'id': 'ami', 'ac': 0, 'an': 912, 'homozygote_count': 0, 'hemizygote_count': 0}, {'id': 'eas', 'ac': 0, 'an': 44878, 'homozygote_count': 0, 'hemizygote_count': 0}, {'id': 'mid', 'ac': 0, 'an': 6062, 'homozygote_count': 0, 'hemizygote_count': 0}, {'id': 'sas', 'ac': 1, 'an': 91092, 'homozygote_count': 0, 'hemizygote_count': 0}, {'id': 'asj', 'ac': 0, 'an': 29606, 'homozygote_count': 0, 'hemizygote_count': 0}, {'id': 'afr', 'ac': 0, 'an': 75040, 'homozygote_count': 0, 'hemizygote_count': 0}, {'id': 'nfe', 'ac': 5, 'an': 1180016, 'homozygote_count': 0, 'hemizygote_count': 0}, {'id': '', 'ac': 7, 'an': 1614180, 'homozygote_count': 0, 'hemizygote_count': 0}]							MPL	remaining	1	62512	0	0	1.6e-05	NP_005364.1:p.(Ser605CysfsTer24)	NC_000001.11:g.43352678_43352681del	1	43352673	.	CCTGT	C
17-39724757-CAT-C	[]	frameshift_variant		1	0	0	1461888	6.84e-07	[{'id': 'remaining', 'ac': 1, 'an': 60396, 'ac_hemi': 0, 'ac_hom': 0}, {'id': 'amr', 'ac': 0, 'an': 44724, 'ac_hemi': 0, 'ac_hom': 0}, {'id': 'fin', 'ac': 0, 'an': 53420, 'ac_hemi': 0, 'ac_hom': 0}, {'id': 'mid', 'ac': 0, 'an': 5768, 'ac_hemi': 0, 'ac_hom': 0}, {'id': 'nfe', 'ac': 0, 'an': 1112006, 'ac_hemi': 0, 'ac_hom': 0}, {'id': 'sas', 'ac': 0, 'an': 86258, 'ac_hemi': 0, 'ac_hom': 0}, {'id': 'asj', 'ac': 0, 'an': 26136, 'ac_hemi': 0, 'ac_hom': 0}, {'id': 'eas', 'ac': 0, 'an': 39700, 'ac_hemi': 0, 'ac_hom': 0}, {'id': 'afr', 'ac': 0, 'an': 33480, 'ac_hemi': 0, 'ac_hom': 0}]	1	0	0	1614188	[{'id': 'remaining', 'ac': 1, 'an': 62512, 'homozygote_count': 0, 'hemizygote_count': 0}, {'id': 'amr', 'ac': 0, 'an': 60016, 'homozygote_count': 0, 'hemizygote_count': 0}, {'id': 'fin', 'ac': 0, 'an': 64042, 'homozygote_count': 0, 'hemizygote_count': 0}, {'id': 'ami', 'ac': 0, 'an': 912, 'homozygote_count': 0, 'hemizygote_count': 0}, {'id': 'eas', 'ac': 0, 'an': 44878, 'homozygote_count': 0, 'hemizygote_count': 0}, {'id': 'mid', 'ac': 0, 'an': 6062, 'homozygote_count': 0, 'hemizygote_count': 0}, {'id': 'sas', 'ac': 0, 'an': 91080, 'homozygote_count': 0, 'hemizygote_count': 0}, {'id': 'asj', 'ac': 0, 'an': 29608, 'homozygote_count': 0, 'hemizygote_count': 0}, {'id': 'afr', 'ac': 0, 'an': 75050, 'homozygote_count': 0, 'hemizygote_count': 0}, {'id': 'nfe', 'ac': 0, 'an': 1180028, 'homozygote_count': 0, 'hemizygote_count': 0}, {'id': '', 'ac': 1, 'an': 1614188, 'homozygote_count': 0, 'hemizygote_count': 0}]							ERBB2	remaining	1	62512	0	0	1.6e-05	NP_004439.2:p.(Tyr781CysfsTer92)	NC_000017.11:g.39724760_39724761del	17	39724757	.	CAT	C
20-32431482-C-T	[]	nonsense		1	0	0	1461888	6.84e-07	[{'id': 'remaining', 'ac': 1, 'an': 60396, 'ac_hemi': 0, 'ac_hom': 0}, {'id': 'amr', 'ac': 0, 'an': 44724, 'ac_hemi': 0, 'ac_hom': 0}, {'id': 'fin', 'ac': 0, 'an': 53416, 'ac_hemi': 0, 'ac_hom': 0}, {'id': 'mid', 'ac': 0, 'an': 5768, 'ac_hemi': 0, 'ac_hom': 0}, {'id': 'nfe', 'ac': 0, 'an': 1112010, 'ac_hemi': 0, 'ac_hom': 0}, {'id': 'sas', 'ac': 0, 'an': 86258, 'ac_hemi': 0, 'ac_hom': 0}, {'id': 'asj', 'ac': 0, 'an': 26136, 'ac_hemi': 0, 'ac_hom': 0}, {'id': 'eas', 'ac': 0, 'an': 39700, 'ac_hemi': 0, 'ac_hom': 0}, {'id': 'afr', 'ac': 0, 'an': 33480, 'ac_hemi': 0, 'ac_hom': 0}]	1	0	0	1614194	[{'id': 'remaining', 'ac': 1, 'an': 62512, 'homozygote_count': 0, 'hemizygote_count': 0}, {'id': 'amr', 'ac': 0, 'an': 60024, 'homozygote_count': 0, 'hemizygote_count': 0}, {'id': 'fin', 'ac': 0, 'an': 64034, 'homozygote_count': 0, 'hemizygote_count': 0}, {'id': 'ami', 'ac': 0, 'an': 912, 'homozygote_count': 0, 'hemizygote_count': 0}, {'id': 'eas', 'ac': 0, 'an': 44890, 'homozygote_count': 0, 'hemizygote_count': 0}, {'id': 'mid', 'ac': 0, 'an': 6062, 'homozygote_count': 0, 'hemizygote_count': 0}, {'id': 'sas', 'ac': 0, 'an': 91078, 'homozygote_count': 0, 'hemizygote_count': 0}, {'id': 'asj', 'ac': 0, 'an': 29606, 'homozygote_count': 0, 'hemizygote_count': 0}, {'id': 'afr', 'ac': 0, 'an': 75046, 'homozygote_count': 0, 'hemizygote_count': 0}, {'id': 'nfe', 'ac': 0, 'an': 1180030, 'homozygote_count': 0, 'hemizygote_count': 0}, {'id': '', 'ac': 1, 'an': 1614194, 'homozygote_count': 0, 'hemizygote_count': 0}]							ASXL1	remaining	1	62512	0	0	1.6e-05	NP_056153.2:p.(Gln294Ter)	NC_000020.11:g.32431482C>T	20	32431482	.	C	T
1-43346891-GT-G	[]	frameshift_variant		1	0	0	1461874	6.84e-07	[{'id': 'remaining', 'ac': 1, 'an': 60396, 'ac_hemi': 0, 'ac_hom': 0}, {'id': 'amr', 'ac': 0, 'an': 44724, 'ac_hemi': 0, 'ac_hom': 0}, {'id': 'fin', 'ac': 0, 'an': 53400, 'ac_hemi': 0, 'ac_hom': 0}, {'id': 'mid', 'ac': 0, 'an': 5768, 'ac_hemi': 0, 'ac_hom': 0}, {'id': 'nfe', 'ac': 0, 'an': 1112012, 'ac_hemi': 0, 'ac_hom': 0}, {'id': 'sas', 'ac': 0, 'an': 86258, 'ac_hemi': 0, 'ac_hom': 0}, {'id': 'asj', 'ac': 0, 'an': 26136, 'ac_hemi': 0, 'ac_hom': 0}, {'id': 'eas', 'ac': 0, 'an': 39700, 'ac_hemi': 0, 'ac_hom': 0}, {'id': 'afr', 'ac': 0, 'an': 33480, 'ac_hemi': 0, 'ac_hom': 0}]	1	0	0	1614152	[{'id': 'remaining', 'ac': 1, 'an': 62512, 'homozygote_count': 0, 'hemizygote_count': 0}, {'id': 'amr', 'ac': 0, 'an': 60026, 'homozygote_count': 0, 'hemizygote_count': 0}, {'id': 'fin', 'ac': 0, 'an': 64010, 'homozygote_count': 0, 'hemizygote_count': 0}, {'id': 'ami', 'ac': 0, 'an': 912, 'homozygote_count': 0, 'hemizygote_count': 0}, {'id': 'eas', 'ac': 0, 'an': 44870, 'homozygote_count': 0, 'hemizygote_count': 0}, {'id': 'mid', 'ac': 0, 'an': 6062, 'homozygote_count': 0, 'hemizygote_count': 0}, {'id': 'sas', 'ac': 0, 'an': 91088, 'homozygote_count': 0, 'hemizygote_count': 0}, {'id': 'asj', 'ac': 0, 'an': 29608, 'homozygote_count': 0, 'hemizygote_count': 0}, {'id': 'afr', 'ac': 0, 'an': 75026, 'homozygote_count': 0, 'hemizygote_count': 0}, {'id': 'nfe', 'ac': 0, 'an': 1180038, 'homozygote_count': 0, 'hemizygote_count': 0}, {'id': '', 'ac': 1, 'an': 1614152, 'homozygote_count': 0, 'hemizygote_count': 0}]							MPL	remaining	1	62512	0	0	1.6e-05	NP_005364.1:p.(Tyr423IlefsTer73)	NC_000001.11:g.43346893del	1	43346891	.	GT	G
11-102326731-G-A	[]	nonsense		1	0	0	302612	3.3e-06	[{'id': 'remaining', 'ac': 0, 'an': 14100, 'ac_hemi': 0, 'ac_hom': 0}, {'id': 'amr', 'ac': 0, 'an': 27280, 'ac_hemi': 0, 'ac_hom': 0}, {'id': 'fin', 'ac': 0, 'an': 12364, 'ac_hemi': 0, 'ac_hom': 0}, {'id': 'mid', 'ac': 0, 'an': 1698, 'ac_hemi': 0, 'ac_hom': 0}, {'id': 'nfe', 'ac': 0, 'an': 158916, 'ac_hemi': 0, 'ac_hom': 0}, {'id': 'sas', 'ac': 1, 'an': 59678, 'ac_hemi': 0, 'ac_hom': 0}, {'id': 'asj', 'ac': 0, 'an': 10790, 'ac_hemi': 0, 'ac_hom': 0}, {'id': 'eas', 'ac': 0, 'an': 9204, 'ac_hemi': 0, 'ac_hom': 0}, {'id': 'afr', 'ac': 0, 'an': 8582, 'ac_hemi': 0, 'ac_hom': 0}]	1	0	0	454750	[{'id': 'remaining', 'ac': 0, 'an': 16208, 'homozygote_count': 0, 'hemizygote_count': 0}, {'id': 'amr', 'ac': 0, 'an': 42552, 'homozygote_count': 0, 'hemizygote_count': 0}, {'id': 'fin', 'ac': 0, 'an': 22952, 'homozygote_count': 0, 'hemizygote_count': 0}, {'id': 'ami', 'ac': 0, 'an': 912, 'homozygote_count': 0, 'hemizygote_count': 0}, {'id': 'eas', 'ac': 0, 'an': 14384, 'homozygote_count': 0, 'hemizygote_count': 0}, {'id': 'mid', 'ac': 0, 'an': 1992, 'homozygote_count': 0, 'hemizygote_count': 0}, {'id': 'sas', 'ac': 1, 'an': 64480, 'homozygote_count': 0, 'hemizygote_count': 0}, {'id': 'asj', 'ac': 0, 'an': 14258, 'homozygote_count': 0, 'hemizygote_count': 0}, {'id': 'afr', 'ac': 0, 'an': 50102, 'homozygote_count': 0, 'hemizygote_count': 0}, {'id': 'nfe', 'ac': 0, 'an': 226910, 'homozygote_count': 0, 'hemizygote_count': 0}, {'id': '', 'ac': 1, 'an': 454750, 'homozygote_count': 0, 'hemizygote_count': 0}]							BIRC3	sas	1	64480	0	0	1.55e-05	NP_001156.1:p.?	NC_000011.10:g.102326731G>A	11	102326731	.	G	A
11-102337098-C-A	[]	nonsense		1	0	0	1335596	7.49e-07	[{'id': 'remaining', 'ac': 0, 'an': 54564, 'ac_hemi': 0, 'ac_hom': 0}, {'id': 'amr', 'ac': 0, 'an': 22664, 'ac_hemi': 0, 'ac_hom': 0}, {'id': 'fin', 'ac': 0, 'an': 50338, 'ac_hemi': 0, 'ac_hom': 0}, {'id': 'mid', 'ac': 0, 'an': 5312, 'ac_hemi': 0, 'ac_hom': 0}, {'id': 'nfe', 'ac': 0, 'an': 1056920, 'ac_hemi': 0, 'ac_hom': 0}, {'id': 'sas', 'ac': 1, 'an': 62964, 'ac_hemi': 0, 'ac_hom': 0}, {'id': 'asj', 'ac': 0, 'an': 21798, 'ac_hemi': 0, 'ac_hom': 0}, {'id': 'eas', 'ac': 0, 'an': 33784, 'ac_hemi': 0, 'ac_hom': 0}, {'id': 'afr', 'ac': 0, 'an': 27252, 'ac_hemi': 0, 'ac_hom': 0}]	1	0	0	1487844	[{'id': 'remaining', 'ac': 0, 'an': 56678, 'homozygote_count': 0, 'hemizygote_count': 0}, {'id': 'amr', 'ac': 0, 'an': 37946, 'homozygote_count': 0, 'hemizygote_count': 0}, {'id': 'fin', 'ac': 0, 'an': 60940, 'homozygote_count': 0, 'hemizygote_count': 0}, {'id': 'ami', 'ac': 0, 'an': 912, 'homozygote_count': 0, 'hemizygote_count': 0}, {'id': 'eas', 'ac': 0, 'an': 38970, 'homozygote_count': 0, 'hemizygote_count': 0}, {'id': 'mid', 'ac': 0, 'an': 5606, 'homozygote_count': 0, 'hemizygote_count': 0}, {'id': 'sas', 'ac': 1, 'an': 67792, 'homozygote_count': 0, 'hemizygote_count': 0}, {'id': 'asj', 'ac': 0, 'an': 25266, 'homozygote_count': 0, 'hemizygote_count': 0}, {'id': 'afr', 'ac': 0, 'an': 68812, 'homozygote_count': 0, 'hemizygote_count': 0}, {'id': 'nfe', 'ac': 0, 'an': 1124922, 'homozygote_count': 0, 'hemizygote_count': 0}, {'id': '', 'ac': 1, 'an': 1487844, 'homozygote_count': 0, 'hemizygote_count': 0}]							BIRC3	sas	1	67792	0	0	1.48e-05	NP_001156.1:p.(Ser604Ter)	NC_000011.10:g.102337098C>A	11	102337098	.	C	A
9-136512702-G-A	['rs1843200106']	nonsense								1	0	0	152210	[{'id': 'remaining', 'ac': 0, 'an': 2086, 'homozygote_count': 0, 'hemizygote_count': 0}, {'id': 'amr', 'ac': 0, 'an': 15292, 'homozygote_count': 0, 'hemizygote_count': 0}, {'id': 'fin', 'ac': 0, 'an': 10622, 'homozygote_count': 0, 'hemizygote_count': 0}, {'id': 'ami', 'ac': 0, 'an': 912, 'homozygote_count': 0, 'hemizygote_count': 0}, {'id': 'eas', 'ac': 0, 'an': 5190, 'homozygote_count': 0, 'hemizygote_count': 0}, {'id': 'mid', 'ac': 0, 'an': 316, 'homozygote_count': 0, 'hemizygote_count': 0}, {'id': 'sas', 'ac': 0, 'an': 4834, 'homozygote_count': 0, 'hemizygote_count': 0}, {'id': 'asj', 'ac': 0, 'an': 3472, 'homozygote_count': 0, 'hemizygote_count': 0}, {'id': 'afr', 'ac': 0, 'an': 41450, 'homozygote_count': 0, 'hemizygote_count': 0}, {'id': 'nfe', 'ac': 1, 'an': 68036, 'homozygote_count': 0, 'hemizygote_count': 0}, {'id': '', 'ac': 1, 'an': 152210, 'homozygote_count': 0, 'hemizygote_count': 0}]	1	0	0	152210	6.57e-06	[{'id': 'remaining', 'ac': 0, 'an': 2086, 'ac_hemi': 0, 'ac_hom': 0}, {'id': 'amr', 'ac': 0, 'an': 15292, 'ac_hemi': 0, 'ac_hom': 0}, {'id': 'fin', 'ac': 0, 'an': 10622, 'ac_hemi': 0, 'ac_hom': 0}, {'id': 'ami', 'ac': 0, 'an': 912, 'ac_hemi': 0, 'ac_hom': 0}, {'id': 'eas', 'ac': 0, 'an': 5190, 'ac_hemi': 0, 'ac_hom': 0}, {'id': 'mid', 'ac': 0, 'an': 316, 'ac_hemi': 0, 'ac_hom': 0}, {'id': 'sas', 'ac': 0, 'an': 4834, 'ac_hemi': 0, 'ac_hom': 0}, {'id': 'asj', 'ac': 0, 'an': 3472, 'ac_hemi': 0, 'ac_hom': 0}, {'id': 'afr', 'ac': 0, 'an': 41450, 'ac_hemi': 0, 'ac_hom': 0}, {'id': 'nfe', 'ac': 1, 'an': 68036, 'ac_hemi': 0, 'ac_hom': 0}]	NOTCH1	nfe	1	68036	0	0	1.47e-05	NP_060087.3:p.?	NC_000009.12:g.136512702G>A	9	136512702	.	G	A
11-32392022-G-GTATC	[]	nonsense								1	0	0	1583940	[{'id': 'remaining', 'ac': 0, 'an': 61660, 'homozygote_count': 0, 'hemizygote_count': 0}, {'id': 'amr', 'ac': 0, 'an': 56954, 'homozygote_count': 0, 'hemizygote_count': 0}, {'id': 'fin', 'ac': 0, 'an': 63050, 'homozygote_count': 0, 'hemizygote_count': 0}, {'id': 'ami', 'ac': 0, 'an': 828, 'homozygote_count': 0, 'hemizygote_count': 0}, {'id': 'eas', 'ac': 0, 'an': 43798, 'homozygote_count': 0, 'hemizygote_count': 0}, {'id': 'mid', 'ac': 0, 'an': 5964, 'homozygote_count': 0, 'hemizygote_count': 0}, {'id': 'sas', 'ac': 0, 'an': 88770, 'homozygote_count': 0, 'hemizygote_count': 0}, {'id': 'asj', 'ac': 0, 'an': 29042, 'homozygote_count': 0, 'hemizygote_count': 0}, {'id': 'afr', 'ac': 1, 'an': 68346, 'homozygote_count': 0, 'hemizygote_count': 0}, {'id': 'nfe', 'ac': 0, 'an': 1165528, 'homozygote_count': 0, 'hemizygote_count': 0}, {'id': '', 'ac': 1, 'an': 1583940, 'homozygote_count': 0, 'hemizygote_count': 0}]	1	0	0	131624	7.6e-06	[{'id': 'remaining', 'ac': 0, 'an': 1752, 'ac_hemi': 0, 'ac_hom': 0}, {'id': 'amr', 'ac': 0, 'an': 13544, 'ac_hemi': 0, 'ac_hom': 0}, {'id': 'fin', 'ac': 0, 'an': 9806, 'ac_hemi': 0, 'ac_hom': 0}, {'id': 'ami', 'ac': 0, 'an': 828, 'ac_hemi': 0, 'ac_hom': 0}, {'id': 'eas', 'ac': 0, 'an': 4346, 'ac_hemi': 0, 'ac_hom': 0}, {'id': 'mid', 'ac': 0, 'an': 236, 'ac_hemi': 0, 'ac_hom': 0}, {'id': 'sas', 'ac': 0, 'an': 4080, 'ac_hemi': 0, 'ac_hom': 0}, {'id': 'asj', 'ac': 0, 'an': 3040, 'ac_hemi': 0, 'ac_hom': 0}, {'id': 'afr', 'ac': 1, 'an': 34956, 'ac_hemi': 0, 'ac_hom': 0}, {'id': 'nfe', 'ac': 0, 'an': 59036, 'ac_hemi': 0, 'ac_hom': 0}]	WT1	afr	1	68346	0	0	1.46e-05	NP_077744.4:p.(Ser466Ter)	NC_000011.10:g.32392022_32392023insTATC	11	32392022	.	G	GTATC
5-171407148-A-AT	['rs1307559837']	frameshift_variant								1	0	0	152862	[{'id': 'remaining', 'ac': 0, 'an': 2136, 'homozygote_count': 0, 'hemizygote_count': 0}, {'id': 'amr', 'ac': 0, 'an': 15308, 'homozygote_count': 0, 'hemizygote_count': 0}, {'id': 'fin', 'ac': 0, 'an': 10642, 'homozygote_count': 0, 'hemizygote_count': 0}, {'id': 'ami', 'ac': 0, 'an': 912, 'homozygote_count': 0, 'hemizygote_count': 0}, {'id': 'eas', 'ac': 0, 'an': 5218, 'homozygote_count': 0, 'hemizygote_count': 0}, {'id': 'mid', 'ac': 0, 'an': 316, 'homozygote_count': 0, 'hemizygote_count': 0}, {'id': 'sas', 'ac': 0, 'an': 4860, 'homozygote_count': 0, 'hemizygote_count': 0}, {'id': 'asj', 'ac': 0, 'an': 3472, 'homozygote_count': 0, 'hemizygote_count': 0}, {'id': 'afr', 'ac': 0, 'an': 41442, 'homozygote_count': 0, 'hemizygote_count': 0}, {'id': 'nfe', 'ac': 1, 'an': 68556, 'homozygote_count': 0, 'hemizygote_count': 0}, {'id': '', 'ac': 1, 'an': 152862, 'homozygote_count': 0, 'hemizygote_count': 0}]	1	0	0	152166	6.57e-06	[{'id': 'remaining', 'ac': 0, 'an': 2092, 'ac_hemi': 0, 'ac_hom': 0}, {'id': 'amr', 'ac': 0, 'an': 15276, 'ac_hemi': 0, 'ac_hom': 0}, {'id': 'fin', 'ac': 0, 'an': 10620, 'ac_hemi': 0, 'ac_hom': 0}, {'id': 'ami', 'ac': 0, 'an': 912, 'ac_hemi': 0, 'ac_hom': 0}, {'id': 'eas', 'ac': 0, 'an': 5198, 'ac_hemi': 0, 'ac_hom': 0}, {'id': 'mid', 'ac': 0, 'an': 316, 'ac_hemi': 0, 'ac_hom': 0}, {'id': 'sas', 'ac': 0, 'an': 4830, 'ac_hemi': 0, 'ac_hom': 0}, {'id': 'asj', 'ac': 0, 'an': 3470, 'ac_hemi': 0, 'ac_hom': 0}, {'id': 'afr', 'ac': 0, 'an': 41436, 'ac_hemi': 0, 'ac_hom': 0}, {'id': 'nfe', 'ac': 1, 'an': 68016, 'ac_hemi': 0, 'ac_hom': 0}]	NPM1	nfe	1	68556	0	0	1.46e-05	NP_002511.1:p.?	NC_000005.10:g.171407151dup	5	171407148	.	A	AT
11-32435013-CG-C	[]	frameshift_variant		2	0	0	1335740	1.5e-06	[{'id': 'remaining', 'ac': 0, 'an': 55526, 'ac_hemi': 0, 'ac_hom': 0}, {'id': 'amr', 'ac': 0, 'an': 26166, 'ac_hemi': 0, 'ac_hom': 0}, {'id': 'fin', 'ac': 0, 'an': 33548, 'ac_hemi': 0, 'ac_hom': 0}, {'id': 'mid', 'ac': 0, 'an': 3802, 'ac_hemi': 0, 'ac_hom': 0}, {'id': 'nfe', 'ac': 0, 'an': 1061378, 'ac_hemi': 0, 'ac_hom': 0}, {'id': 'sas', 'ac': 1, 'an': 71006, 'ac_hemi': 0, 'ac_hom': 0}, {'id': 'asj', 'ac': 0, 'an': 21640, 'ac_hemi': 0, 'ac_hom': 0}, {'id': 'eas', 'ac': 0, 'an': 34820, 'ac_hemi': 0, 'ac_hom': 0}, {'id': 'afr', 'ac': 1, 'an': 27854, 'ac_hemi': 0, 'ac_hom': 0}]	2	0	0	1487730	[{'id': 'remaining', 'ac': 0, 'an': 57640, 'homozygote_count': 0, 'hemizygote_count': 0}, {'id': 'amr', 'ac': 0, 'an': 41454, 'homozygote_count': 0, 'hemizygote_count': 0}, {'id': 'fin', 'ac': 0, 'an': 44104, 'homozygote_count': 0, 'hemizygote_count': 0}, {'id': 'ami', 'ac': 0, 'an': 910, 'homozygote_count': 0, 'hemizygote_count': 0}, {'id': 'eas', 'ac': 0, 'an': 39918, 'homozygote_count': 0, 'hemizygote_count': 0}, {'id': 'mid', 'ac': 0, 'an': 4094, 'homozygote_count': 0, 'hemizygote_count': 0}, {'id': 'sas', 'ac': 1, 'an': 75832, 'homozygote_count': 0, 'hemizygote_count': 0}, {'id': 'asj', 'ac': 0, 'an': 25108, 'homozygote_count': 0, 'hemizygote_count': 0}, {'id': 'afr', 'ac': 1, 'an': 69362, 'homozygote_count': 0, 'hemizygote_count': 0}, {'id': 'nfe', 'ac': 0, 'an': 1129308, 'homozygote_count': 0, 'hemizygote_count': 0}, {'id': '', 'ac': 2, 'an': 1487730, 'homozygote_count': 0, 'hemizygote_count': 0}]							WT1	afr	1	69362	0	0	1.44e-05	NP_077744.4:p.(Pro116ArgfsTer47)	NC_000011.10:g.32435018del	11	32435013	.	CG	C
11-32392024-G-GTAAAA	['rs1851832654']	frameshift_variant								1	0	0	1589946	[{'id': 'remaining', 'ac': 0, 'an': 61780, 'homozygote_count': 0, 'hemizygote_count': 0}, {'id': 'amr', 'ac': 0, 'an': 57632, 'homozygote_count': 0, 'hemizygote_count': 0}, {'id': 'fin', 'ac': 0, 'an': 63242, 'homozygote_count': 0, 'hemizygote_count': 0}, {'id': 'ami', 'ac': 0, 'an': 840, 'homozygote_count': 0, 'hemizygote_count': 0}, {'id': 'eas', 'ac': 0, 'an': 44066, 'homozygote_count': 0, 'hemizygote_count': 0}, {'id': 'mid', 'ac': 0, 'an': 5984, 'homozygote_count': 0, 'hemizygote_count': 0}, {'id': 'sas', 'ac': 0, 'an': 89090, 'homozygote_count': 0, 'hemizygote_count': 0}, {'id': 'asj', 'ac': 0, 'an': 29138, 'homozygote_count': 0, 'hemizygote_count': 0}, {'id': 'afr', 'ac': 1, 'an': 69726, 'homozygote_count': 0, 'hemizygote_count': 0}, {'id': 'nfe', 'ac': 0, 'an': 1168448, 'homozygote_count': 0, 'hemizygote_count': 0}, {'id': '', 'ac': 1, 'an': 1589946, 'homozygote_count': 0, 'hemizygote_count': 0}]	1	0	0	136218	7.34e-06	[{'id': 'remaining', 'ac': 0, 'an': 1816, 'ac_hemi': 0, 'ac_hom': 0}, {'id': 'amr', 'ac': 0, 'an': 14028, 'ac_hemi': 0, 'ac_hom': 0}, {'id': 'fin', 'ac': 0, 'an': 9984, 'ac_hemi': 0, 'ac_hom': 0}, {'id': 'ami', 'ac': 0, 'an': 840, 'ac_hemi': 0, 'ac_hom': 0}, {'id': 'eas', 'ac': 0, 'an': 4532, 'ac_hemi': 0, 'ac_hom': 0}, {'id': 'mid', 'ac': 0, 'an': 246, 'ac_hemi': 0, 'ac_hom': 0}, {'id': 'sas', 'ac': 0, 'an': 4208, 'ac_hemi': 0, 'ac_hom': 0}, {'id': 'asj', 'ac': 0, 'an': 3108, 'ac_hemi': 0, 'ac_hom': 0}, {'id': 'afr', 'ac': 1, 'an': 36290, 'ac_hemi': 0, 'ac_hom': 0}, {'id': 'nfe', 'ac': 0, 'an': 61166, 'ac_hemi': 0, 'ac_hom': 0}]	WT1	afr	1	69726	0	0	1.43e-05	NP_077744.4:p.(Ser466PhefsTer8)	NC_000011.10:g.32392024_32392025insTAAAA	11	32392024	.	G	GTAAAA
20-37384397-C-CT	['rs781689583']	frameshift_variant		1	0	0	1269404	7.88e-07	[{'id': 'remaining', 'ac': 0, 'an': 51962, 'ac_hemi': 0, 'ac_hom': 0}, {'id': 'amr', 'ac': 0, 'an': 16524, 'ac_hemi': 0, 'ac_hom': 0}, {'id': 'fin', 'ac': 0, 'an': 33956, 'ac_hemi': 0, 'ac_hom': 0}, {'id': 'mid', 'ac': 0, 'an': 4348, 'ac_hemi': 0, 'ac_hom': 0}, {'id': 'nfe', 'ac': 0, 'an': 1025144, 'ac_hemi': 0, 'ac_hom': 0}, {'id': 'sas', 'ac': 1, 'an': 65538, 'ac_hemi': 0, 'ac_hom': 0}, {'id': 'asj', 'ac': 0, 'an': 20482, 'ac_hemi': 0, 'ac_hom': 0}, {'id': 'eas', 'ac': 0, 'an': 26696, 'ac_hemi': 0, 'ac_hom': 0}, {'id': 'afr', 'ac': 0, 'an': 24754, 'ac_hemi': 0, 'ac_hom': 0}]	1	0	0	1421596	[{'id': 'remaining', 'ac': 0, 'an': 54076, 'homozygote_count': 0, 'hemizygote_count': 0}, {'id': 'amr', 'ac': 0, 'an': 31810, 'homozygote_count': 0, 'hemizygote_count': 0}, {'id': 'fin', 'ac': 0, 'an': 44530, 'homozygote_count': 0, 'hemizygote_count': 0}, {'id': 'ami', 'ac': 0, 'an': 912, 'homozygote_count': 0, 'hemizygote_count': 0}, {'id': 'eas', 'ac': 0, 'an': 31866, 'homozygote_count': 0, 'hemizygote_count': 0}, {'id': 'mid', 'ac': 0, 'an': 4640, 'homozygote_count': 0, 'hemizygote_count': 0}, {'id': 'sas', 'ac': 1, 'an': 70370, 'homozygote_count': 0, 'hemizygote_count': 0}, {'id': 'asj', 'ac': 0, 'an': 23954, 'homozygote_count': 0, 'hemizygote_count': 0}, {'id': 'afr', 'ac': 0, 'an': 66308, 'homozygote_count': 0, 'hemizygote_count': 0}, {'id': 'nfe', 'ac': 0, 'an': 1093130, 'homozygote_count': 0, 'hemizygote_count': 0}, {'id': '', 'ac': 1, 'an': 1421596, 'homozygote_count': 0, 'hemizygote_count': 0}]							SRC	sas	1	70370	0	0	1.42e-05	NP_938033.1:p.(Ala83GlyfsTer12)	NC_000020.11:g.37384398dup	20	37384397	.	C	CT
19-41880735-T-G	['rs1422529012']	nonsense								1	0	0	1518036	[{'id': 'remaining', 'ac': 0, 'an': 58268, 'homozygote_count': 0, 'hemizygote_count': 0}, {'id': 'amr', 'ac': 0, 'an': 49836, 'homozygote_count': 0, 'hemizygote_count': 0}, {'id': 'fin', 'ac': 0, 'an': 55370, 'homozygote_count': 0, 'hemizygote_count': 0}, {'id': 'ami', 'ac': 0, 'an': 896, 'homozygote_count': 0, 'hemizygote_count': 0}, {'id': 'eas', 'ac': 0, 'an': 38802, 'homozygote_count': 0, 'hemizygote_count': 0}, {'id': 'mid', 'ac': 0, 'an': 5780, 'homozygote_count': 0, 'hemizygote_count': 0}, {'id': 'sas', 'ac': 0, 'an': 83350, 'homozygote_count': 0, 'hemizygote_count': 0}, {'id': 'asj', 'ac': 0, 'an': 27642, 'homozygote_count': 0, 'hemizygote_count': 0}, {'id': 'afr', 'ac': 1, 'an': 70554, 'homozygote_count': 0, 'hemizygote_count': 0}, {'id': 'nfe', 'ac': 0, 'an': 1127538, 'homozygote_count': 0, 'hemizygote_count': 0}, {'id': '', 'ac': 1, 'an': 1518036, 'homozygote_count': 0, 'hemizygote_count': 0}]	1	0	0	146334	6.83e-06	[{'id': 'remaining', 'ac': 0, 'an': 2040, 'ac_hemi': 0, 'ac_hom': 0}, {'id': 'amr', 'ac': 0, 'an': 14822, 'ac_hemi': 0, 'ac_hom': 0}, {'id': 'fin', 'ac': 0, 'an': 9584, 'ac_hemi': 0, 'ac_hom': 0}, {'id': 'ami', 'ac': 0, 'an': 896, 'ac_hemi': 0, 'ac_hom': 0}, {'id': 'eas', 'ac': 0, 'an': 4688, 'ac_hemi': 0, 'ac_hom': 0}, {'id': 'mid', 'ac': 0, 'an': 312, 'ac_hemi': 0, 'ac_hom': 0}, {'id': 'sas', 'ac': 0, 'an': 4390, 'ac_hemi': 0, 'ac_hom': 0}, {'id': 'asj', 'ac': 0, 'an': 3394, 'ac_hemi': 0, 'ac_hom': 0}, {'id': 'afr', 'ac': 1, 'an': 39738, 'ac_hemi': 0, 'ac_hom': 0}, {'id': 'nfe', 'ac': 0, 'an': 66470, 'ac_hemi': 0, 'ac_hom': 0}]	CD79A	afr	1	70554	0	0	1.42e-05	NP_001774.1:p.(Tyr188Ter)	NC_000019.10:g.41880735T>G	19	41880735	.	T	G
11-32392029-TTC-T	['rs1851833272']	frameshift_variant								1	0	0	1595704	[{'id': 'remaining', 'ac': 0, 'an': 62020, 'homozygote_count': 0, 'hemizygote_count': 0}, {'id': 'amr', 'ac': 0, 'an': 58280, 'homozygote_count': 0, 'hemizygote_count': 0}, {'id': 'fin', 'ac': 0, 'an': 63512, 'homozygote_count': 0, 'hemizygote_count': 0}, {'id': 'ami', 'ac': 0, 'an': 862, 'homozygote_count': 0, 'hemizygote_count': 0}, {'id': 'eas', 'ac': 0, 'an': 44292, 'homozygote_count': 0, 'hemizygote_count': 0}, {'id': 'mid', 'ac': 0, 'an': 6010, 'homozygote_count': 0, 'hemizygote_count': 0}, {'id': 'sas', 'ac': 0, 'an': 89604, 'homozygote_count': 0, 'hemizygote_count': 0}, {'id': 'asj', 'ac': 0, 'an': 29210, 'homozygote_count': 0, 'hemizygote_count': 0}, {'id': 'afr', 'ac': 1, 'an': 70686, 'homozygote_count': 0, 'hemizygote_count': 0}, {'id': 'nfe', 'ac': 0, 'an': 1171228, 'homozygote_count': 0, 'hemizygote_count': 0}, {'id': '', 'ac': 1, 'an': 1595704, 'homozygote_count': 0, 'hemizygote_count': 0}]	1	0	0	139408	7.17e-06	[{'id': 'remaining', 'ac': 0, 'an': 1882, 'ac_hemi': 0, 'ac_hom': 0}, {'id': 'amr', 'ac': 0, 'an': 14340, 'ac_hemi': 0, 'ac_hom': 0}, {'id': 'fin', 'ac': 0, 'an': 10204, 'ac_hemi': 0, 'ac_hom': 0}, {'id': 'ami', 'ac': 0, 'an': 862, 'ac_hemi': 0, 'ac_hom': 0}, {'id': 'eas', 'ac': 0, 'an': 4678, 'ac_hemi': 0, 'ac_hom': 0}, {'id': 'mid', 'ac': 0, 'an': 268, 'ac_hemi': 0, 'ac_hom': 0}, {'id': 'sas', 'ac': 0, 'an': 4294, 'ac_hemi': 0, 'ac_hom': 0}, {'id': 'asj', 'ac': 0, 'an': 3146, 'ac_hemi': 0, 'ac_hom': 0}, {'id': 'afr', 'ac': 1, 'an': 37240, 'ac_hemi': 0, 'ac_hom': 0}, {'id': 'nfe', 'ac': 0, 'an': 62494, 'ac_hemi': 0, 'ac_hom': 0}]	WT1	afr	1	70686	0	0	1.41e-05	NP_077744.4:p.(Arg463GlnfsTer18)	NC_000011.10:g.32392030_32392031del	11	32392029	.	TTC	T
4-1959482-T-TGA	[]	frameshift_variant								2	0	0	1600162	[{'id': 'remaining', 'ac': 0, 'an': 62232, 'homozygote_count': 0, 'hemizygote_count': 0}, {'id': 'amr', 'ac': 0, 'an': 58636, 'homozygote_count': 0, 'hemizygote_count': 0}, {'id': 'fin', 'ac': 0, 'an': 63524, 'homozygote_count': 0, 'hemizygote_count': 0}, {'id': 'ami', 'ac': 0, 'an': 812, 'homozygote_count': 0, 'hemizygote_count': 0}, {'id': 'eas', 'ac': 0, 'an': 44438, 'homozygote_count': 0, 'hemizygote_count': 0}, {'id': 'mid', 'ac': 0, 'an': 6042, 'homozygote_count': 0, 'hemizygote_count': 0}, {'id': 'sas', 'ac': 0, 'an': 90616, 'homozygote_count': 0, 'hemizygote_count': 0}, {'id': 'asj', 'ac': 0, 'an': 29302, 'homozygote_count': 0, 'hemizygote_count': 0}, {'id': 'afr', 'ac': 1, 'an': 70748, 'homozygote_count': 0, 'hemizygote_count': 0}, {'id': 'nfe', 'ac': 1, 'an': 1173812, 'homozygote_count': 0, 'hemizygote_count': 0}, {'id': '', 'ac': 2, 'an': 1600162, 'homozygote_count': 0, 'hemizygote_count': 0}]	2	0	0	138444	1.44e-05	[{'id': 'remaining', 'ac': 0, 'an': 1840, 'ac_hemi': 0, 'ac_hom': 0}, {'id': 'amr', 'ac': 0, 'an': 13914, 'ac_hemi': 0, 'ac_hom': 0}, {'id': 'fin', 'ac': 0, 'an': 10128, 'ac_hemi': 0, 'ac_hom': 0}, {'id': 'ami', 'ac': 0, 'an': 812, 'ac_hemi': 0, 'ac_hom': 0}, {'id': 'eas', 'ac': 0, 'an': 4738, 'ac_hemi': 0, 'ac_hom': 0}, {'id': 'mid', 'ac': 0, 'an': 274, 'ac_hemi': 0, 'ac_hom': 0}, {'id': 'sas', 'ac': 0, 'an': 4388, 'ac_hemi': 0, 'ac_hom': 0}, {'id': 'asj', 'ac': 0, 'an': 3184, 'ac_hemi': 0, 'ac_hom': 0}, {'id': 'afr', 'ac': 1, 'an': 37270, 'ac_hemi': 0, 'ac_hom': 0}, {'id': 'nfe', 'ac': 1, 'an': 61896, 'ac_hemi': 0, 'ac_hom': 0}]	NSD2	afr	1	70748	0	0	1.41e-05	NP_001035889.1:p.(Tyr1000AspfsTer35)	NC_000004.12:g.1959482_1959483insGA	4	1959482	.	T	TGA
19-41879364-G-T	['rs2074207398']	nonsense		1	0	0	1285020	7.78e-07	[{'id': 'remaining', 'ac': 0, 'an': 54444, 'ac_hemi': 0, 'ac_hom': 0}, {'id': 'amr', 'ac': 0, 'an': 37642, 'ac_hemi': 0, 'ac_hom': 0}, {'id': 'fin', 'ac': 1, 'an': 39904, 'ac_hemi': 0, 'ac_hom': 0}, {'id': 'mid', 'ac': 0, 'an': 4796, 'ac_hemi': 0, 'ac_hom': 0}, {'id': 'nfe', 'ac': 0, 'an': 977010, 'ac_hemi': 0, 'ac_hom': 0}, {'id': 'sas', 'ac': 0, 'an': 79926, 'ac_hemi': 0, 'ac_hom': 0}, {'id': 'asj', 'ac': 0, 'an': 24636, 'ac_hemi': 0, 'ac_hom': 0}, {'id': 'eas', 'ac': 0, 'an': 36762, 'ac_hemi': 0, 'ac_hom': 0}, {'id': 'afr', 'ac': 0, 'an': 29900, 'ac_hemi': 0, 'ac_hom': 0}]	2	0	0	1437210	[{'id': 'remaining', 'ac': 0, 'an': 56536, 'homozygote_count': 0, 'hemizygote_count': 0}, {'id': 'amr', 'ac': 0, 'an': 52926, 'homozygote_count': 0, 'hemizygote_count': 0}, {'id': 'fin', 'ac': 1, 'an': 50526, 'homozygote_count': 0, 'hemizygote_count': 0}, {'id': 'ami', 'ac': 0, 'an': 912, 'homozygote_count': 0, 'hemizygote_count': 0}, {'id': 'eas', 'ac': 0, 'an': 41960, 'homozygote_count': 0, 'hemizygote_count': 0}, {'id': 'mid', 'ac': 0, 'an': 5112, 'homozygote_count': 0, 'hemizygote_count': 0}, {'id': 'sas', 'ac': 0, 'an': 84756, 'homozygote_count': 0, 'hemizygote_count': 0}, {'id': 'asj', 'ac': 0, 'an': 28108, 'homozygote_count': 0, 'hemizygote_count': 0}, {'id': 'afr', 'ac': 1, 'an': 71342, 'homozygote_count': 0, 'hemizygote_count': 0}, {'id': 'nfe', 'ac': 0, 'an': 1045032, 'homozygote_count': 0, 'hemizygote_count': 0}, {'id': '', 'ac': 2, 'an': 1437210, 'homozygote_count': 0, 'hemizygote_count': 0}]	1	0	0	152190	6.57e-06	[{'id': 'remaining', 'ac': 0, 'an': 2092, 'ac_hemi': 0, 'ac_hom': 0}, {'id': 'amr', 'ac': 0, 'an': 15284, 'ac_hemi': 0, 'ac_hom': 0}, {'id': 'fin', 'ac': 0, 'an': 10622, 'ac_hemi': 0, 'ac_hom': 0}, {'id': 'ami', 'ac': 0, 'an': 912, 'ac_hemi': 0, 'ac_hom': 0}, {'id': 'eas', 'ac': 0, 'an': 5198, 'ac_hemi': 0, 'ac_hom': 0}, {'id': 'mid', 'ac': 0, 'an': 316, 'ac_hemi': 0, 'ac_hom': 0}, {'id': 'sas', 'ac': 0, 'an': 4830, 'ac_hemi': 0, 'ac_hom': 0}, {'id': 'asj', 'ac': 0, 'an': 3472, 'ac_hemi': 0, 'ac_hom': 0}, {'id': 'afr', 'ac': 1, 'an': 41442, 'ac_hemi': 0, 'ac_hom': 0}, {'id': 'nfe', 'ac': 0, 'an': 68022, 'ac_hemi': 0, 'ac_hom': 0}]	CD79A	afr	1	71342	0	0	1.4e-05	NP_001774.1:p.?	NC_000019.10:g.41879364G>T	19	41879364	.	G	T
19-41879362-TAG-T	[]	frameshift_variant		1	0	0	1287572	7.77e-07	[{'id': 'remaining', 'ac': 0, 'an': 54522, 'ac_hemi': 0, 'ac_hom': 0}, {'id': 'amr', 'ac': 0, 'an': 37740, 'ac_hemi': 0, 'ac_hom': 0}, {'id': 'fin', 'ac': 0, 'an': 40088, 'ac_hemi': 0, 'ac_hom': 0}, {'id': 'mid', 'ac': 0, 'an': 4804, 'ac_hemi': 0, 'ac_hom': 0}, {'id': 'nfe', 'ac': 0, 'an': 978958, 'ac_hemi': 0, 'ac_hom': 0}, {'id': 'sas', 'ac': 0, 'an': 80012, 'ac_hemi': 0, 'ac_hom': 0}, {'id': 'asj', 'ac': 0, 'an': 24672, 'ac_hemi': 0, 'ac_hom': 0}, {'id': 'eas', 'ac': 0, 'an': 36800, 'ac_hemi': 0, 'ac_hom': 0}, {'id': 'afr', 'ac': 1, 'an': 29976, 'ac_hemi': 0, 'ac_hom': 0}]	1	0	0	1439804	[{'id': 'remaining', 'ac': 0, 'an': 56634, 'homozygote_count': 0, 'hemizygote_count': 0}, {'id': 'amr', 'ac': 0, 'an': 53034, 'homozygote_count': 0, 'hemizygote_count': 0}, {'id': 'fin', 'ac': 0, 'an': 50706, 'homozygote_count': 0, 'hemizygote_count': 0}, {'id': 'ami', 'ac': 0, 'an': 912, 'homozygote_count': 0, 'hemizygote_count': 0}, {'id': 'eas', 'ac': 0, 'an': 41974, 'homozygote_count': 0, 'hemizygote_count': 0}, {'id': 'mid', 'ac': 0, 'an': 5098, 'homozygote_count': 0, 'hemizygote_count': 0}, {'id': 'sas', 'ac': 0, 'an': 84836, 'homozygote_count': 0, 'hemizygote_count': 0}, {'id': 'asj', 'ac': 0, 'an': 28144, 'homozygote_count': 0, 'hemizygote_count': 0}, {'id': 'afr', 'ac': 1, 'an': 71516, 'homozygote_count': 0, 'hemizygote_count': 0}, {'id': 'nfe', 'ac': 0, 'an': 1046950, 'homozygote_count': 0, 'hemizygote_count': 0}, {'id': '', 'ac': 1, 'an': 1439804, 'homozygote_count': 0, 'hemizygote_count': 0}]							CD79A	afr	1	71516	0	0	1.4e-05	NP_001774.1:p.?	NC_000019.10:g.41879365_41879366del	19	41879362	.	TAG	T
21-34792310-C-CGGGGG	[]	frameshift_variant		1	0	0	1381386	7.24e-07	[{'id': 'remaining', 'ac': 0, 'an': 56900, 'ac_hemi': 0, 'ac_hom': 0}, {'id': 'amr', 'ac': 0, 'an': 35362, 'ac_hemi': 0, 'ac_hom': 0}, {'id': 'fin', 'ac': 0, 'an': 41352, 'ac_hemi': 0, 'ac_hom': 0}, {'id': 'mid', 'ac': 0, 'an': 5560, 'ac_hemi': 0, 'ac_hom': 0}, {'id': 'nfe', 'ac': 0, 'an': 1072196, 'ac_hemi': 0, 'ac_hom': 0}, {'id': 'sas', 'ac': 0, 'an': 79302, 'ac_hemi': 0, 'ac_hom': 0}, {'id': 'asj', 'ac': 0, 'an': 24444, 'ac_hemi': 0, 'ac_hom': 0}, {'id': 'eas', 'ac': 0, 'an': 35056, 'ac_hemi': 0, 'ac_hom': 0}, {'id': 'afr', 'ac': 1, 'an': 31214, 'ac_hemi': 0, 'ac_hom': 0}]	1	0	0	1531696	[{'id': 'remaining', 'ac': 0, 'an': 58990, 'homozygote_count': 0, 'hemizygote_count': 0}, {'id': 'amr', 'ac': 0, 'an': 50506, 'homozygote_count': 0, 'hemizygote_count': 0}, {'id': 'fin', 'ac': 0, 'an': 51800, 'homozygote_count': 0, 'hemizygote_count': 0}, {'id': 'ami', 'ac': 0, 'an': 900, 'homozygote_count': 0, 'hemizygote_count': 0}, {'id': 'eas', 'ac': 0, 'an': 39980, 'homozygote_count': 0, 'hemizygote_count': 0}, {'id': 'mid', 'ac': 0, 'an': 5850, 'homozygote_count': 0, 'hemizygote_count': 0}, {'id': 'sas', 'ac': 0, 'an': 83918, 'homozygote_count': 0, 'hemizygote_count': 0}, {'id': 'asj', 'ac': 0, 'an': 27906, 'homozygote_count': 0, 'hemizygote_count': 0}, {'id': 'afr', 'ac': 1, 'an': 72200, 'homozygote_count': 0, 'hemizygote_count': 0}, {'id': 'nfe', 'ac': 0, 'an': 1139646, 'homozygote_count': 0, 'hemizygote_count': 0}, {'id': '', 'ac': 1, 'an': 1531696, 'homozygote_count': 0, 'hemizygote_count': 0}]							RUNX1	afr	1	72200	0	0	1.39e-05	NP_001745.2:p.(Arg423ProfsTer173)	NC_000021.9:g.34792311_34792312insGGGGG	21	34792310	.	C	CGGGGG
21-34792311-G-GCACC	[]	frameshift_variant		1	0	0	1388508	7.2e-07	[{'id': 'remaining', 'ac': 0, 'an': 57412, 'ac_hemi': 0, 'ac_hom': 0}, {'id': 'amr', 'ac': 0, 'an': 35544, 'ac_hemi': 0, 'ac_hom': 0}, {'id': 'fin', 'ac': 0, 'an': 42740, 'ac_hemi': 0, 'ac_hom': 0}, {'id': 'mid', 'ac': 0, 'an': 5606, 'ac_hemi': 0, 'ac_hom': 0}, {'id': 'nfe', 'ac': 0, 'an': 1076084, 'ac_hemi': 0, 'ac_hom': 0}, {'id': 'sas', 'ac': 0, 'an': 79358, 'ac_hemi': 0, 'ac_hom': 0}, {'id': 'asj', 'ac': 0, 'an': 24758, 'ac_hemi': 0, 'ac_hom': 0}, {'id': 'eas', 'ac': 0, 'an': 35492, 'ac_hemi': 0, 'ac_hom': 0}, {'id': 'afr', 'ac': 1, 'an': 31514, 'ac_hemi': 0, 'ac_hom': 0}]	1	0	0	1539284	[{'id': 'remaining', 'ac': 0, 'an': 59506, 'homozygote_count': 0, 'hemizygote_count': 0}, {'id': 'amr', 'ac': 0, 'an': 50738, 'homozygote_count': 0, 'hemizygote_count': 0}, {'id': 'fin', 'ac': 0, 'an': 53198, 'homozygote_count': 0, 'hemizygote_count': 0}, {'id': 'ami', 'ac': 0, 'an': 898, 'homozygote_count': 0, 'hemizygote_count': 0}, {'id': 'eas', 'ac': 0, 'an': 40460, 'homozygote_count': 0, 'hemizygote_count': 0}, {'id': 'mid', 'ac': 0, 'an': 5898, 'homozygote_count': 0, 'hemizygote_count': 0}, {'id': 'sas', 'ac': 0, 'an': 84062, 'homozygote_count': 0, 'hemizygote_count': 0}, {'id': 'asj', 'ac': 0, 'an': 28216, 'homozygote_count': 0, 'hemizygote_count': 0}, {'id': 'afr', 'ac': 1, 'an': 72666, 'homozygote_count': 0, 'hemizygote_count': 0}, {'id': 'nfe', 'ac': 0, 'an': 1143642, 'homozygote_count': 0, 'hemizygote_count': 0}, {'id': '', 'ac': 1, 'an': 1539284, 'homozygote_count': 0, 'hemizygote_count': 0}]							RUNX1	afr	1	72666	0	0	1.38e-05	NP_001745.2:p.(Arg423GlyfsTer178)	NC_000021.9:g.34792312_34792313insACCC	21	34792311	.	G	GCACC
17-39707125-GC-G	['rs754691039']	frameshift_variant		16	0	0	1436216	1.11e-05	[{'id': 'remaining', 'ac': 0, 'an': 59292, 'ac_hemi': 0, 'ac_hom': 0}, {'id': 'amr', 'ac': 0, 'an': 42024, 'ac_hemi': 0, 'ac_hom': 0}, {'id': 'fin', 'ac': 0, 'an': 52774, 'ac_hemi': 0, 'ac_hom': 0}, {'id': 'mid', 'ac': 0, 'an': 5696, 'ac_hemi': 0, 'ac_hom': 0}, {'id': 'nfe', 'ac': 16, 'an': 1098930, 'ac_hemi': 0, 'ac_hom': 0}, {'id': 'sas', 'ac': 0, 'an': 82820, 'ac_hemi': 0, 'ac_hom': 0}, {'id': 'asj', 'ac': 0, 'an': 25210, 'ac_hemi': 0, 'ac_hom': 0}, {'id': 'eas', 'ac': 0, 'an': 37282, 'ac_hemi': 0, 'ac_hom': 0}, {'id': 'afr', 'ac': 0, 'an': 32188, 'ac_hemi': 0, 'ac_hom': 0}]	16	0	0	1588520	[{'id': 'remaining', 'ac': 0, 'an': 61398, 'homozygote_count': 0, 'hemizygote_count': 0}, {'id': 'amr', 'ac': 0, 'an': 57318, 'homozygote_count': 0, 'hemizygote_count': 0}, {'id': 'fin', 'ac': 0, 'an': 63396, 'homozygote_count': 0, 'hemizygote_count': 0}, {'id': 'ami', 'ac': 0, 'an': 912, 'homozygote_count': 0, 'hemizygote_count': 0}, {'id': 'eas', 'ac': 0, 'an': 42464, 'homozygote_count': 0, 'hemizygote_count': 0}, {'id': 'mid', 'ac': 0, 'an': 5990, 'homozygote_count': 0, 'hemizygote_count': 0}, {'id': 'sas', 'ac': 0, 'an': 87642, 'homozygote_count': 0, 'hemizygote_count': 0}, {'id': 'asj', 'ac': 0, 'an': 28678, 'homozygote_count': 0, 'hemizygote_count': 0}, {'id': 'afr', 'ac': 0, 'an': 73768, 'homozygote_count': 0, 'hemizygote_count': 0}, {'id': 'nfe', 'ac': 16, 'an': 1166954, 'homozygote_count': 0, 'hemizygote_count': 0}, {'id': '', 'ac': 16, 'an': 1588520, 'homozygote_count': 0, 'hemizygote_count': 0}]							ERBB2	nfe	16	1166954	0	0	1.37e-05	NP_004439.2:p.(Leu71CysfsTer21)	NC_000017.11:g.39707127del	17	39707125	.	GC	G
7-129189431-G-GGA	['rs1793449705']	frameshift_variant								1	0	0	1538748	[{'id': 'remaining', 'ac': 0, 'an': 59970, 'homozygote_count': 0, 'hemizygote_count': 0}, {'id': 'amr', 'ac': 0, 'an': 50980, 'homozygote_count': 0, 'hemizygote_count': 0}, {'id': 'fin', 'ac': 0, 'an': 47688, 'homozygote_count': 0, 'hemizygote_count': 0}, {'id': 'ami', 'ac': 0, 'an': 912, 'homozygote_count': 0, 'hemizygote_count': 0}, {'id': 'eas', 'ac': 0, 'an': 40908, 'homozygote_count': 0, 'hemizygote_count': 0}, {'id': 'mid', 'ac': 0, 'an': 5780, 'homozygote_count': 0, 'hemizygote_count': 0}, {'id': 'sas', 'ac': 0, 'an': 84046, 'homozygote_count': 0, 'hemizygote_count': 0}, {'id': 'asj', 'ac': 0, 'an': 28640, 'homozygote_count': 0, 'hemizygote_count': 0}, {'id': 'afr', 'ac': 1, 'an': 73028, 'homozygote_count': 0, 'hemizygote_count': 0}, {'id': 'nfe', 'ac': 0, 'an': 1146796, 'homozygote_count': 0, 'hemizygote_count': 0}, {'id': '', 'ac': 1, 'an': 1538748, 'homozygote_count': 0, 'hemizygote_count': 0}]	1	0	0	152200	6.57e-06	[{'id': 'remaining', 'ac': 0, 'an': 2092, 'ac_hemi': 0, 'ac_hom': 0}, {'id': 'amr', 'ac': 0, 'an': 15288, 'ac_hemi': 0, 'ac_hom': 0}, {'id': 'fin', 'ac': 0, 'an': 10624, 'ac_hemi': 0, 'ac_hom': 0}, {'id': 'ami', 'ac': 0, 'an': 912, 'ac_hemi': 0, 'ac_hom': 0}, {'id': 'eas', 'ac': 0, 'an': 5192, 'ac_hemi': 0, 'ac_hom': 0}, {'id': 'mid', 'ac': 0, 'an': 316, 'ac_hemi': 0, 'ac_hom': 0}, {'id': 'sas', 'ac': 0, 'an': 4836, 'ac_hemi': 0, 'ac_hom': 0}, {'id': 'asj', 'ac': 0, 'an': 3468, 'ac_hemi': 0, 'ac_hom': 0}, {'id': 'afr', 'ac': 1, 'an': 41460, 'ac_hemi': 0, 'ac_hom': 0}, {'id': 'nfe', 'ac': 0, 'an': 68012, 'ac_hemi': 0, 'ac_hom': 0}]	SMO	afr	1	73028	0	0	1.37e-05	NP_005622.1:p.(Asp95GlufsTer28)	NC_000007.14:g.129189434_129189435dup	7	129189431	.	G	GGA
11-118899145-G-T	[]	nonsense		1	0	0	1362814	7.34e-07	[{'id': 'remaining', 'ac': 0, 'an': 56532, 'ac_hemi': 0, 'ac_hom': 0}, {'id': 'amr', 'ac': 0, 'an': 33496, 'ac_hemi': 0, 'ac_hom': 0}, {'id': 'fin', 'ac': 0, 'an': 44272, 'ac_hemi': 0, 'ac_hom': 0}, {'id': 'mid', 'ac': 0, 'an': 5440, 'ac_hemi': 0, 'ac_hom': 0}, {'id': 'nfe', 'ac': 0, 'an': 1060844, 'ac_hemi': 0, 'ac_hom': 0}, {'id': 'sas', 'ac': 0, 'an': 72520, 'ac_hemi': 0, 'ac_hom': 0}, {'id': 'asj', 'ac': 0, 'an': 22010, 'ac_hemi': 0, 'ac_hom': 0}, {'id': 'eas', 'ac': 0, 'an': 36116, 'ac_hemi': 0, 'ac_hom': 0}, {'id': 'afr', 'ac': 1, 'an': 31584, 'ac_hemi': 0, 'ac_hom': 0}]	1	0	0	1515050	[{'id': 'remaining', 'ac': 0, 'an': 58642, 'homozygote_count': 0, 'hemizygote_count': 0}, {'id': 'amr', 'ac': 0, 'an': 48802, 'homozygote_count': 0, 'hemizygote_count': 0}, {'id': 'fin', 'ac': 0, 'an': 54900, 'homozygote_count': 0, 'hemizygote_count': 0}, {'id': 'ami', 'ac': 0, 'an': 912, 'homozygote_count': 0, 'hemizygote_count': 0}, {'id': 'eas', 'ac': 0, 'an': 41260, 'homozygote_count': 0, 'hemizygote_count': 0}, {'id': 'mid', 'ac': 0, 'an': 5734, 'homozygote_count': 0, 'hemizygote_count': 0}, {'id': 'sas', 'ac': 0, 'an': 77352, 'homozygote_count': 0, 'hemizygote_count': 0}, {'id': 'asj', 'ac': 0, 'an': 25480, 'homozygote_count': 0, 'hemizygote_count': 0}, {'id': 'afr', 'ac': 1, 'an': 73142, 'homozygote_count': 0, 'hemizygote_count': 0}, {'id': 'nfe', 'ac': 0, 'an': 1128826, 'homozygote_count': 0, 'hemizygote_count': 0}, {'id': '', 'ac': 1, 'an': 1515050, 'homozygote_count': 0, 'hemizygote_count': 0}]							BCL9L	afr	1	73142	0	0	1.37e-05	NP_001365142.1:p.(Ser1257Ter)	NC_000011.10:g.118899145G>T	11	118899145	.	G	T
21-38392424-TG-T	['rs2146431948']	frameshift_variant		0	0	0	1402774	0	[{'id': 'remaining', 'ac': 0, 'an': 58018, 'ac_hemi': 0, 'ac_hom': 0}, {'id': 'amr', 'ac': 0, 'an': 36052, 'ac_hemi': 0, 'ac_hom': 0}, {'id': 'fin', 'ac': 0, 'an': 50130, 'ac_hemi': 0, 'ac_hom': 0}, {'id': 'mid', 'ac': 0, 'an': 5676, 'ac_hemi': 0, 'ac_hom': 0}, {'id': 'nfe', 'ac': 0, 'an': 1080998, 'ac_hemi': 0, 'ac_hom': 0}, {'id': 'sas', 'ac': 0, 'an': 78542, 'ac_hemi': 0, 'ac_hom': 0}, {'id': 'asj', 'ac': 0, 'an': 24934, 'ac_hemi': 0, 'ac_hom': 0}, {'id': 'eas', 'ac': 0, 'an': 36650, 'ac_hemi': 0, 'ac_hom': 0}, {'id': 'afr', 'ac': 0, 'an': 31774, 'ac_hemi': 0, 'ac_hom': 0}]	1	0	0	1555060	[{'id': 'remaining', 'ac': 0, 'an': 60132, 'homozygote_count': 0, 'hemizygote_count': 0}, {'id': 'amr', 'ac': 0, 'an': 51346, 'homozygote_count': 0, 'hemizygote_count': 0}, {'id': 'fin', 'ac': 0, 'an': 60752, 'homozygote_count': 0, 'hemizygote_count': 0}, {'id': 'ami', 'ac': 0, 'an': 912, 'homozygote_count': 0, 'hemizygote_count': 0}, {'id': 'eas', 'ac': 0, 'an': 41836, 'homozygote_count': 0, 'hemizygote_count': 0}, {'id': 'mid', 'ac': 0, 'an': 5970, 'homozygote_count': 0, 'hemizygote_count': 0}, {'id': 'sas', 'ac': 0, 'an': 83368, 'homozygote_count': 0, 'hemizygote_count': 0}, {'id': 'asj', 'ac': 0, 'an': 28404, 'homozygote_count': 0, 'hemizygote_count': 0}, {'id': 'afr', 'ac': 1, 'an': 73312, 'homozygote_count': 0, 'hemizygote_count': 0}, {'id': 'nfe', 'ac': 0, 'an': 1149028, 'homozygote_count': 0, 'hemizygote_count': 0}, {'id': '', 'ac': 1, 'an': 1555060, 'homozygote_count': 0, 'hemizygote_count': 0}]	1	0	0	152286	6.57e-06	[{'id': 'remaining', 'ac': 0, 'an': 2114, 'ac_hemi': 0, 'ac_hom': 0}, {'id': 'amr', 'ac': 0, 'an': 15294, 'ac_hemi': 0, 'ac_hom': 0}, {'id': 'fin', 'ac': 0, 'an': 10622, 'ac_hemi': 0, 'ac_hom': 0}, {'id': 'ami', 'ac': 0, 'an': 912, 'ac_hemi': 0, 'ac_hom': 0}, {'id': 'eas', 'ac': 0, 'an': 5186, 'ac_hemi': 0, 'ac_hom': 0}, {'id': 'mid', 'ac': 0, 'an': 294, 'ac_hemi': 0, 'ac_hom': 0}, {'id': 'sas', 'ac': 0, 'an': 4826, 'ac_hemi': 0, 'ac_hom': 0}, {'id': 'asj', 'ac': 0, 'an': 3470, 'ac_hemi': 0, 'ac_hom': 0}, {'id': 'afr', 'ac': 1, 'an': 41538, 'ac_hemi': 0, 'ac_hom': 0}, {'id': 'nfe', 'ac': 0, 'an': 68030, 'ac_hemi': 0, 'ac_hom': 0}]	ERG	afr	1	73312	0	0	1.36e-05	NP_891548.1:p.(Arg256GlyfsTer35)	NC_000021.9:g.38392430del	21	38392424	.	TG	T
7-129212245-G-T	['rs1793885683']	nonsense		16	0	0	1448272	1.1e-05	[{'id': 'remaining', 'ac': 0, 'an': 59840, 'ac_hemi': 0, 'ac_hom': 0}, {'id': 'amr', 'ac': 0, 'an': 42016, 'ac_hemi': 0, 'ac_hom': 0}, {'id': 'fin', 'ac': 0, 'an': 52376, 'ac_hemi': 0, 'ac_hom': 0}, {'id': 'mid', 'ac': 0, 'an': 5730, 'ac_hemi': 0, 'ac_hom': 0}, {'id': 'nfe', 'ac': 16, 'an': 1105628, 'ac_hemi': 0, 'ac_hom': 0}, {'id': 'sas', 'ac': 0, 'an': 84722, 'ac_hemi': 0, 'ac_hom': 0}, {'id': 'asj', 'ac': 0, 'an': 25774, 'ac_hemi': 0, 'ac_hom': 0}, {'id': 'eas', 'ac': 0, 'an': 39014, 'ac_hemi': 0, 'ac_hom': 0}, {'id': 'afr', 'ac': 0, 'an': 33172, 'ac_hemi': 0, 'ac_hom': 0}]	16	0	0	1600636	[{'id': 'remaining', 'ac': 0, 'an': 61956, 'homozygote_count': 0, 'hemizygote_count': 0}, {'id': 'amr', 'ac': 0, 'an': 57328, 'homozygote_count': 0, 'hemizygote_count': 0}, {'id': 'fin', 'ac': 0, 'an': 63006, 'homozygote_count': 0, 'hemizygote_count': 0}, {'id': 'ami', 'ac': 0, 'an': 912, 'homozygote_count': 0, 'hemizygote_count': 0}, {'id': 'eas', 'ac': 0, 'an': 44196, 'homozygote_count': 0, 'hemizygote_count': 0}, {'id': 'mid', 'ac': 0, 'an': 6024, 'homozygote_count': 0, 'hemizygote_count': 0}, {'id': 'sas', 'ac': 0, 'an': 89550, 'homozygote_count': 0, 'hemizygote_count': 0}, {'id': 'asj', 'ac': 0, 'an': 29242, 'homozygote_count': 0, 'hemizygote_count': 0}, {'id': 'afr', 'ac': 0, 'an': 74760, 'homozygote_count': 0, 'hemizygote_count': 0}, {'id': 'nfe', 'ac': 16, 'an': 1173662, 'homozygote_count': 0, 'hemizygote_count': 0}, {'id': '', 'ac': 16, 'an': 1600636, 'homozygote_count': 0, 'hemizygote_count': 0}]							SMO	nfe	16	1173662	0	0	1.36e-05	NP_005622.1:p.(Gly720Ter)	NC_000007.14:g.129212245G>T	7	129212245	.	G	T
4-1959489-A-AC	[]	frameshift_variant								1	0	0	1609538	[{'id': 'remaining', 'ac': 0, 'an': 62388, 'homozygote_count': 0, 'hemizygote_count': 0}, {'id': 'amr', 'ac': 0, 'an': 59508, 'homozygote_count': 0, 'hemizygote_count': 0}, {'id': 'fin', 'ac': 0, 'an': 63786, 'homozygote_count': 0, 'hemizygote_count': 0}, {'id': 'ami', 'ac': 0, 'an': 892, 'homozygote_count': 0, 'hemizygote_count': 0}, {'id': 'eas', 'ac': 0, 'an': 44686, 'homozygote_count': 0, 'hemizygote_count': 0}, {'id': 'mid', 'ac': 0, 'an': 6074, 'homozygote_count': 0, 'hemizygote_count': 0}, {'id': 'sas', 'ac': 0, 'an': 90834, 'homozygote_count': 0, 'hemizygote_count': 0}, {'id': 'asj', 'ac': 0, 'an': 29522, 'homozygote_count': 0, 'hemizygote_count': 0}, {'id': 'afr', 'ac': 1, 'an': 73428, 'homozygote_count': 0, 'hemizygote_count': 0}, {'id': 'nfe', 'ac': 0, 'an': 1178420, 'homozygote_count': 0, 'hemizygote_count': 0}, {'id': '', 'ac': 1, 'an': 1609538, 'homozygote_count': 0, 'hemizygote_count': 0}]	1	0	0	147722	6.77e-06	[{'id': 'remaining', 'ac': 0, 'an': 1996, 'ac_hemi': 0, 'ac_hom': 0}, {'id': 'amr', 'ac': 0, 'an': 14786, 'ac_hemi': 0, 'ac_hom': 0}, {'id': 'fin', 'ac': 0, 'an': 10378, 'ac_hemi': 0, 'ac_hom': 0}, {'id': 'ami', 'ac': 0, 'an': 892, 'ac_hemi': 0, 'ac_hom': 0}, {'id': 'eas', 'ac': 0, 'an': 4988, 'ac_hemi': 0, 'ac_hom': 0}, {'id': 'mid', 'ac': 0, 'an': 306, 'ac_hemi': 0, 'ac_hom': 0}, {'id': 'sas', 'ac': 0, 'an': 4582, 'ac_hemi': 0, 'ac_hom': 0}, {'id': 'asj', 'ac': 0, 'an': 3388, 'ac_hemi': 0, 'ac_hom': 0}, {'id': 'afr', 'ac': 1, 'an': 39948, 'ac_hemi': 0, 'ac_hom': 0}, {'id': 'nfe', 'ac': 0, 'an': 66458, 'ac_hemi': 0, 'ac_hom': 0}]	NSD2	afr	1	73428	0	0	1.36e-05	NP_001035889.1:p.(Lys1002ThrfsTer14)	NC_000004.12:g.1959489_1959490insC	4	1959489	.	A	AC
11-118899215-G-A	[]	nonsense		1	0	0	1351028	7.4e-07	[{'id': 'remaining', 'ac': 0, 'an': 55708, 'ac_hemi': 0, 'ac_hom': 0}, {'id': 'amr', 'ac': 0, 'an': 27580, 'ac_hemi': 0, 'ac_hom': 0}, {'id': 'fin', 'ac': 0, 'an': 46140, 'ac_hemi': 0, 'ac_hom': 0}, {'id': 'mid', 'ac': 0, 'an': 5230, 'ac_hemi': 0, 'ac_hom': 0}, {'id': 'nfe', 'ac': 0, 'an': 1059046, 'ac_hemi': 0, 'ac_hom': 0}, {'id': 'sas', 'ac': 1, 'an': 69136, 'ac_hemi': 0, 'ac_hom': 0}, {'id': 'asj', 'ac': 0, 'an': 20098, 'ac_hemi': 0, 'ac_hom': 0}, {'id': 'eas', 'ac': 0, 'an': 37598, 'ac_hemi': 0, 'ac_hom': 0}, {'id': 'afr', 'ac': 0, 'an': 30492, 'ac_hemi': 0, 'ac_hom': 0}]	1	0	0	1503292	[{'id': 'remaining', 'ac': 0, 'an': 57820, 'homozygote_count': 0, 'hemizygote_count': 0}, {'id': 'amr', 'ac': 0, 'an': 42892, 'homozygote_count': 0, 'hemizygote_count': 0}, {'id': 'fin', 'ac': 0, 'an': 56768, 'homozygote_count': 0, 'hemizygote_count': 0}, {'id': 'ami', 'ac': 0, 'an': 912, 'homozygote_count': 0, 'hemizygote_count': 0}, {'id': 'eas', 'ac': 0, 'an': 42762, 'homozygote_count': 0, 'hemizygote_count': 0}, {'id': 'mid', 'ac': 0, 'an': 5524, 'homozygote_count': 0, 'hemizygote_count': 0}, {'id': 'sas', 'ac': 1, 'an': 73968, 'homozygote_count': 0, 'hemizygote_count': 0}, {'id': 'asj', 'ac': 0, 'an': 23568, 'homozygote_count': 0, 'hemizygote_count': 0}, {'id': 'afr', 'ac': 0, 'an': 72052, 'homozygote_count': 0, 'hemizygote_count': 0}, {'id': 'nfe', 'ac': 0, 'an': 1127026, 'homozygote_count': 0, 'hemizygote_count': 0}, {'id': '', 'ac': 1, 'an': 1503292, 'homozygote_count': 0, 'hemizygote_count': 0}]							BCL9L	sas	1	73968	0	0	1.35e-05	NP_001365142.1:p.(Gln1234Ter)	NC_000011.10:g.118899215G>A	11	118899215	.	G	A
4-1918145-TGA-T	[]	frameshift_variant		1	0	0	1456194	6.87e-07	[{'id': 'remaining', 'ac': 0, 'an': 60146, 'ac_hemi': 0, 'ac_hom': 0}, {'id': 'amr', 'ac': 0, 'an': 43800, 'ac_hemi': 0, 'ac_hom': 0}, {'id': 'fin', 'ac': 0, 'an': 53002, 'ac_hemi': 0, 'ac_hom': 0}, {'id': 'mid', 'ac': 0, 'an': 5646, 'ac_hemi': 0, 'ac_hom': 0}, {'id': 'nfe', 'ac': 0, 'an': 1109770, 'ac_hemi': 0, 'ac_hom': 0}, {'id': 'sas', 'ac': 0, 'an': 85184, 'ac_hemi': 0, 'ac_hom': 0}, {'id': 'asj', 'ac': 0, 'an': 25942, 'ac_hemi': 0, 'ac_hom': 0}, {'id': 'eas', 'ac': 0, 'an': 39638, 'ac_hemi': 0, 'ac_hom': 0}, {'id': 'afr', 'ac': 1, 'an': 33066, 'ac_hemi': 0, 'ac_hom': 0}]	1	0	0	1607780	[{'id': 'remaining', 'ac': 0, 'an': 62242, 'homozygote_count': 0, 'hemizygote_count': 0}, {'id': 'amr', 'ac': 0, 'an': 58970, 'homozygote_count': 0, 'hemizygote_count': 0}, {'id': 'fin', 'ac': 0, 'an': 63502, 'homozygote_count': 0, 'hemizygote_count': 0}, {'id': 'ami', 'ac': 0, 'an': 910, 'homozygote_count': 0, 'hemizygote_count': 0}, {'id': 'eas', 'ac': 0, 'an': 44768, 'homozygote_count': 0, 'hemizygote_count': 0}, {'id': 'mid', 'ac': 0, 'an': 5940, 'homozygote_count': 0, 'hemizygote_count': 0}, {'id': 'sas', 'ac': 0, 'an': 89988, 'homozygote_count': 0, 'hemizygote_count': 0}, {'id': 'asj', 'ac': 0, 'an': 29408, 'homozygote_count': 0, 'hemizygote_count': 0}, {'id': 'afr', 'ac': 1, 'an': 74390, 'homozygote_count': 0, 'hemizygote_count': 0}, {'id': 'nfe', 'ac': 0, 'an': 1177662, 'homozygote_count': 0, 'hemizygote_count': 0}, {'id': '', 'ac': 1, 'an': 1607780, 'homozygote_count': 0, 'hemizygote_count': 0}]							NSD2	afr	1	74390	0	0	1.34e-05	NP_001035889.1:p.(Lys312ThrfsTer69)	NC_000004.12:g.1918146_1918147del	4	1918145	.	TGA	T
3-179199113-AC-A	[]	frameshift_variant		1	0	0	1455570	6.87e-07	[{'id': 'remaining', 'ac': 0, 'an': 60068, 'ac_hemi': 0, 'ac_hom': 0}, {'id': 'amr', 'ac': 0, 'an': 42968, 'ac_hemi': 0, 'ac_hom': 0}, {'id': 'fin', 'ac': 0, 'an': 53292, 'ac_hemi': 0, 'ac_hom': 0}, {'id': 'mid', 'ac': 0, 'an': 5716, 'ac_hemi': 0, 'ac_hom': 0}, {'id': 'nfe', 'ac': 0, 'an': 1110442, 'ac_hemi': 0, 'ac_hom': 0}, {'id': 'sas', 'ac': 0, 'an': 84756, 'ac_hemi': 0, 'ac_hom': 0}, {'id': 'asj', 'ac': 0, 'an': 25858, 'ac_hemi': 0, 'ac_hom': 0}, {'id': 'eas', 'ac': 0, 'an': 39648, 'ac_hemi': 0, 'ac_hom': 0}, {'id': 'afr', 'ac': 1, 'an': 32822, 'ac_hemi': 0, 'ac_hom': 0}]	1	0	0	1607888	[{'id': 'remaining', 'ac': 0, 'an': 62182, 'homozygote_count': 0, 'hemizygote_count': 0}, {'id': 'amr', 'ac': 0, 'an': 58266, 'homozygote_count': 0, 'hemizygote_count': 0}, {'id': 'fin', 'ac': 0, 'an': 63914, 'homozygote_count': 0, 'hemizygote_count': 0}, {'id': 'ami', 'ac': 0, 'an': 912, 'homozygote_count': 0, 'hemizygote_count': 0}, {'id': 'eas', 'ac': 0, 'an': 44838, 'homozygote_count': 0, 'hemizygote_count': 0}, {'id': 'mid', 'ac': 0, 'an': 6010, 'homozygote_count': 0, 'hemizygote_count': 0}, {'id': 'sas', 'ac': 0, 'an': 89582, 'homozygote_count': 0, 'hemizygote_count': 0}, {'id': 'asj', 'ac': 0, 'an': 29328, 'homozygote_count': 0, 'hemizygote_count': 0}, {'id': 'afr', 'ac': 1, 'an': 74408, 'homozygote_count': 0, 'hemizygote_count': 0}, {'id': 'nfe', 'ac': 0, 'an': 1178448, 'homozygote_count': 0, 'hemizygote_count': 0}, {'id': '', 'ac': 1, 'an': 1607888, 'homozygote_count': 0, 'hemizygote_count': 0}]							PIK3CA	afr	1	74408	0	0	1.34e-05	NP_006209.2:p.(Leu99Ter)	NC_000003.12:g.179199116del	3	179199113	.	AC	A
11-102328080-C-T	['rs899691911']	nonsense								1	0	0	1609326	[{'id': 'remaining', 'ac': 0, 'an': 62308, 'homozygote_count': 0, 'hemizygote_count': 0}, {'id': 'amr', 'ac': 0, 'an': 58954, 'homozygote_count': 0, 'hemizygote_count': 0}, {'id': 'fin', 'ac': 0, 'an': 63966, 'homozygote_count': 0, 'hemizygote_count': 0}, {'id': 'ami', 'ac': 0, 'an': 910, 'homozygote_count': 0, 'hemizygote_count': 0}, {'id': 'eas', 'ac': 0, 'an': 44564, 'homozygote_count': 0, 'hemizygote_count': 0}, {'id': 'mid', 'ac': 0, 'an': 6064, 'homozygote_count': 0, 'hemizygote_count': 0}, {'id': 'sas', 'ac': 0, 'an': 89946, 'homozygote_count': 0, 'hemizygote_count': 0}, {'id': 'asj', 'ac': 0, 'an': 29526, 'homozygote_count': 0, 'hemizygote_count': 0}, {'id': 'afr', 'ac': 1, 'an': 74562, 'homozygote_count': 0, 'hemizygote_count': 0}, {'id': 'nfe', 'ac': 0, 'an': 1178526, 'homozygote_count': 0, 'hemizygote_count': 0}, {'id': '', 'ac': 1, 'an': 1609326, 'homozygote_count': 0, 'hemizygote_count': 0}]	1	0	0	152128	6.57e-06	[{'id': 'remaining', 'ac': 0, 'an': 2090, 'ac_hemi': 0, 'ac_hom': 0}, {'id': 'amr', 'ac': 0, 'an': 15272, 'ac_hemi': 0, 'ac_hom': 0}, {'id': 'fin', 'ac': 0, 'an': 10586, 'ac_hemi': 0, 'ac_hom': 0}, {'id': 'ami', 'ac': 0, 'an': 910, 'ac_hemi': 0, 'ac_hom': 0}, {'id': 'eas', 'ac': 0, 'an': 5194, 'ac_hemi': 0, 'ac_hom': 0}, {'id': 'mid', 'ac': 0, 'an': 316, 'ac_hemi': 0, 'ac_hom': 0}, {'id': 'sas', 'ac': 0, 'an': 4830, 'ac_hemi': 0, 'ac_hom': 0}, {'id': 'asj', 'ac': 0, 'an': 3472, 'ac_hemi': 0, 'ac_hom': 0}, {'id': 'afr', 'ac': 1, 'an': 41428, 'ac_hemi': 0, 'ac_hom': 0}, {'id': 'nfe', 'ac': 0, 'an': 68030, 'ac_hemi': 0, 'ac_hom': 0}]	BIRC3	afr	1	74562	0	0	1.34e-05	NP_001156.1:p.(Gln328Ter)	NC_000011.10:g.102328080C>T	11	102328080	.	C	T
20-32434629-TGCCATCGGAGG-T	['rs1262176022']	frameshift_variant		3	0	0	1456740	2.06e-06	[{'id': 'remaining', 'ac': 0, 'an': 60128, 'ac_hemi': 0, 'ac_hom': 0}, {'id': 'amr', 'ac': 0, 'an': 44344, 'ac_hemi': 0, 'ac_hom': 0}, {'id': 'fin', 'ac': 0, 'an': 52064, 'ac_hemi': 0, 'ac_hom': 0}, {'id': 'mid', 'ac': 0, 'an': 5756, 'ac_hemi': 0, 'ac_hom': 0}, {'id': 'nfe', 'ac': 3, 'an': 1109570, 'ac_hemi': 0, 'ac_hom': 0}, {'id': 'sas', 'ac': 0, 'an': 85972, 'ac_hemi': 0, 'ac_hom': 0}, {'id': 'asj', 'ac': 0, 'an': 26082, 'ac_hemi': 0, 'ac_hom': 0}, {'id': 'eas', 'ac': 0, 'an': 39488, 'ac_hemi': 0, 'ac_hom': 0}, {'id': 'afr', 'ac': 0, 'an': 33336, 'ac_hemi': 0, 'ac_hom': 0}]	4	0	0	1608654	[{'id': 'remaining', 'ac': 0, 'an': 62214, 'homozygote_count': 0, 'hemizygote_count': 0}, {'id': 'amr', 'ac': 0, 'an': 59616, 'homozygote_count': 0, 'hemizygote_count': 0}, {'id': 'fin', 'ac': 0, 'an': 62656, 'homozygote_count': 0, 'hemizygote_count': 0}, {'id': 'ami', 'ac': 0, 'an': 912, 'homozygote_count': 0, 'hemizygote_count': 0}, {'id': 'eas', 'ac': 0, 'an': 44666, 'homozygote_count': 0, 'hemizygote_count': 0}, {'id': 'mid', 'ac': 0, 'an': 6072, 'homozygote_count': 0, 'hemizygote_count': 0}, {'id': 'sas', 'ac': 0, 'an': 90782, 'homozygote_count': 0, 'hemizygote_count': 0}, {'id': 'asj', 'ac': 0, 'an': 29550, 'homozygote_count': 0, 'hemizygote_count': 0}, {'id': 'afr', 'ac': 1, 'an': 74686, 'homozygote_count': 0, 'hemizygote_count': 0}, {'id': 'nfe', 'ac': 3, 'an': 1177500, 'homozygote_count': 0, 'hemizygote_count': 0}, {'id': '', 'ac': 4, 'an': 1608654, 'homozygote_count': 0, 'hemizygote_count': 0}]	1	0	0	151914	6.58e-06	[{'id': 'remaining', 'ac': 0, 'an': 2086, 'ac_hemi': 0, 'ac_hom': 0}, {'id': 'amr', 'ac': 0, 'an': 15272, 'ac_hemi': 0, 'ac_hom': 0}, {'id': 'fin', 'ac': 0, 'an': 10592, 'ac_hemi': 0, 'ac_hom': 0}, {'id': 'ami', 'ac': 0, 'an': 912, 'ac_hemi': 0, 'ac_hom': 0}, {'id': 'eas', 'ac': 0, 'an': 5178, 'ac_hemi': 0, 'ac_hom': 0}, {'id': 'mid', 'ac': 0, 'an': 316, 'ac_hemi': 0, 'ac_hom': 0}, {'id': 'sas', 'ac': 0, 'an': 4810, 'ac_hemi': 0, 'ac_hom': 0}, {'id': 'asj', 'ac': 0, 'an': 3468, 'ac_hemi': 0, 'ac_hom': 0}, {'id': 'afr', 'ac': 1, 'an': 41350, 'ac_hemi': 0, 'ac_hom': 0}, {'id': 'nfe', 'ac': 0, 'an': 67930, 'ac_hemi': 0, 'ac_hom': 0}]	ASXL1	afr	1	74686	0	0	1.34e-05	NP_056153.2:p.(Ala640GlyfsTer14)	NC_000020.11:g.32434631_32434641del	20	32434629	.	TGCCATCGGAGG	T
7-129208767-ACT-A	['rs754335556']	frameshift_variant		4	0	0	1459628	2.74e-06	[{'id': 'remaining', 'ac': 0, 'an': 60320, 'ac_hemi': 0, 'ac_hom': 0}, {'id': 'amr', 'ac': 0, 'an': 44710, 'ac_hemi': 0, 'ac_hom': 0}, {'id': 'fin', 'ac': 0, 'an': 53392, 'ac_hemi': 0, 'ac_hom': 0}, {'id': 'mid', 'ac': 0, 'an': 5764, 'ac_hemi': 0, 'ac_hom': 0}, {'id': 'nfe', 'ac': 3, 'an': 1110032, 'ac_hemi': 0, 'ac_hom': 0}, {'id': 'sas', 'ac': 1, 'an': 86166, 'ac_hemi': 0, 'ac_hom': 0}, {'id': 'asj', 'ac': 0, 'an': 26124, 'ac_hemi': 0, 'ac_hom': 0}, {'id': 'eas', 'ac': 0, 'an': 39678, 'ac_hemi': 0, 'ac_hom': 0}, {'id': 'afr', 'ac': 0, 'an': 33442, 'ac_hemi': 0, 'ac_hom': 0}]	8	0	0	1611324	[{'id': 'remaining', 'ac': 0, 'an': 62406, 'homozygote_count': 0, 'hemizygote_count': 0}, {'id': 'amr', 'ac': 0, 'an': 59940, 'homozygote_count': 0, 'hemizygote_count': 0}, {'id': 'fin', 'ac': 0, 'an': 63946, 'homozygote_count': 0, 'hemizygote_count': 0}, {'id': 'ami', 'ac': 0, 'an': 910, 'homozygote_count': 0, 'hemizygote_count': 0}, {'id': 'eas', 'ac': 0, 'an': 44820, 'homozygote_count': 0, 'hemizygote_count': 0}, {'id': 'mid', 'ac': 0, 'an': 6078, 'homozygote_count': 0, 'hemizygote_count': 0}, {'id': 'sas', 'ac': 1, 'an': 90970, 'homozygote_count': 0, 'hemizygote_count': 0}, {'id': 'asj', 'ac': 0, 'an': 29590, 'homozygote_count': 0, 'hemizygote_count': 0}, {'id': 'afr', 'ac': 1, 'an': 74690, 'homozygote_count': 0, 'hemizygote_count': 0}, {'id': 'nfe', 'ac': 6, 'an': 1177974, 'homozygote_count': 0, 'hemizygote_count': 0}, {'id': '', 'ac': 8, 'an': 1611324, 'homozygote_count': 0, 'hemizygote_count': 0}]	4	0	0	151696	2.64e-05	[{'id': 'remaining', 'ac': 0, 'an': 2086, 'ac_hemi': 0, 'ac_hom': 0}, {'id': 'amr', 'ac': 0, 'an': 15230, 'ac_hemi': 0, 'ac_hom': 0}, {'id': 'fin', 'ac': 0, 'an': 10554, 'ac_hemi': 0, 'ac_hom': 0}, {'id': 'ami', 'ac': 0, 'an': 910, 'ac_hemi': 0, 'ac_hom': 0}, {'id': 'eas', 'ac': 0, 'an': 5142, 'ac_hemi': 0, 'ac_hom': 0}, {'id': 'mid', 'ac': 0, 'an': 314, 'ac_hemi': 0, 'ac_hom': 0}, {'id': 'sas', 'ac': 0, 'an': 4804, 'ac_hemi': 0, 'ac_hom': 0}, {'id': 'asj', 'ac': 0, 'an': 3466, 'ac_hemi': 0, 'ac_hom': 0}, {'id': 'afr', 'ac': 1, 'an': 41248, 'ac_hemi': 0, 'ac_hom': 0}, {'id': 'nfe', 'ac': 3, 'an': 67942, 'ac_hemi': 0, 'ac_hom': 0}]	SMO	afr	1	74690	0	0	1.34e-05	NP_005622.1:p.(Leu426ValfsTer13)	NC_000007.14:g.129208770_129208771del	7	129208767	.	ACT	A
7-129206160-ACT-A	['rs1304079949']	frameshift_variant		2	0	0	1451254	1.38e-06	[{'id': 'remaining', 'ac': 0, 'an': 59994, 'ac_hemi': 0, 'ac_hom': 0}, {'id': 'amr', 'ac': 0, 'an': 44278, 'ac_hemi': 0, 'ac_hom': 0}, {'id': 'fin', 'ac': 0, 'an': 52900, 'ac_hemi': 0, 'ac_hom': 0}, {'id': 'mid', 'ac': 0, 'an': 5712, 'ac_hemi': 0, 'ac_hom': 0}, {'id': 'nfe', 'ac': 2, 'an': 1106350, 'ac_hemi': 0, 'ac_hom': 0}, {'id': 'sas', 'ac': 0, 'an': 83906, 'ac_hemi': 0, 'ac_hom': 0}, {'id': 'asj', 'ac': 0, 'an': 25018, 'ac_hemi': 0, 'ac_hom': 0}, {'id': 'eas', 'ac': 0, 'an': 39658, 'ac_hemi': 0, 'ac_hom': 0}, {'id': 'afr', 'ac': 0, 'an': 33438, 'ac_hemi': 0, 'ac_hom': 0}]	3	0	0	1603022	[{'id': 'remaining', 'ac': 0, 'an': 62078, 'homozygote_count': 0, 'hemizygote_count': 0}, {'id': 'amr', 'ac': 0, 'an': 59524, 'homozygote_count': 0, 'hemizygote_count': 0}, {'id': 'fin', 'ac': 0, 'an': 63452, 'homozygote_count': 0, 'hemizygote_count': 0}, {'id': 'ami', 'ac': 0, 'an': 912, 'homozygote_count': 0, 'hemizygote_count': 0}, {'id': 'eas', 'ac': 0, 'an': 44822, 'homozygote_count': 0, 'hemizygote_count': 0}, {'id': 'mid', 'ac': 0, 'an': 6028, 'homozygote_count': 0, 'hemizygote_count': 0}, {'id': 'sas', 'ac': 0, 'an': 88714, 'homozygote_count': 0, 'hemizygote_count': 0}, {'id': 'asj', 'ac': 0, 'an': 28484, 'homozygote_count': 0, 'hemizygote_count': 0}, {'id': 'afr', 'ac': 1, 'an': 74722, 'homozygote_count': 0, 'hemizygote_count': 0}, {'id': 'nfe', 'ac': 2, 'an': 1174286, 'homozygote_count': 0, 'hemizygote_count': 0}, {'id': '', 'ac': 3, 'an': 1603022, 'homozygote_count': 0, 'hemizygote_count': 0}]	1	0	0	151768	6.59e-06	[{'id': 'remaining', 'ac': 0, 'an': 2084, 'ac_hemi': 0, 'ac_hom': 0}, {'id': 'amr', 'ac': 0, 'an': 15246, 'ac_hemi': 0, 'ac_hom': 0}, {'id': 'fin', 'ac': 0, 'an': 10552, 'ac_hemi': 0, 'ac_hom': 0}, {'id': 'ami', 'ac': 0, 'an': 912, 'ac_hemi': 0, 'ac_hom': 0}, {'id': 'eas', 'ac': 0, 'an': 5164, 'ac_hemi': 0, 'ac_hom': 0}, {'id': 'mid', 'ac': 0, 'an': 316, 'ac_hemi': 0, 'ac_hom': 0}, {'id': 'sas', 'ac': 0, 'an': 4808, 'ac_hemi': 0, 'ac_hom': 0}, {'id': 'asj', 'ac': 0, 'an': 3466, 'ac_hemi': 0, 'ac_hom': 0}, {'id': 'afr', 'ac': 1, 'an': 41284, 'ac_hemi': 0, 'ac_hom': 0}, {'id': 'nfe', 'ac': 0, 'an': 67936, 'ac_hemi': 0, 'ac_hom': 0}]	SMO	afr	1	74722	0	0	1.34e-05	NP_005622.1:p.(Leu312ValfsTer127)	NC_000007.14:g.129206163_129206164del	7	129206160	.	ACT	A
2-211387985-AT-A	[]	frameshift_variant		1	0	0	1449874	6.9e-07	[{'id': 'remaining', 'ac': 0, 'an': 60000, 'ac_hemi': 0, 'ac_hom': 0}, {'id': 'amr', 'ac': 0, 'an': 44710, 'ac_hemi': 0, 'ac_hom': 0}, {'id': 'fin', 'ac': 0, 'an': 53396, 'ac_hemi': 0, 'ac_hom': 0}, {'id': 'mid', 'ac': 0, 'an': 5746, 'ac_hemi': 0, 'ac_hom': 0}, {'id': 'nfe', 'ac': 0, 'an': 1101122, 'ac_hemi': 0, 'ac_hom': 0}, {'id': 'sas', 'ac': 0, 'an': 86010, 'ac_hemi': 0, 'ac_hom': 0}, {'id': 'asj', 'ac': 0, 'an': 26040, 'ac_hemi': 0, 'ac_hom': 0}, {'id': 'eas', 'ac': 0, 'an': 39634, 'ac_hemi': 0, 'ac_hom': 0}, {'id': 'afr', 'ac': 1, 'an': 33216, 'ac_hemi': 0, 'ac_hom': 0}]	1	0	0	1602034	[{'id': 'remaining', 'ac': 0, 'an': 62112, 'homozygote_count': 0, 'hemizygote_count': 0}, {'id': 'amr', 'ac': 0, 'an': 59998, 'homozygote_count': 0, 'hemizygote_count': 0}, {'id': 'fin', 'ac': 0, 'an': 64002, 'homozygote_count': 0, 'hemizygote_count': 0}, {'id': 'ami', 'ac': 0, 'an': 908, 'homozygote_count': 0, 'hemizygote_count': 0}, {'id': 'eas', 'ac': 0, 'an': 44802, 'homozygote_count': 0, 'hemizygote_count': 0}, {'id': 'mid', 'ac': 0, 'an': 6040, 'homozygote_count': 0, 'hemizygote_count': 0}, {'id': 'sas', 'ac': 0, 'an': 90824, 'homozygote_count': 0, 'hemizygote_count': 0}, {'id': 'asj', 'ac': 0, 'an': 29510, 'homozygote_count': 0, 'hemizygote_count': 0}, {'id': 'afr', 'ac': 1, 'an': 74732, 'homozygote_count': 0, 'hemizygote_count': 0}, {'id': 'nfe', 'ac': 0, 'an': 1169106, 'homozygote_count': 0, 'hemizygote_count': 0}, {'id': '', 'ac': 1, 'an': 1602034, 'homozygote_count': 0, 'hemizygote_count': 0}]							ERBB4	afr	1	74732	0	0	1.34e-05	NP_005226.1:p.(Ile1048LeufsTer104)	NC_000002.12:g.211387988del	2	211387985	.	AT	A
19-12943773-GAAGACAAGAAACGCAAAGAGGAGGAGGAGGC-G	['rs1971581688']	frameshift_variant								1	0	0	1604570	[{'id': 'remaining', 'ac': 0, 'an': 62170, 'homozygote_count': 0, 'hemizygote_count': 0}, {'id': 'amr', 'ac': 0, 'an': 57638, 'homozygote_count': 0, 'hemizygote_count': 0}, {'id': 'fin', 'ac': 0, 'an': 63558, 'homozygote_count': 0, 'hemizygote_count': 0}, {'id': 'ami', 'ac': 0, 'an': 912, 'homozygote_count': 0, 'hemizygote_count': 0}, {'id': 'eas', 'ac': 0, 'an': 44580, 'homozygote_count': 0, 'hemizygote_count': 0}, {'id': 'mid', 'ac': 0, 'an': 6074, 'homozygote_count': 0, 'hemizygote_count': 0}, {'id': 'sas', 'ac': 0, 'an': 90164, 'homozygote_count': 0, 'hemizygote_count': 0}, {'id': 'asj', 'ac': 0, 'an': 29374, 'homozygote_count': 0, 'hemizygote_count': 0}, {'id': 'afr', 'ac': 1, 'an': 74750, 'homozygote_count': 0, 'hemizygote_count': 0}, {'id': 'nfe', 'ac': 0, 'an': 1175350, 'homozygote_count': 0, 'hemizygote_count': 0}, {'id': '', 'ac': 1, 'an': 1604570, 'homozygote_count': 0, 'hemizygote_count': 0}]	1	0	0	152158	6.57e-06	[{'id': 'remaining', 'ac': 0, 'an': 2090, 'ac_hemi': 0, 'ac_hom': 0}, {'id': 'amr', 'ac': 0, 'an': 15260, 'ac_hemi': 0, 'ac_hom': 0}, {'id': 'fin', 'ac': 0, 'an': 10614, 'ac_hemi': 0, 'ac_hom': 0}, {'id': 'ami', 'ac': 0, 'an': 912, 'ac_hemi': 0, 'ac_hom': 0}, {'id': 'eas', 'ac': 0, 'an': 5194, 'ac_hemi': 0, 'ac_hom': 0}, {'id': 'mid', 'ac': 0, 'an': 316, 'ac_hemi': 0, 'ac_hom': 0}, {'id': 'sas', 'ac': 0, 'an': 4836, 'ac_hemi': 0, 'ac_hom': 0}, {'id': 'asj', 'ac': 0, 'an': 3472, 'ac_hemi': 0, 'ac_hom': 0}, {'id': 'afr', 'ac': 1, 'an': 41436, 'ac_hemi': 0, 'ac_hom': 0}, {'id': 'nfe', 'ac': 0, 'an': 68028, 'ac_hemi': 0, 'ac_hom': 0}]	CALR	afr	1	74750	0	0	1.34e-05	NP_004334.1:p.(Asp373ArgfsTer47)	NC_000019.10:g.12943775_12943805del	19	12943773	.	GAAGACAAGAAACGCAAAGAGGAGGAGGAGGC	G
17-39726574-ACT-A	['rs2059777641']	frameshift_variant								1	0	0	1613616	[{'id': 'remaining', 'ac': 0, 'an': 62488, 'homozygote_count': 0, 'hemizygote_count': 0}, {'id': 'amr', 'ac': 0, 'an': 59948, 'homozygote_count': 0, 'hemizygote_count': 0}, {'id': 'fin', 'ac': 0, 'an': 63990, 'homozygote_count': 0, 'hemizygote_count': 0}, {'id': 'ami', 'ac': 0, 'an': 910, 'homozygote_count': 0, 'hemizygote_count': 0}, {'id': 'eas', 'ac': 0, 'an': 44870, 'homozygote_count': 0, 'hemizygote_count': 0}, {'id': 'mid', 'ac': 0, 'an': 6084, 'homozygote_count': 0, 'hemizygote_count': 0}, {'id': 'sas', 'ac': 0, 'an': 91078, 'homozygote_count': 0, 'hemizygote_count': 0}, {'id': 'asj', 'ac': 0, 'an': 29604, 'homozygote_count': 0, 'hemizygote_count': 0}, {'id': 'afr', 'ac': 1, 'an': 74754, 'homozygote_count': 0, 'hemizygote_count': 0}, {'id': 'nfe', 'ac': 0, 'an': 1179890, 'homozygote_count': 0, 'hemizygote_count': 0}, {'id': '', 'ac': 1, 'an': 1613616, 'homozygote_count': 0, 'hemizygote_count': 0}]	1	0	0	151772	6.59e-06	[{'id': 'remaining', 'ac': 0, 'an': 2092, 'ac_hemi': 0, 'ac_hom': 0}, {'id': 'amr', 'ac': 0, 'an': 15224, 'ac_hemi': 0, 'ac_hom': 0}, {'id': 'fin', 'ac': 0, 'an': 10570, 'ac_hemi': 0, 'ac_hom': 0}, {'id': 'ami', 'ac': 0, 'an': 910, 'ac_hemi': 0, 'ac_hom': 0}, {'id': 'eas', 'ac': 0, 'an': 5170, 'ac_hemi': 0, 'ac_hom': 0}, {'id': 'mid', 'ac': 0, 'an': 316, 'ac_hemi': 0, 'ac_hom': 0}, {'id': 'sas', 'ac': 0, 'an': 4820, 'ac_hemi': 0, 'ac_hom': 0}, {'id': 'asj', 'ac': 0, 'an': 3468, 'ac_hemi': 0, 'ac_hom': 0}, {'id': 'afr', 'ac': 1, 'an': 41274, 'ac_hemi': 0, 'ac_hom': 0}, {'id': 'nfe', 'ac': 0, 'an': 67928, 'ac_hemi': 0, 'ac_hom': 0}]	ERBB2	afr	1	74754	0	0	1.34e-05	NP_004439.2:p.(Ser963Ter)	NC_000017.11:g.39726577_39726578del	17	39726574	.	ACT	A
19-41880909-C-CG	['rs1393922942']	frameshift_variant		1	0	0	1453786	6.88e-07	[{'id': 'remaining', 'ac': 0, 'an': 60124, 'ac_hemi': 0, 'ac_hom': 0}, {'id': 'amr', 'ac': 0, 'an': 43602, 'ac_hemi': 0, 'ac_hom': 0}, {'id': 'fin', 'ac': 0, 'an': 52464, 'ac_hemi': 0, 'ac_hom': 0}, {'id': 'mid', 'ac': 0, 'an': 5760, 'ac_hemi': 0, 'ac_hom': 0}, {'id': 'nfe', 'ac': 1, 'an': 1108896, 'ac_hemi': 0, 'ac_hom': 0}, {'id': 'sas', 'ac': 0, 'an': 84228, 'ac_hemi': 0, 'ac_hom': 0}, {'id': 'asj', 'ac': 0, 'an': 25808, 'ac_hemi': 0, 'ac_hom': 0}, {'id': 'eas', 'ac': 0, 'an': 39478, 'ac_hemi': 0, 'ac_hom': 0}, {'id': 'afr', 'ac': 0, 'an': 33426, 'ac_hemi': 0, 'ac_hom': 0}]	2	0	0	1605770	[{'id': 'remaining', 'ac': 0, 'an': 62214, 'homozygote_count': 0, 'hemizygote_count': 0}, {'id': 'amr', 'ac': 0, 'an': 58868, 'homozygote_count': 0, 'hemizygote_count': 0}, {'id': 'fin', 'ac': 0, 'an': 63078, 'homozygote_count': 0, 'hemizygote_count': 0}, {'id': 'ami', 'ac': 0, 'an': 910, 'homozygote_count': 0, 'hemizygote_count': 0}, {'id': 'eas', 'ac': 0, 'an': 44660, 'homozygote_count': 0, 'hemizygote_count': 0}, {'id': 'mid', 'ac': 0, 'an': 6076, 'homozygote_count': 0, 'hemizygote_count': 0}, {'id': 'sas', 'ac': 0, 'an': 89060, 'homozygote_count': 0, 'hemizygote_count': 0}, {'id': 'asj', 'ac': 0, 'an': 29280, 'homozygote_count': 0, 'hemizygote_count': 0}, {'id': 'afr', 'ac': 1, 'an': 74766, 'homozygote_count': 0, 'hemizygote_count': 0}, {'id': 'nfe', 'ac': 1, 'an': 1176858, 'homozygote_count': 0, 'hemizygote_count': 0}, {'id': '', 'ac': 2, 'an': 1605770, 'homozygote_count': 0, 'hemizygote_count': 0}]	1	0	0	151984	6.58e-06	[{'id': 'remaining', 'ac': 0, 'an': 2090, 'ac_hemi': 0, 'ac_hom': 0}, {'id': 'amr', 'ac': 0, 'an': 15266, 'ac_hemi': 0, 'ac_hom': 0}, {'id': 'fin', 'ac': 0, 'an': 10614, 'ac_hemi': 0, 'ac_hom': 0}, {'id': 'ami', 'ac': 0, 'an': 910, 'ac_hemi': 0, 'ac_hom': 0}, {'id': 'eas', 'ac': 0, 'an': 5182, 'ac_hemi': 0, 'ac_hom': 0}, {'id': 'mid', 'ac': 0, 'an': 316, 'ac_hemi': 0, 'ac_hom': 0}, {'id': 'sas', 'ac': 0, 'an': 4832, 'ac_hemi': 0, 'ac_hom': 0}, {'id': 'asj', 'ac': 0, 'an': 3472, 'ac_hemi': 0, 'ac_hom': 0}, {'id': 'afr', 'ac': 1, 'an': 41340, 'ac_hemi': 0, 'ac_hom': 0}, {'id': 'nfe', 'ac': 0, 'an': 67962, 'ac_hemi': 0, 'ac_hom': 0}]	CD79A	afr	1	74766	0	0	1.34e-05	NP_001774.1:p.(Leu206ProfsTer69)	NC_000019.10:g.41880913dup	19	41880909	.	C	CG
X-1465493-C-A	['rs1194232990']	nonsense								1	0	0	1607334	[{'id': 'remaining', 'ac': 0, 'an': 62130, 'homozygote_count': 0, 'hemizygote_count': 0}, {'id': 'amr', 'ac': 0, 'an': 59696, 'homozygote_count': 0, 'hemizygote_count': 0}, {'id': 'fin', 'ac': 0, 'an': 62642, 'homozygote_count': 0, 'hemizygote_count': 0}, {'id': 'ami', 'ac': 0, 'an': 912, 'homozygote_count': 0, 'hemizygote_count': 0}, {'id': 'eas', 'ac': 0, 'an': 44800, 'homozygote_count': 0, 'hemizygote_count': 0}, {'id': 'mid', 'ac': 0, 'an': 5102, 'homozygote_count': 0, 'hemizygote_count': 0}, {'id': 'sas', 'ac': 0, 'an': 90804, 'homozygote_count': 0, 'hemizygote_count': 0}, {'id': 'asj', 'ac': 0, 'an': 29380, 'homozygote_count': 0, 'hemizygote_count': 0}, {'id': 'afr', 'ac': 1, 'an': 74770, 'homozygote_count': 0, 'hemizygote_count': 0}, {'id': 'nfe', 'ac': 0, 'an': 1177098, 'homozygote_count': 0, 'hemizygote_count': 0}, {'id': '', 'ac': 1, 'an': 1607334, 'homozygote_count': 0, 'hemizygote_count': 0}]	1	0	0	152152	6.57e-06	[{'id': 'remaining', 'ac': 0, 'an': 2092, 'ac_hemi': 0, 'ac_hom': 0}, {'id': 'amr', 'ac': 0, 'an': 15282, 'ac_hemi': 0, 'ac_hom': 0}, {'id': 'fin', 'ac': 0, 'an': 10620, 'ac_hemi': 0, 'ac_hom': 0}, {'id': 'ami', 'ac': 0, 'an': 912, 'ac_hemi': 0, 'ac_hom': 0}, {'id': 'eas', 'ac': 0, 'an': 5178, 'ac_hemi': 0, 'ac_hom': 0}, {'id': 'mid', 'ac': 0, 'an': 316, 'ac_hemi': 0, 'ac_hom': 0}, {'id': 'sas', 'ac': 0, 'an': 4830, 'ac_hemi': 0, 'ac_hom': 0}, {'id': 'asj', 'ac': 0, 'an': 3472, 'ac_hemi': 0, 'ac_hom': 0}, {'id': 'afr', 'ac': 1, 'an': 41436, 'ac_hemi': 0, 'ac_hom': 0}, {'id': 'nfe', 'ac': 0, 'an': 68014, 'ac_hemi': 0, 'ac_hom': 0}]	P2RY8	afr	1	74770	0	0	1.34e-05	NP_835230.1:p.(Glu356Ter)	NC_000023.11:g.1465493C>A	X	1465493	.	C	A
3-32953994-ACT-A	['rs1442734243']	frameshift_variant		1	0	0	1461886	6.84e-07	[{'id': 'remaining', 'ac': 0, 'an': 60396, 'ac_hemi': 0, 'ac_hom': 0}, {'id': 'amr', 'ac': 0, 'an': 44724, 'ac_hemi': 0, 'ac_hom': 0}, {'id': 'fin', 'ac': 0, 'an': 53420, 'ac_hemi': 0, 'ac_hom': 0}, {'id': 'mid', 'ac': 0, 'an': 5768, 'ac_hemi': 0, 'ac_hom': 0}, {'id': 'nfe', 'ac': 1, 'an': 1112004, 'ac_hemi': 0, 'ac_hom': 0}, {'id': 'sas', 'ac': 0, 'an': 86258, 'ac_hemi': 0, 'ac_hom': 0}, {'id': 'asj', 'ac': 0, 'an': 26136, 'ac_hemi': 0, 'ac_hom': 0}, {'id': 'eas', 'ac': 0, 'an': 39700, 'ac_hemi': 0, 'ac_hom': 0}, {'id': 'afr', 'ac': 0, 'an': 33480, 'ac_hemi': 0, 'ac_hom': 0}]	2	0	0	1613684	[{'id': 'remaining', 'ac': 0, 'an': 62484, 'homozygote_count': 0, 'hemizygote_count': 0}, {'id': 'amr', 'ac': 0, 'an': 59952, 'homozygote_count': 0, 'hemizygote_count': 0}, {'id': 'fin', 'ac': 0, 'an': 63986, 'homozygote_count': 0, 'hemizygote_count': 0}, {'id': 'ami', 'ac': 0, 'an': 912, 'homozygote_count': 0, 'hemizygote_count': 0}, {'id': 'eas', 'ac': 0, 'an': 44852, 'homozygote_count': 0, 'hemizygote_count': 0}, {'id': 'mid', 'ac': 0, 'an': 6084, 'homozygote_count': 0, 'hemizygote_count': 0}, {'id': 'sas', 'ac': 0, 'an': 91038, 'homozygote_count': 0, 'hemizygote_count': 0}, {'id': 'asj', 'ac': 0, 'an': 29606, 'homozygote_count': 0, 'hemizygote_count': 0}, {'id': 'afr', 'ac': 1, 'an': 74792, 'homozygote_count': 0, 'hemizygote_count': 0}, {'id': 'nfe', 'ac': 1, 'an': 1179978, 'homozygote_count': 0, 'hemizygote_count': 0}, {'id': '', 'ac': 2, 'an': 1613684, 'homozygote_count': 0, 'hemizygote_count': 0}]	1	0	0	151798	6.59e-06	[{'id': 'remaining', 'ac': 0, 'an': 2088, 'ac_hemi': 0, 'ac_hom': 0}, {'id': 'amr', 'ac': 0, 'an': 15228, 'ac_hemi': 0, 'ac_hom': 0}, {'id': 'fin', 'ac': 0, 'an': 10566, 'ac_hemi': 0, 'ac_hom': 0}, {'id': 'ami', 'ac': 0, 'an': 912, 'ac_hemi': 0, 'ac_hom': 0}, {'id': 'eas', 'ac': 0, 'an': 5152, 'ac_hemi': 0, 'ac_hom': 0}, {'id': 'mid', 'ac': 0, 'an': 316, 'ac_hemi': 0, 'ac_hom': 0}, {'id': 'sas', 'ac': 0, 'an': 4780, 'ac_hemi': 0, 'ac_hom': 0}, {'id': 'asj', 'ac': 0, 'an': 3470, 'ac_hemi': 0, 'ac_hom': 0}, {'id': 'afr', 'ac': 1, 'an': 41312, 'ac_hemi': 0, 'ac_hom': 0}, {'id': 'nfe', 'ac': 0, 'an': 67974, 'ac_hemi': 0, 'ac_hom': 0}]	CCR4	afr	1	74792	0	0	1.34e-05	NP_005499.1:p.(Leu193GlnfsTer40)	NC_000003.12:g.32954000_32954001del	3	32953994	.	ACT	A
