## Supplementary material for "Analysis and Interpretation of Somatic NMD-Escaping Variants in Oncogenes and Dual-Function Genes across Adult and Pediatric Cancer Cohorts": Table_S5 (part 2 of 3)

### Sheet: Sheet1 (continued)
variant_id	rsids	consequence	genome	exome.ac	exome.ac_hemi	exome.ac_hom	exome.an	exome.af	exome.populations	joint.ac	joint.hemizygote_count	joint.homozygote_count	joint.an	joint.populations	genome.ac	genome.ac_hemi	genome.ac_hom	genome.an	genome.af	genome.populations	gene_symbol	population_id	allele_count	allele_number	homozygote_count	hemizygote_count	Sub_population_AF	HGVS_Predicted_Protein	HGVS_Genomic_GRCh38	GRCh38_CHR	GRCh38_POS	GRCh38_ID	GRCh38_REF	GRCh38_ALT
17-60663019-AG-A	['rs765655972']	frameshift_variant		1	0	0	1458434	6.86e-07	[{'id': 'remaining', 'ac': 0, 'an': 60240, 'ac_hemi': 0, 'ac_hom': 0}, {'id': 'amr', 'ac': 0, 'an': 43956, 'ac_hemi': 0, 'ac_hom': 0}, {'id': 'fin', 'ac': 0, 'an': 53390, 'ac_hemi': 0, 'ac_hom': 0}, {'id': 'mid', 'ac': 0, 'an': 5750, 'ac_hemi': 0, 'ac_hom': 0}, {'id': 'nfe', 'ac': 1, 'an': 1110238, 'ac_hemi': 0, 'ac_hom': 0}, {'id': 'sas', 'ac': 0, 'an': 85956, 'ac_hemi': 0, 'ac_hom': 0}, {'id': 'asj', 'ac': 0, 'an': 25900, 'ac_hemi': 0, 'ac_hom': 0}, {'id': 'eas', 'ac': 0, 'an': 39650, 'ac_hemi': 0, 'ac_hom': 0}, {'id': 'afr', 'ac': 0, 'an': 33354, 'ac_hemi': 0, 'ac_hom': 0}]	2	0	0	1610590	[{'id': 'remaining', 'ac': 0, 'an': 62330, 'homozygote_count': 0, 'hemizygote_count': 0}, {'id': 'amr', 'ac': 0, 'an': 59208, 'homozygote_count': 0, 'hemizygote_count': 0}, {'id': 'fin', 'ac': 0, 'an': 64016, 'homozygote_count': 0, 'hemizygote_count': 0}, {'id': 'ami', 'ac': 0, 'an': 912, 'homozygote_count': 0, 'hemizygote_count': 0}, {'id': 'eas', 'ac': 0, 'an': 44838, 'homozygote_count': 0, 'hemizygote_count': 0}, {'id': 'mid', 'ac': 0, 'an': 6066, 'homozygote_count': 0, 'hemizygote_count': 0}, {'id': 'sas', 'ac': 0, 'an': 90778, 'homozygote_count': 0, 'hemizygote_count': 0}, {'id': 'asj', 'ac': 0, 'an': 29370, 'homozygote_count': 0, 'hemizygote_count': 0}, {'id': 'afr', 'ac': 1, 'an': 74804, 'homozygote_count': 0, 'hemizygote_count': 0}, {'id': 'nfe', 'ac': 1, 'an': 1178268, 'homozygote_count': 0, 'hemizygote_count': 0}, {'id': '', 'ac': 2, 'an': 1610590, 'homozygote_count': 0, 'hemizygote_count': 0}]	1	0	0	152156	6.57e-06	[{'id': 'remaining', 'ac': 0, 'an': 2090, 'ac_hemi': 0, 'ac_hom': 0}, {'id': 'amr', 'ac': 0, 'an': 15252, 'ac_hemi': 0, 'ac_hom': 0}, {'id': 'fin', 'ac': 0, 'an': 10626, 'ac_hemi': 0, 'ac_hom': 0}, {'id': 'ami', 'ac': 0, 'an': 912, 'ac_hemi': 0, 'ac_hom': 0}, {'id': 'eas', 'ac': 0, 'an': 5188, 'ac_hemi': 0, 'ac_hom': 0}, {'id': 'mid', 'ac': 0, 'an': 316, 'ac_hemi': 0, 'ac_hom': 0}, {'id': 'sas', 'ac': 0, 'an': 4822, 'ac_hemi': 0, 'ac_hom': 0}, {'id': 'asj', 'ac': 0, 'an': 3470, 'ac_hemi': 0, 'ac_hom': 0}, {'id': 'afr', 'ac': 1, 'an': 41450, 'ac_hemi': 0, 'ac_hom': 0}, {'id': 'nfe', 'ac': 0, 'an': 68030, 'ac_hemi': 0, 'ac_hom': 0}]	PPM1D	afr	1	74804	0	0	1.34e-05	NP_003611.1:p.(Val430Ter)	NC_000017.11:g.60663022del	17	60663019	.	AG	A
12-114674821-C-A	['rs868311541']	nonsense		1	0	0	1420696	7.04e-07	[{'id': 'remaining', 'ac': 0, 'an': 59358, 'ac_hemi': 0, 'ac_hom': 0}, {'id': 'amr', 'ac': 0, 'an': 39278, 'ac_hemi': 0, 'ac_hom': 0}, {'id': 'fin', 'ac': 0, 'an': 39352, 'ac_hemi': 0, 'ac_hom': 0}, {'id': 'mid', 'ac': 0, 'an': 5732, 'ac_hemi': 0, 'ac_hom': 0}, {'id': 'nfe', 'ac': 0, 'an': 1097636, 'ac_hemi': 0, 'ac_hom': 0}, {'id': 'sas', 'ac': 0, 'an': 81926, 'ac_hemi': 0, 'ac_hom': 0}, {'id': 'asj', 'ac': 0, 'an': 25420, 'ac_hemi': 0, 'ac_hom': 0}, {'id': 'eas', 'ac': 0, 'an': 38766, 'ac_hemi': 0, 'ac_hom': 0}, {'id': 'afr', 'ac': 1, 'an': 33228, 'ac_hemi': 0, 'ac_hom': 0}]	1	0	0	1573048	[{'id': 'remaining', 'ac': 0, 'an': 61470, 'homozygote_count': 0, 'hemizygote_count': 0}, {'id': 'amr', 'ac': 0, 'an': 54584, 'homozygote_count': 0, 'hemizygote_count': 0}, {'id': 'fin', 'ac': 0, 'an': 49980, 'homozygote_count': 0, 'hemizygote_count': 0}, {'id': 'ami', 'ac': 0, 'an': 912, 'homozygote_count': 0, 'hemizygote_count': 0}, {'id': 'eas', 'ac': 0, 'an': 43946, 'homozygote_count': 0, 'hemizygote_count': 0}, {'id': 'mid', 'ac': 0, 'an': 6026, 'homozygote_count': 0, 'hemizygote_count': 0}, {'id': 'sas', 'ac': 0, 'an': 86756, 'homozygote_count': 0, 'hemizygote_count': 0}, {'id': 'asj', 'ac': 0, 'an': 28888, 'homozygote_count': 0, 'hemizygote_count': 0}, {'id': 'afr', 'ac': 1, 'an': 74818, 'homozygote_count': 0, 'hemizygote_count': 0}, {'id': 'nfe', 'ac': 0, 'an': 1165668, 'homozygote_count': 0, 'hemizygote_count': 0}, {'id': '', 'ac': 1, 'an': 1573048, 'homozygote_count': 0, 'hemizygote_count': 0}]							TBX3	afr	1	74818	0	0	1.34e-05	NP_005987.3:p.(Glu352Ter)	NC_000012.12:g.114674821C>A	12	114674821	.	C	A
19-18771495-TC-T	['rs1290621447']	frameshift_variant								1	0	0	1613512	[{'id': 'remaining', 'ac': 0, 'an': 62450, 'homozygote_count': 0, 'hemizygote_count': 0}, {'id': 'amr', 'ac': 0, 'an': 59938, 'homozygote_count': 0, 'hemizygote_count': 0}, {'id': 'fin', 'ac': 0, 'an': 63986, 'homozygote_count': 0, 'hemizygote_count': 0}, {'id': 'ami', 'ac': 0, 'an': 912, 'homozygote_count': 0, 'hemizygote_count': 0}, {'id': 'eas', 'ac': 0, 'an': 44888, 'homozygote_count': 0, 'hemizygote_count': 0}, {'id': 'mid', 'ac': 0, 'an': 6076, 'homozygote_count': 0, 'hemizygote_count': 0}, {'id': 'sas', 'ac': 0, 'an': 91072, 'homozygote_count': 0, 'hemizygote_count': 0}, {'id': 'asj', 'ac': 0, 'an': 29578, 'homozygote_count': 0, 'hemizygote_count': 0}, {'id': 'afr', 'ac': 1, 'an': 74830, 'homozygote_count': 0, 'hemizygote_count': 0}, {'id': 'nfe', 'ac': 0, 'an': 1179782, 'homozygote_count': 0, 'hemizygote_count': 0}, {'id': '', 'ac': 1, 'an': 1613512, 'homozygote_count': 0, 'hemizygote_count': 0}]	1	0	0	152022	6.58e-06	[{'id': 'remaining', 'ac': 0, 'an': 2088, 'ac_hemi': 0, 'ac_hom': 0}, {'id': 'amr', 'ac': 0, 'an': 15256, 'ac_hemi': 0, 'ac_hom': 0}, {'id': 'fin', 'ac': 0, 'an': 10606, 'ac_hemi': 0, 'ac_hom': 0}, {'id': 'ami', 'ac': 0, 'an': 912, 'ac_hemi': 0, 'ac_hom': 0}, {'id': 'eas', 'ac': 0, 'an': 5198, 'ac_hemi': 0, 'ac_hom': 0}, {'id': 'mid', 'ac': 0, 'an': 316, 'ac_hemi': 0, 'ac_hom': 0}, {'id': 'sas', 'ac': 0, 'an': 4830, 'ac_hemi': 0, 'ac_hom': 0}, {'id': 'asj', 'ac': 0, 'an': 3470, 'ac_hemi': 0, 'ac_hom': 0}, {'id': 'afr', 'ac': 1, 'an': 41364, 'ac_hemi': 0, 'ac_hom': 0}, {'id': 'nfe', 'ac': 0, 'an': 67982, 'ac_hemi': 0, 'ac_hom': 0}]	CRTC1	afr	1	74830	0	0	1.34e-05	NP_056136.2:p.(Thr460ProfsTer51)	NC_000019.10:g.18771498del	19	18771495	.	TC	T
12-114683193-AG-A	['rs1296640660']	frameshift_variant		4	0	0	1457580	2.74e-06	[{'id': 'remaining', 'ac': 0, 'an': 60158, 'ac_hemi': 0, 'ac_hom': 0}, {'id': 'amr', 'ac': 0, 'an': 44650, 'ac_hemi': 0, 'ac_hom': 0}, {'id': 'fin', 'ac': 0, 'an': 52372, 'ac_hemi': 0, 'ac_hom': 0}, {'id': 'mid', 'ac': 0, 'an': 5330, 'ac_hemi': 0, 'ac_hom': 0}, {'id': 'nfe', 'ac': 4, 'an': 1109778, 'ac_hemi': 0, 'ac_hom': 0}, {'id': 'sas', 'ac': 0, 'an': 86178, 'ac_hemi': 0, 'ac_hom': 0}, {'id': 'asj', 'ac': 0, 'an': 26106, 'ac_hemi': 0, 'ac_hom': 0}, {'id': 'eas', 'ac': 0, 'an': 39604, 'ac_hemi': 0, 'ac_hom': 0}, {'id': 'afr', 'ac': 0, 'an': 33404, 'ac_hemi': 0, 'ac_hom': 0}]	5	0	0	1609684	[{'id': 'remaining', 'ac': 0, 'an': 62250, 'homozygote_count': 0, 'hemizygote_count': 0}, {'id': 'amr', 'ac': 0, 'an': 59928, 'homozygote_count': 0, 'hemizygote_count': 0}, {'id': 'fin', 'ac': 0, 'an': 62974, 'homozygote_count': 0, 'hemizygote_count': 0}, {'id': 'ami', 'ac': 0, 'an': 912, 'homozygote_count': 0, 'hemizygote_count': 0}, {'id': 'eas', 'ac': 0, 'an': 44774, 'homozygote_count': 0, 'hemizygote_count': 0}, {'id': 'mid', 'ac': 0, 'an': 5646, 'homozygote_count': 0, 'hemizygote_count': 0}, {'id': 'sas', 'ac': 0, 'an': 91004, 'homozygote_count': 0, 'hemizygote_count': 0}, {'id': 'asj', 'ac': 0, 'an': 29572, 'homozygote_count': 0, 'hemizygote_count': 0}, {'id': 'afr', 'ac': 1, 'an': 74834, 'homozygote_count': 0, 'hemizygote_count': 0}, {'id': 'nfe', 'ac': 4, 'an': 1177790, 'homozygote_count': 0, 'hemizygote_count': 0}, {'id': '', 'ac': 5, 'an': 1609684, 'homozygote_count': 0, 'hemizygote_count': 0}]	1	0	0	152104	6.57e-06	[{'id': 'remaining', 'ac': 0, 'an': 2092, 'ac_hemi': 0, 'ac_hom': 0}, {'id': 'amr', 'ac': 0, 'an': 15278, 'ac_hemi': 0, 'ac_hom': 0}, {'id': 'fin', 'ac': 0, 'an': 10602, 'ac_hemi': 0, 'ac_hom': 0}, {'id': 'ami', 'ac': 0, 'an': 912, 'ac_hemi': 0, 'ac_hom': 0}, {'id': 'eas', 'ac': 0, 'an': 5170, 'ac_hemi': 0, 'ac_hom': 0}, {'id': 'mid', 'ac': 0, 'an': 316, 'ac_hemi': 0, 'ac_hom': 0}, {'id': 'sas', 'ac': 0, 'an': 4826, 'ac_hemi': 0, 'ac_hom': 0}, {'id': 'asj', 'ac': 0, 'an': 3466, 'ac_hemi': 0, 'ac_hom': 0}, {'id': 'afr', 'ac': 1, 'an': 41430, 'ac_hemi': 0, 'ac_hom': 0}, {'id': 'nfe', 'ac': 0, 'an': 68012, 'ac_hemi': 0, 'ac_hom': 0}]	TBX3	afr	1	74834	0	0	1.34e-05	NP_005987.3:p.(Leu3SerfsTer3)	NC_000012.12:g.114683195del	12	114683193	.	AG	A
20-32432915-C-T	['rs2011567269']	nonsense								1	0	0	1613710	[{'id': 'remaining', 'ac': 0, 'an': 62480, 'homozygote_count': 0, 'hemizygote_count': 0}, {'id': 'amr', 'ac': 0, 'an': 59994, 'homozygote_count': 0, 'hemizygote_count': 0}, {'id': 'fin', 'ac': 0, 'an': 63878, 'homozygote_count': 0, 'hemizygote_count': 0}, {'id': 'ami', 'ac': 0, 'an': 912, 'homozygote_count': 0, 'hemizygote_count': 0}, {'id': 'eas', 'ac': 0, 'an': 44878, 'homozygote_count': 0, 'hemizygote_count': 0}, {'id': 'mid', 'ac': 0, 'an': 6084, 'homozygote_count': 0, 'hemizygote_count': 0}, {'id': 'sas', 'ac': 0, 'an': 91068, 'homozygote_count': 0, 'hemizygote_count': 0}, {'id': 'asj', 'ac': 0, 'an': 29606, 'homozygote_count': 0, 'hemizygote_count': 0}, {'id': 'afr', 'ac': 1, 'an': 74844, 'homozygote_count': 0, 'hemizygote_count': 0}, {'id': 'nfe', 'ac': 0, 'an': 1179966, 'homozygote_count': 0, 'hemizygote_count': 0}, {'id': '', 'ac': 1, 'an': 1613710, 'homozygote_count': 0, 'hemizygote_count': 0}]	1	0	0	152034	6.58e-06	[{'id': 'remaining', 'ac': 0, 'an': 2090, 'ac_hemi': 0, 'ac_hom': 0}, {'id': 'amr', 'ac': 0, 'an': 15272, 'ac_hemi': 0, 'ac_hom': 0}, {'id': 'fin', 'ac': 0, 'an': 10586, 'ac_hemi': 0, 'ac_hom': 0}, {'id': 'ami', 'ac': 0, 'an': 912, 'ac_hemi': 0, 'ac_hom': 0}, {'id': 'eas', 'ac': 0, 'an': 5194, 'ac_hemi': 0, 'ac_hom': 0}, {'id': 'mid', 'ac': 0, 'an': 316, 'ac_hemi': 0, 'ac_hom': 0}, {'id': 'sas', 'ac': 0, 'an': 4818, 'ac_hemi': 0, 'ac_hom': 0}, {'id': 'asj', 'ac': 0, 'an': 3472, 'ac_hemi': 0, 'ac_hom': 0}, {'id': 'afr', 'ac': 1, 'an': 41366, 'ac_hemi': 0, 'ac_hom': 0}, {'id': 'nfe', 'ac': 0, 'an': 68008, 'ac_hemi': 0, 'ac_hom': 0}]	ASXL1	afr	1	74844	0	0	1.34e-05	NP_056153.2:p.(Gln339Ter)	NC_000020.11:g.32432915C>T	20	32432915	.	C	T
12-114674803-C-A	[]	nonsense		1	0	0	1427246	7.01e-07	[{'id': 'remaining', 'ac': 0, 'an': 59540, 'ac_hemi': 0, 'ac_hom': 0}, {'id': 'amr', 'ac': 0, 'an': 40190, 'ac_hemi': 0, 'ac_hom': 0}, {'id': 'fin', 'ac': 0, 'an': 41084, 'ac_hemi': 0, 'ac_hom': 0}, {'id': 'mid', 'ac': 0, 'an': 5740, 'ac_hemi': 0, 'ac_hom': 0}, {'id': 'nfe', 'ac': 0, 'an': 1100604, 'ac_hemi': 0, 'ac_hom': 0}, {'id': 'sas', 'ac': 0, 'an': 82416, 'ac_hemi': 0, 'ac_hom': 0}, {'id': 'asj', 'ac': 0, 'an': 25490, 'ac_hemi': 0, 'ac_hom': 0}, {'id': 'eas', 'ac': 0, 'an': 38908, 'ac_hemi': 0, 'ac_hom': 0}, {'id': 'afr', 'ac': 1, 'an': 33274, 'ac_hemi': 0, 'ac_hom': 0}]	1	0	0	1579580	[{'id': 'remaining', 'ac': 0, 'an': 61656, 'homozygote_count': 0, 'hemizygote_count': 0}, {'id': 'amr', 'ac': 0, 'an': 55498, 'homozygote_count': 0, 'hemizygote_count': 0}, {'id': 'fin', 'ac': 0, 'an': 51710, 'homozygote_count': 0, 'hemizygote_count': 0}, {'id': 'ami', 'ac': 0, 'an': 912, 'homozygote_count': 0, 'hemizygote_count': 0}, {'id': 'eas', 'ac': 0, 'an': 44076, 'homozygote_count': 0, 'hemizygote_count': 0}, {'id': 'mid', 'ac': 0, 'an': 6034, 'homozygote_count': 0, 'hemizygote_count': 0}, {'id': 'sas', 'ac': 0, 'an': 87244, 'homozygote_count': 0, 'hemizygote_count': 0}, {'id': 'asj', 'ac': 0, 'an': 28962, 'homozygote_count': 0, 'hemizygote_count': 0}, {'id': 'afr', 'ac': 1, 'an': 74854, 'homozygote_count': 0, 'hemizygote_count': 0}, {'id': 'nfe', 'ac': 0, 'an': 1168634, 'homozygote_count': 0, 'hemizygote_count': 0}, {'id': '', 'ac': 1, 'an': 1579580, 'homozygote_count': 0, 'hemizygote_count': 0}]							TBX3	afr	1	74854	0	0	1.34e-05	NP_005987.3:p.(Glu358Ter)	NC_000012.12:g.114674803C>A	12	114674803	.	C	A
3-179218251-CAAAG-C	[]	frameshift_variant		2	0	0	1457632	1.37e-06	[{'id': 'remaining', 'ac': 0, 'an': 60168, 'ac_hemi': 0, 'ac_hom': 0}, {'id': 'amr', 'ac': 0, 'an': 44396, 'ac_hemi': 0, 'ac_hom': 0}, {'id': 'fin', 'ac': 0, 'an': 53286, 'ac_hemi': 0, 'ac_hom': 0}, {'id': 'mid', 'ac': 0, 'an': 5742, 'ac_hemi': 0, 'ac_hom': 0}, {'id': 'nfe', 'ac': 1, 'an': 1109582, 'ac_hemi': 0, 'ac_hom': 0}, {'id': 'sas', 'ac': 0, 'an': 85614, 'ac_hemi': 0, 'ac_hom': 0}, {'id': 'asj', 'ac': 0, 'an': 26004, 'ac_hemi': 0, 'ac_hom': 0}, {'id': 'eas', 'ac': 0, 'an': 39496, 'ac_hemi': 0, 'ac_hom': 0}, {'id': 'afr', 'ac': 1, 'an': 33344, 'ac_hemi': 0, 'ac_hom': 0}]	2	0	0	1609690	[{'id': 'remaining', 'ac': 0, 'an': 62280, 'homozygote_count': 0, 'hemizygote_count': 0}, {'id': 'amr', 'ac': 0, 'an': 59666, 'homozygote_count': 0, 'hemizygote_count': 0}, {'id': 'fin', 'ac': 0, 'an': 63876, 'homozygote_count': 0, 'hemizygote_count': 0}, {'id': 'ami', 'ac': 0, 'an': 912, 'homozygote_count': 0, 'hemizygote_count': 0}, {'id': 'eas', 'ac': 0, 'an': 44684, 'homozygote_count': 0, 'hemizygote_count': 0}, {'id': 'mid', 'ac': 0, 'an': 6034, 'homozygote_count': 0, 'hemizygote_count': 0}, {'id': 'sas', 'ac': 0, 'an': 90448, 'homozygote_count': 0, 'hemizygote_count': 0}, {'id': 'asj', 'ac': 0, 'an': 29472, 'homozygote_count': 0, 'hemizygote_count': 0}, {'id': 'afr', 'ac': 1, 'an': 74856, 'homozygote_count': 0, 'hemizygote_count': 0}, {'id': 'nfe', 'ac': 1, 'an': 1177462, 'homozygote_count': 0, 'hemizygote_count': 0}, {'id': '', 'ac': 2, 'an': 1609690, 'homozygote_count': 0, 'hemizygote_count': 0}]							PIK3CA	afr	1	74856	0	0	1.34e-05	NP_006209.2:p.(Lys528AsnfsTer31)	NC_000003.12:g.179218254_179218257del	3	179218251	.	CAAAG	C
3-179199755-C-T	['rs1724362277']	nonsense								1	0	0	1612756	[{'id': 'remaining', 'ac': 0, 'an': 62442, 'homozygote_count': 0, 'hemizygote_count': 0}, {'id': 'amr', 'ac': 0, 'an': 59996, 'homozygote_count': 0, 'hemizygote_count': 0}, {'id': 'fin', 'ac': 0, 'an': 63974, 'homozygote_count': 0, 'hemizygote_count': 0}, {'id': 'ami', 'ac': 0, 'an': 910, 'homozygote_count': 0, 'hemizygote_count': 0}, {'id': 'eas', 'ac': 0, 'an': 44794, 'homozygote_count': 0, 'hemizygote_count': 0}, {'id': 'mid', 'ac': 0, 'an': 6078, 'homozygote_count': 0, 'hemizygote_count': 0}, {'id': 'sas', 'ac': 0, 'an': 91038, 'homozygote_count': 0, 'hemizygote_count': 0}, {'id': 'asj', 'ac': 0, 'an': 29584, 'homozygote_count': 0, 'hemizygote_count': 0}, {'id': 'afr', 'ac': 1, 'an': 74860, 'homozygote_count': 0, 'hemizygote_count': 0}, {'id': 'nfe', 'ac': 0, 'an': 1179080, 'homozygote_count': 0, 'hemizygote_count': 0}, {'id': '', 'ac': 1, 'an': 1612756, 'homozygote_count': 0, 'hemizygote_count': 0}]	1	0	0	152024	6.58e-06	[{'id': 'remaining', 'ac': 0, 'an': 2092, 'ac_hemi': 0, 'ac_hom': 0}, {'id': 'amr', 'ac': 0, 'an': 15274, 'ac_hemi': 0, 'ac_hom': 0}, {'id': 'fin', 'ac': 0, 'an': 10572, 'ac_hemi': 0, 'ac_hom': 0}, {'id': 'ami', 'ac': 0, 'an': 910, 'ac_hemi': 0, 'ac_hom': 0}, {'id': 'eas', 'ac': 0, 'an': 5196, 'ac_hemi': 0, 'ac_hom': 0}, {'id': 'mid', 'ac': 0, 'an': 316, 'ac_hemi': 0, 'ac_hom': 0}, {'id': 'sas', 'ac': 0, 'an': 4822, 'ac_hemi': 0, 'ac_hom': 0}, {'id': 'asj', 'ac': 0, 'an': 3470, 'ac_hemi': 0, 'ac_hom': 0}, {'id': 'afr', 'ac': 1, 'an': 41410, 'ac_hemi': 0, 'ac_hom': 0}, {'id': 'nfe', 'ac': 0, 'an': 67962, 'ac_hemi': 0, 'ac_hom': 0}]	PIK3CA	afr	1	74860	0	0	1.34e-05	NP_006209.2:p.(Arg140Ter)	NC_000003.12:g.179199755C>T	3	179199755	.	C	T
20-32435095-TC-T	['rs752828734']	frameshift_variant		4	0	0	1461724	2.74e-06	[{'id': 'remaining', 'ac': 0, 'an': 60394, 'ac_hemi': 0, 'ac_hom': 0}, {'id': 'amr', 'ac': 0, 'an': 44724, 'ac_hemi': 0, 'ac_hom': 0}, {'id': 'fin', 'ac': 0, 'an': 53262, 'ac_hemi': 0, 'ac_hom': 0}, {'id': 'mid', 'ac': 0, 'an': 5768, 'ac_hemi': 0, 'ac_hom': 0}, {'id': 'nfe', 'ac': 4, 'an': 1112006, 'ac_hemi': 0, 'ac_hom': 0}, {'id': 'sas', 'ac': 0, 'an': 86256, 'ac_hemi': 0, 'ac_hom': 0}, {'id': 'asj', 'ac': 0, 'an': 26136, 'ac_hemi': 0, 'ac_hom': 0}, {'id': 'eas', 'ac': 0, 'an': 39700, 'ac_hemi': 0, 'ac_hom': 0}, {'id': 'afr', 'ac': 0, 'an': 33478, 'ac_hemi': 0, 'ac_hom': 0}]	5	0	0	1613780	[{'id': 'remaining', 'ac': 0, 'an': 62480, 'homozygote_count': 0, 'hemizygote_count': 0}, {'id': 'amr', 'ac': 0, 'an': 59996, 'homozygote_count': 0, 'hemizygote_count': 0}, {'id': 'fin', 'ac': 0, 'an': 63874, 'homozygote_count': 0, 'hemizygote_count': 0}, {'id': 'ami', 'ac': 0, 'an': 910, 'homozygote_count': 0, 'hemizygote_count': 0}, {'id': 'eas', 'ac': 0, 'an': 44876, 'homozygote_count': 0, 'hemizygote_count': 0}, {'id': 'mid', 'ac': 0, 'an': 6084, 'homozygote_count': 0, 'hemizygote_count': 0}, {'id': 'sas', 'ac': 0, 'an': 91074, 'homozygote_count': 0, 'hemizygote_count': 0}, {'id': 'asj', 'ac': 0, 'an': 29606, 'homozygote_count': 0, 'hemizygote_count': 0}, {'id': 'afr', 'ac': 1, 'an': 74860, 'homozygote_count': 0, 'hemizygote_count': 0}, {'id': 'nfe', 'ac': 4, 'an': 1180020, 'homozygote_count': 0, 'hemizygote_count': 0}, {'id': '', 'ac': 5, 'an': 1613780, 'homozygote_count': 0, 'hemizygote_count': 0}]	1	0	0	152056	6.58e-06	[{'id': 'remaining', 'ac': 0, 'an': 2086, 'ac_hemi': 0, 'ac_hom': 0}, {'id': 'amr', 'ac': 0, 'an': 15272, 'ac_hemi': 0, 'ac_hom': 0}, {'id': 'fin', 'ac': 0, 'an': 10612, 'ac_hemi': 0, 'ac_hom': 0}, {'id': 'ami', 'ac': 0, 'an': 910, 'ac_hemi': 0, 'ac_hom': 0}, {'id': 'eas', 'ac': 0, 'an': 5176, 'ac_hemi': 0, 'ac_hom': 0}, {'id': 'mid', 'ac': 0, 'an': 316, 'ac_hemi': 0, 'ac_hom': 0}, {'id': 'sas', 'ac': 0, 'an': 4818, 'ac_hemi': 0, 'ac_hom': 0}, {'id': 'asj', 'ac': 0, 'an': 3470, 'ac_hemi': 0, 'ac_hom': 0}, {'id': 'afr', 'ac': 1, 'an': 41382, 'ac_hemi': 0, 'ac_hom': 0}, {'id': 'nfe', 'ac': 0, 'an': 68014, 'ac_hemi': 0, 'ac_hom': 0}]	ASXL1	afr	1	74860	0	0	1.34e-05	NP_056153.2:p.(Trp796GlyfsTer22)	NC_000020.11:g.32435097del	20	32435095	.	TC	T
1-36469769-T-TG	['rs1420858282']	frameshift_variant								1	0	0	1613862	[{'id': 'remaining', 'ac': 0, 'an': 62484, 'homozygote_count': 0, 'hemizygote_count': 0}, {'id': 'amr', 'ac': 0, 'an': 59998, 'homozygote_count': 0, 'hemizygote_count': 0}, {'id': 'fin', 'ac': 0, 'an': 63966, 'homozygote_count': 0, 'hemizygote_count': 0}, {'id': 'ami', 'ac': 0, 'an': 912, 'homozygote_count': 0, 'hemizygote_count': 0}, {'id': 'eas', 'ac': 0, 'an': 44878, 'homozygote_count': 0, 'hemizygote_count': 0}, {'id': 'mid', 'ac': 0, 'an': 6084, 'homozygote_count': 0, 'hemizygote_count': 0}, {'id': 'sas', 'ac': 0, 'an': 91074, 'homozygote_count': 0, 'hemizygote_count': 0}, {'id': 'asj', 'ac': 0, 'an': 29608, 'homozygote_count': 0, 'hemizygote_count': 0}, {'id': 'afr', 'ac': 1, 'an': 74866, 'homozygote_count': 0, 'hemizygote_count': 0}, {'id': 'nfe', 'ac': 0, 'an': 1179992, 'homozygote_count': 0, 'hemizygote_count': 0}, {'id': '', 'ac': 1, 'an': 1613862, 'homozygote_count': 0, 'hemizygote_count': 0}]	1	0	0	152022	6.58e-06	[{'id': 'remaining', 'ac': 0, 'an': 2088, 'ac_hemi': 0, 'ac_hom': 0}, {'id': 'amr', 'ac': 0, 'an': 15274, 'ac_hemi': 0, 'ac_hom': 0}, {'id': 'fin', 'ac': 0, 'an': 10600, 'ac_hemi': 0, 'ac_hom': 0}, {'id': 'ami', 'ac': 0, 'an': 912, 'ac_hemi': 0, 'ac_hom': 0}, {'id': 'eas', 'ac': 0, 'an': 5178, 'ac_hemi': 0, 'ac_hom': 0}, {'id': 'mid', 'ac': 0, 'an': 316, 'ac_hemi': 0, 'ac_hom': 0}, {'id': 'sas', 'ac': 0, 'an': 4816, 'ac_hemi': 0, 'ac_hom': 0}, {'id': 'asj', 'ac': 0, 'an': 3472, 'ac_hemi': 0, 'ac_hom': 0}, {'id': 'afr', 'ac': 1, 'an': 41386, 'ac_hemi': 0, 'ac_hom': 0}, {'id': 'nfe', 'ac': 0, 'an': 67980, 'ac_hemi': 0, 'ac_hom': 0}]	CSF3R	afr	1	74866	0	0	1.34e-05	NP_000751.1:p.(Asn453GlnfsTer10)	NC_000001.11:g.36469775dup	1	36469769	.	T	TG
6-41936066-G-A	['rs1775782882']	nonsense								1	0	0	1611672	[{'id': 'remaining', 'ac': 0, 'an': 62372, 'homozygote_count': 0, 'hemizygote_count': 0}, {'id': 'amr', 'ac': 0, 'an': 59794, 'homozygote_count': 0, 'hemizygote_count': 0}, {'id': 'fin', 'ac': 0, 'an': 63748, 'homozygote_count': 0, 'hemizygote_count': 0}, {'id': 'ami', 'ac': 0, 'an': 912, 'homozygote_count': 0, 'hemizygote_count': 0}, {'id': 'eas', 'ac': 0, 'an': 44858, 'homozygote_count': 0, 'hemizygote_count': 0}, {'id': 'mid', 'ac': 0, 'an': 6050, 'homozygote_count': 0, 'hemizygote_count': 0}, {'id': 'sas', 'ac': 0, 'an': 90956, 'homozygote_count': 0, 'hemizygote_count': 0}, {'id': 'asj', 'ac': 0, 'an': 29368, 'homozygote_count': 0, 'hemizygote_count': 0}, {'id': 'afr', 'ac': 1, 'an': 74870, 'homozygote_count': 0, 'hemizygote_count': 0}, {'id': 'nfe', 'ac': 0, 'an': 1178744, 'homozygote_count': 0, 'hemizygote_count': 0}, {'id': '', 'ac': 1, 'an': 1611672, 'homozygote_count': 0, 'hemizygote_count': 0}]	1	0	0	152136	6.57e-06	[{'id': 'remaining', 'ac': 0, 'an': 2086, 'ac_hemi': 0, 'ac_hom': 0}, {'id': 'amr', 'ac': 0, 'an': 15274, 'ac_hemi': 0, 'ac_hom': 0}, {'id': 'fin', 'ac': 0, 'an': 10618, 'ac_hemi': 0, 'ac_hom': 0}, {'id': 'ami', 'ac': 0, 'an': 912, 'ac_hemi': 0, 'ac_hom': 0}, {'id': 'eas', 'ac': 0, 'an': 5188, 'ac_hemi': 0, 'ac_hom': 0}, {'id': 'mid', 'ac': 0, 'an': 316, 'ac_hemi': 0, 'ac_hom': 0}, {'id': 'sas', 'ac': 0, 'an': 4832, 'ac_hemi': 0, 'ac_hom': 0}, {'id': 'asj', 'ac': 0, 'an': 3470, 'ac_hemi': 0, 'ac_hom': 0}, {'id': 'afr', 'ac': 1, 'an': 41430, 'ac_hemi': 0, 'ac_hom': 0}, {'id': 'nfe', 'ac': 0, 'an': 68010, 'ac_hemi': 0, 'ac_hom': 0}]	CCND3	afr	1	74870	0	0	1.34e-05	NP_001751.1:p.(Leu251=)	NC_000006.12:g.41936066G>A	6	41936066	.	G	A
1-43346605-TC-T	['rs759135440']	frameshift_variant								1	0	0	1613988	[{'id': 'remaining', 'ac': 0, 'an': 62488, 'homozygote_count': 0, 'hemizygote_count': 0}, {'id': 'amr', 'ac': 0, 'an': 59998, 'homozygote_count': 0, 'hemizygote_count': 0}, {'id': 'fin', 'ac': 0, 'an': 64012, 'homozygote_count': 0, 'hemizygote_count': 0}, {'id': 'ami', 'ac': 0, 'an': 912, 'homozygote_count': 0, 'hemizygote_count': 0}, {'id': 'eas', 'ac': 0, 'an': 44892, 'homozygote_count': 0, 'hemizygote_count': 0}, {'id': 'mid', 'ac': 0, 'an': 6082, 'homozygote_count': 0, 'hemizygote_count': 0}, {'id': 'sas', 'ac': 0, 'an': 91088, 'homozygote_count': 0, 'hemizygote_count': 0}, {'id': 'asj', 'ac': 0, 'an': 29606, 'homozygote_count': 0, 'hemizygote_count': 0}, {'id': 'afr', 'ac': 1, 'an': 74870, 'homozygote_count': 0, 'hemizygote_count': 0}, {'id': 'nfe', 'ac': 0, 'an': 1180040, 'homozygote_count': 0, 'hemizygote_count': 0}, {'id': '', 'ac': 1, 'an': 1613988, 'homozygote_count': 0, 'hemizygote_count': 0}]	1	0	0	152104	6.57e-06	[{'id': 'remaining', 'ac': 0, 'an': 2092, 'ac_hemi': 0, 'ac_hom': 0}, {'id': 'amr', 'ac': 0, 'an': 15274, 'ac_hemi': 0, 'ac_hom': 0}, {'id': 'fin', 'ac': 0, 'an': 10600, 'ac_hemi': 0, 'ac_hom': 0}, {'id': 'ami', 'ac': 0, 'an': 912, 'ac_hemi': 0, 'ac_hom': 0}, {'id': 'eas', 'ac': 0, 'an': 5192, 'ac_hemi': 0, 'ac_hom': 0}, {'id': 'mid', 'ac': 0, 'an': 314, 'ac_hemi': 0, 'ac_hom': 0}, {'id': 'sas', 'ac': 0, 'an': 4832, 'ac_hemi': 0, 'ac_hom': 0}, {'id': 'asj', 'ac': 0, 'an': 3470, 'ac_hemi': 0, 'ac_hom': 0}, {'id': 'afr', 'ac': 1, 'an': 41390, 'ac_hemi': 0, 'ac_hom': 0}, {'id': 'nfe', 'ac': 0, 'an': 68028, 'ac_hemi': 0, 'ac_hom': 0}]	MPL	afr	1	74870	0	0	1.34e-05	NP_005364.1:p.(Pro382LeufsTer114)	NC_000001.11:g.43346609del	1	43346605	.	TC	T
2-211387147-G-A	['rs1254318693']	nonsense								1	0	0	1610888	[{'id': 'remaining', 'ac': 0, 'an': 62402, 'homozygote_count': 0, 'hemizygote_count': 0}, {'id': 'amr', 'ac': 0, 'an': 59992, 'homozygote_count': 0, 'hemizygote_count': 0}, {'id': 'fin', 'ac': 0, 'an': 64020, 'homozygote_count': 0, 'hemizygote_count': 0}, {'id': 'ami', 'ac': 0, 'an': 912, 'homozygote_count': 0, 'hemizygote_count': 0}, {'id': 'eas', 'ac': 0, 'an': 44862, 'homozygote_count': 0, 'hemizygote_count': 0}, {'id': 'mid', 'ac': 0, 'an': 6056, 'homozygote_count': 0, 'hemizygote_count': 0}, {'id': 'sas', 'ac': 0, 'an': 90986, 'homozygote_count': 0, 'hemizygote_count': 0}, {'id': 'asj', 'ac': 0, 'an': 29590, 'homozygote_count': 0, 'hemizygote_count': 0}, {'id': 'afr', 'ac': 1, 'an': 74876, 'homozygote_count': 0, 'hemizygote_count': 0}, {'id': 'nfe', 'ac': 0, 'an': 1177192, 'homozygote_count': 0, 'hemizygote_count': 0}, {'id': '', 'ac': 1, 'an': 1610888, 'homozygote_count': 0, 'hemizygote_count': 0}]	1	0	0	152098	6.57e-06	[{'id': 'remaining', 'ac': 0, 'an': 2090, 'ac_hemi': 0, 'ac_hom': 0}, {'id': 'amr', 'ac': 0, 'an': 15276, 'ac_hemi': 0, 'ac_hom': 0}, {'id': 'fin', 'ac': 0, 'an': 10602, 'ac_hemi': 0, 'ac_hom': 0}, {'id': 'ami', 'ac': 0, 'an': 912, 'ac_hemi': 0, 'ac_hom': 0}, {'id': 'eas', 'ac': 0, 'an': 5182, 'ac_hemi': 0, 'ac_hom': 0}, {'id': 'mid', 'ac': 0, 'an': 316, 'ac_hemi': 0, 'ac_hom': 0}, {'id': 'sas', 'ac': 0, 'an': 4820, 'ac_hemi': 0, 'ac_hom': 0}, {'id': 'asj', 'ac': 0, 'an': 3468, 'ac_hemi': 0, 'ac_hom': 0}, {'id': 'afr', 'ac': 1, 'an': 41430, 'ac_hemi': 0, 'ac_hom': 0}, {'id': 'nfe', 'ac': 0, 'an': 68002, 'ac_hemi': 0, 'ac_hom': 0}]	ERBB4	afr	1	74876	0	0	1.34e-05	NP_005226.1:p.(Gln1063Ter)	NC_000002.12:g.211387147G>A	2	211387147	.	G	A
7-129212266-C-T	['rs1361595595']	nonsense		3	0	0	1458584	2.06e-06	[{'id': 'remaining', 'ac': 0, 'an': 60214, 'ac_hemi': 0, 'ac_hom': 0}, {'id': 'amr', 'ac': 0, 'an': 44018, 'ac_hemi': 0, 'ac_hom': 0}, {'id': 'fin', 'ac': 0, 'an': 53160, 'ac_hemi': 0, 'ac_hom': 0}, {'id': 'mid', 'ac': 0, 'an': 5766, 'ac_hemi': 0, 'ac_hom': 0}, {'id': 'nfe', 'ac': 3, 'an': 1110654, 'ac_hemi': 0, 'ac_hom': 0}, {'id': 'sas', 'ac': 0, 'an': 85810, 'ac_hemi': 0, 'ac_hom': 0}, {'id': 'asj', 'ac': 0, 'an': 25984, 'ac_hemi': 0, 'ac_hom': 0}, {'id': 'eas', 'ac': 0, 'an': 39570, 'ac_hemi': 0, 'ac_hom': 0}, {'id': 'afr', 'ac': 0, 'an': 33408, 'ac_hemi': 0, 'ac_hom': 0}]	5	0	0	1610828	[{'id': 'remaining', 'ac': 0, 'an': 62304, 'homozygote_count': 0, 'hemizygote_count': 0}, {'id': 'amr', 'ac': 0, 'an': 59306, 'homozygote_count': 0, 'hemizygote_count': 0}, {'id': 'fin', 'ac': 0, 'an': 63790, 'homozygote_count': 0, 'hemizygote_count': 0}, {'id': 'ami', 'ac': 0, 'an': 912, 'homozygote_count': 0, 'hemizygote_count': 0}, {'id': 'eas', 'ac': 0, 'an': 44762, 'homozygote_count': 0, 'hemizygote_count': 0}, {'id': 'mid', 'ac': 0, 'an': 6082, 'homozygote_count': 0, 'hemizygote_count': 0}, {'id': 'sas', 'ac': 0, 'an': 90646, 'homozygote_count': 0, 'hemizygote_count': 0}, {'id': 'asj', 'ac': 0, 'an': 29454, 'homozygote_count': 0, 'hemizygote_count': 0}, {'id': 'afr', 'ac': 1, 'an': 74878, 'homozygote_count': 0, 'hemizygote_count': 0}, {'id': 'nfe', 'ac': 4, 'an': 1178694, 'homozygote_count': 0, 'hemizygote_count': 0}, {'id': '', 'ac': 5, 'an': 1610828, 'homozygote_count': 0, 'hemizygote_count': 0}]	2	0	0	152244	1.31e-05	[{'id': 'remaining', 'ac': 0, 'an': 2090, 'ac_hemi': 0, 'ac_hom': 0}, {'id': 'amr', 'ac': 0, 'an': 15288, 'ac_hemi': 0, 'ac_hom': 0}, {'id': 'fin', 'ac': 0, 'an': 10630, 'ac_hemi': 0, 'ac_hom': 0}, {'id': 'ami', 'ac': 0, 'an': 912, 'ac_hemi': 0, 'ac_hom': 0}, {'id': 'eas', 'ac': 0, 'an': 5192, 'ac_hemi': 0, 'ac_hom': 0}, {'id': 'mid', 'ac': 0, 'an': 316, 'ac_hemi': 0, 'ac_hom': 0}, {'id': 'sas', 'ac': 0, 'an': 4836, 'ac_hemi': 0, 'ac_hom': 0}, {'id': 'asj', 'ac': 0, 'an': 3470, 'ac_hemi': 0, 'ac_hom': 0}, {'id': 'afr', 'ac': 1, 'an': 41470, 'ac_hemi': 0, 'ac_hom': 0}, {'id': 'nfe', 'ac': 1, 'an': 68040, 'ac_hemi': 0, 'ac_hom': 0}]	SMO	afr	1	74878	0	0	1.34e-05	NP_005622.1:p.(Gln727Ter)	NC_000007.14:g.129212266C>T	7	129212266	.	C	T
17-60663262-CA-C	['rs763475304']	frameshift_variant		7	0	0	1461828	4.79e-06	[{'id': 'remaining', 'ac': 0, 'an': 60394, 'ac_hemi': 0, 'ac_hom': 0}, {'id': 'amr', 'ac': 0, 'an': 44722, 'ac_hemi': 0, 'ac_hom': 0}, {'id': 'fin', 'ac': 0, 'an': 53412, 'ac_hemi': 0, 'ac_hom': 0}, {'id': 'mid', 'ac': 0, 'an': 5768, 'ac_hemi': 0, 'ac_hom': 0}, {'id': 'nfe', 'ac': 6, 'an': 1111974, 'ac_hemi': 0, 'ac_hom': 0}, {'id': 'sas', 'ac': 1, 'an': 86254, 'ac_hemi': 0, 'ac_hom': 0}, {'id': 'asj', 'ac': 0, 'an': 26132, 'ac_hemi': 0, 'ac_hom': 0}, {'id': 'eas', 'ac': 0, 'an': 39696, 'ac_hemi': 0, 'ac_hom': 0}, {'id': 'afr', 'ac': 0, 'an': 33476, 'ac_hemi': 0, 'ac_hom': 0}]	9	0	0	1613852	[{'id': 'remaining', 'ac': 0, 'an': 62484, 'homozygote_count': 0, 'hemizygote_count': 0}, {'id': 'amr', 'ac': 0, 'an': 59964, 'homozygote_count': 0, 'hemizygote_count': 0}, {'id': 'fin', 'ac': 0, 'an': 63990, 'homozygote_count': 0, 'hemizygote_count': 0}, {'id': 'ami', 'ac': 0, 'an': 910, 'homozygote_count': 0, 'hemizygote_count': 0}, {'id': 'eas', 'ac': 0, 'an': 44888, 'homozygote_count': 0, 'hemizygote_count': 0}, {'id': 'mid', 'ac': 0, 'an': 6084, 'homozygote_count': 0, 'hemizygote_count': 0}, {'id': 'sas', 'ac': 1, 'an': 91074, 'homozygote_count': 0, 'hemizygote_count': 0}, {'id': 'asj', 'ac': 0, 'an': 29604, 'homozygote_count': 0, 'hemizygote_count': 0}, {'id': 'afr', 'ac': 1, 'an': 74888, 'homozygote_count': 0, 'hemizygote_count': 0}, {'id': 'nfe', 'ac': 7, 'an': 1179966, 'homozygote_count': 0, 'hemizygote_count': 0}, {'id': '', 'ac': 9, 'an': 1613852, 'homozygote_count': 0, 'hemizygote_count': 0}]	2	0	0	152024	1.32e-05	[{'id': 'remaining', 'ac': 0, 'an': 2090, 'ac_hemi': 0, 'ac_hom': 0}, {'id': 'amr', 'ac': 0, 'an': 15242, 'ac_hemi': 0, 'ac_hom': 0}, {'id': 'fin', 'ac': 0, 'an': 10578, 'ac_hemi': 0, 'ac_hom': 0}, {'id': 'ami', 'ac': 0, 'an': 910, 'ac_hemi': 0, 'ac_hom': 0}, {'id': 'eas', 'ac': 0, 'an': 5192, 'ac_hemi': 0, 'ac_hom': 0}, {'id': 'mid', 'ac': 0, 'an': 316, 'ac_hemi': 0, 'ac_hom': 0}, {'id': 'sas', 'ac': 0, 'an': 4820, 'ac_hemi': 0, 'ac_hom': 0}, {'id': 'asj', 'ac': 0, 'an': 3472, 'ac_hemi': 0, 'ac_hom': 0}, {'id': 'afr', 'ac': 1, 'an': 41412, 'ac_hemi': 0, 'ac_hom': 0}, {'id': 'nfe', 'ac': 1, 'an': 67992, 'ac_hemi': 0, 'ac_hom': 0}]	PPM1D	afr	1	74888	0	0	1.34e-05	NP_003611.1:p.(Asn512IlefsTer2)	NC_000017.11:g.60663269del	17	60663262	.	CA	C
12-114679930-A-AATTC	['rs1220839394']	frameshift_variant								1	0	0	1614018	[{'id': 'remaining', 'ac': 0, 'an': 62488, 'homozygote_count': 0, 'hemizygote_count': 0}, {'id': 'amr', 'ac': 0, 'an': 60004, 'homozygote_count': 0, 'hemizygote_count': 0}, {'id': 'fin', 'ac': 0, 'an': 64020, 'homozygote_count': 0, 'hemizygote_count': 0}, {'id': 'ami', 'ac': 0, 'an': 910, 'homozygote_count': 0, 'hemizygote_count': 0}, {'id': 'eas', 'ac': 0, 'an': 44894, 'homozygote_count': 0, 'hemizygote_count': 0}, {'id': 'mid', 'ac': 0, 'an': 6084, 'homozygote_count': 0, 'hemizygote_count': 0}, {'id': 'sas', 'ac': 0, 'an': 91082, 'homozygote_count': 0, 'hemizygote_count': 0}, {'id': 'asj', 'ac': 0, 'an': 29608, 'homozygote_count': 0, 'hemizygote_count': 0}, {'id': 'afr', 'ac': 1, 'an': 74890, 'homozygote_count': 0, 'hemizygote_count': 0}, {'id': 'nfe', 'ac': 0, 'an': 1180038, 'homozygote_count': 0, 'hemizygote_count': 0}, {'id': '', 'ac': 1, 'an': 1614018, 'homozygote_count': 0, 'hemizygote_count': 0}]	1	0	0	152144	6.57e-06	[{'id': 'remaining', 'ac': 0, 'an': 2092, 'ac_hemi': 0, 'ac_hom': 0}, {'id': 'amr', 'ac': 0, 'an': 15282, 'ac_hemi': 0, 'ac_hom': 0}, {'id': 'fin', 'ac': 0, 'an': 10608, 'ac_hemi': 0, 'ac_hom': 0}, {'id': 'ami', 'ac': 0, 'an': 910, 'ac_hemi': 0, 'ac_hom': 0}, {'id': 'eas', 'ac': 0, 'an': 5194, 'ac_hemi': 0, 'ac_hom': 0}, {'id': 'mid', 'ac': 0, 'an': 316, 'ac_hemi': 0, 'ac_hom': 0}, {'id': 'sas', 'ac': 0, 'an': 4824, 'ac_hemi': 0, 'ac_hom': 0}, {'id': 'asj', 'ac': 0, 'an': 3472, 'ac_hemi': 0, 'ac_hom': 0}, {'id': 'afr', 'ac': 1, 'an': 41410, 'ac_hemi': 0, 'ac_hom': 0}, {'id': 'nfe', 'ac': 0, 'an': 68036, 'ac_hemi': 0, 'ac_hom': 0}]	TBX3	afr	1	74890	0	0	1.34e-05	NP_005987.3:p.?	NC_000012.12:g.114679931_114679934dup	12	114679930	.	A	AATTC
19-12940375-AAG-A	['rs1971529695']	frameshift_variant								1	0	0	1614018	[{'id': 'remaining', 'ac': 0, 'an': 62484, 'homozygote_count': 0, 'hemizygote_count': 0}, {'id': 'amr', 'ac': 0, 'an': 60000, 'homozygote_count': 0, 'hemizygote_count': 0}, {'id': 'fin', 'ac': 0, 'an': 64030, 'homozygote_count': 0, 'hemizygote_count': 0}, {'id': 'ami', 'ac': 0, 'an': 912, 'homozygote_count': 0, 'hemizygote_count': 0}, {'id': 'eas', 'ac': 0, 'an': 44892, 'homozygote_count': 0, 'hemizygote_count': 0}, {'id': 'mid', 'ac': 0, 'an': 6084, 'homozygote_count': 0, 'hemizygote_count': 0}, {'id': 'sas', 'ac': 0, 'an': 91086, 'homozygote_count': 0, 'hemizygote_count': 0}, {'id': 'asj', 'ac': 0, 'an': 29604, 'homozygote_count': 0, 'hemizygote_count': 0}, {'id': 'afr', 'ac': 1, 'an': 74902, 'homozygote_count': 0, 'hemizygote_count': 0}, {'id': 'nfe', 'ac': 0, 'an': 1180024, 'homozygote_count': 0, 'hemizygote_count': 0}, {'id': '', 'ac': 1, 'an': 1614018, 'homozygote_count': 0, 'hemizygote_count': 0}]	1	0	0	152132	6.57e-06	[{'id': 'remaining', 'ac': 0, 'an': 2088, 'ac_hemi': 0, 'ac_hom': 0}, {'id': 'amr', 'ac': 0, 'an': 15276, 'ac_hemi': 0, 'ac_hom': 0}, {'id': 'fin', 'ac': 0, 'an': 10614, 'ac_hemi': 0, 'ac_hom': 0}, {'id': 'ami', 'ac': 0, 'an': 912, 'ac_hemi': 0, 'ac_hom': 0}, {'id': 'eas', 'ac': 0, 'an': 5192, 'ac_hemi': 0, 'ac_hom': 0}, {'id': 'mid', 'ac': 0, 'an': 316, 'ac_hemi': 0, 'ac_hom': 0}, {'id': 'sas', 'ac': 0, 'an': 4828, 'ac_hemi': 0, 'ac_hom': 0}, {'id': 'asj', 'ac': 0, 'an': 3468, 'ac_hemi': 0, 'ac_hom': 0}, {'id': 'afr', 'ac': 1, 'an': 41422, 'ac_hemi': 0, 'ac_hom': 0}, {'id': 'nfe', 'ac': 0, 'an': 68016, 'ac_hemi': 0, 'ac_hom': 0}]	CALR	afr	1	74902	0	0	1.34e-05	NP_004334.1:p.(Lys209ArgfsTer3)	NC_000019.10:g.12940376_12940377del	19	12940375	.	AAG	A
3-32954342-TG-T	['rs1363393695']	frameshift_variant		2	0	0	1461862	1.37e-06	[{'id': 'remaining', 'ac': 0, 'an': 60392, 'ac_hemi': 0, 'ac_hom': 0}, {'id': 'amr', 'ac': 0, 'an': 44724, 'ac_hemi': 0, 'ac_hom': 0}, {'id': 'fin', 'ac': 0, 'an': 53398, 'ac_hemi': 0, 'ac_hom': 0}, {'id': 'mid', 'ac': 0, 'an': 5768, 'ac_hemi': 0, 'ac_hom': 0}, {'id': 'nfe', 'ac': 2, 'an': 1112008, 'ac_hemi': 0, 'ac_hom': 0}, {'id': 'sas', 'ac': 0, 'an': 86258, 'ac_hemi': 0, 'ac_hom': 0}, {'id': 'asj', 'ac': 0, 'an': 26136, 'ac_hemi': 0, 'ac_hom': 0}, {'id': 'eas', 'ac': 0, 'an': 39700, 'ac_hemi': 0, 'ac_hom': 0}, {'id': 'afr', 'ac': 0, 'an': 33478, 'ac_hemi': 0, 'ac_hom': 0}]	3	0	0	1613984	[{'id': 'remaining', 'ac': 0, 'an': 62482, 'homozygote_count': 0, 'hemizygote_count': 0}, {'id': 'amr', 'ac': 0, 'an': 59994, 'homozygote_count': 0, 'hemizygote_count': 0}, {'id': 'fin', 'ac': 0, 'an': 64012, 'homozygote_count': 0, 'hemizygote_count': 0}, {'id': 'ami', 'ac': 0, 'an': 912, 'homozygote_count': 0, 'hemizygote_count': 0}, {'id': 'eas', 'ac': 0, 'an': 44880, 'homozygote_count': 0, 'hemizygote_count': 0}, {'id': 'mid', 'ac': 0, 'an': 6084, 'homozygote_count': 0, 'hemizygote_count': 0}, {'id': 'sas', 'ac': 0, 'an': 91080, 'homozygote_count': 0, 'hemizygote_count': 0}, {'id': 'asj', 'ac': 0, 'an': 29604, 'homozygote_count': 0, 'hemizygote_count': 0}, {'id': 'afr', 'ac': 1, 'an': 74902, 'homozygote_count': 0, 'hemizygote_count': 0}, {'id': 'nfe', 'ac': 2, 'an': 1180034, 'homozygote_count': 0, 'hemizygote_count': 0}, {'id': '', 'ac': 3, 'an': 1613984, 'homozygote_count': 0, 'hemizygote_count': 0}]	1	0	0	152122	6.57e-06	[{'id': 'remaining', 'ac': 0, 'an': 2090, 'ac_hemi': 0, 'ac_hom': 0}, {'id': 'amr', 'ac': 0, 'an': 15270, 'ac_hemi': 0, 'ac_hom': 0}, {'id': 'fin', 'ac': 0, 'an': 10614, 'ac_hemi': 0, 'ac_hom': 0}, {'id': 'ami', 'ac': 0, 'an': 912, 'ac_hemi': 0, 'ac_hom': 0}, {'id': 'eas', 'ac': 0, 'an': 5180, 'ac_hemi': 0, 'ac_hom': 0}, {'id': 'mid', 'ac': 0, 'an': 316, 'ac_hemi': 0, 'ac_hom': 0}, {'id': 'sas', 'ac': 0, 'an': 4822, 'ac_hemi': 0, 'ac_hom': 0}, {'id': 'asj', 'ac': 0, 'an': 3468, 'ac_hemi': 0, 'ac_hom': 0}, {'id': 'afr', 'ac': 1, 'an': 41424, 'ac_hemi': 0, 'ac_hom': 0}, {'id': 'nfe', 'ac': 0, 'an': 68026, 'ac_hemi': 0, 'ac_hom': 0}]	CCR4	afr	1	74902	0	0	1.34e-05	NP_005499.1:p.(Glu309ArgfsTer58)	NC_000003.12:g.32954347del	3	32954342	.	TG	T
1-36469749-A-T	['rs367641463']	nonsense								1	0	0	1613994	[{'id': 'remaining', 'ac': 0, 'an': 62488, 'homozygote_count': 0, 'hemizygote_count': 0}, {'id': 'amr', 'ac': 0, 'an': 60002, 'homozygote_count': 0, 'hemizygote_count': 0}, {'id': 'fin', 'ac': 0, 'an': 63998, 'homozygote_count': 0, 'hemizygote_count': 0}, {'id': 'ami', 'ac': 0, 'an': 912, 'homozygote_count': 0, 'hemizygote_count': 0}, {'id': 'eas', 'ac': 0, 'an': 44884, 'homozygote_count': 0, 'hemizygote_count': 0}, {'id': 'mid', 'ac': 0, 'an': 6084, 'homozygote_count': 0, 'hemizygote_count': 0}, {'id': 'sas', 'ac': 0, 'an': 91082, 'homozygote_count': 0, 'hemizygote_count': 0}, {'id': 'asj', 'ac': 0, 'an': 29604, 'homozygote_count': 0, 'hemizygote_count': 0}, {'id': 'afr', 'ac': 1, 'an': 74906, 'homozygote_count': 0, 'hemizygote_count': 0}, {'id': 'nfe', 'ac': 0, 'an': 1180034, 'homozygote_count': 0, 'hemizygote_count': 0}, {'id': '', 'ac': 1, 'an': 1613994, 'homozygote_count': 0, 'hemizygote_count': 0}]	1	0	0	152134	6.57e-06	[{'id': 'remaining', 'ac': 0, 'an': 2092, 'ac_hemi': 0, 'ac_hom': 0}, {'id': 'amr', 'ac': 0, 'an': 15278, 'ac_hemi': 0, 'ac_hom': 0}, {'id': 'fin', 'ac': 0, 'an': 10612, 'ac_hemi': 0, 'ac_hom': 0}, {'id': 'ami', 'ac': 0, 'an': 912, 'ac_hemi': 0, 'ac_hom': 0}, {'id': 'eas', 'ac': 0, 'an': 5184, 'ac_hemi': 0, 'ac_hom': 0}, {'id': 'mid', 'ac': 0, 'an': 316, 'ac_hemi': 0, 'ac_hom': 0}, {'id': 'sas', 'ac': 0, 'an': 4824, 'ac_hemi': 0, 'ac_hom': 0}, {'id': 'asj', 'ac': 0, 'an': 3468, 'ac_hemi': 0, 'ac_hom': 0}, {'id': 'afr', 'ac': 1, 'an': 41426, 'ac_hemi': 0, 'ac_hom': 0}, {'id': 'nfe', 'ac': 0, 'an': 68022, 'ac_hemi': 0, 'ac_hom': 0}]	CSF3R	afr	1	74906	0	0	1.34e-05	NP_000751.1:p.(Tyr459Ter)	NC_000001.11:g.36469749A>T	1	36469749	.	A	T
6-41936018-G-A	['rs1237153958']	nonsense								1	0	0	1613290	[{'id': 'remaining', 'ac': 0, 'an': 62442, 'homozygote_count': 0, 'hemizygote_count': 0}, {'id': 'amr', 'ac': 0, 'an': 59946, 'homozygote_count': 0, 'hemizygote_count': 0}, {'id': 'fin', 'ac': 0, 'an': 63928, 'homozygote_count': 0, 'hemizygote_count': 0}, {'id': 'ami', 'ac': 0, 'an': 912, 'homozygote_count': 0, 'hemizygote_count': 0}, {'id': 'eas', 'ac': 0, 'an': 44880, 'homozygote_count': 0, 'hemizygote_count': 0}, {'id': 'mid', 'ac': 0, 'an': 6060, 'homozygote_count': 0, 'hemizygote_count': 0}, {'id': 'sas', 'ac': 0, 'an': 91032, 'homozygote_count': 0, 'hemizygote_count': 0}, {'id': 'asj', 'ac': 0, 'an': 29562, 'homozygote_count': 0, 'hemizygote_count': 0}, {'id': 'afr', 'ac': 1, 'an': 74906, 'homozygote_count': 0, 'hemizygote_count': 0}, {'id': 'nfe', 'ac': 0, 'an': 1179622, 'homozygote_count': 0, 'hemizygote_count': 0}, {'id': '', 'ac': 1, 'an': 1613290, 'homozygote_count': 0, 'hemizygote_count': 0}]	1	0	0	152156	6.57e-06	[{'id': 'remaining', 'ac': 0, 'an': 2084, 'ac_hemi': 0, 'ac_hom': 0}, {'id': 'amr', 'ac': 0, 'an': 15280, 'ac_hemi': 0, 'ac_hom': 0}, {'id': 'fin', 'ac': 0, 'an': 10628, 'ac_hemi': 0, 'ac_hom': 0}, {'id': 'ami', 'ac': 0, 'an': 912, 'ac_hemi': 0, 'ac_hom': 0}, {'id': 'eas', 'ac': 0, 'an': 5184, 'ac_hemi': 0, 'ac_hom': 0}, {'id': 'mid', 'ac': 0, 'an': 316, 'ac_hemi': 0, 'ac_hom': 0}, {'id': 'sas', 'ac': 0, 'an': 4832, 'ac_hemi': 0, 'ac_hom': 0}, {'id': 'asj', 'ac': 0, 'an': 3470, 'ac_hemi': 0, 'ac_hom': 0}, {'id': 'afr', 'ac': 1, 'an': 41436, 'ac_hemi': 0, 'ac_hom': 0}, {'id': 'nfe', 'ac': 0, 'an': 68014, 'ac_hemi': 0, 'ac_hom': 0}]	CCND3	afr	1	74906	0	0	1.34e-05	NP_001751.1:p.(Pro267=)	NC_000006.12:g.41936018G>A	6	41936018	.	G	A
20-32435234-TAA-T	['rs773442382']	frameshift_variant								1	0	0	1613940	[{'id': 'remaining', 'ac': 0, 'an': 62482, 'homozygote_count': 0, 'hemizygote_count': 0}, {'id': 'amr', 'ac': 0, 'an': 60004, 'homozygote_count': 0, 'hemizygote_count': 0}, {'id': 'fin', 'ac': 0, 'an': 63930, 'homozygote_count': 0, 'hemizygote_count': 0}, {'id': 'ami', 'ac': 0, 'an': 912, 'homozygote_count': 0, 'hemizygote_count': 0}, {'id': 'eas', 'ac': 0, 'an': 44898, 'homozygote_count': 0, 'hemizygote_count': 0}, {'id': 'mid', 'ac': 0, 'an': 6082, 'homozygote_count': 0, 'hemizygote_count': 0}, {'id': 'sas', 'ac': 0, 'an': 91090, 'homozygote_count': 0, 'hemizygote_count': 0}, {'id': 'asj', 'ac': 0, 'an': 29606, 'homozygote_count': 0, 'hemizygote_count': 0}, {'id': 'afr', 'ac': 1, 'an': 74910, 'homozygote_count': 0, 'hemizygote_count': 0}, {'id': 'nfe', 'ac': 0, 'an': 1180026, 'homozygote_count': 0, 'hemizygote_count': 0}, {'id': '', 'ac': 1, 'an': 1613940, 'homozygote_count': 0, 'hemizygote_count': 0}]	1	0	0	152162	6.57e-06	[{'id': 'remaining', 'ac': 0, 'an': 2090, 'ac_hemi': 0, 'ac_hom': 0}, {'id': 'amr', 'ac': 0, 'an': 15280, 'ac_hemi': 0, 'ac_hom': 0}, {'id': 'fin', 'ac': 0, 'an': 10616, 'ac_hemi': 0, 'ac_hom': 0}, {'id': 'ami', 'ac': 0, 'an': 912, 'ac_hemi': 0, 'ac_hom': 0}, {'id': 'eas', 'ac': 0, 'an': 5198, 'ac_hemi': 0, 'ac_hom': 0}, {'id': 'mid', 'ac': 0, 'an': 314, 'ac_hemi': 0, 'ac_hom': 0}, {'id': 'sas', 'ac': 0, 'an': 4832, 'ac_hemi': 0, 'ac_hom': 0}, {'id': 'asj', 'ac': 0, 'an': 3470, 'ac_hemi': 0, 'ac_hom': 0}, {'id': 'afr', 'ac': 1, 'an': 41430, 'ac_hemi': 0, 'ac_hom': 0}, {'id': 'nfe', 'ac': 0, 'an': 68020, 'ac_hemi': 0, 'ac_hom': 0}]	ASXL1	afr	1	74910	0	0	1.33e-05	NP_056153.2:p.(Asn842CysfsTer8)	NC_000020.11:g.32435236_32435237del	20	32435234	.	TAA	T
17-60663175-GC-G	['rs770558142']	frameshift_variant		3	0	0	1461864	2.05e-06	[{'id': 'remaining', 'ac': 0, 'an': 60396, 'ac_hemi': 0, 'ac_hom': 0}, {'id': 'amr', 'ac': 0, 'an': 44722, 'ac_hemi': 0, 'ac_hom': 0}, {'id': 'fin', 'ac': 0, 'an': 53418, 'ac_hemi': 0, 'ac_hom': 0}, {'id': 'mid', 'ac': 0, 'an': 5768, 'ac_hemi': 0, 'ac_hom': 0}, {'id': 'nfe', 'ac': 3, 'an': 1111990, 'ac_hemi': 0, 'ac_hom': 0}, {'id': 'sas', 'ac': 0, 'an': 86256, 'ac_hemi': 0, 'ac_hom': 0}, {'id': 'asj', 'ac': 0, 'an': 26136, 'ac_hemi': 0, 'ac_hom': 0}, {'id': 'eas', 'ac': 0, 'an': 39698, 'ac_hemi': 0, 'ac_hom': 0}, {'id': 'afr', 'ac': 0, 'an': 33480, 'ac_hemi': 0, 'ac_hom': 0}]	4	0	0	1614038	[{'id': 'remaining', 'ac': 0, 'an': 62488, 'homozygote_count': 0, 'hemizygote_count': 0}, {'id': 'amr', 'ac': 0, 'an': 59994, 'homozygote_count': 0, 'hemizygote_count': 0}, {'id': 'fin', 'ac': 0, 'an': 64028, 'homozygote_count': 0, 'hemizygote_count': 0}, {'id': 'ami', 'ac': 0, 'an': 912, 'homozygote_count': 0, 'hemizygote_count': 0}, {'id': 'eas', 'ac': 0, 'an': 44888, 'homozygote_count': 0, 'hemizygote_count': 0}, {'id': 'mid', 'ac': 0, 'an': 6084, 'homozygote_count': 0, 'hemizygote_count': 0}, {'id': 'sas', 'ac': 0, 'an': 91090, 'homozygote_count': 0, 'hemizygote_count': 0}, {'id': 'asj', 'ac': 0, 'an': 29608, 'homozygote_count': 0, 'hemizygote_count': 0}, {'id': 'afr', 'ac': 1, 'an': 74914, 'homozygote_count': 0, 'hemizygote_count': 0}, {'id': 'nfe', 'ac': 3, 'an': 1180032, 'homozygote_count': 0, 'hemizygote_count': 0}, {'id': '', 'ac': 4, 'an': 1614038, 'homozygote_count': 0, 'hemizygote_count': 0}]	1	0	0	152174	6.57e-06	[{'id': 'remaining', 'ac': 0, 'an': 2092, 'ac_hemi': 0, 'ac_hom': 0}, {'id': 'amr', 'ac': 0, 'an': 15272, 'ac_hemi': 0, 'ac_hom': 0}, {'id': 'fin', 'ac': 0, 'an': 10610, 'ac_hemi': 0, 'ac_hom': 0}, {'id': 'ami', 'ac': 0, 'an': 912, 'ac_hemi': 0, 'ac_hom': 0}, {'id': 'eas', 'ac': 0, 'an': 5190, 'ac_hemi': 0, 'ac_hom': 0}, {'id': 'mid', 'ac': 0, 'an': 316, 'ac_hemi': 0, 'ac_hom': 0}, {'id': 'sas', 'ac': 0, 'an': 4834, 'ac_hemi': 0, 'ac_hom': 0}, {'id': 'asj', 'ac': 0, 'an': 3472, 'ac_hemi': 0, 'ac_hom': 0}, {'id': 'afr', 'ac': 1, 'an': 41434, 'ac_hemi': 0, 'ac_hom': 0}, {'id': 'nfe', 'ac': 0, 'an': 68042, 'ac_hemi': 0, 'ac_hom': 0}]	PPM1D	afr	1	74914	0	0	1.33e-05	NP_003611.1:p.(Leu482Ter)	NC_000017.11:g.60663178del	17	60663175	.	GC	G
2-211386871-G-A	['rs1170963831']	nonsense		1	0	0	1461822	6.84e-07	[{'id': 'remaining', 'ac': 0, 'an': 60394, 'ac_hemi': 0, 'ac_hom': 0}, {'id': 'amr', 'ac': 0, 'an': 44724, 'ac_hemi': 0, 'ac_hom': 0}, {'id': 'fin', 'ac': 0, 'an': 53420, 'ac_hemi': 0, 'ac_hom': 0}, {'id': 'mid', 'ac': 0, 'an': 5764, 'ac_hemi': 0, 'ac_hom': 0}, {'id': 'nfe', 'ac': 1, 'an': 1111950, 'ac_hemi': 0, 'ac_hom': 0}, {'id': 'sas', 'ac': 0, 'an': 86256, 'ac_hemi': 0, 'ac_hom': 0}, {'id': 'asj', 'ac': 0, 'an': 26136, 'ac_hemi': 0, 'ac_hom': 0}, {'id': 'eas', 'ac': 0, 'an': 39698, 'ac_hemi': 0, 'ac_hom': 0}, {'id': 'afr', 'ac': 0, 'an': 33480, 'ac_hemi': 0, 'ac_hom': 0}]	3	0	0	1613968	[{'id': 'remaining', 'ac': 0, 'an': 62486, 'homozygote_count': 0, 'hemizygote_count': 0}, {'id': 'amr', 'ac': 0, 'an': 59998, 'homozygote_count': 0, 'hemizygote_count': 0}, {'id': 'fin', 'ac': 1, 'an': 64012, 'homozygote_count': 0, 'hemizygote_count': 0}, {'id': 'ami', 'ac': 0, 'an': 912, 'homozygote_count': 0, 'hemizygote_count': 0}, {'id': 'eas', 'ac': 0, 'an': 44890, 'homozygote_count': 0, 'hemizygote_count': 0}, {'id': 'mid', 'ac': 0, 'an': 6080, 'homozygote_count': 0, 'hemizygote_count': 0}, {'id': 'sas', 'ac': 0, 'an': 91088, 'homozygote_count': 0, 'hemizygote_count': 0}, {'id': 'asj', 'ac': 0, 'an': 29608, 'homozygote_count': 0, 'hemizygote_count': 0}, {'id': 'afr', 'ac': 1, 'an': 74916, 'homozygote_count': 0, 'hemizygote_count': 0}, {'id': 'nfe', 'ac': 1, 'an': 1179978, 'homozygote_count': 0, 'hemizygote_count': 0}, {'id': '', 'ac': 3, 'an': 1613968, 'homozygote_count': 0, 'hemizygote_count': 0}]	2	0	0	152146	1.31e-05	[{'id': 'remaining', 'ac': 0, 'an': 2092, 'ac_hemi': 0, 'ac_hom': 0}, {'id': 'amr', 'ac': 0, 'an': 15274, 'ac_hemi': 0, 'ac_hom': 0}, {'id': 'fin', 'ac': 1, 'an': 10592, 'ac_hemi': 0, 'ac_hom': 0}, {'id': 'ami', 'ac': 0, 'an': 912, 'ac_hemi': 0, 'ac_hom': 0}, {'id': 'eas', 'ac': 0, 'an': 5192, 'ac_hemi': 0, 'ac_hom': 0}, {'id': 'mid', 'ac': 0, 'an': 316, 'ac_hemi': 0, 'ac_hom': 0}, {'id': 'sas', 'ac': 0, 'an': 4832, 'ac_hemi': 0, 'ac_hom': 0}, {'id': 'asj', 'ac': 0, 'an': 3472, 'ac_hemi': 0, 'ac_hom': 0}, {'id': 'afr', 'ac': 1, 'an': 41436, 'ac_hemi': 0, 'ac_hom': 0}, {'id': 'nfe', 'ac': 0, 'an': 68028, 'ac_hemi': 0, 'ac_hom': 0}]	ERBB4	afr	1	74916	0	0	1.33e-05	NP_005226.1:p.(Arg1155Ter)	NC_000002.12:g.211386871G>A	2	211386871	.	G	A
9-136497355-CG-C	['rs1564568685']	frameshift_variant								1	0	0	1606684	[{'id': 'remaining', 'ac': 0, 'an': 62384, 'homozygote_count': 0, 'hemizygote_count': 0}, {'id': 'amr', 'ac': 0, 'an': 59926, 'homozygote_count': 0, 'hemizygote_count': 0}, {'id': 'fin', 'ac': 0, 'an': 57794, 'homozygote_count': 0, 'hemizygote_count': 0}, {'id': 'ami', 'ac': 0, 'an': 912, 'homozygote_count': 0, 'hemizygote_count': 0}, {'id': 'eas', 'ac': 0, 'an': 44836, 'homozygote_count': 0, 'hemizygote_count': 0}, {'id': 'mid', 'ac': 0, 'an': 6078, 'homozygote_count': 0, 'hemizygote_count': 0}, {'id': 'sas', 'ac': 0, 'an': 91016, 'homozygote_count': 0, 'hemizygote_count': 0}, {'id': 'asj', 'ac': 0, 'an': 29548, 'homozygote_count': 0, 'hemizygote_count': 0}, {'id': 'afr', 'ac': 1, 'an': 74918, 'homozygote_count': 0, 'hemizygote_count': 0}, {'id': 'nfe', 'ac': 0, 'an': 1179272, 'homozygote_count': 0, 'hemizygote_count': 0}, {'id': '', 'ac': 1, 'an': 1606684, 'homozygote_count': 0, 'hemizygote_count': 0}]	1	0	0	152238	6.57e-06	[{'id': 'remaining', 'ac': 0, 'an': 2094, 'ac_hemi': 0, 'ac_hom': 0}, {'id': 'amr', 'ac': 0, 'an': 15286, 'ac_hemi': 0, 'ac_hom': 0}, {'id': 'fin', 'ac': 0, 'an': 10624, 'ac_hemi': 0, 'ac_hom': 0}, {'id': 'ami', 'ac': 0, 'an': 912, 'ac_hemi': 0, 'ac_hom': 0}, {'id': 'eas', 'ac': 0, 'an': 5198, 'ac_hemi': 0, 'ac_hom': 0}, {'id': 'mid', 'ac': 0, 'an': 316, 'ac_hemi': 0, 'ac_hom': 0}, {'id': 'sas', 'ac': 0, 'an': 4834, 'ac_hemi': 0, 'ac_hom': 0}, {'id': 'asj', 'ac': 0, 'an': 3470, 'ac_hemi': 0, 'ac_hom': 0}, {'id': 'afr', 'ac': 1, 'an': 41470, 'ac_hemi': 0, 'ac_hom': 0}, {'id': 'nfe', 'ac': 0, 'an': 68034, 'ac_hemi': 0, 'ac_hom': 0}]	NOTCH1	afr	1	74918	0	0	1.33e-05	NP_060087.3:p.(Pro2128ArgfsTer120)	NC_000009.12:g.136497359del	9	136497355	.	CG	C
1-85270751-G-C	['rs1336038922']	nonsense								1	0	0	1613986	[{'id': 'remaining', 'ac': 0, 'an': 62484, 'homozygote_count': 0, 'hemizygote_count': 0}, {'id': 'amr', 'ac': 0, 'an': 59998, 'homozygote_count': 0, 'hemizygote_count': 0}, {'id': 'fin', 'ac': 0, 'an': 64016, 'homozygote_count': 0, 'hemizygote_count': 0}, {'id': 'ami', 'ac': 0, 'an': 912, 'homozygote_count': 0, 'hemizygote_count': 0}, {'id': 'eas', 'ac': 0, 'an': 44872, 'homozygote_count': 0, 'hemizygote_count': 0}, {'id': 'mid', 'ac': 0, 'an': 6084, 'homozygote_count': 0, 'hemizygote_count': 0}, {'id': 'sas', 'ac': 0, 'an': 91080, 'homozygote_count': 0, 'hemizygote_count': 0}, {'id': 'asj', 'ac': 0, 'an': 29604, 'homozygote_count': 0, 'hemizygote_count': 0}, {'id': 'afr', 'ac': 1, 'an': 74918, 'homozygote_count': 0, 'hemizygote_count': 0}, {'id': 'nfe', 'ac': 0, 'an': 1180018, 'homozygote_count': 0, 'hemizygote_count': 0}, {'id': '', 'ac': 1, 'an': 1613986, 'homozygote_count': 0, 'hemizygote_count': 0}]	1	0	0	152150	6.57e-06	[{'id': 'remaining', 'ac': 0, 'an': 2092, 'ac_hemi': 0, 'ac_hom': 0}, {'id': 'amr', 'ac': 0, 'an': 15276, 'ac_hemi': 0, 'ac_hom': 0}, {'id': 'fin', 'ac': 0, 'an': 10604, 'ac_hemi': 0, 'ac_hom': 0}, {'id': 'ami', 'ac': 0, 'an': 912, 'ac_hemi': 0, 'ac_hom': 0}, {'id': 'eas', 'ac': 0, 'an': 5190, 'ac_hemi': 0, 'ac_hom': 0}, {'id': 'mid', 'ac': 0, 'an': 316, 'ac_hemi': 0, 'ac_hom': 0}, {'id': 'sas', 'ac': 0, 'an': 4826, 'ac_hemi': 0, 'ac_hom': 0}, {'id': 'asj', 'ac': 0, 'an': 3472, 'ac_hemi': 0, 'ac_hom': 0}, {'id': 'afr', 'ac': 1, 'an': 41440, 'ac_hemi': 0, 'ac_hom': 0}, {'id': 'nfe', 'ac': 0, 'an': 68022, 'ac_hemi': 0, 'ac_hom': 0}]	BCL10	afr	1	74918	0	0	1.33e-05	NP_003912.1:p.(Tyr71Ter)	NC_000001.11:g.85270751G>C	1	85270751	.	G	C
5-177135506-T-TC	['rs1444626160']	frameshift_variant								1	0	0	1614066	[{'id': 'remaining', 'ac': 0, 'an': 62484, 'homozygote_count': 0, 'hemizygote_count': 0}, {'id': 'amr', 'ac': 0, 'an': 60002, 'homozygote_count': 0, 'hemizygote_count': 0}, {'id': 'fin', 'ac': 0, 'an': 64034, 'homozygote_count': 0, 'hemizygote_count': 0}, {'id': 'ami', 'ac': 0, 'an': 912, 'homozygote_count': 0, 'hemizygote_count': 0}, {'id': 'eas', 'ac': 0, 'an': 44906, 'homozygote_count': 0, 'hemizygote_count': 0}, {'id': 'mid', 'ac': 0, 'an': 6084, 'homozygote_count': 0, 'hemizygote_count': 0}, {'id': 'sas', 'ac': 0, 'an': 91088, 'homozygote_count': 0, 'hemizygote_count': 0}, {'id': 'asj', 'ac': 0, 'an': 29602, 'homozygote_count': 0, 'hemizygote_count': 0}, {'id': 'afr', 'ac': 1, 'an': 74918, 'homozygote_count': 0, 'hemizygote_count': 0}, {'id': 'nfe', 'ac': 0, 'an': 1180036, 'homozygote_count': 0, 'hemizygote_count': 0}, {'id': '', 'ac': 1, 'an': 1614066, 'homozygote_count': 0, 'hemizygote_count': 0}]	1	0	0	152176	6.57e-06	[{'id': 'remaining', 'ac': 0, 'an': 2088, 'ac_hemi': 0, 'ac_hom': 0}, {'id': 'amr', 'ac': 0, 'an': 15278, 'ac_hemi': 0, 'ac_hom': 0}, {'id': 'fin', 'ac': 0, 'an': 10614, 'ac_hemi': 0, 'ac_hom': 0}, {'id': 'ami', 'ac': 0, 'an': 912, 'ac_hemi': 0, 'ac_hom': 0}, {'id': 'eas', 'ac': 0, 'an': 5206, 'ac_hemi': 0, 'ac_hom': 0}, {'id': 'mid', 'ac': 0, 'an': 316, 'ac_hemi': 0, 'ac_hom': 0}, {'id': 'sas', 'ac': 0, 'an': 4832, 'ac_hemi': 0, 'ac_hom': 0}, {'id': 'asj', 'ac': 0, 'an': 3466, 'ac_hemi': 0, 'ac_hom': 0}, {'id': 'afr', 'ac': 1, 'an': 41438, 'ac_hemi': 0, 'ac_hom': 0}, {'id': 'nfe', 'ac': 0, 'an': 68026, 'ac_hemi': 0, 'ac_hom': 0}]	NSD1	afr	1	74918	0	0	1.33e-05	NP_071900.2:p.(Glu137Ter)	NC_000005.10:g.177135510dup	5	177135506	.	T	TC
5-177135531-C-CA	['rs1345337658']	frameshift_variant								1	0	0	1614040	[{'id': 'remaining', 'ac': 0, 'an': 62484, 'homozygote_count': 0, 'hemizygote_count': 0}, {'id': 'amr', 'ac': 0, 'an': 59988, 'homozygote_count': 0, 'hemizygote_count': 0}, {'id': 'fin', 'ac': 0, 'an': 64018, 'homozygote_count': 0, 'hemizygote_count': 0}, {'id': 'ami', 'ac': 0, 'an': 912, 'homozygote_count': 0, 'hemizygote_count': 0}, {'id': 'eas', 'ac': 0, 'an': 44904, 'homozygote_count': 0, 'hemizygote_count': 0}, {'id': 'mid', 'ac': 0, 'an': 6084, 'homozygote_count': 0, 'hemizygote_count': 0}, {'id': 'sas', 'ac': 0, 'an': 91088, 'homozygote_count': 0, 'hemizygote_count': 0}, {'id': 'asj', 'ac': 0, 'an': 29602, 'homozygote_count': 0, 'hemizygote_count': 0}, {'id': 'afr', 'ac': 1, 'an': 74918, 'homozygote_count': 0, 'hemizygote_count': 0}, {'id': 'nfe', 'ac': 0, 'an': 1180042, 'homozygote_count': 0, 'hemizygote_count': 0}, {'id': '', 'ac': 1, 'an': 1614040, 'homozygote_count': 0, 'hemizygote_count': 0}]	1	0	0	152152	6.57e-06	[{'id': 'remaining', 'ac': 0, 'an': 2090, 'ac_hemi': 0, 'ac_hom': 0}, {'id': 'amr', 'ac': 0, 'an': 15264, 'ac_hemi': 0, 'ac_hom': 0}, {'id': 'fin', 'ac': 0, 'an': 10600, 'ac_hemi': 0, 'ac_hom': 0}, {'id': 'ami', 'ac': 0, 'an': 912, 'ac_hemi': 0, 'ac_hom': 0}, {'id': 'eas', 'ac': 0, 'an': 5204, 'ac_hemi': 0, 'ac_hom': 0}, {'id': 'mid', 'ac': 0, 'an': 316, 'ac_hemi': 0, 'ac_hom': 0}, {'id': 'sas', 'ac': 0, 'an': 4830, 'ac_hemi': 0, 'ac_hom': 0}, {'id': 'asj', 'ac': 0, 'an': 3466, 'ac_hemi': 0, 'ac_hom': 0}, {'id': 'afr', 'ac': 1, 'an': 41438, 'ac_hemi': 0, 'ac_hom': 0}, {'id': 'nfe', 'ac': 0, 'an': 68032, 'ac_hemi': 0, 'ac_hom': 0}]	NSD1	afr	1	74918	0	0	1.33e-05	NP_071900.2:p.(Thr145AspfsTer10)	NC_000005.10:g.177135534dup	5	177135531	.	C	CA
11-118908518-GC-G	['rs1352531502']	frameshift_variant								1	0	0	1614004	[{'id': 'remaining', 'ac': 0, 'an': 62478, 'homozygote_count': 0, 'hemizygote_count': 0}, {'id': 'amr', 'ac': 0, 'an': 60002, 'homozygote_count': 0, 'hemizygote_count': 0}, {'id': 'fin', 'ac': 0, 'an': 64038, 'homozygote_count': 0, 'hemizygote_count': 0}, {'id': 'ami', 'ac': 0, 'an': 910, 'homozygote_count': 0, 'hemizygote_count': 0}, {'id': 'eas', 'ac': 0, 'an': 44888, 'homozygote_count': 0, 'hemizygote_count': 0}, {'id': 'mid', 'ac': 0, 'an': 6082, 'homozygote_count': 0, 'hemizygote_count': 0}, {'id': 'sas', 'ac': 0, 'an': 91092, 'homozygote_count': 0, 'hemizygote_count': 0}, {'id': 'asj', 'ac': 0, 'an': 29602, 'homozygote_count': 0, 'hemizygote_count': 0}, {'id': 'afr', 'ac': 1, 'an': 74918, 'homozygote_count': 0, 'hemizygote_count': 0}, {'id': 'nfe', 'ac': 0, 'an': 1179994, 'homozygote_count': 0, 'hemizygote_count': 0}, {'id': '', 'ac': 1, 'an': 1614004, 'homozygote_count': 0, 'hemizygote_count': 0}]	1	0	0	152168	6.57e-06	[{'id': 'remaining', 'ac': 0, 'an': 2086, 'ac_hemi': 0, 'ac_hom': 0}, {'id': 'amr', 'ac': 0, 'an': 15288, 'ac_hemi': 0, 'ac_hom': 0}, {'id': 'fin', 'ac': 0, 'an': 10620, 'ac_hemi': 0, 'ac_hom': 0}, {'id': 'ami', 'ac': 0, 'an': 910, 'ac_hemi': 0, 'ac_hom': 0}, {'id': 'eas', 'ac': 0, 'an': 5190, 'ac_hemi': 0, 'ac_hom': 0}, {'id': 'mid', 'ac': 0, 'an': 316, 'ac_hemi': 0, 'ac_hom': 0}, {'id': 'sas', 'ac': 0, 'an': 4834, 'ac_hemi': 0, 'ac_hom': 0}, {'id': 'asj', 'ac': 0, 'an': 3472, 'ac_hemi': 0, 'ac_hom': 0}, {'id': 'afr', 'ac': 1, 'an': 41438, 'ac_hemi': 0, 'ac_hom': 0}, {'id': 'nfe', 'ac': 0, 'an': 68014, 'ac_hemi': 0, 'ac_hom': 0}]	BCL9L	afr	1	74918	0	0	1.33e-05	NP_001365142.1:p.(Ala55ProfsTer8)	NC_000011.10:g.118908522del	11	118908518	.	GC	G
20-32435205-TG-T	['rs2011748014']	frameshift_variant								1	0	0	1613890	[{'id': 'remaining', 'ac': 0, 'an': 62484, 'homozygote_count': 0, 'hemizygote_count': 0}, {'id': 'amr', 'ac': 0, 'an': 60014, 'homozygote_count': 0, 'hemizygote_count': 0}, {'id': 'fin', 'ac': 0, 'an': 63850, 'homozygote_count': 0, 'hemizygote_count': 0}, {'id': 'ami', 'ac': 0, 'an': 912, 'homozygote_count': 0, 'hemizygote_count': 0}, {'id': 'eas', 'ac': 0, 'an': 44902, 'homozygote_count': 0, 'hemizygote_count': 0}, {'id': 'mid', 'ac': 0, 'an': 6084, 'homozygote_count': 0, 'hemizygote_count': 0}, {'id': 'sas', 'ac': 0, 'an': 91082, 'homozygote_count': 0, 'hemizygote_count': 0}, {'id': 'asj', 'ac': 0, 'an': 29606, 'homozygote_count': 0, 'hemizygote_count': 0}, {'id': 'afr', 'ac': 1, 'an': 74920, 'homozygote_count': 0, 'hemizygote_count': 0}, {'id': 'nfe', 'ac': 0, 'an': 1180036, 'homozygote_count': 0, 'hemizygote_count': 0}, {'id': '', 'ac': 1, 'an': 1613890, 'homozygote_count': 0, 'hemizygote_count': 0}]	1	0	0	152196	6.57e-06	[{'id': 'remaining', 'ac': 0, 'an': 2092, 'ac_hemi': 0, 'ac_hom': 0}, {'id': 'amr', 'ac': 0, 'an': 15290, 'ac_hemi': 0, 'ac_hom': 0}, {'id': 'fin', 'ac': 0, 'an': 10622, 'ac_hemi': 0, 'ac_hom': 0}, {'id': 'ami', 'ac': 0, 'an': 912, 'ac_hemi': 0, 'ac_hom': 0}, {'id': 'eas', 'ac': 0, 'an': 5202, 'ac_hemi': 0, 'ac_hom': 0}, {'id': 'mid', 'ac': 0, 'an': 316, 'ac_hemi': 0, 'ac_hom': 0}, {'id': 'sas', 'ac': 0, 'an': 4824, 'ac_hemi': 0, 'ac_hom': 0}, {'id': 'asj', 'ac': 0, 'an': 3470, 'ac_hemi': 0, 'ac_hom': 0}, {'id': 'afr', 'ac': 1, 'an': 41440, 'ac_hemi': 0, 'ac_hom': 0}, {'id': 'nfe', 'ac': 0, 'an': 68028, 'ac_hemi': 0, 'ac_hom': 0}]	ASXL1	afr	1	74920	0	0	1.33e-05	NP_056153.2:p.(Asp832ThrfsTer6)	NC_000020.11:g.32435206del	20	32435205	.	TG	T
17-60663445-C-T	['rs2031567488']	nonsense		4	0	0	1461864	2.74e-06	[{'id': 'remaining', 'ac': 0, 'an': 60396, 'ac_hemi': 0, 'ac_hom': 0}, {'id': 'amr', 'ac': 0, 'an': 44724, 'ac_hemi': 0, 'ac_hom': 0}, {'id': 'fin', 'ac': 0, 'an': 53402, 'ac_hemi': 0, 'ac_hom': 0}, {'id': 'mid', 'ac': 0, 'an': 5768, 'ac_hemi': 0, 'ac_hom': 0}, {'id': 'nfe', 'ac': 4, 'an': 1112002, 'ac_hemi': 0, 'ac_hom': 0}, {'id': 'sas', 'ac': 0, 'an': 86258, 'ac_hemi': 0, 'ac_hom': 0}, {'id': 'asj', 'ac': 0, 'an': 26136, 'ac_hemi': 0, 'ac_hom': 0}, {'id': 'eas', 'ac': 0, 'an': 39698, 'ac_hemi': 0, 'ac_hom': 0}, {'id': 'afr', 'ac': 0, 'an': 33480, 'ac_hemi': 0, 'ac_hom': 0}]	5	0	0	1614040	[{'id': 'remaining', 'ac': 0, 'an': 62488, 'homozygote_count': 0, 'hemizygote_count': 0}, {'id': 'amr', 'ac': 0, 'an': 59994, 'homozygote_count': 0, 'hemizygote_count': 0}, {'id': 'fin', 'ac': 0, 'an': 64010, 'homozygote_count': 0, 'hemizygote_count': 0}, {'id': 'ami', 'ac': 0, 'an': 912, 'homozygote_count': 0, 'hemizygote_count': 0}, {'id': 'eas', 'ac': 0, 'an': 44904, 'homozygote_count': 0, 'hemizygote_count': 0}, {'id': 'mid', 'ac': 0, 'an': 6084, 'homozygote_count': 0, 'hemizygote_count': 0}, {'id': 'sas', 'ac': 0, 'an': 91088, 'homozygote_count': 0, 'hemizygote_count': 0}, {'id': 'asj', 'ac': 0, 'an': 29604, 'homozygote_count': 0, 'hemizygote_count': 0}, {'id': 'afr', 'ac': 1, 'an': 74922, 'homozygote_count': 0, 'hemizygote_count': 0}, {'id': 'nfe', 'ac': 4, 'an': 1180034, 'homozygote_count': 0, 'hemizygote_count': 0}, {'id': '', 'ac': 5, 'an': 1614040, 'homozygote_count': 0, 'hemizygote_count': 0}]	1	0	0	152176	6.57e-06	[{'id': 'remaining', 'ac': 0, 'an': 2092, 'ac_hemi': 0, 'ac_hom': 0}, {'id': 'amr', 'ac': 0, 'an': 15270, 'ac_hemi': 0, 'ac_hom': 0}, {'id': 'fin', 'ac': 0, 'an': 10608, 'ac_hemi': 0, 'ac_hom': 0}, {'id': 'ami', 'ac': 0, 'an': 912, 'ac_hemi': 0, 'ac_hom': 0}, {'id': 'eas', 'ac': 0, 'an': 5206, 'ac_hemi': 0, 'ac_hom': 0}, {'id': 'mid', 'ac': 0, 'an': 316, 'ac_hemi': 0, 'ac_hom': 0}, {'id': 'sas', 'ac': 0, 'an': 4830, 'ac_hemi': 0, 'ac_hom': 0}, {'id': 'asj', 'ac': 0, 'an': 3468, 'ac_hemi': 0, 'ac_hom': 0}, {'id': 'afr', 'ac': 1, 'an': 41442, 'ac_hemi': 0, 'ac_hom': 0}, {'id': 'nfe', 'ac': 0, 'an': 68032, 'ac_hemi': 0, 'ac_hom': 0}]	PPM1D	afr	1	74922	0	0	1.33e-05	NP_003611.1:p.(Gln571Ter)	NC_000017.11:g.60663445C>T	17	60663445	.	C	T
20-32435160-TC-T	['rs1406830950']	frameshift_variant								1	0	0	1613804	[{'id': 'remaining', 'ac': 0, 'an': 62486, 'homozygote_count': 0, 'hemizygote_count': 0}, {'id': 'amr', 'ac': 0, 'an': 60006, 'homozygote_count': 0, 'hemizygote_count': 0}, {'id': 'fin', 'ac': 0, 'an': 63768, 'homozygote_count': 0, 'hemizygote_count': 0}, {'id': 'ami', 'ac': 0, 'an': 912, 'homozygote_count': 0, 'hemizygote_count': 0}, {'id': 'eas', 'ac': 0, 'an': 44894, 'homozygote_count': 0, 'hemizygote_count': 0}, {'id': 'mid', 'ac': 0, 'an': 6084, 'homozygote_count': 0, 'hemizygote_count': 0}, {'id': 'sas', 'ac': 0, 'an': 91080, 'homozygote_count': 0, 'hemizygote_count': 0}, {'id': 'asj', 'ac': 0, 'an': 29608, 'homozygote_count': 0, 'hemizygote_count': 0}, {'id': 'afr', 'ac': 1, 'an': 74922, 'homozygote_count': 0, 'hemizygote_count': 0}, {'id': 'nfe', 'ac': 0, 'an': 1180044, 'homozygote_count': 0, 'hemizygote_count': 0}, {'id': '', 'ac': 1, 'an': 1613804, 'homozygote_count': 0, 'hemizygote_count': 0}]	1	0	0	152186	6.57e-06	[{'id': 'remaining', 'ac': 0, 'an': 2094, 'ac_hemi': 0, 'ac_hom': 0}, {'id': 'amr', 'ac': 0, 'an': 15282, 'ac_hemi': 0, 'ac_hom': 0}, {'id': 'fin', 'ac': 0, 'an': 10618, 'ac_hemi': 0, 'ac_hom': 0}, {'id': 'ami', 'ac': 0, 'an': 912, 'ac_hemi': 0, 'ac_hom': 0}, {'id': 'eas', 'ac': 0, 'an': 5194, 'ac_hemi': 0, 'ac_hom': 0}, {'id': 'mid', 'ac': 0, 'an': 316, 'ac_hemi': 0, 'ac_hom': 0}, {'id': 'sas', 'ac': 0, 'an': 4822, 'ac_hemi': 0, 'ac_hom': 0}, {'id': 'asj', 'ac': 0, 'an': 3472, 'ac_hemi': 0, 'ac_hom': 0}, {'id': 'afr', 'ac': 1, 'an': 41442, 'ac_hemi': 0, 'ac_hom': 0}, {'id': 'nfe', 'ac': 0, 'an': 68034, 'ac_hemi': 0, 'ac_hom': 0}]	ASXL1	afr	1	74922	0	0	1.33e-05	NP_056153.2:p.(Leu817Ter)	NC_000020.11:g.32435161del	20	32435160	.	TC	T
6-41936612-TGGAGCAG-T	['rs1775806495']	frameshift_variant								1	0	0	1614058	[{'id': 'remaining', 'ac': 0, 'an': 62486, 'homozygote_count': 0, 'hemizygote_count': 0}, {'id': 'amr', 'ac': 0, 'an': 59998, 'homozygote_count': 0, 'hemizygote_count': 0}, {'id': 'fin', 'ac': 0, 'an': 64044, 'homozygote_count': 0, 'hemizygote_count': 0}, {'id': 'ami', 'ac': 0, 'an': 912, 'homozygote_count': 0, 'hemizygote_count': 0}, {'id': 'eas', 'ac': 0, 'an': 44888, 'homozygote_count': 0, 'hemizygote_count': 0}, {'id': 'mid', 'ac': 0, 'an': 6084, 'homozygote_count': 0, 'hemizygote_count': 0}, {'id': 'sas', 'ac': 0, 'an': 91088, 'homozygote_count': 0, 'hemizygote_count': 0}, {'id': 'asj', 'ac': 0, 'an': 29606, 'homozygote_count': 0, 'hemizygote_count': 0}, {'id': 'afr', 'ac': 1, 'an': 74926, 'homozygote_count': 0, 'hemizygote_count': 0}, {'id': 'nfe', 'ac': 0, 'an': 1180026, 'homozygote_count': 0, 'hemizygote_count': 0}, {'id': '', 'ac': 1, 'an': 1614058, 'homozygote_count': 0, 'hemizygote_count': 0}]	1	0	0	152188	6.57e-06	[{'id': 'remaining', 'ac': 0, 'an': 2092, 'ac_hemi': 0, 'ac_hom': 0}, {'id': 'amr', 'ac': 0, 'an': 15278, 'ac_hemi': 0, 'ac_hom': 0}, {'id': 'fin', 'ac': 0, 'an': 10624, 'ac_hemi': 0, 'ac_hom': 0}, {'id': 'ami', 'ac': 0, 'an': 912, 'ac_hemi': 0, 'ac_hom': 0}, {'id': 'eas', 'ac': 0, 'an': 5188, 'ac_hemi': 0, 'ac_hom': 0}, {'id': 'mid', 'ac': 0, 'an': 316, 'ac_hemi': 0, 'ac_hom': 0}, {'id': 'sas', 'ac': 0, 'an': 4830, 'ac_hemi': 0, 'ac_hom': 0}, {'id': 'asj', 'ac': 0, 'an': 3472, 'ac_hemi': 0, 'ac_hom': 0}, {'id': 'afr', 'ac': 1, 'an': 41446, 'ac_hemi': 0, 'ac_hom': 0}, {'id': 'nfe', 'ac': 0, 'an': 68030, 'ac_hemi': 0, 'ac_hom': 0}]	CCND3	afr	1	74926	0	0	1.33e-05	NP_001751.1:p.(Ser219ProfsTer83)	NC_000006.12:g.41936614_41936620del	6	41936612	.	TGGAGCAG	T
5-56893679-A-ATACC	[]	frameshift_variant								1	0	0	1613698	[{'id': 'remaining', 'ac': 0, 'an': 62460, 'homozygote_count': 0, 'hemizygote_count': 0}, {'id': 'amr', 'ac': 0, 'an': 59976, 'homozygote_count': 0, 'hemizygote_count': 0}, {'id': 'fin', 'ac': 0, 'an': 63982, 'homozygote_count': 0, 'hemizygote_count': 0}, {'id': 'ami', 'ac': 0, 'an': 910, 'homozygote_count': 0, 'hemizygote_count': 0}, {'id': 'eas', 'ac': 0, 'an': 44888, 'homozygote_count': 0, 'hemizygote_count': 0}, {'id': 'mid', 'ac': 0, 'an': 6078, 'homozygote_count': 0, 'hemizygote_count': 0}, {'id': 'sas', 'ac': 0, 'an': 91082, 'homozygote_count': 0, 'hemizygote_count': 0}, {'id': 'asj', 'ac': 0, 'an': 29598, 'homozygote_count': 0, 'hemizygote_count': 0}, {'id': 'afr', 'ac': 1, 'an': 74926, 'homozygote_count': 0, 'hemizygote_count': 0}, {'id': 'nfe', 'ac': 0, 'an': 1179798, 'homozygote_count': 0, 'hemizygote_count': 0}, {'id': '', 'ac': 1, 'an': 1613698, 'homozygote_count': 0, 'hemizygote_count': 0}]	1	0	0	152234	6.57e-06	[{'id': 'remaining', 'ac': 0, 'an': 2094, 'ac_hemi': 0, 'ac_hom': 0}, {'id': 'amr', 'ac': 0, 'an': 15286, 'ac_hemi': 0, 'ac_hom': 0}, {'id': 'fin', 'ac': 0, 'an': 10620, 'ac_hemi': 0, 'ac_hom': 0}, {'id': 'ami', 'ac': 0, 'an': 910, 'ac_hemi': 0, 'ac_hom': 0}, {'id': 'eas', 'ac': 0, 'an': 5198, 'ac_hemi': 0, 'ac_hom': 0}, {'id': 'mid', 'ac': 0, 'an': 316, 'ac_hemi': 0, 'ac_hom': 0}, {'id': 'sas', 'ac': 0, 'an': 4836, 'ac_hemi': 0, 'ac_hom': 0}, {'id': 'asj', 'ac': 0, 'an': 3472, 'ac_hemi': 0, 'ac_hom': 0}, {'id': 'afr', 'ac': 1, 'an': 41458, 'ac_hemi': 0, 'ac_hom': 0}, {'id': 'nfe', 'ac': 0, 'an': 68044, 'ac_hemi': 0, 'ac_hom': 0}]	MAP3K1	afr	1	74926	0	0	1.33e-05	NP_005912.1:p.(Ter1513TyrextTer10)	NC_000005.10:g.56893679_56893680insTACC	5	56893679	.	A	ATACC
2-136115936-A-ACATTCACTTCC	['rs1186182929']	frameshift_variant								1	0	0	1614068	[{'id': 'remaining', 'ac': 0, 'an': 62484, 'homozygote_count': 0, 'hemizygote_count': 0}, {'id': 'amr', 'ac': 0, 'an': 60012, 'homozygote_count': 0, 'hemizygote_count': 0}, {'id': 'fin', 'ac': 0, 'an': 64020, 'homozygote_count': 0, 'hemizygote_count': 0}, {'id': 'ami', 'ac': 0, 'an': 912, 'homozygote_count': 0, 'hemizygote_count': 0}, {'id': 'eas', 'ac': 0, 'an': 44906, 'homozygote_count': 0, 'hemizygote_count': 0}, {'id': 'mid', 'ac': 0, 'an': 6084, 'homozygote_count': 0, 'hemizygote_count': 0}, {'id': 'sas', 'ac': 0, 'an': 91092, 'homozygote_count': 0, 'hemizygote_count': 0}, {'id': 'asj', 'ac': 0, 'an': 29606, 'homozygote_count': 0, 'hemizygote_count': 0}, {'id': 'afr', 'ac': 1, 'an': 74928, 'homozygote_count': 0, 'hemizygote_count': 0}, {'id': 'nfe', 'ac': 0, 'an': 1180024, 'homozygote_count': 0, 'hemizygote_count': 0}, {'id': '', 'ac': 1, 'an': 1614068, 'homozygote_count': 0, 'hemizygote_count': 0}]	1	0	0	152224	6.57e-06	[{'id': 'remaining', 'ac': 0, 'an': 2088, 'ac_hemi': 0, 'ac_hom': 0}, {'id': 'amr', 'ac': 0, 'an': 15288, 'ac_hemi': 0, 'ac_hom': 0}, {'id': 'fin', 'ac': 0, 'an': 10624, 'ac_hemi': 0, 'ac_hom': 0}, {'id': 'ami', 'ac': 0, 'an': 912, 'ac_hemi': 0, 'ac_hom': 0}, {'id': 'eas', 'ac': 0, 'an': 5206, 'ac_hemi': 0, 'ac_hom': 0}, {'id': 'mid', 'ac': 0, 'an': 316, 'ac_hemi': 0, 'ac_hom': 0}, {'id': 'sas', 'ac': 0, 'an': 4834, 'ac_hemi': 0, 'ac_hom': 0}, {'id': 'asj', 'ac': 0, 'an': 3470, 'ac_hemi': 0, 'ac_hom': 0}, {'id': 'afr', 'ac': 1, 'an': 41448, 'ac_hemi': 0, 'ac_hom': 0}, {'id': 'nfe', 'ac': 0, 'an': 68038, 'ac_hemi': 0, 'ac_hom': 0}]	CXCR4	afr	1	74928	0	0	1.33e-05	NP_003458.1:p.?	NC_000002.12:g.136115937_136115947dup	2	136115936	.	A	ACATTCACTTCC
20-32435585-C-A	['rs763638795']	nonsense								1	0	0	1614046	[{'id': 'remaining', 'ac': 0, 'an': 62490, 'homozygote_count': 0, 'hemizygote_count': 0}, {'id': 'amr', 'ac': 0, 'an': 60004, 'homozygote_count': 0, 'hemizygote_count': 0}, {'id': 'fin', 'ac': 0, 'an': 63994, 'homozygote_count': 0, 'hemizygote_count': 0}, {'id': 'ami', 'ac': 0, 'an': 912, 'homozygote_count': 0, 'hemizygote_count': 0}, {'id': 'eas', 'ac': 0, 'an': 44890, 'homozygote_count': 0, 'hemizygote_count': 0}, {'id': 'mid', 'ac': 0, 'an': 6084, 'homozygote_count': 0, 'hemizygote_count': 0}, {'id': 'sas', 'ac': 0, 'an': 91090, 'homozygote_count': 0, 'hemizygote_count': 0}, {'id': 'asj', 'ac': 0, 'an': 29606, 'homozygote_count': 0, 'hemizygote_count': 0}, {'id': 'afr', 'ac': 1, 'an': 74928, 'homozygote_count': 0, 'hemizygote_count': 0}, {'id': 'nfe', 'ac': 0, 'an': 1180048, 'homozygote_count': 0, 'hemizygote_count': 0}, {'id': '', 'ac': 1, 'an': 1614046, 'homozygote_count': 0, 'hemizygote_count': 0}]	1	0	0	152204	6.57e-06	[{'id': 'remaining', 'ac': 0, 'an': 2094, 'ac_hemi': 0, 'ac_hom': 0}, {'id': 'amr', 'ac': 0, 'an': 15280, 'ac_hemi': 0, 'ac_hom': 0}, {'id': 'fin', 'ac': 0, 'an': 10620, 'ac_hemi': 0, 'ac_hom': 0}, {'id': 'ami', 'ac': 0, 'an': 912, 'ac_hemi': 0, 'ac_hom': 0}, {'id': 'eas', 'ac': 0, 'an': 5190, 'ac_hemi': 0, 'ac_hom': 0}, {'id': 'mid', 'ac': 0, 'an': 316, 'ac_hemi': 0, 'ac_hom': 0}, {'id': 'sas', 'ac': 0, 'an': 4832, 'ac_hemi': 0, 'ac_hom': 0}, {'id': 'asj', 'ac': 0, 'an': 3470, 'ac_hemi': 0, 'ac_hom': 0}, {'id': 'afr', 'ac': 1, 'an': 41448, 'ac_hemi': 0, 'ac_hom': 0}, {'id': 'nfe', 'ac': 0, 'an': 68042, 'ac_hemi': 0, 'ac_hom': 0}]	ASXL1	afr	1	74928	0	0	1.33e-05	NP_056153.2:p.(Ser958Ter)	NC_000020.11:g.32435585C>A	20	32435585	.	C	A
6-41936608-GA-G	['rs1775805641']	frameshift_variant								1	0	0	1614068	[{'id': 'remaining', 'ac': 0, 'an': 62488, 'homozygote_count': 0, 'hemizygote_count': 0}, {'id': 'amr', 'ac': 0, 'an': 60000, 'homozygote_count': 0, 'hemizygote_count': 0}, {'id': 'fin', 'ac': 0, 'an': 64040, 'homozygote_count': 0, 'hemizygote_count': 0}, {'id': 'ami', 'ac': 0, 'an': 910, 'homozygote_count': 0, 'hemizygote_count': 0}, {'id': 'eas', 'ac': 0, 'an': 44898, 'homozygote_count': 0, 'hemizygote_count': 0}, {'id': 'mid', 'ac': 0, 'an': 6084, 'homozygote_count': 0, 'hemizygote_count': 0}, {'id': 'sas', 'ac': 0, 'an': 91088, 'homozygote_count': 0, 'hemizygote_count': 0}, {'id': 'asj', 'ac': 0, 'an': 29604, 'homozygote_count': 0, 'hemizygote_count': 0}, {'id': 'afr', 'ac': 1, 'an': 74930, 'homozygote_count': 0, 'hemizygote_count': 0}, {'id': 'nfe', 'ac': 0, 'an': 1180026, 'homozygote_count': 0, 'hemizygote_count': 0}, {'id': '', 'ac': 1, 'an': 1614068, 'homozygote_count': 0, 'hemizygote_count': 0}]	1	0	0	152204	6.57e-06	[{'id': 'remaining', 'ac': 0, 'an': 2094, 'ac_hemi': 0, 'ac_hom': 0}, {'id': 'amr', 'ac': 0, 'an': 15280, 'ac_hemi': 0, 'ac_hom': 0}, {'id': 'fin', 'ac': 0, 'an': 10620, 'ac_hemi': 0, 'ac_hom': 0}, {'id': 'ami', 'ac': 0, 'an': 910, 'ac_hemi': 0, 'ac_hom': 0}, {'id': 'eas', 'ac': 0, 'an': 5198, 'ac_hemi': 0, 'ac_hom': 0}, {'id': 'mid', 'ac': 0, 'an': 316, 'ac_hemi': 0, 'ac_hom': 0}, {'id': 'sas', 'ac': 0, 'an': 4832, 'ac_hemi': 0, 'ac_hom': 0}, {'id': 'asj', 'ac': 0, 'an': 3472, 'ac_hemi': 0, 'ac_hom': 0}, {'id': 'afr', 'ac': 1, 'an': 41450, 'ac_hemi': 0, 'ac_hom': 0}, {'id': 'nfe', 'ac': 0, 'an': 68032, 'ac_hemi': 0, 'ac_hom': 0}]	CCND3	afr	1	74930	0	0	1.33e-05	NP_001751.1:p.(Ser221ProfsTer83)	NC_000006.12:g.41936609del	6	41936608	.	GA	G
17-39715334-GT-G	['rs1265306257']	frameshift_variant								1	0	0	1613974	[{'id': 'remaining', 'ac': 0, 'an': 62476, 'homozygote_count': 0, 'hemizygote_count': 0}, {'id': 'amr', 'ac': 0, 'an': 60006, 'homozygote_count': 0, 'hemizygote_count': 0}, {'id': 'fin', 'ac': 0, 'an': 64024, 'homozygote_count': 0, 'hemizygote_count': 0}, {'id': 'ami', 'ac': 0, 'an': 912, 'homozygote_count': 0, 'hemizygote_count': 0}, {'id': 'eas', 'ac': 0, 'an': 44898, 'homozygote_count': 0, 'hemizygote_count': 0}, {'id': 'mid', 'ac': 0, 'an': 6084, 'homozygote_count': 0, 'hemizygote_count': 0}, {'id': 'sas', 'ac': 0, 'an': 91084, 'homozygote_count': 0, 'hemizygote_count': 0}, {'id': 'asj', 'ac': 0, 'an': 29608, 'homozygote_count': 0, 'hemizygote_count': 0}, {'id': 'afr', 'ac': 1, 'an': 74930, 'homozygote_count': 0, 'hemizygote_count': 0}, {'id': 'nfe', 'ac': 0, 'an': 1179952, 'homozygote_count': 0, 'hemizygote_count': 0}, {'id': '', 'ac': 1, 'an': 1613974, 'homozygote_count': 0, 'hemizygote_count': 0}]	1	0	0	152198	6.57e-06	[{'id': 'remaining', 'ac': 0, 'an': 2092, 'ac_hemi': 0, 'ac_hom': 0}, {'id': 'amr', 'ac': 0, 'an': 15286, 'ac_hemi': 0, 'ac_hom': 0}, {'id': 'fin', 'ac': 0, 'an': 10610, 'ac_hemi': 0, 'ac_hom': 0}, {'id': 'ami', 'ac': 0, 'an': 912, 'ac_hemi': 0, 'ac_hom': 0}, {'id': 'eas', 'ac': 0, 'an': 5200, 'ac_hemi': 0, 'ac_hom': 0}, {'id': 'mid', 'ac': 0, 'an': 316, 'ac_hemi': 0, 'ac_hom': 0}, {'id': 'sas', 'ac': 0, 'an': 4828, 'ac_hemi': 0, 'ac_hom': 0}, {'id': 'asj', 'ac': 0, 'an': 3472, 'ac_hemi': 0, 'ac_hom': 0}, {'id': 'afr', 'ac': 1, 'an': 41450, 'ac_hemi': 0, 'ac_hom': 0}, {'id': 'nfe', 'ac': 0, 'an': 68032, 'ac_hemi': 0, 'ac_hom': 0}]	ERBB2	afr	1	74930	0	0	1.33e-05	NP_004439.2:p.(Phe400LeufsTer31)	NC_000017.11:g.39715337del	17	39715334	.	GT	G
17-63930204-CT-C	['rs1908037403']	frameshift_variant								1	0	0	1614098	[{'id': 'remaining', 'ac': 0, 'an': 62490, 'homozygote_count': 0, 'hemizygote_count': 0}, {'id': 'amr', 'ac': 0, 'an': 60004, 'homozygote_count': 0, 'hemizygote_count': 0}, {'id': 'fin', 'ac': 0, 'an': 64034, 'homozygote_count': 0, 'hemizygote_count': 0}, {'id': 'ami', 'ac': 0, 'an': 912, 'homozygote_count': 0, 'hemizygote_count': 0}, {'id': 'eas', 'ac': 0, 'an': 44898, 'homozygote_count': 0, 'hemizygote_count': 0}, {'id': 'mid', 'ac': 0, 'an': 6084, 'homozygote_count': 0, 'hemizygote_count': 0}, {'id': 'sas', 'ac': 0, 'an': 91094, 'homozygote_count': 0, 'hemizygote_count': 0}, {'id': 'asj', 'ac': 0, 'an': 29606, 'homozygote_count': 0, 'hemizygote_count': 0}, {'id': 'afr', 'ac': 1, 'an': 74930, 'homozygote_count': 0, 'hemizygote_count': 0}, {'id': 'nfe', 'ac': 0, 'an': 1180046, 'homozygote_count': 0, 'hemizygote_count': 0}, {'id': '', 'ac': 1, 'an': 1614098, 'homozygote_count': 0, 'hemizygote_count': 0}]	1	0	0	152218	6.57e-06	[{'id': 'remaining', 'ac': 0, 'an': 2094, 'ac_hemi': 0, 'ac_hom': 0}, {'id': 'amr', 'ac': 0, 'an': 15282, 'ac_hemi': 0, 'ac_hom': 0}, {'id': 'fin', 'ac': 0, 'an': 10624, 'ac_hemi': 0, 'ac_hom': 0}, {'id': 'ami', 'ac': 0, 'an': 912, 'ac_hemi': 0, 'ac_hom': 0}, {'id': 'eas', 'ac': 0, 'an': 5198, 'ac_hemi': 0, 'ac_hom': 0}, {'id': 'mid', 'ac': 0, 'an': 316, 'ac_hemi': 0, 'ac_hom': 0}, {'id': 'sas', 'ac': 0, 'an': 4836, 'ac_hemi': 0, 'ac_hom': 0}, {'id': 'asj', 'ac': 0, 'an': 3470, 'ac_hemi': 0, 'ac_hom': 0}, {'id': 'afr', 'ac': 1, 'an': 41450, 'ac_hemi': 0, 'ac_hom': 0}, {'id': 'nfe', 'ac': 0, 'an': 68036, 'ac_hemi': 0, 'ac_hom': 0}]	CD79B	afr	1	74930	0	0	1.33e-05	NP_000617.1:p.(Gln100ArgfsTer52)	NC_000017.11:g.63930205del	17	63930204	.	CT	C
1-36468168-G-A	['rs949664688']	nonsense								1	0	0	1612532	[{'id': 'remaining', 'ac': 0, 'an': 62412, 'homozygote_count': 0, 'hemizygote_count': 0}, {'id': 'amr', 'ac': 0, 'an': 59914, 'homozygote_count': 0, 'hemizygote_count': 0}, {'id': 'fin', 'ac': 0, 'an': 63910, 'homozygote_count': 0, 'hemizygote_count': 0}, {'id': 'ami', 'ac': 0, 'an': 912, 'homozygote_count': 0, 'hemizygote_count': 0}, {'id': 'eas', 'ac': 0, 'an': 44888, 'homozygote_count': 0, 'hemizygote_count': 0}, {'id': 'mid', 'ac': 0, 'an': 6076, 'homozygote_count': 0, 'hemizygote_count': 0}, {'id': 'sas', 'ac': 0, 'an': 90916, 'homozygote_count': 0, 'hemizygote_count': 0}, {'id': 'asj', 'ac': 0, 'an': 29408, 'homozygote_count': 0, 'hemizygote_count': 0}, {'id': 'afr', 'ac': 1, 'an': 74932, 'homozygote_count': 0, 'hemizygote_count': 0}, {'id': 'nfe', 'ac': 0, 'an': 1179164, 'homozygote_count': 0, 'hemizygote_count': 0}, {'id': '', 'ac': 1, 'an': 1612532, 'homozygote_count': 0, 'hemizygote_count': 0}]	1	0	0	152224	6.57e-06	[{'id': 'remaining', 'ac': 0, 'an': 2088, 'ac_hemi': 0, 'ac_hom': 0}, {'id': 'amr', 'ac': 0, 'an': 15282, 'ac_hemi': 0, 'ac_hom': 0}, {'id': 'fin', 'ac': 0, 'an': 10626, 'ac_hemi': 0, 'ac_hom': 0}, {'id': 'ami', 'ac': 0, 'an': 912, 'ac_hemi': 0, 'ac_hom': 0}, {'id': 'eas', 'ac': 0, 'an': 5190, 'ac_hemi': 0, 'ac_hom': 0}, {'id': 'mid', 'ac': 0, 'an': 316, 'ac_hemi': 0, 'ac_hom': 0}, {'id': 'sas', 'ac': 0, 'an': 4834, 'ac_hemi': 0, 'ac_hom': 0}, {'id': 'asj', 'ac': 0, 'an': 3472, 'ac_hemi': 0, 'ac_hom': 0}, {'id': 'afr', 'ac': 1, 'an': 41464, 'ac_hemi': 0, 'ac_hom': 0}, {'id': 'nfe', 'ac': 0, 'an': 68040, 'ac_hemi': 0, 'ac_hom': 0}]	CSF3R	afr	1	74932	0	0	1.33e-05	NP_000751.1:p.(Gln544Ter)	NC_000001.11:g.36468168G>A	1	36468168	.	G	A
6-41936610-CA-C	['rs1775806207']	frameshift_variant								1	0	0	1614080	[{'id': 'remaining', 'ac': 0, 'an': 62488, 'homozygote_count': 0, 'hemizygote_count': 0}, {'id': 'amr', 'ac': 0, 'an': 59996, 'homozygote_count': 0, 'hemizygote_count': 0}, {'id': 'fin', 'ac': 0, 'an': 64046, 'homozygote_count': 0, 'hemizygote_count': 0}, {'id': 'ami', 'ac': 0, 'an': 908, 'homozygote_count': 0, 'hemizygote_count': 0}, {'id': 'eas', 'ac': 0, 'an': 44898, 'homozygote_count': 0, 'hemizygote_count': 0}, {'id': 'mid', 'ac': 0, 'an': 6084, 'homozygote_count': 0, 'hemizygote_count': 0}, {'id': 'sas', 'ac': 0, 'an': 91090, 'homozygote_count': 0, 'hemizygote_count': 0}, {'id': 'asj', 'ac': 0, 'an': 29604, 'homozygote_count': 0, 'hemizygote_count': 0}, {'id': 'afr', 'ac': 1, 'an': 74932, 'homozygote_count': 0, 'hemizygote_count': 0}, {'id': 'nfe', 'ac': 0, 'an': 1180034, 'homozygote_count': 0, 'hemizygote_count': 0}, {'id': '', 'ac': 1, 'an': 1614080, 'homozygote_count': 0, 'hemizygote_count': 0}]	1	0	0	152216	6.57e-06	[{'id': 'remaining', 'ac': 0, 'an': 2094, 'ac_hemi': 0, 'ac_hom': 0}, {'id': 'amr', 'ac': 0, 'an': 15276, 'ac_hemi': 0, 'ac_hom': 0}, {'id': 'fin', 'ac': 0, 'an': 10626, 'ac_hemi': 0, 'ac_hom': 0}, {'id': 'ami', 'ac': 0, 'an': 908, 'ac_hemi': 0, 'ac_hom': 0}, {'id': 'eas', 'ac': 0, 'an': 5198, 'ac_hemi': 0, 'ac_hom': 0}, {'id': 'mid', 'ac': 0, 'an': 316, 'ac_hemi': 0, 'ac_hom': 0}, {'id': 'sas', 'ac': 0, 'an': 4832, 'ac_hemi': 0, 'ac_hom': 0}, {'id': 'asj', 'ac': 0, 'an': 3472, 'ac_hemi': 0, 'ac_hom': 0}, {'id': 'afr', 'ac': 1, 'an': 41454, 'ac_hemi': 0, 'ac_hom': 0}, {'id': 'nfe', 'ac': 0, 'an': 68040, 'ac_hemi': 0, 'ac_hom': 0}]	CCND3	afr	1	74932	0	0	1.33e-05	NP_001751.1:p.(Met220SerfsTer84)	NC_000006.12:g.41936611del	6	41936610	.	CA	C
17-39723409-G-GCAGAAGAT	['rs2059556526']	frameshift_variant								1	0	0	1614074	[{'id': 'remaining', 'ac': 0, 'an': 62488, 'homozygote_count': 0, 'hemizygote_count': 0}, {'id': 'amr', 'ac': 0, 'an': 60000, 'homozygote_count': 0, 'hemizygote_count': 0}, {'id': 'fin', 'ac': 0, 'an': 64034, 'homozygote_count': 0, 'hemizygote_count': 0}, {'id': 'ami', 'ac': 0, 'an': 912, 'homozygote_count': 0, 'hemizygote_count': 0}, {'id': 'eas', 'ac': 0, 'an': 44884, 'homozygote_count': 0, 'hemizygote_count': 0}, {'id': 'mid', 'ac': 0, 'an': 6084, 'homozygote_count': 0, 'hemizygote_count': 0}, {'id': 'sas', 'ac': 0, 'an': 91082, 'homozygote_count': 0, 'hemizygote_count': 0}, {'id': 'asj', 'ac': 0, 'an': 29608, 'homozygote_count': 0, 'hemizygote_count': 0}, {'id': 'afr', 'ac': 1, 'an': 74932, 'homozygote_count': 0, 'hemizygote_count': 0}, {'id': 'nfe', 'ac': 0, 'an': 1180050, 'homozygote_count': 0, 'hemizygote_count': 0}, {'id': '', 'ac': 1, 'an': 1614074, 'homozygote_count': 0, 'hemizygote_count': 0}]	1	0	0	152184	6.57e-06	[{'id': 'remaining', 'ac': 0, 'an': 2092, 'ac_hemi': 0, 'ac_hom': 0}, {'id': 'amr', 'ac': 0, 'an': 15276, 'ac_hemi': 0, 'ac_hom': 0}, {'id': 'fin', 'ac': 0, 'an': 10616, 'ac_hemi': 0, 'ac_hom': 0}, {'id': 'ami', 'ac': 0, 'an': 912, 'ac_hemi': 0, 'ac_hom': 0}, {'id': 'eas', 'ac': 0, 'an': 5184, 'ac_hemi': 0, 'ac_hom': 0}, {'id': 'mid', 'ac': 0, 'an': 316, 'ac_hemi': 0, 'ac_hom': 0}, {'id': 'sas', 'ac': 0, 'an': 4824, 'ac_hemi': 0, 'ac_hom': 0}, {'id': 'asj', 'ac': 0, 'an': 3472, 'ac_hemi': 0, 'ac_hom': 0}, {'id': 'afr', 'ac': 1, 'an': 41452, 'ac_hemi': 0, 'ac_hom': 0}, {'id': 'nfe', 'ac': 0, 'an': 68040, 'ac_hemi': 0, 'ac_hom': 0}]	ERBB2	afr	1	74932	0	0	1.33e-05	NP_004439.2:p.(Lys684ArgfsTer20)	NC_000017.11:g.39723411_39723418dup	17	39723409	.	G	GCAGAAGAT
1-36469714-CT-C	['rs1650579277']	frameshift_variant								1	0	0	1614096	[{'id': 'remaining', 'ac': 0, 'an': 62488, 'homozygote_count': 0, 'hemizygote_count': 0}, {'id': 'amr', 'ac': 0, 'an': 60004, 'homozygote_count': 0, 'hemizygote_count': 0}, {'id': 'fin', 'ac': 0, 'an': 64024, 'homozygote_count': 0, 'hemizygote_count': 0}, {'id': 'ami', 'ac': 0, 'an': 912, 'homozygote_count': 0, 'hemizygote_count': 0}, {'id': 'eas', 'ac': 0, 'an': 44898, 'homozygote_count': 0, 'hemizygote_count': 0}, {'id': 'mid', 'ac': 0, 'an': 6084, 'homozygote_count': 0, 'hemizygote_count': 0}, {'id': 'sas', 'ac': 0, 'an': 91092, 'homozygote_count': 0, 'hemizygote_count': 0}, {'id': 'asj', 'ac': 0, 'an': 29608, 'homozygote_count': 0, 'hemizygote_count': 0}, {'id': 'afr', 'ac': 1, 'an': 74934, 'homozygote_count': 0, 'hemizygote_count': 0}, {'id': 'nfe', 'ac': 0, 'an': 1180052, 'homozygote_count': 0, 'hemizygote_count': 0}, {'id': '', 'ac': 1, 'an': 1614096, 'homozygote_count': 0, 'hemizygote_count': 0}]	1	0	0	152224	6.57e-06	[{'id': 'remaining', 'ac': 0, 'an': 2092, 'ac_hemi': 0, 'ac_hom': 0}, {'id': 'amr', 'ac': 0, 'an': 15280, 'ac_hemi': 0, 'ac_hom': 0}, {'id': 'fin', 'ac': 0, 'an': 10626, 'ac_hemi': 0, 'ac_hom': 0}, {'id': 'ami', 'ac': 0, 'an': 912, 'ac_hemi': 0, 'ac_hom': 0}, {'id': 'eas', 'ac': 0, 'an': 5198, 'ac_hemi': 0, 'ac_hom': 0}, {'id': 'mid', 'ac': 0, 'an': 316, 'ac_hemi': 0, 'ac_hom': 0}, {'id': 'sas', 'ac': 0, 'an': 4834, 'ac_hemi': 0, 'ac_hom': 0}, {'id': 'asj', 'ac': 0, 'an': 3472, 'ac_hemi': 0, 'ac_hom': 0}, {'id': 'afr', 'ac': 1, 'an': 41454, 'ac_hemi': 0, 'ac_hom': 0}, {'id': 'nfe', 'ac': 0, 'an': 68040, 'ac_hemi': 0, 'ac_hom': 0}]	CSF3R	afr	1	74934	0	0	1.33e-05	NP_000751.1:p.(Ser471AlafsTer20)	NC_000001.11:g.36469715del	1	36469714	.	CT	C
1-36467640-GCT-G	['rs1292513997']	frameshift_variant								1	0	0	1614096	[{'id': 'remaining', 'ac': 0, 'an': 62486, 'homozygote_count': 0, 'hemizygote_count': 0}, {'id': 'amr', 'ac': 0, 'an': 60006, 'homozygote_count': 0, 'hemizygote_count': 0}, {'id': 'fin', 'ac': 0, 'an': 64044, 'homozygote_count': 0, 'hemizygote_count': 0}, {'id': 'ami', 'ac': 0, 'an': 912, 'homozygote_count': 0, 'hemizygote_count': 0}, {'id': 'eas', 'ac': 0, 'an': 44892, 'homozygote_count': 0, 'hemizygote_count': 0}, {'id': 'mid', 'ac': 0, 'an': 6084, 'homozygote_count': 0, 'hemizygote_count': 0}, {'id': 'sas', 'ac': 0, 'an': 91088, 'homozygote_count': 0, 'hemizygote_count': 0}, {'id': 'asj', 'ac': 0, 'an': 29604, 'homozygote_count': 0, 'hemizygote_count': 0}, {'id': 'afr', 'ac': 1, 'an': 74938, 'homozygote_count': 0, 'hemizygote_count': 0}, {'id': 'nfe', 'ac': 0, 'an': 1180042, 'homozygote_count': 0, 'hemizygote_count': 0}, {'id': '', 'ac': 1, 'an': 1614096, 'homozygote_count': 0, 'hemizygote_count': 0}]	1	0	0	152226	6.57e-06	[{'id': 'remaining', 'ac': 0, 'an': 2092, 'ac_hemi': 0, 'ac_hom': 0}, {'id': 'amr', 'ac': 0, 'an': 15284, 'ac_hemi': 0, 'ac_hom': 0}, {'id': 'fin', 'ac': 0, 'an': 10626, 'ac_hemi': 0, 'ac_hom': 0}, {'id': 'ami', 'ac': 0, 'an': 912, 'ac_hemi': 0, 'ac_hom': 0}, {'id': 'eas', 'ac': 0, 'an': 5192, 'ac_hemi': 0, 'ac_hom': 0}, {'id': 'mid', 'ac': 0, 'an': 316, 'ac_hemi': 0, 'ac_hom': 0}, {'id': 'sas', 'ac': 0, 'an': 4834, 'ac_hemi': 0, 'ac_hom': 0}, {'id': 'asj', 'ac': 0, 'an': 3468, 'ac_hemi': 0, 'ac_hom': 0}, {'id': 'afr', 'ac': 1, 'an': 41458, 'ac_hemi': 0, 'ac_hom': 0}, {'id': 'nfe', 'ac': 0, 'an': 68044, 'ac_hemi': 0, 'ac_hom': 0}]	CSF3R	afr	1	74938	0	0	1.33e-05	NP_000751.1:p.(Glu625AlafsTer78)	NC_000001.11:g.36467642_36467643del	1	36467640	.	GCT	G
19-18775789-G-GC	[]	frameshift_variant		1	0	0	1456136	6.87e-07	[{'id': 'remaining', 'ac': 0, 'an': 60144, 'ac_hemi': 0, 'ac_hom': 0}, {'id': 'amr', 'ac': 0, 'an': 44106, 'ac_hemi': 0, 'ac_hom': 0}, {'id': 'fin', 'ac': 0, 'an': 52044, 'ac_hemi': 0, 'ac_hom': 0}, {'id': 'mid', 'ac': 0, 'an': 5720, 'ac_hemi': 0, 'ac_hom': 0}, {'id': 'nfe', 'ac': 0, 'an': 1109730, 'ac_hemi': 0, 'ac_hom': 0}, {'id': 'sas', 'ac': 0, 'an': 85560, 'ac_hemi': 0, 'ac_hom': 0}, {'id': 'asj', 'ac': 0, 'an': 25806, 'ac_hemi': 0, 'ac_hom': 0}, {'id': 'eas', 'ac': 0, 'an': 39658, 'ac_hemi': 0, 'ac_hom': 0}, {'id': 'afr', 'ac': 1, 'an': 33368, 'ac_hemi': 0, 'ac_hom': 0}]	1	0	0	1608472	[{'id': 'remaining', 'ac': 0, 'an': 62260, 'homozygote_count': 0, 'hemizygote_count': 0}, {'id': 'amr', 'ac': 0, 'an': 59418, 'homozygote_count': 0, 'hemizygote_count': 0}, {'id': 'fin', 'ac': 0, 'an': 62670, 'homozygote_count': 0, 'hemizygote_count': 0}, {'id': 'ami', 'ac': 0, 'an': 912, 'homozygote_count': 0, 'hemizygote_count': 0}, {'id': 'eas', 'ac': 0, 'an': 44828, 'homozygote_count': 0, 'hemizygote_count': 0}, {'id': 'mid', 'ac': 0, 'an': 6014, 'homozygote_count': 0, 'hemizygote_count': 0}, {'id': 'sas', 'ac': 0, 'an': 90394, 'homozygote_count': 0, 'hemizygote_count': 0}, {'id': 'asj', 'ac': 0, 'an': 29276, 'homozygote_count': 0, 'hemizygote_count': 0}, {'id': 'afr', 'ac': 1, 'an': 74944, 'homozygote_count': 0, 'hemizygote_count': 0}, {'id': 'nfe', 'ac': 0, 'an': 1177756, 'homozygote_count': 0, 'hemizygote_count': 0}, {'id': '', 'ac': 1, 'an': 1608472, 'homozygote_count': 0, 'hemizygote_count': 0}]							CRTC1	afr	1	74944	0	0	1.33e-05	NP_056136.2:p.(His555ProfsTer21)	NC_000019.10:g.18775791dup	19	18775789	.	G	GC
17-39708401-GC-G	['rs1326856038']	frameshift_variant								1	0	0	1614112	[{'id': 'remaining', 'ac': 0, 'an': 62490, 'homozygote_count': 0, 'hemizygote_count': 0}, {'id': 'amr', 'ac': 0, 'an': 60014, 'homozygote_count': 0, 'hemizygote_count': 0}, {'id': 'fin', 'ac': 0, 'an': 64046, 'homozygote_count': 0, 'hemizygote_count': 0}, {'id': 'ami', 'ac': 0, 'an': 912, 'homozygote_count': 0, 'hemizygote_count': 0}, {'id': 'eas', 'ac': 0, 'an': 44882, 'homozygote_count': 0, 'hemizygote_count': 0}, {'id': 'mid', 'ac': 0, 'an': 6084, 'homozygote_count': 0, 'hemizygote_count': 0}, {'id': 'sas', 'ac': 0, 'an': 91090, 'homozygote_count': 0, 'hemizygote_count': 0}, {'id': 'asj', 'ac': 0, 'an': 29608, 'homozygote_count': 0, 'hemizygote_count': 0}, {'id': 'afr', 'ac': 1, 'an': 74944, 'homozygote_count': 0, 'hemizygote_count': 0}, {'id': 'nfe', 'ac': 0, 'an': 1180042, 'homozygote_count': 0, 'hemizygote_count': 0}, {'id': '', 'ac': 1, 'an': 1614112, 'homozygote_count': 0, 'hemizygote_count': 0}]	1	0	0	152232	6.57e-06	[{'id': 'remaining', 'ac': 0, 'an': 2094, 'ac_hemi': 0, 'ac_hom': 0}, {'id': 'amr', 'ac': 0, 'an': 15292, 'ac_hemi': 0, 'ac_hom': 0}, {'id': 'fin', 'ac': 0, 'an': 10626, 'ac_hemi': 0, 'ac_hom': 0}, {'id': 'ami', 'ac': 0, 'an': 912, 'ac_hemi': 0, 'ac_hom': 0}, {'id': 'eas', 'ac': 0, 'an': 5182, 'ac_hemi': 0, 'ac_hom': 0}, {'id': 'mid', 'ac': 0, 'an': 316, 'ac_hemi': 0, 'ac_hom': 0}, {'id': 'sas', 'ac': 0, 'an': 4834, 'ac_hemi': 0, 'ac_hom': 0}, {'id': 'asj', 'ac': 0, 'an': 3472, 'ac_hemi': 0, 'ac_hom': 0}, {'id': 'afr', 'ac': 1, 'an': 41464, 'ac_hemi': 0, 'ac_hom': 0}, {'id': 'nfe', 'ac': 0, 'an': 68040, 'ac_hemi': 0, 'ac_hom': 0}]	ERBB2	afr	1	74944	0	0	1.33e-05	NP_004439.2:p.(Arg103GlufsTer15)	NC_000017.11:g.39708402del	17	39708401	.	GC	G
1-120005473-G-A	['rs2101242758']	nonsense		4	0	0	1461658	2.74e-06	[{'id': 'remaining', 'ac': 0, 'an': 60376, 'ac_hemi': 0, 'ac_hom': 0}, {'id': 'amr', 'ac': 0, 'an': 44716, 'ac_hemi': 0, 'ac_hom': 0}, {'id': 'fin', 'ac': 0, 'an': 53420, 'ac_hemi': 0, 'ac_hom': 0}, {'id': 'mid', 'ac': 0, 'an': 5762, 'ac_hemi': 0, 'ac_hom': 0}, {'id': 'nfe', 'ac': 3, 'an': 1111830, 'ac_hemi': 0, 'ac_hom': 0}, {'id': 'sas', 'ac': 0, 'an': 86250, 'ac_hemi': 0, 'ac_hom': 0}, {'id': 'asj', 'ac': 0, 'an': 26132, 'ac_hemi': 0, 'ac_hom': 0}, {'id': 'eas', 'ac': 0, 'an': 39700, 'ac_hemi': 0, 'ac_hom': 0}, {'id': 'afr', 'ac': 1, 'an': 33472, 'ac_hemi': 0, 'ac_hom': 0}]	4	0	0	1613692	[{'id': 'remaining', 'ac': 0, 'an': 62484, 'homozygote_count': 0, 'hemizygote_count': 0}, {'id': 'amr', 'ac': 0, 'an': 59994, 'homozygote_count': 0, 'hemizygote_count': 0}, {'id': 'fin', 'ac': 0, 'an': 63988, 'homozygote_count': 0, 'hemizygote_count': 0}, {'id': 'ami', 'ac': 0, 'an': 912, 'homozygote_count': 0, 'hemizygote_count': 0}, {'id': 'eas', 'ac': 0, 'an': 44842, 'homozygote_count': 0, 'hemizygote_count': 0}, {'id': 'mid', 'ac': 0, 'an': 6056, 'homozygote_count': 0, 'hemizygote_count': 0}, {'id': 'sas', 'ac': 0, 'an': 91040, 'homozygote_count': 0, 'hemizygote_count': 0}, {'id': 'asj', 'ac': 0, 'an': 29604, 'homozygote_count': 0, 'hemizygote_count': 0}, {'id': 'afr', 'ac': 1, 'an': 74948, 'homozygote_count': 0, 'hemizygote_count': 0}, {'id': 'nfe', 'ac': 3, 'an': 1179824, 'homozygote_count': 0, 'hemizygote_count': 0}, {'id': '', 'ac': 4, 'an': 1613692, 'homozygote_count': 0, 'hemizygote_count': 0}]							NOTCH2	afr	1	74948	0	0	1.33e-05	NP_077719.2:p.(Arg91Ter)	NC_000001.11:g.120005473G>A	1	120005473	.	G	A
7-129205311-C-T	['rs1298414584']	nonsense								1	0	0	1614066	[{'id': 'remaining', 'ac': 0, 'an': 62488, 'homozygote_count': 0, 'hemizygote_count': 0}, {'id': 'amr', 'ac': 0, 'an': 60004, 'homozygote_count': 0, 'hemizygote_count': 0}, {'id': 'fin', 'ac': 0, 'an': 64040, 'homozygote_count': 0, 'hemizygote_count': 0}, {'id': 'ami', 'ac': 0, 'an': 912, 'homozygote_count': 0, 'hemizygote_count': 0}, {'id': 'eas', 'ac': 0, 'an': 44886, 'homozygote_count': 0, 'hemizygote_count': 0}, {'id': 'mid', 'ac': 0, 'an': 6084, 'homozygote_count': 0, 'hemizygote_count': 0}, {'id': 'sas', 'ac': 0, 'an': 91086, 'homozygote_count': 0, 'hemizygote_count': 0}, {'id': 'asj', 'ac': 0, 'an': 29608, 'homozygote_count': 0, 'hemizygote_count': 0}, {'id': 'afr', 'ac': 1, 'an': 74950, 'homozygote_count': 0, 'hemizygote_count': 0}, {'id': 'nfe', 'ac': 0, 'an': 1180008, 'homozygote_count': 0, 'hemizygote_count': 0}, {'id': '', 'ac': 1, 'an': 1614066, 'homozygote_count': 0, 'hemizygote_count': 0}]	1	0	0	152236	6.57e-06	[{'id': 'remaining', 'ac': 0, 'an': 2094, 'ac_hemi': 0, 'ac_hom': 0}, {'id': 'amr', 'ac': 0, 'an': 15284, 'ac_hemi': 0, 'ac_hom': 0}, {'id': 'fin', 'ac': 0, 'an': 10624, 'ac_hemi': 0, 'ac_hom': 0}, {'id': 'ami', 'ac': 0, 'an': 912, 'ac_hemi': 0, 'ac_hom': 0}, {'id': 'eas', 'ac': 0, 'an': 5188, 'ac_hemi': 0, 'ac_hom': 0}, {'id': 'mid', 'ac': 0, 'an': 316, 'ac_hemi': 0, 'ac_hom': 0}, {'id': 'sas', 'ac': 0, 'an': 4832, 'ac_hemi': 0, 'ac_hom': 0}, {'id': 'asj', 'ac': 0, 'an': 3472, 'ac_hemi': 0, 'ac_hom': 0}, {'id': 'afr', 'ac': 1, 'an': 41472, 'ac_hemi': 0, 'ac_hom': 0}, {'id': 'nfe', 'ac': 0, 'an': 68042, 'ac_hemi': 0, 'ac_hom': 0}]	SMO	afr	1	74950	0	0	1.33e-05	NP_005622.1:p.(Gln216Ter)	NC_000007.14:g.129205311C>T	7	129205311	.	C	T
6-41936070-G-T	[]	nonsense		1	0	0	1458362	6.86e-07	[{'id': 'remaining', 'ac': 0, 'an': 60228, 'ac_hemi': 0, 'ac_hom': 0}, {'id': 'amr', 'ac': 0, 'an': 44364, 'ac_hemi': 0, 'ac_hom': 0}, {'id': 'fin', 'ac': 0, 'an': 53070, 'ac_hemi': 0, 'ac_hom': 0}, {'id': 'mid', 'ac': 0, 'an': 5722, 'ac_hemi': 0, 'ac_hom': 0}, {'id': 'nfe', 'ac': 0, 'an': 1110106, 'ac_hemi': 0, 'ac_hom': 0}, {'id': 'sas', 'ac': 0, 'an': 86016, 'ac_hemi': 0, 'ac_hom': 0}, {'id': 'asj', 'ac': 0, 'an': 25776, 'ac_hemi': 0, 'ac_hom': 0}, {'id': 'eas', 'ac': 0, 'an': 39664, 'ac_hemi': 0, 'ac_hom': 0}, {'id': 'afr', 'ac': 1, 'an': 33416, 'ac_hemi': 0, 'ac_hom': 0}]	1	0	0	1610618	[{'id': 'remaining', 'ac': 0, 'an': 62342, 'homozygote_count': 0, 'hemizygote_count': 0}, {'id': 'amr', 'ac': 0, 'an': 59656, 'homozygote_count': 0, 'hemizygote_count': 0}, {'id': 'fin', 'ac': 0, 'an': 63694, 'homozygote_count': 0, 'hemizygote_count': 0}, {'id': 'ami', 'ac': 0, 'an': 912, 'homozygote_count': 0, 'hemizygote_count': 0}, {'id': 'eas', 'ac': 0, 'an': 44840, 'homozygote_count': 0, 'hemizygote_count': 0}, {'id': 'mid', 'ac': 0, 'an': 6016, 'homozygote_count': 0, 'hemizygote_count': 0}, {'id': 'sas', 'ac': 0, 'an': 90844, 'homozygote_count': 0, 'hemizygote_count': 0}, {'id': 'asj', 'ac': 0, 'an': 29246, 'homozygote_count': 0, 'hemizygote_count': 0}, {'id': 'afr', 'ac': 1, 'an': 74956, 'homozygote_count': 0, 'hemizygote_count': 0}, {'id': 'nfe', 'ac': 0, 'an': 1178112, 'homozygote_count': 0, 'hemizygote_count': 0}, {'id': '', 'ac': 1, 'an': 1610618, 'homozygote_count': 0, 'hemizygote_count': 0}]							CCND3	afr	1	74956	0	0	1.33e-05	NP_001751.1:p.(Ala250Glu)	NC_000006.12:g.41936070G>T	6	41936070	.	G	T
4-1953300-AC-A	[]	frameshift_variant		1	0	0	1461894	6.84e-07	[{'id': 'remaining', 'ac': 0, 'an': 60396, 'ac_hemi': 0, 'ac_hom': 0}, {'id': 'amr', 'ac': 0, 'an': 44724, 'ac_hemi': 0, 'ac_hom': 0}, {'id': 'fin', 'ac': 0, 'an': 53420, 'ac_hemi': 0, 'ac_hom': 0}, {'id': 'mid', 'ac': 0, 'an': 5768, 'ac_hemi': 0, 'ac_hom': 0}, {'id': 'nfe', 'ac': 0, 'an': 1112012, 'ac_hemi': 0, 'ac_hom': 0}, {'id': 'sas', 'ac': 0, 'an': 86258, 'ac_hemi': 0, 'ac_hom': 0}, {'id': 'asj', 'ac': 0, 'an': 26136, 'ac_hemi': 0, 'ac_hom': 0}, {'id': 'eas', 'ac': 0, 'an': 39700, 'ac_hemi': 0, 'ac_hom': 0}, {'id': 'afr', 'ac': 1, 'an': 33480, 'ac_hemi': 0, 'ac_hom': 0}]	1	0	0	1614000	[{'id': 'remaining', 'ac': 0, 'an': 62506, 'homozygote_count': 0, 'hemizygote_count': 0}, {'id': 'amr', 'ac': 0, 'an': 59996, 'homozygote_count': 0, 'hemizygote_count': 0}, {'id': 'fin', 'ac': 0, 'an': 64012, 'homozygote_count': 0, 'hemizygote_count': 0}, {'id': 'ami', 'ac': 0, 'an': 912, 'homozygote_count': 0, 'hemizygote_count': 0}, {'id': 'eas', 'ac': 0, 'an': 44874, 'homozygote_count': 0, 'hemizygote_count': 0}, {'id': 'mid', 'ac': 0, 'an': 6062, 'homozygote_count': 0, 'hemizygote_count': 0}, {'id': 'sas', 'ac': 0, 'an': 91076, 'homozygote_count': 0, 'hemizygote_count': 0}, {'id': 'asj', 'ac': 0, 'an': 29606, 'homozygote_count': 0, 'hemizygote_count': 0}, {'id': 'afr', 'ac': 1, 'an': 74956, 'homozygote_count': 0, 'hemizygote_count': 0}, {'id': 'nfe', 'ac': 0, 'an': 1180000, 'homozygote_count': 0, 'hemizygote_count': 0}, {'id': '', 'ac': 1, 'an': 1614000, 'homozygote_count': 0, 'hemizygote_count': 0}]							NSD2	afr	1	74956	0	0	1.33e-05	NP_001035889.1:p.?	NC_000004.12:g.1953304del	4	1953300	.	AC	A
1-36469164-TGA-T	[]	frameshift_variant								1	0	0	1612388	[{'id': 'remaining', 'ac': 0, 'an': 62450, 'homozygote_count': 0, 'hemizygote_count': 0}, {'id': 'amr', 'ac': 0, 'an': 60016, 'homozygote_count': 0, 'hemizygote_count': 0}, {'id': 'fin', 'ac': 0, 'an': 64032, 'homozygote_count': 0, 'hemizygote_count': 0}, {'id': 'ami', 'ac': 0, 'an': 912, 'homozygote_count': 0, 'hemizygote_count': 0}, {'id': 'eas', 'ac': 0, 'an': 44866, 'homozygote_count': 0, 'hemizygote_count': 0}, {'id': 'mid', 'ac': 0, 'an': 6036, 'homozygote_count': 0, 'hemizygote_count': 0}, {'id': 'sas', 'ac': 0, 'an': 91052, 'homozygote_count': 0, 'hemizygote_count': 0}, {'id': 'asj', 'ac': 0, 'an': 29596, 'homozygote_count': 0, 'hemizygote_count': 0}, {'id': 'afr', 'ac': 1, 'an': 74960, 'homozygote_count': 0, 'hemizygote_count': 0}, {'id': 'nfe', 'ac': 0, 'an': 1178468, 'homozygote_count': 0, 'hemizygote_count': 0}, {'id': '', 'ac': 1, 'an': 1612388, 'homozygote_count': 0, 'hemizygote_count': 0}]	1	0	0	152232	6.57e-06	[{'id': 'remaining', 'ac': 0, 'an': 2108, 'ac_hemi': 0, 'ac_hom': 0}, {'id': 'amr', 'ac': 0, 'an': 15300, 'ac_hemi': 0, 'ac_hom': 0}, {'id': 'fin', 'ac': 0, 'an': 10614, 'ac_hemi': 0, 'ac_hom': 0}, {'id': 'ami', 'ac': 0, 'an': 912, 'ac_hemi': 0, 'ac_hom': 0}, {'id': 'eas', 'ac': 0, 'an': 5174, 'ac_hemi': 0, 'ac_hom': 0}, {'id': 'mid', 'ac': 0, 'an': 294, 'ac_hemi': 0, 'ac_hom': 0}, {'id': 'sas', 'ac': 0, 'an': 4826, 'ac_hemi': 0, 'ac_hom': 0}, {'id': 'asj', 'ac': 0, 'an': 3472, 'ac_hemi': 0, 'ac_hom': 0}, {'id': 'afr', 'ac': 1, 'an': 41536, 'ac_hemi': 0, 'ac_hom': 0}, {'id': 'nfe', 'ac': 0, 'an': 67996, 'ac_hemi': 0, 'ac_hom': 0}]	CSF3R	afr	1	74960	0	0	1.33e-05	NP_000751.1:p.(Gln523ArgfsTer27)	NC_000001.11:g.36469168_36469169del	1	36469164	.	TGA	T
7-148828800-C-CA	[]	frameshift_variant		1	0	0	1461700	6.84e-07	[{'id': 'remaining', 'ac': 0, 'an': 60388, 'ac_hemi': 0, 'ac_hom': 0}, {'id': 'amr', 'ac': 0, 'an': 44710, 'ac_hemi': 0, 'ac_hom': 0}, {'id': 'fin', 'ac': 0, 'an': 53328, 'ac_hemi': 0, 'ac_hom': 0}, {'id': 'mid', 'ac': 0, 'an': 5766, 'ac_hemi': 0, 'ac_hom': 0}, {'id': 'nfe', 'ac': 0, 'an': 1111968, 'ac_hemi': 0, 'ac_hom': 0}, {'id': 'sas', 'ac': 0, 'an': 86254, 'ac_hemi': 0, 'ac_hom': 0}, {'id': 'asj', 'ac': 0, 'an': 26130, 'ac_hemi': 0, 'ac_hom': 0}, {'id': 'eas', 'ac': 0, 'an': 39680, 'ac_hemi': 0, 'ac_hom': 0}, {'id': 'afr', 'ac': 1, 'an': 33476, 'ac_hemi': 0, 'ac_hom': 0}]	1	0	0	1613826	[{'id': 'remaining', 'ac': 0, 'an': 62498, 'homozygote_count': 0, 'hemizygote_count': 0}, {'id': 'amr', 'ac': 0, 'an': 59990, 'homozygote_count': 0, 'hemizygote_count': 0}, {'id': 'fin', 'ac': 0, 'an': 63908, 'homozygote_count': 0, 'hemizygote_count': 0}, {'id': 'ami', 'ac': 0, 'an': 912, 'homozygote_count': 0, 'hemizygote_count': 0}, {'id': 'eas', 'ac': 0, 'an': 44864, 'homozygote_count': 0, 'hemizygote_count': 0}, {'id': 'mid', 'ac': 0, 'an': 6060, 'homozygote_count': 0, 'hemizygote_count': 0}, {'id': 'sas', 'ac': 0, 'an': 91054, 'homozygote_count': 0, 'hemizygote_count': 0}, {'id': 'asj', 'ac': 0, 'an': 29602, 'homozygote_count': 0, 'hemizygote_count': 0}, {'id': 'afr', 'ac': 1, 'an': 74960, 'homozygote_count': 0, 'hemizygote_count': 0}, {'id': 'nfe', 'ac': 0, 'an': 1179978, 'homozygote_count': 0, 'hemizygote_count': 0}, {'id': '', 'ac': 1, 'an': 1613826, 'homozygote_count': 0, 'hemizygote_count': 0}]							EZH2	afr	1	74960	0	0	1.33e-05	NP_004447.2:p.(Asp189Ter)	NC_000007.14:g.148828801dup	7	148828800	.	C	CA
20-32434587-A-AG	[]	frameshift_variant		2	0	0	1460892	1.37e-06	[{'id': 'remaining', 'ac': 0, 'an': 60376, 'ac_hemi': 0, 'ac_hom': 0}, {'id': 'amr', 'ac': 0, 'an': 44716, 'ac_hemi': 0, 'ac_hom': 0}, {'id': 'fin', 'ac': 0, 'an': 52598, 'ac_hemi': 0, 'ac_hom': 0}, {'id': 'mid', 'ac': 0, 'an': 5760, 'ac_hemi': 0, 'ac_hom': 0}, {'id': 'nfe', 'ac': 1, 'an': 1111912, 'ac_hemi': 0, 'ac_hom': 0}, {'id': 'sas', 'ac': 0, 'an': 86236, 'ac_hemi': 0, 'ac_hom': 0}, {'id': 'asj', 'ac': 0, 'an': 26132, 'ac_hemi': 0, 'ac_hom': 0}, {'id': 'eas', 'ac': 0, 'an': 39688, 'ac_hemi': 0, 'ac_hom': 0}, {'id': 'afr', 'ac': 1, 'an': 33474, 'ac_hemi': 0, 'ac_hom': 0}]	2	0	0	1613020	[{'id': 'remaining', 'ac': 0, 'an': 62488, 'homozygote_count': 0, 'hemizygote_count': 0}, {'id': 'amr', 'ac': 0, 'an': 60010, 'homozygote_count': 0, 'hemizygote_count': 0}, {'id': 'fin', 'ac': 0, 'an': 63182, 'homozygote_count': 0, 'hemizygote_count': 0}, {'id': 'ami', 'ac': 0, 'an': 912, 'homozygote_count': 0, 'hemizygote_count': 0}, {'id': 'eas', 'ac': 0, 'an': 44860, 'homozygote_count': 0, 'hemizygote_count': 0}, {'id': 'mid', 'ac': 0, 'an': 6052, 'homozygote_count': 0, 'hemizygote_count': 0}, {'id': 'sas', 'ac': 0, 'an': 91050, 'homozygote_count': 0, 'hemizygote_count': 0}, {'id': 'asj', 'ac': 0, 'an': 29598, 'homozygote_count': 0, 'hemizygote_count': 0}, {'id': 'afr', 'ac': 1, 'an': 74976, 'homozygote_count': 0, 'hemizygote_count': 0}, {'id': 'nfe', 'ac': 1, 'an': 1179892, 'homozygote_count': 0, 'hemizygote_count': 0}, {'id': '', 'ac': 2, 'an': 1613020, 'homozygote_count': 0, 'hemizygote_count': 0}]							ASXL1	afr	1	74976	0	0	1.33e-05	NP_056153.2:p.(Ala627GlyfsTer8)	NC_000020.11:g.32434591dup	20	32434587	.	A	AG
11-118899495-G-GC	[]	frameshift_variant		1	0	0	1456436	6.87e-07	[{'id': 'remaining', 'ac': 0, 'an': 60178, 'ac_hemi': 0, 'ac_hom': 0}, {'id': 'amr', 'ac': 0, 'an': 44164, 'ac_hemi': 0, 'ac_hom': 0}, {'id': 'fin', 'ac': 0, 'an': 51998, 'ac_hemi': 0, 'ac_hom': 0}, {'id': 'mid', 'ac': 0, 'an': 5484, 'ac_hemi': 0, 'ac_hom': 0}, {'id': 'nfe', 'ac': 0, 'an': 1110748, 'ac_hemi': 0, 'ac_hom': 0}, {'id': 'sas', 'ac': 0, 'an': 84980, 'ac_hemi': 0, 'ac_hom': 0}, {'id': 'asj', 'ac': 0, 'an': 25862, 'ac_hemi': 0, 'ac_hom': 0}, {'id': 'eas', 'ac': 0, 'an': 39580, 'ac_hemi': 0, 'ac_hom': 0}, {'id': 'afr', 'ac': 1, 'an': 33442, 'ac_hemi': 0, 'ac_hom': 0}]	1	0	0	1608650	[{'id': 'remaining', 'ac': 0, 'an': 62292, 'homozygote_count': 0, 'hemizygote_count': 0}, {'id': 'amr', 'ac': 0, 'an': 59466, 'homozygote_count': 0, 'hemizygote_count': 0}, {'id': 'fin', 'ac': 0, 'an': 62622, 'homozygote_count': 0, 'hemizygote_count': 0}, {'id': 'ami', 'ac': 0, 'an': 912, 'homozygote_count': 0, 'hemizygote_count': 0}, {'id': 'eas', 'ac': 0, 'an': 44738, 'homozygote_count': 0, 'hemizygote_count': 0}, {'id': 'mid', 'ac': 0, 'an': 5778, 'homozygote_count': 0, 'hemizygote_count': 0}, {'id': 'sas', 'ac': 0, 'an': 89804, 'homozygote_count': 0, 'hemizygote_count': 0}, {'id': 'asj', 'ac': 0, 'an': 29334, 'homozygote_count': 0, 'hemizygote_count': 0}, {'id': 'afr', 'ac': 1, 'an': 74984, 'homozygote_count': 0, 'hemizygote_count': 0}, {'id': 'nfe', 'ac': 0, 'an': 1178720, 'homozygote_count': 0, 'hemizygote_count': 0}, {'id': '', 'ac': 1, 'an': 1608650, 'homozygote_count': 0, 'hemizygote_count': 0}]							BCL9L	afr	1	74984	0	0	1.33e-05	NP_001365142.1:p.(Ser1140ArgfsTer30)	NC_000011.10:g.118899496dup	11	118899495	.	G	GC
17-39725787-G-T	['rs2143070617']	nonsense		1	0	0	1461250	6.84e-07	[{'id': 'remaining', 'ac': 0, 'an': 60368, 'ac_hemi': 0, 'ac_hom': 0}, {'id': 'amr', 'ac': 0, 'an': 44444, 'ac_hemi': 0, 'ac_hom': 0}, {'id': 'fin', 'ac': 0, 'an': 53410, 'ac_hemi': 0, 'ac_hom': 0}, {'id': 'mid', 'ac': 0, 'an': 5760, 'ac_hemi': 0, 'ac_hom': 0}, {'id': 'nfe', 'ac': 0, 'an': 1111820, 'ac_hemi': 0, 'ac_hom': 0}, {'id': 'sas', 'ac': 0, 'an': 86220, 'ac_hemi': 0, 'ac_hom': 0}, {'id': 'asj', 'ac': 0, 'an': 26094, 'ac_hemi': 0, 'ac_hom': 0}, {'id': 'eas', 'ac': 0, 'an': 39698, 'ac_hemi': 0, 'ac_hom': 0}, {'id': 'afr', 'ac': 1, 'an': 33436, 'ac_hemi': 0, 'ac_hom': 0}]	1	0	0	1613536	[{'id': 'remaining', 'ac': 0, 'an': 62480, 'homozygote_count': 0, 'hemizygote_count': 0}, {'id': 'amr', 'ac': 0, 'an': 59738, 'homozygote_count': 0, 'hemizygote_count': 0}, {'id': 'fin', 'ac': 0, 'an': 64030, 'homozygote_count': 0, 'hemizygote_count': 0}, {'id': 'ami', 'ac': 0, 'an': 912, 'homozygote_count': 0, 'hemizygote_count': 0}, {'id': 'eas', 'ac': 0, 'an': 44882, 'homozygote_count': 0, 'hemizygote_count': 0}, {'id': 'mid', 'ac': 0, 'an': 6054, 'homozygote_count': 0, 'hemizygote_count': 0}, {'id': 'sas', 'ac': 0, 'an': 91044, 'homozygote_count': 0, 'hemizygote_count': 0}, {'id': 'asj', 'ac': 0, 'an': 29566, 'homozygote_count': 0, 'hemizygote_count': 0}, {'id': 'afr', 'ac': 1, 'an': 74984, 'homozygote_count': 0, 'hemizygote_count': 0}, {'id': 'nfe', 'ac': 0, 'an': 1179846, 'homozygote_count': 0, 'hemizygote_count': 0}, {'id': '', 'ac': 1, 'an': 1613536, 'homozygote_count': 0, 'hemizygote_count': 0}]							ERBB2	afr	1	74984	0	0	1.33e-05	NP_004439.2:p.(Glu936Ter)	NC_000017.11:g.39725787G>T	17	39725787	.	G	T
11-118908586-A-AG	[]	frameshift_variant		1	0	0	1461458	6.84e-07	[{'id': 'remaining', 'ac': 0, 'an': 60386, 'ac_hemi': 0, 'ac_hom': 0}, {'id': 'amr', 'ac': 0, 'an': 44714, 'ac_hemi': 0, 'ac_hom': 0}, {'id': 'fin', 'ac': 0, 'an': 53088, 'ac_hemi': 0, 'ac_hom': 0}, {'id': 'mid', 'ac': 0, 'an': 5760, 'ac_hemi': 0, 'ac_hom': 0}, {'id': 'nfe', 'ac': 0, 'an': 1111954, 'ac_hemi': 0, 'ac_hom': 0}, {'id': 'sas', 'ac': 0, 'an': 86256, 'ac_hemi': 0, 'ac_hom': 0}, {'id': 'asj', 'ac': 0, 'an': 26124, 'ac_hemi': 0, 'ac_hom': 0}, {'id': 'eas', 'ac': 0, 'an': 39700, 'ac_hemi': 0, 'ac_hom': 0}, {'id': 'afr', 'ac': 1, 'an': 33476, 'ac_hemi': 0, 'ac_hom': 0}]	1	0	0	1613656	[{'id': 'remaining', 'ac': 0, 'an': 62502, 'homozygote_count': 0, 'hemizygote_count': 0}, {'id': 'amr', 'ac': 0, 'an': 60010, 'homozygote_count': 0, 'hemizygote_count': 0}, {'id': 'fin', 'ac': 0, 'an': 63696, 'homozygote_count': 0, 'hemizygote_count': 0}, {'id': 'ami', 'ac': 0, 'an': 910, 'homozygote_count': 0, 'hemizygote_count': 0}, {'id': 'eas', 'ac': 0, 'an': 44870, 'homozygote_count': 0, 'hemizygote_count': 0}, {'id': 'mid', 'ac': 0, 'an': 6054, 'homozygote_count': 0, 'hemizygote_count': 0}, {'id': 'sas', 'ac': 0, 'an': 91076, 'homozygote_count': 0, 'hemizygote_count': 0}, {'id': 'asj', 'ac': 0, 'an': 29594, 'homozygote_count': 0, 'hemizygote_count': 0}, {'id': 'afr', 'ac': 1, 'an': 74986, 'homozygote_count': 0, 'hemizygote_count': 0}, {'id': 'nfe', 'ac': 0, 'an': 1179958, 'homozygote_count': 0, 'hemizygote_count': 0}, {'id': '', 'ac': 1, 'an': 1613656, 'homozygote_count': 0, 'hemizygote_count': 0}]							BCL9L	afr	1	74986	0	0	1.33e-05	NP_001365142.1:p.(Ala33CysfsTer11)	NC_000011.10:g.118908592dup	11	118908586	.	A	AG
5-56882813-GT-G	[]	frameshift_variant		1	0	0	1460384	6.85e-07	[{'id': 'remaining', 'ac': 0, 'an': 60342, 'ac_hemi': 0, 'ac_hom': 0}, {'id': 'amr', 'ac': 0, 'an': 44602, 'ac_hemi': 0, 'ac_hom': 0}, {'id': 'fin', 'ac': 0, 'an': 52810, 'ac_hemi': 0, 'ac_hom': 0}, {'id': 'mid', 'ac': 0, 'an': 5762, 'ac_hemi': 0, 'ac_hom': 0}, {'id': 'nfe', 'ac': 0, 'an': 1111626, 'ac_hemi': 0, 'ac_hom': 0}, {'id': 'sas', 'ac': 0, 'an': 86096, 'ac_hemi': 0, 'ac_hom': 0}, {'id': 'asj', 'ac': 0, 'an': 26038, 'ac_hemi': 0, 'ac_hom': 0}, {'id': 'eas', 'ac': 0, 'an': 39692, 'ac_hemi': 0, 'ac_hom': 0}, {'id': 'afr', 'ac': 1, 'an': 33416, 'ac_hemi': 0, 'ac_hom': 0}]	1	0	0	1612690	[{'id': 'remaining', 'ac': 0, 'an': 62456, 'homozygote_count': 0, 'hemizygote_count': 0}, {'id': 'amr', 'ac': 0, 'an': 59898, 'homozygote_count': 0, 'hemizygote_count': 0}, {'id': 'fin', 'ac': 0, 'an': 63418, 'homozygote_count': 0, 'hemizygote_count': 0}, {'id': 'ami', 'ac': 0, 'an': 912, 'homozygote_count': 0, 'hemizygote_count': 0}, {'id': 'eas', 'ac': 0, 'an': 44868, 'homozygote_count': 0, 'hemizygote_count': 0}, {'id': 'mid', 'ac': 0, 'an': 6056, 'homozygote_count': 0, 'hemizygote_count': 0}, {'id': 'sas', 'ac': 0, 'an': 90924, 'homozygote_count': 0, 'hemizygote_count': 0}, {'id': 'asj', 'ac': 0, 'an': 29502, 'homozygote_count': 0, 'hemizygote_count': 0}, {'id': 'afr', 'ac': 1, 'an': 74992, 'homozygote_count': 0, 'hemizygote_count': 0}, {'id': 'nfe', 'ac': 0, 'an': 1179664, 'homozygote_count': 0, 'hemizygote_count': 0}, {'id': '', 'ac': 1, 'an': 1612690, 'homozygote_count': 0, 'hemizygote_count': 0}]							MAP3K1	afr	1	74992	0	0	1.33e-05	NP_005912.1:p.(Pro1206LeufsTer39)	NC_000005.10:g.56882815del	5	56882813	.	GT	G
17-60663319-A-AC	['rs767459116']	frameshift_variant		1	0	0	1461876	6.84e-07	[{'id': 'remaining', 'ac': 0, 'an': 60396, 'ac_hemi': 0, 'ac_hom': 0}, {'id': 'amr', 'ac': 0, 'an': 44724, 'ac_hemi': 0, 'ac_hom': 0}, {'id': 'fin', 'ac': 0, 'an': 53414, 'ac_hemi': 0, 'ac_hom': 0}, {'id': 'mid', 'ac': 0, 'an': 5768, 'ac_hemi': 0, 'ac_hom': 0}, {'id': 'nfe', 'ac': 1, 'an': 1112000, 'ac_hemi': 0, 'ac_hom': 0}, {'id': 'sas', 'ac': 0, 'an': 86258, 'ac_hemi': 0, 'ac_hom': 0}, {'id': 'asj', 'ac': 0, 'an': 26136, 'ac_hemi': 0, 'ac_hom': 0}, {'id': 'eas', 'ac': 0, 'an': 39700, 'ac_hemi': 0, 'ac_hom': 0}, {'id': 'afr', 'ac': 0, 'an': 33480, 'ac_hemi': 0, 'ac_hom': 0}]	2	0	0	1614062	[{'id': 'remaining', 'ac': 0, 'an': 62506, 'homozygote_count': 0, 'hemizygote_count': 0}, {'id': 'amr', 'ac': 0, 'an': 59994, 'homozygote_count': 0, 'hemizygote_count': 0}, {'id': 'fin', 'ac': 0, 'an': 64024, 'homozygote_count': 0, 'hemizygote_count': 0}, {'id': 'ami', 'ac': 0, 'an': 912, 'homozygote_count': 0, 'hemizygote_count': 0}, {'id': 'eas', 'ac': 0, 'an': 44884, 'homozygote_count': 0, 'hemizygote_count': 0}, {'id': 'mid', 'ac': 0, 'an': 6062, 'homozygote_count': 0, 'hemizygote_count': 0}, {'id': 'sas', 'ac': 0, 'an': 91076, 'homozygote_count': 0, 'hemizygote_count': 0}, {'id': 'asj', 'ac': 0, 'an': 29606, 'homozygote_count': 0, 'hemizygote_count': 0}, {'id': 'afr', 'ac': 1, 'an': 75002, 'homozygote_count': 0, 'hemizygote_count': 0}, {'id': 'nfe', 'ac': 1, 'an': 1179996, 'homozygote_count': 0, 'hemizygote_count': 0}, {'id': '', 'ac': 2, 'an': 1614062, 'homozygote_count': 0, 'hemizygote_count': 0}]	1	0	0	152186	6.57e-06	[{'id': 'remaining', 'ac': 0, 'an': 2110, 'ac_hemi': 0, 'ac_hom': 0}, {'id': 'amr', 'ac': 0, 'an': 15270, 'ac_hemi': 0, 'ac_hom': 0}, {'id': 'fin', 'ac': 0, 'an': 10610, 'ac_hemi': 0, 'ac_hom': 0}, {'id': 'ami', 'ac': 0, 'an': 912, 'ac_hemi': 0, 'ac_hom': 0}, {'id': 'eas', 'ac': 0, 'an': 5184, 'ac_hemi': 0, 'ac_hom': 0}, {'id': 'mid', 'ac': 0, 'an': 294, 'ac_hemi': 0, 'ac_hom': 0}, {'id': 'sas', 'ac': 0, 'an': 4818, 'ac_hemi': 0, 'ac_hom': 0}, {'id': 'asj', 'ac': 0, 'an': 3470, 'ac_hemi': 0, 'ac_hom': 0}, {'id': 'afr', 'ac': 1, 'an': 41522, 'ac_hemi': 0, 'ac_hom': 0}, {'id': 'nfe', 'ac': 0, 'an': 67996, 'ac_hemi': 0, 'ac_hom': 0}]	PPM1D	afr	1	75002	0	0	1.33e-05	NP_003611.1:p.(Pro531SerfsTer5)	NC_000017.11:g.60663323dup	17	60663319	.	A	AC
7-148828802-T-TGA	[]	frameshift_variant		1	0	0	1461678	6.84e-07	[{'id': 'remaining', 'ac': 0, 'an': 60388, 'ac_hemi': 0, 'ac_hom': 0}, {'id': 'amr', 'ac': 0, 'an': 44708, 'ac_hemi': 0, 'ac_hom': 0}, {'id': 'fin', 'ac': 0, 'an': 53340, 'ac_hemi': 0, 'ac_hom': 0}, {'id': 'mid', 'ac': 0, 'an': 5766, 'ac_hemi': 0, 'ac_hom': 0}, {'id': 'nfe', 'ac': 0, 'an': 1111942, 'ac_hemi': 0, 'ac_hom': 0}, {'id': 'sas', 'ac': 0, 'an': 86248, 'ac_hemi': 0, 'ac_hom': 0}, {'id': 'asj', 'ac': 0, 'an': 26130, 'ac_hemi': 0, 'ac_hom': 0}, {'id': 'eas', 'ac': 0, 'an': 39680, 'ac_hemi': 0, 'ac_hom': 0}, {'id': 'afr', 'ac': 1, 'an': 33476, 'ac_hemi': 0, 'ac_hom': 0}]	1	0	0	1613874	[{'id': 'remaining', 'ac': 0, 'an': 62496, 'homozygote_count': 0, 'hemizygote_count': 0}, {'id': 'amr', 'ac': 0, 'an': 59998, 'homozygote_count': 0, 'hemizygote_count': 0}, {'id': 'fin', 'ac': 0, 'an': 63926, 'homozygote_count': 0, 'hemizygote_count': 0}, {'id': 'ami', 'ac': 0, 'an': 912, 'homozygote_count': 0, 'hemizygote_count': 0}, {'id': 'eas', 'ac': 0, 'an': 44858, 'homozygote_count': 0, 'hemizygote_count': 0}, {'id': 'mid', 'ac': 0, 'an': 6060, 'homozygote_count': 0, 'hemizygote_count': 0}, {'id': 'sas', 'ac': 0, 'an': 91070, 'homozygote_count': 0, 'hemizygote_count': 0}, {'id': 'asj', 'ac': 0, 'an': 29600, 'homozygote_count': 0, 'hemizygote_count': 0}, {'id': 'afr', 'ac': 1, 'an': 75008, 'homozygote_count': 0, 'hemizygote_count': 0}, {'id': 'nfe', 'ac': 0, 'an': 1179946, 'homozygote_count': 0, 'hemizygote_count': 0}, {'id': '', 'ac': 1, 'an': 1613874, 'homozygote_count': 0, 'hemizygote_count': 0}]							EZH2	afr	1	75008	0	0	1.33e-05	NP_004447.2:p.(Asp188ValfsTer54)	NC_000007.14:g.148828802_148828803insGA	7	148828802	.	T	TGA
1-43352550-AGT-A	[]	frameshift_variant		1	0	0	1461892	6.84e-07	[{'id': 'remaining', 'ac': 0, 'an': 60396, 'ac_hemi': 0, 'ac_hom': 0}, {'id': 'amr', 'ac': 0, 'an': 44724, 'ac_hemi': 0, 'ac_hom': 0}, {'id': 'fin', 'ac': 0, 'an': 53420, 'ac_hemi': 0, 'ac_hom': 0}, {'id': 'mid', 'ac': 0, 'an': 5768, 'ac_hemi': 0, 'ac_hom': 0}, {'id': 'nfe', 'ac': 0, 'an': 1112010, 'ac_hemi': 0, 'ac_hom': 0}, {'id': 'sas', 'ac': 0, 'an': 86258, 'ac_hemi': 0, 'ac_hom': 0}, {'id': 'asj', 'ac': 0, 'an': 26136, 'ac_hemi': 0, 'ac_hom': 0}, {'id': 'eas', 'ac': 0, 'an': 39700, 'ac_hemi': 0, 'ac_hom': 0}, {'id': 'afr', 'ac': 1, 'an': 33480, 'ac_hemi': 0, 'ac_hom': 0}]	1	0	0	1614174	[{'id': 'remaining', 'ac': 0, 'an': 62510, 'homozygote_count': 0, 'hemizygote_count': 0}, {'id': 'amr', 'ac': 0, 'an': 60026, 'homozygote_count': 0, 'hemizygote_count': 0}, {'id': 'fin', 'ac': 0, 'an': 64042, 'homozygote_count': 0, 'hemizygote_count': 0}, {'id': 'ami', 'ac': 0, 'an': 912, 'homozygote_count': 0, 'hemizygote_count': 0}, {'id': 'eas', 'ac': 0, 'an': 44884, 'homozygote_count': 0, 'hemizygote_count': 0}, {'id': 'mid', 'ac': 0, 'an': 6062, 'homozygote_count': 0, 'hemizygote_count': 0}, {'id': 'sas', 'ac': 0, 'an': 91084, 'homozygote_count': 0, 'hemizygote_count': 0}, {'id': 'asj', 'ac': 0, 'an': 29608, 'homozygote_count': 0, 'hemizygote_count': 0}, {'id': 'afr', 'ac': 1, 'an': 75016, 'homozygote_count': 0, 'hemizygote_count': 0}, {'id': 'nfe', 'ac': 0, 'an': 1180030, 'homozygote_count': 0, 'hemizygote_count': 0}, {'id': '', 'ac': 1, 'an': 1614174, 'homozygote_count': 0, 'hemizygote_count': 0}]							MPL	afr	1	75016	0	0	1.33e-05	NP_005364.1:p.(Val563GlyfsTer6)	NC_000001.11:g.43352552_43352553del	1	43352550	.	AGT	A
2-147896477-TG-T	[]	frameshift_variant		1	0	0	1461674	6.84e-07	[{'id': 'remaining', 'ac': 0, 'an': 60386, 'ac_hemi': 0, 'ac_hom': 0}, {'id': 'amr', 'ac': 0, 'an': 44716, 'ac_hemi': 0, 'ac_hom': 0}, {'id': 'fin', 'ac': 0, 'an': 53414, 'ac_hemi': 0, 'ac_hom': 0}, {'id': 'mid', 'ac': 0, 'an': 5766, 'ac_hemi': 0, 'ac_hom': 0}, {'id': 'nfe', 'ac': 0, 'an': 1111910, 'ac_hemi': 0, 'ac_hom': 0}, {'id': 'sas', 'ac': 0, 'an': 86254, 'ac_hemi': 0, 'ac_hom': 0}, {'id': 'asj', 'ac': 0, 'an': 26122, 'ac_hemi': 0, 'ac_hom': 0}, {'id': 'eas', 'ac': 0, 'an': 39648, 'ac_hemi': 0, 'ac_hom': 0}, {'id': 'afr', 'ac': 1, 'an': 33458, 'ac_hemi': 0, 'ac_hom': 0}]	1	0	0	1613980	[{'id': 'remaining', 'ac': 0, 'an': 62500, 'homozygote_count': 0, 'hemizygote_count': 0}, {'id': 'amr', 'ac': 0, 'an': 60014, 'homozygote_count': 0, 'hemizygote_count': 0}, {'id': 'fin', 'ac': 0, 'an': 64036, 'homozygote_count': 0, 'hemizygote_count': 0}, {'id': 'ami', 'ac': 0, 'an': 912, 'homozygote_count': 0, 'hemizygote_count': 0}, {'id': 'eas', 'ac': 0, 'an': 44834, 'homozygote_count': 0, 'hemizygote_count': 0}, {'id': 'mid', 'ac': 0, 'an': 6060, 'homozygote_count': 0, 'hemizygote_count': 0}, {'id': 'sas', 'ac': 0, 'an': 91084, 'homozygote_count': 0, 'hemizygote_count': 0}, {'id': 'asj', 'ac': 0, 'an': 29590, 'homozygote_count': 0, 'hemizygote_count': 0}, {'id': 'afr', 'ac': 1, 'an': 75028, 'homozygote_count': 0, 'hemizygote_count': 0}, {'id': 'nfe', 'ac': 0, 'an': 1179922, 'homozygote_count': 0, 'hemizygote_count': 0}, {'id': '', 'ac': 1, 'an': 1613980, 'homozygote_count': 0, 'hemizygote_count': 0}]							ACVR2A	afr	1	75028	0	0	1.33e-05	NP_001607.1:p.(Cys78PhefsTer15)	NC_000002.12:g.147896478del	2	147896477	.	TG	T
7-129208803-C-CT	[]	frameshift_variant		1	0	0	1461732	6.84e-07	[{'id': 'remaining', 'ac': 0, 'an': 60390, 'ac_hemi': 0, 'ac_hom': 0}, {'id': 'amr', 'ac': 0, 'an': 44722, 'ac_hemi': 0, 'ac_hom': 0}, {'id': 'fin', 'ac': 0, 'an': 53388, 'ac_hemi': 0, 'ac_hom': 0}, {'id': 'mid', 'ac': 0, 'an': 5768, 'ac_hemi': 0, 'ac_hom': 0}, {'id': 'nfe', 'ac': 0, 'an': 1111912, 'ac_hemi': 0, 'ac_hom': 0}, {'id': 'sas', 'ac': 0, 'an': 86246, 'ac_hemi': 0, 'ac_hom': 0}, {'id': 'asj', 'ac': 0, 'an': 26134, 'ac_hemi': 0, 'ac_hom': 0}, {'id': 'eas', 'ac': 0, 'an': 39696, 'ac_hemi': 0, 'ac_hom': 0}, {'id': 'afr', 'ac': 1, 'an': 33476, 'ac_hemi': 0, 'ac_hom': 0}]	1	0	0	1614030	[{'id': 'remaining', 'ac': 0, 'an': 62502, 'homozygote_count': 0, 'hemizygote_count': 0}, {'id': 'amr', 'ac': 0, 'an': 60016, 'homozygote_count': 0, 'hemizygote_count': 0}, {'id': 'fin', 'ac': 0, 'an': 64008, 'homozygote_count': 0, 'hemizygote_count': 0}, {'id': 'ami', 'ac': 0, 'an': 912, 'homozygote_count': 0, 'hemizygote_count': 0}, {'id': 'eas', 'ac': 0, 'an': 44878, 'homozygote_count': 0, 'hemizygote_count': 0}, {'id': 'mid', 'ac': 0, 'an': 6062, 'homozygote_count': 0, 'hemizygote_count': 0}, {'id': 'sas', 'ac': 0, 'an': 91076, 'homozygote_count': 0, 'hemizygote_count': 0}, {'id': 'asj', 'ac': 0, 'an': 29606, 'homozygote_count': 0, 'hemizygote_count': 0}, {'id': 'afr', 'ac': 1, 'an': 75032, 'homozygote_count': 0, 'hemizygote_count': 0}, {'id': 'nfe', 'ac': 0, 'an': 1179938, 'homozygote_count': 0, 'hemizygote_count': 0}, {'id': '', 'ac': 1, 'an': 1614030, 'homozygote_count': 0, 'hemizygote_count': 0}]							SMO	afr	1	75032	0	0	1.33e-05	NP_005622.1:p.(Ser438GlufsTer2)	NC_000007.14:g.129208804dup	7	129208803	.	C	CT
5-177135437-GT-G	['rs1393338354']	frameshift_variant		1	0	0	1461836	6.84e-07	[{'id': 'remaining', 'ac': 0, 'an': 60394, 'ac_hemi': 0, 'ac_hom': 0}, {'id': 'amr', 'ac': 0, 'an': 44714, 'ac_hemi': 0, 'ac_hom': 0}, {'id': 'fin', 'ac': 0, 'an': 53418, 'ac_hemi': 0, 'ac_hom': 0}, {'id': 'mid', 'ac': 0, 'an': 5768, 'ac_hemi': 0, 'ac_hom': 0}, {'id': 'nfe', 'ac': 0, 'an': 1111990, 'ac_hemi': 0, 'ac_hom': 0}, {'id': 'sas', 'ac': 0, 'an': 86256, 'ac_hemi': 0, 'ac_hom': 0}, {'id': 'asj', 'ac': 0, 'an': 26130, 'ac_hemi': 0, 'ac_hom': 0}, {'id': 'eas', 'ac': 0, 'an': 39700, 'ac_hemi': 0, 'ac_hom': 0}, {'id': 'afr', 'ac': 1, 'an': 33466, 'ac_hemi': 0, 'ac_hom': 0}]	1	0	0	1614146	[{'id': 'remaining', 'ac': 0, 'an': 62508, 'homozygote_count': 0, 'hemizygote_count': 0}, {'id': 'amr', 'ac': 0, 'an': 60008, 'homozygote_count': 0, 'hemizygote_count': 0}, {'id': 'fin', 'ac': 0, 'an': 64026, 'homozygote_count': 0, 'hemizygote_count': 0}, {'id': 'ami', 'ac': 0, 'an': 910, 'homozygote_count': 0, 'hemizygote_count': 0}, {'id': 'eas', 'ac': 0, 'an': 44894, 'homozygote_count': 0, 'hemizygote_count': 0}, {'id': 'mid', 'ac': 0, 'an': 6062, 'homozygote_count': 0, 'hemizygote_count': 0}, {'id': 'sas', 'ac': 0, 'an': 91090, 'homozygote_count': 0, 'hemizygote_count': 0}, {'id': 'asj', 'ac': 0, 'an': 29598, 'homozygote_count': 0, 'hemizygote_count': 0}, {'id': 'afr', 'ac': 1, 'an': 75034, 'homozygote_count': 0, 'hemizygote_count': 0}, {'id': 'nfe', 'ac': 0, 'an': 1180016, 'homozygote_count': 0, 'hemizygote_count': 0}, {'id': '', 'ac': 1, 'an': 1614146, 'homozygote_count': 0, 'hemizygote_count': 0}]							NSD1	afr	1	75034	0	0	1.33e-05	NP_071900.2:p.(Cys113AlafsTer4)	NC_000005.10:g.177135440del	5	177135437	.	GT	G
1-58782970-AG-A	[]	frameshift_variant		1	0	0	1461890	6.84e-07	[{'id': 'remaining', 'ac': 0, 'an': 60396, 'ac_hemi': 0, 'ac_hom': 0}, {'id': 'amr', 'ac': 0, 'an': 44724, 'ac_hemi': 0, 'ac_hom': 0}, {'id': 'fin', 'ac': 0, 'an': 53416, 'ac_hemi': 0, 'ac_hom': 0}, {'id': 'mid', 'ac': 0, 'an': 5768, 'ac_hemi': 0, 'ac_hom': 0}, {'id': 'nfe', 'ac': 0, 'an': 1112012, 'ac_hemi': 0, 'ac_hom': 0}, {'id': 'sas', 'ac': 0, 'an': 86258, 'ac_hemi': 0, 'ac_hom': 0}, {'id': 'asj', 'ac': 0, 'an': 26136, 'ac_hemi': 0, 'ac_hom': 0}, {'id': 'eas', 'ac': 0, 'an': 39700, 'ac_hemi': 0, 'ac_hom': 0}, {'id': 'afr', 'ac': 1, 'an': 33480, 'ac_hemi': 0, 'ac_hom': 0}]	1	0	0	1614144	[{'id': 'remaining', 'ac': 0, 'an': 62508, 'homozygote_count': 0, 'hemizygote_count': 0}, {'id': 'amr', 'ac': 0, 'an': 60022, 'homozygote_count': 0, 'hemizygote_count': 0}, {'id': 'fin', 'ac': 0, 'an': 64028, 'homozygote_count': 0, 'hemizygote_count': 0}, {'id': 'ami', 'ac': 0, 'an': 912, 'homozygote_count': 0, 'hemizygote_count': 0}, {'id': 'eas', 'ac': 0, 'an': 44876, 'homozygote_count': 0, 'hemizygote_count': 0}, {'id': 'mid', 'ac': 0, 'an': 6062, 'homozygote_count': 0, 'hemizygote_count': 0}, {'id': 'sas', 'ac': 0, 'an': 91080, 'homozygote_count': 0, 'hemizygote_count': 0}, {'id': 'asj', 'ac': 0, 'an': 29600, 'homozygote_count': 0, 'hemizygote_count': 0}, {'id': 'afr', 'ac': 1, 'an': 75038, 'homozygote_count': 0, 'hemizygote_count': 0}, {'id': 'nfe', 'ac': 0, 'an': 1180018, 'homozygote_count': 0, 'hemizygote_count': 0}, {'id': '', 'ac': 1, 'an': 1614144, 'homozygote_count': 0, 'hemizygote_count': 0}]							JUN	afr	1	75038	0	0	1.33e-05	NP_002219.1:p.(Leu34Ter)	NC_000001.11:g.58782972del	1	58782970	.	AG	A
17-39710201-G-GGTAT	[]	frameshift_variant		1	0	0	1460026	6.85e-07	[{'id': 'remaining', 'ac': 0, 'an': 60324, 'ac_hemi': 0, 'ac_hom': 0}, {'id': 'amr', 'ac': 0, 'an': 44710, 'ac_hemi': 0, 'ac_hom': 0}, {'id': 'fin', 'ac': 0, 'an': 52708, 'ac_hemi': 0, 'ac_hom': 0}, {'id': 'mid', 'ac': 0, 'an': 5762, 'ac_hemi': 0, 'ac_hom': 0}, {'id': 'nfe', 'ac': 0, 'an': 1111058, 'ac_hemi': 0, 'ac_hom': 0}, {'id': 'sas', 'ac': 0, 'an': 86230, 'ac_hemi': 0, 'ac_hom': 0}, {'id': 'asj', 'ac': 0, 'an': 26124, 'ac_hemi': 0, 'ac_hom': 0}, {'id': 'eas', 'ac': 0, 'an': 39652, 'ac_hemi': 0, 'ac_hom': 0}, {'id': 'afr', 'ac': 1, 'an': 33458, 'ac_hemi': 0, 'ac_hom': 0}]	1	0	0	1612344	[{'id': 'remaining', 'ac': 0, 'an': 62438, 'homozygote_count': 0, 'hemizygote_count': 0}, {'id': 'amr', 'ac': 0, 'an': 60020, 'homozygote_count': 0, 'hemizygote_count': 0}, {'id': 'fin', 'ac': 0, 'an': 63334, 'homozygote_count': 0, 'hemizygote_count': 0}, {'id': 'ami', 'ac': 0, 'an': 912, 'homozygote_count': 0, 'hemizygote_count': 0}, {'id': 'eas', 'ac': 0, 'an': 44832, 'homozygote_count': 0, 'hemizygote_count': 0}, {'id': 'mid', 'ac': 0, 'an': 6056, 'homozygote_count': 0, 'hemizygote_count': 0}, {'id': 'sas', 'ac': 0, 'an': 91054, 'homozygote_count': 0, 'hemizygote_count': 0}, {'id': 'asj', 'ac': 0, 'an': 29596, 'homozygote_count': 0, 'hemizygote_count': 0}, {'id': 'afr', 'ac': 1, 'an': 75038, 'homozygote_count': 0, 'hemizygote_count': 0}, {'id': 'nfe', 'ac': 0, 'an': 1179064, 'homozygote_count': 0, 'hemizygote_count': 0}, {'id': '', 'ac': 1, 'an': 1612344, 'homozygote_count': 0, 'hemizygote_count': 0}]							ERBB2	afr	1	75038	0	0	1.33e-05	NP_004439.2:p.?	NC_000017.11:g.39710204_39710207dup	17	39710201	.	G	GGTAT
7-148817913-CTTCT-C	[]	frameshift_variant		1	0	0	1461884	6.84e-07	[{'id': 'remaining', 'ac': 0, 'an': 60396, 'ac_hemi': 0, 'ac_hom': 0}, {'id': 'amr', 'ac': 0, 'an': 44724, 'ac_hemi': 0, 'ac_hom': 0}, {'id': 'fin', 'ac': 0, 'an': 53420, 'ac_hemi': 0, 'ac_hom': 0}, {'id': 'mid', 'ac': 0, 'an': 5768, 'ac_hemi': 0, 'ac_hom': 0}, {'id': 'nfe', 'ac': 0, 'an': 1112004, 'ac_hemi': 0, 'ac_hom': 0}, {'id': 'sas', 'ac': 0, 'an': 86256, 'ac_hemi': 0, 'ac_hom': 0}, {'id': 'asj', 'ac': 0, 'an': 26136, 'ac_hemi': 0, 'ac_hom': 0}, {'id': 'eas', 'ac': 0, 'an': 39700, 'ac_hemi': 0, 'ac_hom': 0}, {'id': 'afr', 'ac': 1, 'an': 33480, 'ac_hemi': 0, 'ac_hom': 0}]	1	0	0	1614166	[{'id': 'remaining', 'ac': 0, 'an': 62510, 'homozygote_count': 0, 'hemizygote_count': 0}, {'id': 'amr', 'ac': 0, 'an': 60022, 'homozygote_count': 0, 'hemizygote_count': 0}, {'id': 'fin', 'ac': 0, 'an': 64022, 'homozygote_count': 0, 'hemizygote_count': 0}, {'id': 'ami', 'ac': 0, 'an': 912, 'homozygote_count': 0, 'hemizygote_count': 0}, {'id': 'eas', 'ac': 0, 'an': 44894, 'homozygote_count': 0, 'hemizygote_count': 0}, {'id': 'mid', 'ac': 0, 'an': 6062, 'homozygote_count': 0, 'hemizygote_count': 0}, {'id': 'sas', 'ac': 0, 'an': 91080, 'homozygote_count': 0, 'hemizygote_count': 0}, {'id': 'asj', 'ac': 0, 'an': 29608, 'homozygote_count': 0, 'hemizygote_count': 0}, {'id': 'afr', 'ac': 1, 'an': 75040, 'homozygote_count': 0, 'hemizygote_count': 0}, {'id': 'nfe', 'ac': 0, 'an': 1180016, 'homozygote_count': 0, 'hemizygote_count': 0}, {'id': '', 'ac': 1, 'an': 1614166, 'homozygote_count': 0, 'hemizygote_count': 0}]							EZH2	afr	1	75040	0	0	1.33e-05	NP_004447.2:p.(Glu401LysfsTer22)	NC_000007.14:g.148817916_148817919del	7	148817913	.	CTTCT	C
20-32437311-CTG-C	[]	frameshift_variant		1	0	0	1461784	6.84e-07	[{'id': 'remaining', 'ac': 0, 'an': 60392, 'ac_hemi': 0, 'ac_hom': 0}, {'id': 'amr', 'ac': 0, 'an': 44724, 'ac_hemi': 0, 'ac_hom': 0}, {'id': 'fin', 'ac': 0, 'an': 53334, 'ac_hemi': 0, 'ac_hom': 0}, {'id': 'mid', 'ac': 0, 'an': 5768, 'ac_hemi': 0, 'ac_hom': 0}, {'id': 'nfe', 'ac': 0, 'an': 1111998, 'ac_hemi': 0, 'ac_hom': 0}, {'id': 'sas', 'ac': 0, 'an': 86252, 'ac_hemi': 0, 'ac_hom': 0}, {'id': 'asj', 'ac': 0, 'an': 26136, 'ac_hemi': 0, 'ac_hom': 0}, {'id': 'eas', 'ac': 0, 'an': 39700, 'ac_hemi': 0, 'ac_hom': 0}, {'id': 'afr', 'ac': 1, 'an': 33480, 'ac_hemi': 0, 'ac_hom': 0}]	1	0	0	1614088	[{'id': 'remaining', 'ac': 0, 'an': 62508, 'homozygote_count': 0, 'hemizygote_count': 0}, {'id': 'amr', 'ac': 0, 'an': 60026, 'homozygote_count': 0, 'hemizygote_count': 0}, {'id': 'fin', 'ac': 0, 'an': 63948, 'homozygote_count': 0, 'hemizygote_count': 0}, {'id': 'ami', 'ac': 0, 'an': 912, 'homozygote_count': 0, 'hemizygote_count': 0}, {'id': 'eas', 'ac': 0, 'an': 44888, 'homozygote_count': 0, 'hemizygote_count': 0}, {'id': 'mid', 'ac': 0, 'an': 6062, 'homozygote_count': 0, 'hemizygote_count': 0}, {'id': 'sas', 'ac': 0, 'an': 91072, 'homozygote_count': 0, 'hemizygote_count': 0}, {'id': 'asj', 'ac': 0, 'an': 29608, 'homozygote_count': 0, 'hemizygote_count': 0}, {'id': 'afr', 'ac': 1, 'an': 75040, 'homozygote_count': 0, 'hemizygote_count': 0}, {'id': 'nfe', 'ac': 0, 'an': 1180024, 'homozygote_count': 0, 'hemizygote_count': 0}, {'id': '', 'ac': 1, 'an': 1614088, 'homozygote_count': 0, 'hemizygote_count': 0}]							ASXL1	afr	1	75040	0	0	1.33e-05	NP_056153.2:p.(Val1535IlefsTer38)	NC_000020.11:g.32437315_32437316del	20	32437311	.	CTG	C
1-43352673-CCT-C	[]	frameshift_variant		6	0	0	1461894	4.1e-06	[{'id': 'remaining', 'ac': 0, 'an': 60396, 'ac_hemi': 0, 'ac_hom': 0}, {'id': 'amr', 'ac': 0, 'an': 44724, 'ac_hemi': 0, 'ac_hom': 0}, {'id': 'fin', 'ac': 1, 'an': 53420, 'ac_hemi': 0, 'ac_hom': 0}, {'id': 'mid', 'ac': 0, 'an': 5768, 'ac_hemi': 0, 'ac_hom': 0}, {'id': 'nfe', 'ac': 4, 'an': 1112012, 'ac_hemi': 0, 'ac_hom': 0}, {'id': 'sas', 'ac': 0, 'an': 86258, 'ac_hemi': 0, 'ac_hom': 0}, {'id': 'asj', 'ac': 0, 'an': 26136, 'ac_hemi': 0, 'ac_hom': 0}, {'id': 'eas', 'ac': 0, 'an': 39700, 'ac_hemi': 0, 'ac_hom': 0}, {'id': 'afr', 'ac': 1, 'an': 33480, 'ac_hemi': 0, 'ac_hom': 0}]	6	0	0	1614180	[{'id': 'remaining', 'ac': 0, 'an': 62512, 'homozygote_count': 0, 'hemizygote_count': 0}, {'id': 'amr', 'ac': 0, 'an': 60020, 'homozygote_count': 0, 'hemizygote_count': 0}, {'id': 'fin', 'ac': 1, 'an': 64042, 'homozygote_count': 0, 'hemizygote_count': 0}, {'id': 'ami', 'ac': 0, 'an': 912, 'homozygote_count': 0, 'hemizygote_count': 0}, {'id': 'eas', 'ac': 0, 'an': 44878, 'homozygote_count': 0, 'hemizygote_count': 0}, {'id': 'mid', 'ac': 0, 'an': 6062, 'homozygote_count': 0, 'hemizygote_count': 0}, {'id': 'sas', 'ac': 0, 'an': 91092, 'homozygote_count': 0, 'hemizygote_count': 0}, {'id': 'asj', 'ac': 0, 'an': 29606, 'homozygote_count': 0, 'hemizygote_count': 0}, {'id': 'afr', 'ac': 1, 'an': 75040, 'homozygote_count': 0, 'hemizygote_count': 0}, {'id': 'nfe', 'ac': 4, 'an': 1180016, 'homozygote_count': 0, 'hemizygote_count': 0}, {'id': '', 'ac': 6, 'an': 1614180, 'homozygote_count': 0, 'hemizygote_count': 0}]							MPL	afr	1	75040	0	0	1.33e-05	NP_005364.1:p.(Leu604ValfsTer8)	NC_000001.11:g.43352674_43352675del	1	43352673	.	CCT	C
6-41935976-G-A	['rs1582079971']	nonsense								1	0	0	1613102	[{'id': 'remaining', 'ac': 0, 'an': 62450, 'homozygote_count': 0, 'hemizygote_count': 0}, {'id': 'amr', 'ac': 0, 'an': 59804, 'homozygote_count': 0, 'hemizygote_count': 0}, {'id': 'fin', 'ac': 0, 'an': 63902, 'homozygote_count': 0, 'hemizygote_count': 0}, {'id': 'ami', 'ac': 0, 'an': 912, 'homozygote_count': 0, 'hemizygote_count': 0}, {'id': 'eas', 'ac': 0, 'an': 44874, 'homozygote_count': 0, 'hemizygote_count': 0}, {'id': 'mid', 'ac': 0, 'an': 6046, 'homozygote_count': 0, 'hemizygote_count': 0}, {'id': 'sas', 'ac': 0, 'an': 90922, 'homozygote_count': 0, 'hemizygote_count': 0}, {'id': 'asj', 'ac': 0, 'an': 29528, 'homozygote_count': 0, 'hemizygote_count': 0}, {'id': 'afr', 'ac': 1, 'an': 75042, 'homozygote_count': 0, 'hemizygote_count': 0}, {'id': 'nfe', 'ac': 0, 'an': 1179622, 'homozygote_count': 0, 'hemizygote_count': 0}, {'id': '', 'ac': 1, 'an': 1613102, 'homozygote_count': 0, 'hemizygote_count': 0}]	1	0	0	152304	6.57e-06	[{'id': 'remaining', 'ac': 0, 'an': 2106, 'ac_hemi': 0, 'ac_hom': 0}, {'id': 'amr', 'ac': 0, 'an': 15302, 'ac_hemi': 0, 'ac_hom': 0}, {'id': 'fin', 'ac': 0, 'an': 10626, 'ac_hemi': 0, 'ac_hom': 0}, {'id': 'ami', 'ac': 0, 'an': 912, 'ac_hemi': 0, 'ac_hom': 0}, {'id': 'eas', 'ac': 0, 'an': 5184, 'ac_hemi': 0, 'ac_hom': 0}, {'id': 'mid', 'ac': 0, 'an': 294, 'ac_hemi': 0, 'ac_hom': 0}, {'id': 'sas', 'ac': 0, 'an': 4826, 'ac_hemi': 0, 'ac_hom': 0}, {'id': 'asj', 'ac': 0, 'an': 3472, 'ac_hemi': 0, 'ac_hom': 0}, {'id': 'afr', 'ac': 1, 'an': 41570, 'ac_hemi': 0, 'ac_hom': 0}, {'id': 'nfe', 'ac': 0, 'an': 68012, 'ac_hemi': 0, 'ac_hom': 0}]	CCND3	afr	1	75042	0	0	1.33e-05	NP_001751.1:p.(Thr281=)	NC_000006.12:g.41935976G>A	6	41935976	.	G	A
11-118898666-GCAGGCCAT-G	['rs2137675168']	frameshift_variant								1	0	0	1611364	[{'id': 'remaining', 'ac': 0, 'an': 62396, 'homozygote_count': 0, 'hemizygote_count': 0}, {'id': 'amr', 'ac': 0, 'an': 59884, 'homozygote_count': 0, 'hemizygote_count': 0}, {'id': 'fin', 'ac': 0, 'an': 62996, 'homozygote_count': 0, 'hemizygote_count': 0}, {'id': 'ami', 'ac': 0, 'an': 912, 'homozygote_count': 0, 'hemizygote_count': 0}, {'id': 'eas', 'ac': 0, 'an': 44824, 'homozygote_count': 0, 'hemizygote_count': 0}, {'id': 'mid', 'ac': 0, 'an': 6032, 'homozygote_count': 0, 'hemizygote_count': 0}, {'id': 'sas', 'ac': 0, 'an': 90868, 'homozygote_count': 0, 'hemizygote_count': 0}, {'id': 'asj', 'ac': 0, 'an': 29500, 'homozygote_count': 0, 'hemizygote_count': 0}, {'id': 'afr', 'ac': 1, 'an': 75044, 'homozygote_count': 0, 'hemizygote_count': 0}, {'id': 'nfe', 'ac': 0, 'an': 1178908, 'homozygote_count': 0, 'hemizygote_count': 0}, {'id': '', 'ac': 1, 'an': 1611364, 'homozygote_count': 0, 'hemizygote_count': 0}]	1	0	0	152350	6.56e-06	[{'id': 'remaining', 'ac': 0, 'an': 2114, 'ac_hemi': 0, 'ac_hom': 0}, {'id': 'amr', 'ac': 0, 'an': 15312, 'ac_hemi': 0, 'ac_hom': 0}, {'id': 'fin', 'ac': 0, 'an': 10620, 'ac_hemi': 0, 'ac_hom': 0}, {'id': 'ami', 'ac': 0, 'an': 912, 'ac_hemi': 0, 'ac_hom': 0}, {'id': 'eas', 'ac': 0, 'an': 5182, 'ac_hemi': 0, 'ac_hom': 0}, {'id': 'mid', 'ac': 0, 'an': 294, 'ac_hemi': 0, 'ac_hom': 0}, {'id': 'sas', 'ac': 0, 'an': 4832, 'ac_hemi': 0, 'ac_hom': 0}, {'id': 'asj', 'ac': 0, 'an': 3470, 'ac_hemi': 0, 'ac_hom': 0}, {'id': 'afr', 'ac': 1, 'an': 41590, 'ac_hemi': 0, 'ac_hom': 0}, {'id': 'nfe', 'ac': 0, 'an': 68024, 'ac_hemi': 0, 'ac_hom': 0}]	BCL9L	afr	1	75044	0	0	1.33e-05	NP_001365142.1:p.(His1414ProfsTer100)	NC_000011.10:g.118898667_118898674del	11	118898666	.	GCAGGCCAT	G
20-32436833-TG-T	[]	frameshift_variant		1	0	0	1461870	6.84e-07	[{'id': 'remaining', 'ac': 0, 'an': 60396, 'ac_hemi': 0, 'ac_hom': 0}, {'id': 'amr', 'ac': 0, 'an': 44724, 'ac_hemi': 0, 'ac_hom': 0}, {'id': 'fin', 'ac': 0, 'an': 53396, 'ac_hemi': 0, 'ac_hom': 0}, {'id': 'mid', 'ac': 0, 'an': 5768, 'ac_hemi': 0, 'ac_hom': 0}, {'id': 'nfe', 'ac': 0, 'an': 1112012, 'ac_hemi': 0, 'ac_hom': 0}, {'id': 'sas', 'ac': 0, 'an': 86258, 'ac_hemi': 0, 'ac_hom': 0}, {'id': 'asj', 'ac': 0, 'an': 26136, 'ac_hemi': 0, 'ac_hom': 0}, {'id': 'eas', 'ac': 0, 'an': 39700, 'ac_hemi': 0, 'ac_hom': 0}, {'id': 'afr', 'ac': 1, 'an': 33480, 'ac_hemi': 0, 'ac_hom': 0}]	1	0	0	1614170	[{'id': 'remaining', 'ac': 0, 'an': 62512, 'homozygote_count': 0, 'hemizygote_count': 0}, {'id': 'amr', 'ac': 0, 'an': 60018, 'homozygote_count': 0, 'hemizygote_count': 0}, {'id': 'fin', 'ac': 0, 'an': 64020, 'homozygote_count': 0, 'hemizygote_count': 0}, {'id': 'ami', 'ac': 0, 'an': 910, 'homozygote_count': 0, 'hemizygote_count': 0}, {'id': 'eas', 'ac': 0, 'an': 44880, 'homozygote_count': 0, 'hemizygote_count': 0}, {'id': 'mid', 'ac': 0, 'an': 6062, 'homozygote_count': 0, 'hemizygote_count': 0}, {'id': 'sas', 'ac': 0, 'an': 91088, 'homozygote_count': 0, 'hemizygote_count': 0}, {'id': 'asj', 'ac': 0, 'an': 29606, 'homozygote_count': 0, 'hemizygote_count': 0}, {'id': 'afr', 'ac': 1, 'an': 75044, 'homozygote_count': 0, 'hemizygote_count': 0}, {'id': 'nfe', 'ac': 0, 'an': 1180030, 'homozygote_count': 0, 'hemizygote_count': 0}, {'id': '', 'ac': 1, 'an': 1614170, 'homozygote_count': 0, 'hemizygote_count': 0}]							ASXL1	afr	1	75044	0	0	1.33e-05	NP_056153.2:p.(Gly1376ValfsTer74)	NC_000020.11:g.32436839del	20	32436833	.	TG	T
17-60663095-CT-C	[]	frameshift_variant		1	0	0	1461796	6.84e-07	[{'id': 'remaining', 'ac': 0, 'an': 60392, 'ac_hemi': 0, 'ac_hom': 0}, {'id': 'amr', 'ac': 0, 'an': 44722, 'ac_hemi': 0, 'ac_hom': 0}, {'id': 'fin', 'ac': 0, 'an': 53420, 'ac_hemi': 0, 'ac_hom': 0}, {'id': 'mid', 'ac': 0, 'an': 5768, 'ac_hemi': 0, 'ac_hom': 0}, {'id': 'nfe', 'ac': 0, 'an': 1111928, 'ac_hemi': 0, 'ac_hom': 0}, {'id': 'sas', 'ac': 0, 'an': 86254, 'ac_hemi': 0, 'ac_hom': 0}, {'id': 'asj', 'ac': 0, 'an': 26132, 'ac_hemi': 0, 'ac_hom': 0}, {'id': 'eas', 'ac': 0, 'an': 39700, 'ac_hemi': 0, 'ac_hom': 0}, {'id': 'afr', 'ac': 1, 'an': 33480, 'ac_hemi': 0, 'ac_hom': 0}]	1	0	0	1614106	[{'id': 'remaining', 'ac': 0, 'an': 62502, 'homozygote_count': 0, 'hemizygote_count': 0}, {'id': 'amr', 'ac': 0, 'an': 60008, 'homozygote_count': 0, 'hemizygote_count': 0}, {'id': 'fin', 'ac': 0, 'an': 64036, 'homozygote_count': 0, 'hemizygote_count': 0}, {'id': 'ami', 'ac': 0, 'an': 912, 'homozygote_count': 0, 'hemizygote_count': 0}, {'id': 'eas', 'ac': 0, 'an': 44886, 'homozygote_count': 0, 'hemizygote_count': 0}, {'id': 'mid', 'ac': 0, 'an': 6062, 'homozygote_count': 0, 'hemizygote_count': 0}, {'id': 'sas', 'ac': 0, 'an': 91084, 'homozygote_count': 0, 'hemizygote_count': 0}, {'id': 'asj', 'ac': 0, 'an': 29604, 'homozygote_count': 0, 'hemizygote_count': 0}, {'id': 'afr', 'ac': 1, 'an': 75048, 'homozygote_count': 0, 'hemizygote_count': 0}, {'id': 'nfe', 'ac': 0, 'an': 1179964, 'homozygote_count': 0, 'hemizygote_count': 0}, {'id': '', 'ac': 1, 'an': 1614106, 'homozygote_count': 0, 'hemizygote_count': 0}]							PPM1D	afr	1	75048	0	0	1.33e-05	NP_003611.1:p.(Glu455ArgfsTer2)	NC_000017.11:g.60663096del	17	60663095	.	CT	C
20-32434990-C-T	['rs1167715259']	nonsense		2	0	0	1461860	1.37e-06	[{'id': 'remaining', 'ac': 0, 'an': 60394, 'ac_hemi': 0, 'ac_hom': 0}, {'id': 'amr', 'ac': 0, 'an': 44718, 'ac_hemi': 0, 'ac_hom': 0}, {'id': 'fin', 'ac': 0, 'an': 53414, 'ac_hemi': 0, 'ac_hom': 0}, {'id': 'mid', 'ac': 0, 'an': 5768, 'ac_hemi': 0, 'ac_hom': 0}, {'id': 'nfe', 'ac': 1, 'an': 1111994, 'ac_hemi': 0, 'ac_hom': 0}, {'id': 'sas', 'ac': 0, 'an': 86256, 'ac_hemi': 0, 'ac_hom': 0}, {'id': 'asj', 'ac': 0, 'an': 26136, 'ac_hemi': 0, 'ac_hom': 0}, {'id': 'eas', 'ac': 0, 'an': 39700, 'ac_hemi': 0, 'ac_hom': 0}, {'id': 'afr', 'ac': 1, 'an': 33480, 'ac_hemi': 0, 'ac_hom': 0}]	2	0	0	1614164	[{'id': 'remaining', 'ac': 0, 'an': 62510, 'homozygote_count': 0, 'hemizygote_count': 0}, {'id': 'amr', 'ac': 0, 'an': 60026, 'homozygote_count': 0, 'hemizygote_count': 0}, {'id': 'fin', 'ac': 0, 'an': 64018, 'homozygote_count': 0, 'hemizygote_count': 0}, {'id': 'ami', 'ac': 0, 'an': 908, 'homozygote_count': 0, 'hemizygote_count': 0}, {'id': 'eas', 'ac': 0, 'an': 44874, 'homozygote_count': 0, 'hemizygote_count': 0}, {'id': 'mid', 'ac': 0, 'an': 6062, 'homozygote_count': 0, 'hemizygote_count': 0}, {'id': 'sas', 'ac': 0, 'an': 91084, 'homozygote_count': 0, 'hemizygote_count': 0}, {'id': 'asj', 'ac': 0, 'an': 29608, 'homozygote_count': 0, 'hemizygote_count': 0}, {'id': 'afr', 'ac': 1, 'an': 75048, 'homozygote_count': 0, 'hemizygote_count': 0}, {'id': 'nfe', 'ac': 1, 'an': 1180026, 'homozygote_count': 0, 'hemizygote_count': 0}, {'id': '', 'ac': 2, 'an': 1614164, 'homozygote_count': 0, 'hemizygote_count': 0}]							ASXL1	afr	1	75048	0	0	1.33e-05	NP_056153.2:p.(Gln760Ter)	NC_000020.11:g.32434990C>T	20	32434990	.	C	T
1-43339432-AT-A	[]	frameshift_variant		1	0	0	1461894	6.84e-07	[{'id': 'remaining', 'ac': 0, 'an': 60396, 'ac_hemi': 0, 'ac_hom': 0}, {'id': 'amr', 'ac': 0, 'an': 44724, 'ac_hemi': 0, 'ac_hom': 0}, {'id': 'fin', 'ac': 0, 'an': 53420, 'ac_hemi': 0, 'ac_hom': 0}, {'id': 'mid', 'ac': 0, 'an': 5768, 'ac_hemi': 0, 'ac_hom': 0}, {'id': 'nfe', 'ac': 0, 'an': 1112012, 'ac_hemi': 0, 'ac_hom': 0}, {'id': 'sas', 'ac': 0, 'an': 86258, 'ac_hemi': 0, 'ac_hom': 0}, {'id': 'asj', 'ac': 0, 'an': 26136, 'ac_hemi': 0, 'ac_hom': 0}, {'id': 'eas', 'ac': 0, 'an': 39700, 'ac_hemi': 0, 'ac_hom': 0}, {'id': 'afr', 'ac': 1, 'an': 33480, 'ac_hemi': 0, 'ac_hom': 0}]	1	0	0	1614240	[{'id': 'remaining', 'ac': 0, 'an': 62512, 'homozygote_count': 0, 'hemizygote_count': 0}, {'id': 'amr', 'ac': 0, 'an': 60032, 'homozygote_count': 0, 'hemizygote_count': 0}, {'id': 'fin', 'ac': 0, 'an': 64052, 'homozygote_count': 0, 'hemizygote_count': 0}, {'id': 'ami', 'ac': 0, 'an': 912, 'homozygote_count': 0, 'hemizygote_count': 0}, {'id': 'eas', 'ac': 0, 'an': 44884, 'homozygote_count': 0, 'hemizygote_count': 0}, {'id': 'mid', 'ac': 0, 'an': 6062, 'homozygote_count': 0, 'hemizygote_count': 0}, {'id': 'sas', 'ac': 0, 'an': 91082, 'homozygote_count': 0, 'hemizygote_count': 0}, {'id': 'asj', 'ac': 0, 'an': 29606, 'homozygote_count': 0, 'hemizygote_count': 0}, {'id': 'afr', 'ac': 1, 'an': 75052, 'homozygote_count': 0, 'hemizygote_count': 0}, {'id': 'nfe', 'ac': 0, 'an': 1180046, 'homozygote_count': 0, 'hemizygote_count': 0}, {'id': '', 'ac': 1, 'an': 1614240, 'homozygote_count': 0, 'hemizygote_count': 0}]							MPL	afr	1	75052	0	0	1.33e-05	NP_005364.1:p.(Ile185AsnfsTer3)	NC_000001.11:g.43339433del	1	43339432	.	AT	A
20-32434938-GC-G	[]	frameshift_variant		1	0	0	1461838	6.84e-07	[{'id': 'remaining', 'ac': 0, 'an': 60396, 'ac_hemi': 0, 'ac_hom': 0}, {'id': 'amr', 'ac': 0, 'an': 44714, 'ac_hemi': 0, 'ac_hom': 0}, {'id': 'fin', 'ac': 0, 'an': 53404, 'ac_hemi': 0, 'ac_hom': 0}, {'id': 'mid', 'ac': 0, 'an': 5768, 'ac_hemi': 0, 'ac_hom': 0}, {'id': 'nfe', 'ac': 0, 'an': 1111998, 'ac_hemi': 0, 'ac_hom': 0}, {'id': 'sas', 'ac': 0, 'an': 86248, 'ac_hemi': 0, 'ac_hom': 0}, {'id': 'asj', 'ac': 0, 'an': 26134, 'ac_hemi': 0, 'ac_hom': 0}, {'id': 'eas', 'ac': 0, 'an': 39698, 'ac_hemi': 0, 'ac_hom': 0}, {'id': 'afr', 'ac': 1, 'an': 33478, 'ac_hemi': 0, 'ac_hom': 0}]	1	0	0	1614180	[{'id': 'remaining', 'ac': 0, 'an': 62512, 'homozygote_count': 0, 'hemizygote_count': 0}, {'id': 'amr', 'ac': 0, 'an': 60018, 'homozygote_count': 0, 'hemizygote_count': 0}, {'id': 'fin', 'ac': 0, 'an': 64032, 'homozygote_count': 0, 'hemizygote_count': 0}, {'id': 'ami', 'ac': 0, 'an': 912, 'homozygote_count': 0, 'hemizygote_count': 0}, {'id': 'eas', 'ac': 0, 'an': 44888, 'homozygote_count': 0, 'hemizygote_count': 0}, {'id': 'mid', 'ac': 0, 'an': 6062, 'homozygote_count': 0, 'hemizygote_count': 0}, {'id': 'sas', 'ac': 0, 'an': 91076, 'homozygote_count': 0, 'hemizygote_count': 0}, {'id': 'asj', 'ac': 0, 'an': 29606, 'homozygote_count': 0, 'hemizygote_count': 0}, {'id': 'afr', 'ac': 1, 'an': 75054, 'homozygote_count': 0, 'hemizygote_count': 0}, {'id': 'nfe', 'ac': 0, 'an': 1180020, 'homozygote_count': 0, 'hemizygote_count': 0}, {'id': '', 'ac': 1, 'an': 1614180, 'homozygote_count': 0, 'hemizygote_count': 0}]							ASXL1	afr	1	75054	0	0	1.33e-05	NP_056153.2:p.(Leu743Ter)	NC_000020.11:g.32434939del	20	32434938	.	GC	G
20-32433503-T-TG	[]	frameshift_variant		1	0	0	1461876	6.84e-07	[{'id': 'remaining', 'ac': 0, 'an': 60394, 'ac_hemi': 0, 'ac_hom': 0}, {'id': 'amr', 'ac': 0, 'an': 44724, 'ac_hemi': 0, 'ac_hom': 0}, {'id': 'fin', 'ac': 0, 'an': 53404, 'ac_hemi': 0, 'ac_hom': 0}, {'id': 'mid', 'ac': 0, 'an': 5768, 'ac_hemi': 0, 'ac_hom': 0}, {'id': 'nfe', 'ac': 0, 'an': 1112012, 'ac_hemi': 0, 'ac_hom': 0}, {'id': 'sas', 'ac': 0, 'an': 86258, 'ac_hemi': 0, 'ac_hom': 0}, {'id': 'asj', 'ac': 0, 'an': 26136, 'ac_hemi': 0, 'ac_hom': 0}, {'id': 'eas', 'ac': 0, 'an': 39700, 'ac_hemi': 0, 'ac_hom': 0}, {'id': 'afr', 'ac': 1, 'an': 33480, 'ac_hemi': 0, 'ac_hom': 0}]	1	0	0	1614178	[{'id': 'remaining', 'ac': 0, 'an': 62506, 'homozygote_count': 0, 'hemizygote_count': 0}, {'id': 'amr', 'ac': 0, 'an': 60016, 'homozygote_count': 0, 'hemizygote_count': 0}, {'id': 'fin', 'ac': 0, 'an': 64022, 'homozygote_count': 0, 'hemizygote_count': 0}, {'id': 'ami', 'ac': 0, 'an': 912, 'homozygote_count': 0, 'hemizygote_count': 0}, {'id': 'eas', 'ac': 0, 'an': 44886, 'homozygote_count': 0, 'hemizygote_count': 0}, {'id': 'mid', 'ac': 0, 'an': 6062, 'homozygote_count': 0, 'hemizygote_count': 0}, {'id': 'sas', 'ac': 0, 'an': 91080, 'homozygote_count': 0, 'hemizygote_count': 0}, {'id': 'asj', 'ac': 0, 'an': 29606, 'homozygote_count': 0, 'hemizygote_count': 0}, {'id': 'afr', 'ac': 1, 'an': 75054, 'homozygote_count': 0, 'hemizygote_count': 0}, {'id': 'nfe', 'ac': 0, 'an': 1180034, 'homozygote_count': 0, 'hemizygote_count': 0}, {'id': '', 'ac': 1, 'an': 1614178, 'homozygote_count': 0, 'hemizygote_count': 0}]							ASXL1	afr	1	75054	0	0	1.33e-05	NP_056153.2:p.(Ala436GlyfsTer2)	NC_000020.11:g.32433504dup	20	32433503	.	T	TG
17-39723454-G-GGAGGTGAGGCGGGGTGAAGTCCTCC	['rs1567911450']	frameshift_variant		1	0	0	1461844	6.84e-07	[{'id': 'remaining', 'ac': 0, 'an': 60394, 'ac_hemi': 0, 'ac_hom': 0}, {'id': 'amr', 'ac': 0, 'an': 44724, 'ac_hemi': 0, 'ac_hom': 0}, {'id': 'fin', 'ac': 0, 'an': 53388, 'ac_hemi': 0, 'ac_hom': 0}, {'id': 'mid', 'ac': 0, 'an': 5764, 'ac_hemi': 0, 'ac_hom': 0}, {'id': 'nfe', 'ac': 0, 'an': 1112002, 'ac_hemi': 0, 'ac_hom': 0}, {'id': 'sas', 'ac': 0, 'an': 86256, 'ac_hemi': 0, 'ac_hom': 0}, {'id': 'asj', 'ac': 0, 'an': 26136, 'ac_hemi': 0, 'ac_hom': 0}, {'id': 'eas', 'ac': 0, 'an': 39700, 'ac_hemi': 0, 'ac_hom': 0}, {'id': 'afr', 'ac': 1, 'an': 33480, 'ac_hemi': 0, 'ac_hom': 0}]	1	0	0	1614186	[{'id': 'remaining', 'ac': 0, 'an': 62508, 'homozygote_count': 0, 'hemizygote_count': 0}, {'id': 'amr', 'ac': 0, 'an': 60026, 'homozygote_count': 0, 'hemizygote_count': 0}, {'id': 'fin', 'ac': 0, 'an': 64016, 'homozygote_count': 0, 'hemizygote_count': 0}, {'id': 'ami', 'ac': 0, 'an': 912, 'homozygote_count': 0, 'hemizygote_count': 0}, {'id': 'eas', 'ac': 0, 'an': 44888, 'homozygote_count': 0, 'hemizygote_count': 0}, {'id': 'mid', 'ac': 0, 'an': 6058, 'homozygote_count': 0, 'hemizygote_count': 0}, {'id': 'sas', 'ac': 0, 'an': 91084, 'homozygote_count': 0, 'hemizygote_count': 0}, {'id': 'asj', 'ac': 0, 'an': 29606, 'homozygote_count': 0, 'hemizygote_count': 0}, {'id': 'afr', 'ac': 1, 'an': 75058, 'homozygote_count': 0, 'hemizygote_count': 0}, {'id': 'nfe', 'ac': 0, 'an': 1180030, 'homozygote_count': 0, 'hemizygote_count': 0}, {'id': '', 'ac': 1, 'an': 1614186, 'homozygote_count': 0, 'hemizygote_count': 0}]							ERBB2	afr	1	75058	0	0	1.33e-05	NP_004439.2:p.?	NC_000017.11:g.39723455_39723479dup	17	39723454	.	G	GGAGGTGAGGCGGGGTGAAGTCCTCC
1-36466159-G-GATCT	[]	frameshift_variant		1	0	0	1461888	6.84e-07	[{'id': 'remaining', 'ac': 0, 'an': 60396, 'ac_hemi': 0, 'ac_hom': 0}, {'id': 'amr', 'ac': 0, 'an': 44724, 'ac_hemi': 0, 'ac_hom': 0}, {'id': 'fin', 'ac': 0, 'an': 53420, 'ac_hemi': 0, 'ac_hom': 0}, {'id': 'mid', 'ac': 0, 'an': 5768, 'ac_hemi': 0, 'ac_hom': 0}, {'id': 'nfe', 'ac': 0, 'an': 1112012, 'ac_hemi': 0, 'ac_hom': 0}, {'id': 'sas', 'ac': 0, 'an': 86252, 'ac_hemi': 0, 'ac_hom': 0}, {'id': 'asj', 'ac': 0, 'an': 26136, 'ac_hemi': 0, 'ac_hom': 0}, {'id': 'eas', 'ac': 0, 'an': 39700, 'ac_hemi': 0, 'ac_hom': 0}, {'id': 'afr', 'ac': 1, 'an': 33480, 'ac_hemi': 0, 'ac_hom': 0}]	1	0	0	1614240	[{'id': 'remaining', 'ac': 0, 'an': 62512, 'homozygote_count': 0, 'hemizygote_count': 0}, {'id': 'amr', 'ac': 0, 'an': 60036, 'homozygote_count': 0, 'hemizygote_count': 0}, {'id': 'fin', 'ac': 0, 'an': 64038, 'homozygote_count': 0, 'hemizygote_count': 0}, {'id': 'ami', 'ac': 0, 'an': 912, 'homozygote_count': 0, 'hemizygote_count': 0}, {'id': 'eas', 'ac': 0, 'an': 44878, 'homozygote_count': 0, 'hemizygote_count': 0}, {'id': 'mid', 'ac': 0, 'an': 6062, 'homozygote_count': 0, 'hemizygote_count': 0}, {'id': 'sas', 'ac': 0, 'an': 91086, 'homozygote_count': 0, 'hemizygote_count': 0}, {'id': 'asj', 'ac': 0, 'an': 29606, 'homozygote_count': 0, 'hemizygote_count': 0}, {'id': 'afr', 'ac': 1, 'an': 75060, 'homozygote_count': 0, 'hemizygote_count': 0}, {'id': 'nfe', 'ac': 0, 'an': 1180050, 'homozygote_count': 0, 'hemizygote_count': 0}, {'id': '', 'ac': 1, 'an': 1614240, 'homozygote_count': 0, 'hemizygote_count': 0}]							CSF3R	afr	1	75060	0	0	1.33e-05	NP_000751.1:p.?	NC_000001.11:g.36466160_36466163dup	1	36466159	.	G	GATCT
19-18774948-C-T	[]	nonsense		2	0	0	1456954	1.37e-06	[{'id': 'remaining', 'ac': 0, 'an': 60322, 'ac_hemi': 0, 'ac_hom': 0}, {'id': 'amr', 'ac': 0, 'an': 44716, 'ac_hemi': 0, 'ac_hom': 0}, {'id': 'fin', 'ac': 1, 'an': 48820, 'ac_hemi': 0, 'ac_hom': 0}, {'id': 'mid', 'ac': 0, 'an': 5592, 'ac_hemi': 0, 'ac_hom': 0}, {'id': 'nfe', 'ac': 0, 'an': 1111974, 'ac_hemi': 0, 'ac_hom': 0}, {'id': 'sas', 'ac': 0, 'an': 86238, 'ac_hemi': 0, 'ac_hom': 0}, {'id': 'asj', 'ac': 0, 'an': 26134, 'ac_hemi': 0, 'ac_hom': 0}, {'id': 'eas', 'ac': 0, 'an': 39696, 'ac_hemi': 0, 'ac_hom': 0}, {'id': 'afr', 'ac': 1, 'an': 33462, 'ac_hemi': 0, 'ac_hom': 0}]	2	0	0	1609340	[{'id': 'remaining', 'ac': 0, 'an': 62438, 'homozygote_count': 0, 'hemizygote_count': 0}, {'id': 'amr', 'ac': 0, 'an': 60024, 'homozygote_count': 0, 'hemizygote_count': 0}, {'id': 'fin', 'ac': 1, 'an': 59452, 'homozygote_count': 0, 'hemizygote_count': 0}, {'id': 'ami', 'ac': 0, 'an': 912, 'homozygote_count': 0, 'hemizygote_count': 0}, {'id': 'eas', 'ac': 0, 'an': 44880, 'homozygote_count': 0, 'hemizygote_count': 0}, {'id': 'mid', 'ac': 0, 'an': 5886, 'homozygote_count': 0, 'hemizygote_count': 0}, {'id': 'sas', 'ac': 0, 'an': 91070, 'homozygote_count': 0, 'hemizygote_count': 0}, {'id': 'asj', 'ac': 0, 'an': 29606, 'homozygote_count': 0, 'hemizygote_count': 0}, {'id': 'afr', 'ac': 1, 'an': 75062, 'homozygote_count': 0, 'hemizygote_count': 0}, {'id': 'nfe', 'ac': 0, 'an': 1180010, 'homozygote_count': 0, 'hemizygote_count': 0}, {'id': '', 'ac': 2, 'an': 1609340, 'homozygote_count': 0, 'hemizygote_count': 0}]							CRTC1	afr	1	75062	0	0	1.33e-05	NP_056136.2:p.(Gln492Ter)	NC_000019.10:g.18774948C>T	19	18774948	.	C	T
1-85267808-A-T	['rs201366491']	nonsense								1	0	0	1614238	[{'id': 'remaining', 'ac': 0, 'an': 62506, 'homozygote_count': 0, 'hemizygote_count': 0}, {'id': 'amr', 'ac': 0, 'an': 60030, 'homozygote_count': 0, 'hemizygote_count': 0}, {'id': 'fin', 'ac': 0, 'an': 64042, 'homozygote_count': 0, 'hemizygote_count': 0}, {'id': 'ami', 'ac': 0, 'an': 912, 'homozygote_count': 0, 'hemizygote_count': 0}, {'id': 'eas', 'ac': 0, 'an': 44884, 'homozygote_count': 0, 'hemizygote_count': 0}, {'id': 'mid', 'ac': 0, 'an': 6062, 'homozygote_count': 0, 'hemizygote_count': 0}, {'id': 'sas', 'ac': 0, 'an': 91086, 'homozygote_count': 0, 'hemizygote_count': 0}, {'id': 'asj', 'ac': 0, 'an': 29606, 'homozygote_count': 0, 'hemizygote_count': 0}, {'id': 'afr', 'ac': 1, 'an': 75066, 'homozygote_count': 0, 'hemizygote_count': 0}, {'id': 'nfe', 'ac': 0, 'an': 1180044, 'homozygote_count': 0, 'hemizygote_count': 0}, {'id': '', 'ac': 1, 'an': 1614238, 'homozygote_count': 0, 'hemizygote_count': 0}]	1	0	0	152346	6.56e-06	[{'id': 'remaining', 'ac': 0, 'an': 2110, 'ac_hemi': 0, 'ac_hom': 0}, {'id': 'amr', 'ac': 0, 'an': 15306, 'ac_hemi': 0, 'ac_hom': 0}, {'id': 'fin', 'ac': 0, 'an': 10622, 'ac_hemi': 0, 'ac_hom': 0}, {'id': 'ami', 'ac': 0, 'an': 912, 'ac_hemi': 0, 'ac_hom': 0}, {'id': 'eas', 'ac': 0, 'an': 5186, 'ac_hemi': 0, 'ac_hom': 0}, {'id': 'mid', 'ac': 0, 'an': 294, 'ac_hemi': 0, 'ac_hom': 0}, {'id': 'sas', 'ac': 0, 'an': 4828, 'ac_hemi': 0, 'ac_hom': 0}, {'id': 'asj', 'ac': 0, 'an': 3470, 'ac_hemi': 0, 'ac_hom': 0}, {'id': 'afr', 'ac': 1, 'an': 41586, 'ac_hemi': 0, 'ac_hom': 0}, {'id': 'nfe', 'ac': 0, 'an': 68032, 'ac_hemi': 0, 'ac_hom': 0}]	BCL10	afr	1	75066	0	0	1.33e-05	NP_003912.1:p.(Leu174Ter)	NC_000001.11:g.85267808A>T	1	85267808	.	A	T
19-18742952-C-T	[]	nonsense		1	0	0	1461690	6.84e-07	[{'id': 'remaining', 'ac': 0, 'an': 60390, 'ac_hemi': 0, 'ac_hom': 0}, {'id': 'amr', 'ac': 0, 'an': 44716, 'ac_hemi': 0, 'ac_hom': 0}, {'id': 'fin', 'ac': 0, 'an': 53276, 'ac_hemi': 0, 'ac_hom': 0}, {'id': 'mid', 'ac': 0, 'an': 5768, 'ac_hemi': 0, 'ac_hom': 0}, {'id': 'nfe', 'ac': 0, 'an': 1111974, 'ac_hemi': 0, 'ac_hom': 0}, {'id': 'sas', 'ac': 0, 'an': 86254, 'ac_hemi': 0, 'ac_hom': 0}, {'id': 'asj', 'ac': 0, 'an': 26136, 'ac_hemi': 0, 'ac_hom': 0}, {'id': 'eas', 'ac': 0, 'an': 39700, 'ac_hemi': 0, 'ac_hom': 0}, {'id': 'afr', 'ac': 1, 'an': 33476, 'ac_hemi': 0, 'ac_hom': 0}]	1	0	0	1614060	[{'id': 'remaining', 'ac': 0, 'an': 62504, 'homozygote_count': 0, 'hemizygote_count': 0}, {'id': 'amr', 'ac': 0, 'an': 60016, 'homozygote_count': 0, 'hemizygote_count': 0}, {'id': 'fin', 'ac': 0, 'an': 63906, 'homozygote_count': 0, 'hemizygote_count': 0}, {'id': 'ami', 'ac': 0, 'an': 912, 'homozygote_count': 0, 'hemizygote_count': 0}, {'id': 'eas', 'ac': 0, 'an': 44892, 'homozygote_count': 0, 'hemizygote_count': 0}, {'id': 'mid', 'ac': 0, 'an': 6062, 'homozygote_count': 0, 'hemizygote_count': 0}, {'id': 'sas', 'ac': 0, 'an': 91082, 'homozygote_count': 0, 'hemizygote_count': 0}, {'id': 'asj', 'ac': 0, 'an': 29608, 'homozygote_count': 0, 'hemizygote_count': 0}, {'id': 'afr', 'ac': 1, 'an': 75068, 'homozygote_count': 0, 'hemizygote_count': 0}, {'id': 'nfe', 'ac': 0, 'an': 1180010, 'homozygote_count': 0, 'hemizygote_count': 0}, {'id': '', 'ac': 1, 'an': 1614060, 'homozygote_count': 0, 'hemizygote_count': 0}]							CRTC1	afr	1	75068	0	0	1.33e-05	NP_056136.2:p.(Arg57Ter)	NC_000019.10:g.18742952C>T	19	18742952	.	C	T
19-18683763-C-T	[]	nonsense		1	0	0	1258982	7.94e-07	[{'id': 'remaining', 'ac': 0, 'an': 48822, 'ac_hemi': 0, 'ac_hom': 0}, {'id': 'amr', 'ac': 0, 'an': 28870, 'ac_hemi': 0, 'ac_hom': 0}, {'id': 'fin', 'ac': 0, 'an': 41958, 'ac_hemi': 0, 'ac_hom': 0}, {'id': 'mid', 'ac': 0, 'an': 5038, 'ac_hemi': 0, 'ac_hom': 0}, {'id': 'nfe', 'ac': 0, 'an': 990998, 'ac_hemi': 0, 'ac_hom': 0}, {'id': 'sas', 'ac': 1, 'an': 71810, 'ac_hemi': 0, 'ac_hom': 0}, {'id': 'asj', 'ac': 0, 'an': 20502, 'ac_hemi': 0, 'ac_hom': 0}, {'id': 'eas', 'ac': 0, 'an': 25632, 'ac_hemi': 0, 'ac_hom': 0}, {'id': 'afr', 'ac': 0, 'an': 25352, 'ac_hemi': 0, 'ac_hom': 0}]	1	0	0	1406518	[{'id': 'remaining', 'ac': 0, 'an': 50870, 'homozygote_count': 0, 'hemizygote_count': 0}, {'id': 'amr', 'ac': 0, 'an': 43688, 'homozygote_count': 0, 'hemizygote_count': 0}, {'id': 'fin', 'ac': 0, 'an': 50992, 'homozygote_count': 0, 'hemizygote_count': 0}, {'id': 'ami', 'ac': 0, 'an': 908, 'homozygote_count': 0, 'hemizygote_count': 0}, {'id': 'eas', 'ac': 0, 'an': 30684, 'homozygote_count': 0, 'hemizygote_count': 0}, {'id': 'mid', 'ac': 0, 'an': 5326, 'homozygote_count': 0, 'hemizygote_count': 0}, {'id': 'sas', 'ac': 1, 'an': 76586, 'homozygote_count': 0, 'hemizygote_count': 0}, {'id': 'asj', 'ac': 0, 'an': 23898, 'homozygote_count': 0, 'hemizygote_count': 0}, {'id': 'afr', 'ac': 0, 'an': 66142, 'homozygote_count': 0, 'hemizygote_count': 0}, {'id': 'nfe', 'ac': 0, 'an': 1057424, 'homozygote_count': 0, 'hemizygote_count': 0}, {'id': '', 'ac': 1, 'an': 1406518, 'homozygote_count': 0, 'hemizygote_count': 0}]							CRTC1	sas	1	76586	0	0	1.31e-05	NP_056136.2:p.(Gln21Ter)	NC_000019.10:g.18683763C>T	19	18683763	.	C	T
7-148826610-G-A	['rs1224767362']	nonsense		1	0	0	1392166	7.18e-07	[{'id': 'remaining', 'ac': 0, 'an': 56798, 'ac_hemi': 0, 'ac_hom': 0}, {'id': 'amr', 'ac': 0, 'an': 37644, 'ac_hemi': 0, 'ac_hom': 0}, {'id': 'fin', 'ac': 0, 'an': 50482, 'ac_hemi': 0, 'ac_hom': 0}, {'id': 'mid', 'ac': 0, 'an': 5524, 'ac_hemi': 0, 'ac_hom': 0}, {'id': 'nfe', 'ac': 0, 'an': 1074920, 'ac_hemi': 0, 'ac_hom': 0}, {'id': 'sas', 'ac': 1, 'an': 72620, 'ac_hemi': 0, 'ac_hom': 0}, {'id': 'asj', 'ac': 0, 'an': 24126, 'ac_hemi': 0, 'ac_hom': 0}, {'id': 'eas', 'ac': 0, 'an': 38368, 'ac_hemi': 0, 'ac_hom': 0}, {'id': 'afr', 'ac': 0, 'an': 31684, 'ac_hemi': 0, 'ac_hom': 0}]	1	0	0	1544472	[{'id': 'remaining', 'ac': 0, 'an': 58910, 'homozygote_count': 0, 'hemizygote_count': 0}, {'id': 'amr', 'ac': 0, 'an': 52946, 'homozygote_count': 0, 'hemizygote_count': 0}, {'id': 'fin', 'ac': 0, 'an': 61094, 'homozygote_count': 0, 'hemizygote_count': 0}, {'id': 'ami', 'ac': 0, 'an': 912, 'homozygote_count': 0, 'hemizygote_count': 0}, {'id': 'eas', 'ac': 0, 'an': 43558, 'homozygote_count': 0, 'hemizygote_count': 0}, {'id': 'mid', 'ac': 0, 'an': 5818, 'homozygote_count': 0, 'hemizygote_count': 0}, {'id': 'sas', 'ac': 1, 'an': 77438, 'homozygote_count': 0, 'hemizygote_count': 0}, {'id': 'asj', 'ac': 0, 'an': 27596, 'homozygote_count': 0, 'hemizygote_count': 0}, {'id': 'afr', 'ac': 0, 'an': 73252, 'homozygote_count': 0, 'hemizygote_count': 0}, {'id': 'nfe', 'ac': 0, 'an': 1142948, 'homozygote_count': 0, 'hemizygote_count': 0}, {'id': '', 'ac': 1, 'an': 1544472, 'homozygote_count': 0, 'hemizygote_count': 0}]							EZH2	sas	1	77438	0	0	1.29e-05	NP_004447.2:p.(Gln251Ter)	NC_000007.14:g.148826610G>A	7	148826610	.	G	A
7-129210975-CAG-C	['rs1176440779']	frameshift_variant		15	0	0	1456510	1.03e-05	[{'id': 'remaining', 'ac': 0, 'an': 60166, 'ac_hemi': 0, 'ac_hom': 0}, {'id': 'amr', 'ac': 0, 'an': 43820, 'ac_hemi': 0, 'ac_hom': 0}, {'id': 'fin', 'ac': 0, 'an': 53244, 'ac_hemi': 0, 'ac_hom': 0}, {'id': 'mid', 'ac': 0, 'an': 5750, 'ac_hemi': 0, 'ac_hom': 0}, {'id': 'nfe', 'ac': 15, 'an': 1109350, 'ac_hemi': 0, 'ac_hom': 0}, {'id': 'sas', 'ac': 0, 'an': 85384, 'ac_hemi': 0, 'ac_hom': 0}, {'id': 'asj', 'ac': 0, 'an': 25760, 'ac_hemi': 0, 'ac_hom': 0}, {'id': 'eas', 'ac': 0, 'an': 39662, 'ac_hemi': 0, 'ac_hom': 0}, {'id': 'afr', 'ac': 0, 'an': 33374, 'ac_hemi': 0, 'ac_hom': 0}]	15	0	0	1608868	[{'id': 'remaining', 'ac': 0, 'an': 62280, 'homozygote_count': 0, 'hemizygote_count': 0}, {'id': 'amr', 'ac': 0, 'an': 59128, 'homozygote_count': 0, 'hemizygote_count': 0}, {'id': 'fin', 'ac': 0, 'an': 63870, 'homozygote_count': 0, 'hemizygote_count': 0}, {'id': 'ami', 'ac': 0, 'an': 912, 'homozygote_count': 0, 'hemizygote_count': 0}, {'id': 'eas', 'ac': 0, 'an': 44848, 'homozygote_count': 0, 'hemizygote_count': 0}, {'id': 'mid', 'ac': 0, 'an': 6044, 'homozygote_count': 0, 'hemizygote_count': 0}, {'id': 'sas', 'ac': 0, 'an': 90216, 'homozygote_count': 0, 'hemizygote_count': 0}, {'id': 'asj', 'ac': 0, 'an': 29232, 'homozygote_count': 0, 'hemizygote_count': 0}, {'id': 'afr', 'ac': 0, 'an': 74960, 'homozygote_count': 0, 'hemizygote_count': 0}, {'id': 'nfe', 'ac': 15, 'an': 1177378, 'homozygote_count': 0, 'hemizygote_count': 0}, {'id': '', 'ac': 15, 'an': 1608868, 'homozygote_count': 0, 'hemizygote_count': 0}]							SMO	nfe	15	1177378	0	0	1.27e-05	NP_005622.1:p.(Ser556Ter)	NC_000007.14:g.129210978_129210979del	7	129210975	.	CAG	C
9-136496196-CAG-C	['rs763016003']	frameshift_variant		13	0	0	1457916	8.92e-06	[{'id': 'remaining', 'ac': 0, 'an': 60268, 'ac_hemi': 0, 'ac_hom': 0}, {'id': 'amr', 'ac': 0, 'an': 44478, 'ac_hemi': 0, 'ac_hom': 0}, {'id': 'fin', 'ac': 2, 'an': 51878, 'ac_hemi': 0, 'ac_hom': 0}, {'id': 'mid', 'ac': 0, 'an': 5758, 'ac_hemi': 0, 'ac_hom': 0}, {'id': 'nfe', 'ac': 10, 'an': 1111140, 'ac_hemi': 0, 'ac_hom': 0}, {'id': 'sas', 'ac': 0, 'an': 85452, 'ac_hemi': 0, 'ac_hom': 0}, {'id': 'asj', 'ac': 1, 'an': 25852, 'ac_hemi': 0, 'ac_hom': 0}, {'id': 'eas', 'ac': 0, 'an': 39622, 'ac_hemi': 0, 'ac_hom': 0}, {'id': 'afr', 'ac': 0, 'an': 33468, 'ac_hemi': 0, 'ac_hom': 0}]	18	0	0	1610094	[{'id': 'remaining', 'ac': 0, 'an': 62354, 'homozygote_count': 0, 'hemizygote_count': 0}, {'id': 'amr', 'ac': 0, 'an': 59762, 'homozygote_count': 0, 'hemizygote_count': 0}, {'id': 'fin', 'ac': 2, 'an': 62480, 'homozygote_count': 0, 'hemizygote_count': 0}, {'id': 'ami', 'ac': 0, 'an': 910, 'homozygote_count': 0, 'hemizygote_count': 0}, {'id': 'eas', 'ac': 0, 'an': 44818, 'homozygote_count': 0, 'hemizygote_count': 0}, {'id': 'mid', 'ac': 0, 'an': 6074, 'homozygote_count': 0, 'hemizygote_count': 0}, {'id': 'sas', 'ac': 0, 'an': 90280, 'homozygote_count': 0, 'hemizygote_count': 0}, {'id': 'asj', 'ac': 1, 'an': 29324, 'homozygote_count': 0, 'hemizygote_count': 0}, {'id': 'afr', 'ac': 0, 'an': 74918, 'homozygote_count': 0, 'hemizygote_count': 0}, {'id': 'nfe', 'ac': 15, 'an': 1179174, 'homozygote_count': 0, 'hemizygote_count': 0}, {'id': '', 'ac': 18, 'an': 1610094, 'homozygote_count': 0, 'hemizygote_count': 0}]	5	0	0	152178	3.29e-05	[{'id': 'remaining', 'ac': 0, 'an': 2086, 'ac_hemi': 0, 'ac_hom': 0}, {'id': 'amr', 'ac': 0, 'an': 15284, 'ac_hemi': 0, 'ac_hom': 0}, {'id': 'fin', 'ac': 0, 'an': 10602, 'ac_hemi': 0, 'ac_hom': 0}, {'id': 'ami', 'ac': 0, 'an': 910, 'ac_hemi': 0, 'ac_hom': 0}, {'id': 'eas', 'ac': 0, 'an': 5196, 'ac_hemi': 0, 'ac_hom': 0}, {'id': 'mid', 'ac': 0, 'an': 316, 'ac_hemi': 0, 'ac_hom': 0}, {'id': 'sas', 'ac': 0, 'an': 4828, 'ac_hemi': 0, 'ac_hom': 0}, {'id': 'asj', 'ac': 0, 'an': 3472, 'ac_hemi': 0, 'ac_hom': 0}, {'id': 'afr', 'ac': 0, 'an': 41450, 'ac_hemi': 0, 'ac_hom': 0}, {'id': 'nfe', 'ac': 5, 'an': 68034, 'ac_hemi': 0, 'ac_hom': 0}]	NOTCH1	nfe	15	1179174	0	0	1.27e-05	NP_060087.3:p.(Pro2514ArgfsTer4)	NC_000009.12:g.136496197_136496198del	9	136496196	.	CAG	C
11-118899395-T-TGGCG	[]	frameshift_variant		1	0	0	968288	1.03e-06	[{'id': 'remaining', 'ac': 0, 'an': 36910, 'ac_hemi': 0, 'ac_hom': 0}, {'id': 'amr', 'ac': 0, 'an': 33842, 'ac_hemi': 0, 'ac_hom': 0}, {'id': 'fin', 'ac': 0, 'an': 30878, 'ac_hemi': 0, 'ac_hom': 0}, {'id': 'mid', 'ac': 0, 'an': 3166, 'ac_hemi': 0, 'ac_hom': 0}, {'id': 'nfe', 'ac': 0, 'an': 733028, 'ac_hemi': 0, 'ac_hom': 0}, {'id': 'sas', 'ac': 1, 'an': 75008, 'ac_hemi': 0, 'ac_hom': 0}, {'id': 'asj', 'ac': 0, 'an': 15784, 'ac_hemi': 0, 'ac_hom': 0}, {'id': 'eas', 'ac': 0, 'an': 17300, 'ac_hemi': 0, 'ac_hom': 0}, {'id': 'afr', 'ac': 0, 'an': 22372, 'ac_hemi': 0, 'ac_hom': 0}]	1	0	0	1110536	[{'id': 'remaining', 'ac': 0, 'an': 38950, 'homozygote_count': 0, 'hemizygote_count': 0}, {'id': 'amr', 'ac': 0, 'an': 48336, 'homozygote_count': 0, 'hemizygote_count': 0}, {'id': 'fin', 'ac': 0, 'an': 39924, 'homozygote_count': 0, 'hemizygote_count': 0}, {'id': 'ami', 'ac': 0, 'an': 834, 'homozygote_count': 0, 'hemizygote_count': 0}, {'id': 'eas', 'ac': 0, 'an': 21458, 'homozygote_count': 0, 'hemizygote_count': 0}, {'id': 'mid', 'ac': 0, 'an': 3450, 'homozygote_count': 0, 'hemizygote_count': 0}, {'id': 'sas', 'ac': 1, 'an': 78902, 'homozygote_count': 0, 'hemizygote_count': 0}, {'id': 'asj', 'ac': 0, 'an': 19130, 'homozygote_count': 0, 'hemizygote_count': 0}, {'id': 'afr', 'ac': 0, 'an': 61632, 'homozygote_count': 0, 'hemizygote_count': 0}, {'id': 'nfe', 'ac': 0, 'an': 797920, 'homozygote_count': 0, 'hemizygote_count': 0}, {'id': '', 'ac': 1, 'an': 1110536, 'homozygote_count': 0, 'hemizygote_count': 0}]							BCL9L	sas	1	78902	0	0	1.27e-05	NP_001365142.1:p.(Met1174ArgfsTer161)	NC_000011.10:g.118899402_118899405dup	11	118899395	.	T	TGGCG
1-119996736-TCTCA-T	['rs1553204200']	frameshift_variant		4	0	0	923162	4.33e-06	[{'id': 'remaining', 'ac': 0, 'an': 42708, 'ac_hemi': 0, 'ac_hom': 0}, {'id': 'amr', 'ac': 0, 'an': 44086, 'ac_hemi': 0, 'ac_hom': 0}, {'id': 'fin', 'ac': 0, 'an': 53202, 'ac_hemi': 0, 'ac_hom': 0}, {'id': 'mid', 'ac': 0, 'an': 4750, 'ac_hemi': 0, 'ac_hom': 0}, {'id': 'nfe', 'ac': 3, 'an': 618798, 'ac_hemi': 0, 'ac_hom': 0}, {'id': 'sas', 'ac': 1, 'an': 75440, 'ac_hemi': 0, 'ac_hom': 0}, {'id': 'asj', 'ac': 0, 'an': 22822, 'ac_hemi': 0, 'ac_hom': 0}, {'id': 'eas', 'ac': 0, 'an': 37510, 'ac_hemi': 0, 'ac_hom': 0}, {'id': 'afr', 'ac': 0, 'an': 23846, 'ac_hemi': 0, 'ac_hom': 0}]	4	0	0	1075466	[{'id': 'remaining', 'ac': 0, 'an': 44820, 'homozygote_count': 0, 'hemizygote_count': 0}, {'id': 'amr', 'ac': 0, 'an': 59388, 'homozygote_count': 0, 'hemizygote_count': 0}, {'id': 'fin', 'ac': 0, 'an': 63820, 'homozygote_count': 0, 'hemizygote_count': 0}, {'id': 'ami', 'ac': 0, 'an': 912, 'homozygote_count': 0, 'hemizygote_count': 0}, {'id': 'eas', 'ac': 0, 'an': 42688, 'homozygote_count': 0, 'hemizygote_count': 0}, {'id': 'mid', 'ac': 0, 'an': 5044, 'homozygote_count': 0, 'hemizygote_count': 0}, {'id': 'sas', 'ac': 1, 'an': 80266, 'homozygote_count': 0, 'hemizygote_count': 0}, {'id': 'asj', 'ac': 0, 'an': 26292, 'homozygote_count': 0, 'hemizygote_count': 0}, {'id': 'afr', 'ac': 0, 'an': 65420, 'homozygote_count': 0, 'hemizygote_count': 0}, {'id': 'nfe', 'ac': 3, 'an': 686816, 'homozygote_count': 0, 'hemizygote_count': 0}, {'id': '', 'ac': 4, 'an': 1075466, 'homozygote_count': 0, 'hemizygote_count': 0}]							NOTCH2	sas	1	80266	0	0	1.25e-05	NP_077719.2:p.?	NC_000001.11:g.119996739_119996742del	1	119996736	.	TCTCA	T
11-118902395-G-GA	[]	frameshift_variant		1	0	0	1389716	7.2e-07	[{'id': 'remaining', 'ac': 0, 'an': 57132, 'ac_hemi': 0, 'ac_hom': 0}, {'id': 'amr', 'ac': 0, 'an': 34490, 'ac_hemi': 0, 'ac_hom': 0}, {'id': 'fin', 'ac': 0, 'an': 49016, 'ac_hemi': 0, 'ac_hom': 0}, {'id': 'mid', 'ac': 0, 'an': 5166, 'ac_hemi': 0, 'ac_hom': 0}, {'id': 'nfe', 'ac': 0, 'an': 1076500, 'ac_hemi': 0, 'ac_hom': 0}, {'id': 'sas', 'ac': 1, 'an': 75540, 'ac_hemi': 0, 'ac_hom': 0}, {'id': 'asj', 'ac': 0, 'an': 21706, 'ac_hemi': 0, 'ac_hom': 0}, {'id': 'eas', 'ac': 0, 'an': 39096, 'ac_hemi': 0, 'ac_hom': 0}, {'id': 'afr', 'ac': 0, 'an': 31070, 'ac_hemi': 0, 'ac_hom': 0}]	1	0	0	1541524	[{'id': 'remaining', 'ac': 0, 'an': 59248, 'homozygote_count': 0, 'hemizygote_count': 0}, {'id': 'amr', 'ac': 0, 'an': 49770, 'homozygote_count': 0, 'hemizygote_count': 0}, {'id': 'fin', 'ac': 0, 'an': 59542, 'homozygote_count': 0, 'hemizygote_count': 0}, {'id': 'ami', 'ac': 0, 'an': 908, 'homozygote_count': 0, 'hemizygote_count': 0}, {'id': 'eas', 'ac': 0, 'an': 44210, 'homozygote_count': 0, 'hemizygote_count': 0}, {'id': 'mid', 'ac': 0, 'an': 5460, 'homozygote_count': 0, 'hemizygote_count': 0}, {'id': 'sas', 'ac': 1, 'an': 80356, 'homozygote_count': 0, 'hemizygote_count': 0}, {'id': 'asj', 'ac': 0, 'an': 25170, 'homozygote_count': 0, 'hemizygote_count': 0}, {'id': 'afr', 'ac': 0, 'an': 72530, 'homozygote_count': 0, 'hemizygote_count': 0}, {'id': 'nfe', 'ac': 0, 'an': 1144330, 'homozygote_count': 0, 'hemizygote_count': 0}, {'id': '', 'ac': 1, 'an': 1541524, 'homozygote_count': 0, 'hemizygote_count': 0}]							BCL9L	sas	1	80356	0	0	1.24e-05	NP_001365142.1:p.(Pro450SerfsTer17)	NC_000011.10:g.118902396dup	11	118902395	.	G	GA
5-171390107-G-T	[]	nonsense		2	0	0	1396340	1.43e-06	[{'id': 'remaining', 'ac': 0, 'an': 57208, 'ac_hemi': 0, 'ac_hom': 0}, {'id': 'amr', 'ac': 0, 'an': 36736, 'ac_hemi': 0, 'ac_hom': 0}, {'id': 'fin', 'ac': 0, 'an': 50350, 'ac_hemi': 0, 'ac_hom': 0}, {'id': 'mid', 'ac': 0, 'an': 5574, 'ac_hemi': 0, 'ac_hom': 0}, {'id': 'nfe', 'ac': 1, 'an': 1078230, 'ac_hemi': 0, 'ac_hom': 0}, {'id': 'sas', 'ac': 1, 'an': 76518, 'ac_hemi': 0, 'ac_hom': 0}, {'id': 'asj', 'ac': 0, 'an': 24514, 'ac_hemi': 0, 'ac_hom': 0}, {'id': 'eas', 'ac': 0, 'an': 36432, 'ac_hemi': 0, 'ac_hom': 0}, {'id': 'afr', 'ac': 0, 'an': 30778, 'ac_hemi': 0, 'ac_hom': 0}]	2	0	0	1548136	[{'id': 'remaining', 'ac': 0, 'an': 59320, 'homozygote_count': 0, 'hemizygote_count': 0}, {'id': 'amr', 'ac': 0, 'an': 51962, 'homozygote_count': 0, 'hemizygote_count': 0}, {'id': 'fin', 'ac': 0, 'an': 60936, 'homozygote_count': 0, 'hemizygote_count': 0}, {'id': 'ami', 'ac': 0, 'an': 912, 'homozygote_count': 0, 'hemizygote_count': 0}, {'id': 'eas', 'ac': 0, 'an': 41510, 'homozygote_count': 0, 'hemizygote_count': 0}, {'id': 'mid', 'ac': 0, 'an': 5868, 'homozygote_count': 0, 'hemizygote_count': 0}, {'id': 'sas', 'ac': 1, 'an': 81230, 'homozygote_count': 0, 'hemizygote_count': 0}, {'id': 'asj', 'ac': 0, 'an': 27986, 'homozygote_count': 0, 'hemizygote_count': 0}, {'id': 'afr', 'ac': 0, 'an': 72250, 'homozygote_count': 0, 'hemizygote_count': 0}, {'id': 'nfe', 'ac': 1, 'an': 1146162, 'homozygote_count': 0, 'hemizygote_count': 0}, {'id': '', 'ac': 2, 'an': 1548136, 'homozygote_count': 0, 'hemizygote_count': 0}]							NPM1	sas	1	81230	0	0	1.23e-05	NP_002511.1:p.(Glu39Ter)	NC_000005.10:g.171390107G>T	5	171390107	.	G	T
3-179198842-C-A	['rs2108384987']	nonsense		1	0	0	1397028	7.16e-07	[{'id': 'remaining', 'ac': 0, 'an': 57480, 'ac_hemi': 0, 'ac_hom': 0}, {'id': 'amr', 'ac': 0, 'an': 30602, 'ac_hemi': 0, 'ac_hom': 0}, {'id': 'fin', 'ac': 0, 'an': 51474, 'ac_hemi': 0, 'ac_hom': 0}, {'id': 'mid', 'ac': 0, 'an': 5476, 'ac_hemi': 0, 'ac_hom': 0}, {'id': 'nfe', 'ac': 0, 'an': 1083064, 'ac_hemi': 0, 'ac_hom': 0}, {'id': 'sas', 'ac': 1, 'an': 76754, 'ac_hemi': 0, 'ac_hom': 0}, {'id': 'asj', 'ac': 0, 'an': 22526, 'ac_hemi': 0, 'ac_hom': 0}, {'id': 'eas', 'ac': 0, 'an': 39004, 'ac_hemi': 0, 'ac_hom': 0}, {'id': 'afr', 'ac': 0, 'an': 30648, 'ac_hemi': 0, 'ac_hom': 0}]	1	0	0	1549368	[{'id': 'remaining', 'ac': 0, 'an': 59596, 'homozygote_count': 0, 'hemizygote_count': 0}, {'id': 'amr', 'ac': 0, 'an': 45898, 'homozygote_count': 0, 'hemizygote_count': 0}, {'id': 'fin', 'ac': 0, 'an': 62094, 'homozygote_count': 0, 'hemizygote_count': 0}, {'id': 'ami', 'ac': 0, 'an': 912, 'homozygote_count': 0, 'hemizygote_count': 0}, {'id': 'eas', 'ac': 0, 'an': 44196, 'homozygote_count': 0, 'hemizygote_count': 0}, {'id': 'mid', 'ac': 0, 'an': 5770, 'homozygote_count': 0, 'hemizygote_count': 0}, {'id': 'sas', 'ac': 1, 'an': 81584, 'homozygote_count': 0, 'hemizygote_count': 0}, {'id': 'asj', 'ac': 0, 'an': 25996, 'homozygote_count': 0, 'hemizygote_count': 0}, {'id': 'afr', 'ac': 0, 'an': 72234, 'homozygote_count': 0, 'hemizygote_count': 0}, {'id': 'nfe', 'ac': 0, 'an': 1151088, 'homozygote_count': 0, 'hemizygote_count': 0}, {'id': '', 'ac': 1, 'an': 1549368, 'homozygote_count': 0, 'hemizygote_count': 0}]							PIK3CA	sas	1	81584	0	0	1.23e-05	NP_006209.2:p.(Ser6Ter)	NC_000003.12:g.179198842C>A	3	179198842	.	C	A
3-179198850-G-T	['rs2108385031']	nonsense		1	0	0	1408738	7.1e-07	[{'id': 'remaining', 'ac': 0, 'an': 57948, 'ac_hemi': 0, 'ac_hom': 0}, {'id': 'amr', 'ac': 0, 'an': 32358, 'ac_hemi': 0, 'ac_hom': 0}, {'id': 'fin', 'ac': 0, 'an': 51894, 'ac_hemi': 0, 'ac_hom': 0}, {'id': 'mid', 'ac': 0, 'an': 5520, 'ac_hemi': 0, 'ac_hom': 0}, {'id': 'nfe', 'ac': 0, 'an': 1089706, 'ac_hemi': 0, 'ac_hom': 0}, {'id': 'sas', 'ac': 1, 'an': 78084, 'ac_hemi': 0, 'ac_hom': 0}, {'id': 'asj', 'ac': 0, 'an': 23144, 'ac_hemi': 0, 'ac_hom': 0}, {'id': 'eas', 'ac': 0, 'an': 39148, 'ac_hemi': 0, 'ac_hom': 0}, {'id': 'afr', 'ac': 0, 'an': 30936, 'ac_hemi': 0, 'ac_hom': 0}]	1	0	0	1561040	[{'id': 'remaining', 'ac': 0, 'an': 60060, 'homozygote_count': 0, 'hemizygote_count': 0}, {'id': 'amr', 'ac': 0, 'an': 47658, 'homozygote_count': 0, 'hemizygote_count': 0}, {'id': 'fin', 'ac': 0, 'an': 62516, 'homozygote_count': 0, 'hemizygote_count': 0}, {'id': 'ami', 'ac': 0, 'an': 912, 'homozygote_count': 0, 'hemizygote_count': 0}, {'id': 'eas', 'ac': 0, 'an': 44336, 'homozygote_count': 0, 'hemizygote_count': 0}, {'id': 'mid', 'ac': 0, 'an': 5814, 'homozygote_count': 0, 'hemizygote_count': 0}, {'id': 'sas', 'ac': 1, 'an': 82910, 'homozygote_count': 0, 'hemizygote_count': 0}, {'id': 'asj', 'ac': 0, 'an': 26614, 'homozygote_count': 0, 'hemizygote_count': 0}, {'id': 'afr', 'ac': 0, 'an': 72500, 'homozygote_count': 0, 'hemizygote_count': 0}, {'id': 'nfe', 'ac': 0, 'an': 1157720, 'homozygote_count': 0, 'hemizygote_count': 0}, {'id': '', 'ac': 1, 'an': 1561040, 'homozygote_count': 0, 'hemizygote_count': 0}]							PIK3CA	sas	1	82910	0	0	1.21e-05	NP_006209.2:p.(Glu9Ter)	NC_000003.12:g.179198850G>T	3	179198850	.	G	T
7-129189361-C-A	[]	nonsense		2	0	0	1377438	1.45e-06	[{'id': 'remaining', 'ac': 0, 'an': 57526, 'ac_hemi': 0, 'ac_hom': 0}, {'id': 'amr', 'ac': 0, 'an': 35462, 'ac_hemi': 0, 'ac_hom': 0}, {'id': 'fin', 'ac': 0, 'an': 34324, 'ac_hemi': 0, 'ac_hom': 0}, {'id': 'mid', 'ac': 0, 'an': 4744, 'ac_hemi': 0, 'ac_hom': 0}, {'id': 'nfe', 'ac': 1, 'an': 1076234, 'ac_hemi': 0, 'ac_hom': 0}, {'id': 'sas', 'ac': 1, 'an': 78912, 'ac_hemi': 0, 'ac_hom': 0}, {'id': 'asj', 'ac': 0, 'an': 24922, 'ac_hemi': 0, 'ac_hom': 0}, {'id': 'eas', 'ac': 0, 'an': 34892, 'ac_hemi': 0, 'ac_hom': 0}, {'id': 'afr', 'ac': 0, 'an': 30422, 'ac_hemi': 0, 'ac_hom': 0}]	2	0	0	1529702	[{'id': 'remaining', 'ac': 0, 'an': 59640, 'homozygote_count': 0, 'hemizygote_count': 0}, {'id': 'amr', 'ac': 0, 'an': 50768, 'homozygote_count': 0, 'hemizygote_count': 0}, {'id': 'fin', 'ac': 0, 'an': 44924, 'homozygote_count': 0, 'hemizygote_count': 0}, {'id': 'ami', 'ac': 0, 'an': 912, 'homozygote_count': 0, 'hemizygote_count': 0}, {'id': 'eas', 'ac': 0, 'an': 40054, 'homozygote_count': 0, 'hemizygote_count': 0}, {'id': 'mid', 'ac': 0, 'an': 5038, 'homozygote_count': 0, 'hemizygote_count': 0}, {'id': 'sas', 'ac': 1, 'an': 83740, 'homozygote_count': 0, 'hemizygote_count': 0}, {'id': 'asj', 'ac': 0, 'an': 28394, 'homozygote_count': 0, 'hemizygote_count': 0}, {'id': 'afr', 'ac': 0, 'an': 71992, 'homozygote_count': 0, 'hemizygote_count': 0}, {'id': 'nfe', 'ac': 1, 'an': 1144240, 'homozygote_count': 0, 'hemizygote_count': 0}, {'id': '', 'ac': 2, 'an': 1529702, 'homozygote_count': 0, 'hemizygote_count': 0}]							SMO	sas	1	83740	0	0	1.19e-05	NP_005622.1:p.(Cys70Ter)	NC_000007.14:g.129189361C>A	7	129189361	.	C	A
11-32435227-C-T	[]	nonsense		1	0	0	1383474	7.23e-07	[{'id': 'remaining', 'ac': 0, 'an': 57730, 'ac_hemi': 0, 'ac_hom': 0}, {'id': 'amr', 'ac': 0, 'an': 36236, 'ac_hemi': 0, 'ac_hom': 0}, {'id': 'fin', 'ac': 0, 'an': 33586, 'ac_hemi': 0, 'ac_hom': 0}, {'id': 'mid', 'ac': 0, 'an': 4974, 'ac_hemi': 0, 'ac_hom': 0}, {'id': 'nfe', 'ac': 0, 'an': 1079012, 'ac_hemi': 0, 'ac_hom': 0}, {'id': 'sas', 'ac': 1, 'an': 79338, 'ac_hemi': 0, 'ac_hom': 0}, {'id': 'asj', 'ac': 0, 'an': 25092, 'ac_hemi': 0, 'ac_hom': 0}, {'id': 'eas', 'ac': 0, 'an': 35942, 'ac_hemi': 0, 'ac_hom': 0}, {'id': 'afr', 'ac': 0, 'an': 31564, 'ac_hemi': 0, 'ac_hom': 0}]	1	0	0	1535616	[{'id': 'remaining', 'ac': 0, 'an': 59842, 'homozygote_count': 0, 'hemizygote_count': 0}, {'id': 'amr', 'ac': 0, 'an': 51544, 'homozygote_count': 0, 'hemizygote_count': 0}, {'id': 'fin', 'ac': 0, 'an': 44202, 'homozygote_count': 0, 'hemizygote_count': 0}, {'id': 'ami', 'ac': 0, 'an': 912, 'homozygote_count': 0, 'hemizygote_count': 0}, {'id': 'eas', 'ac': 0, 'an': 41070, 'homozygote_count': 0, 'hemizygote_count': 0}, {'id': 'mid', 'ac': 0, 'an': 5268, 'homozygote_count': 0, 'hemizygote_count': 0}, {'id': 'sas', 'ac': 1, 'an': 84156, 'homozygote_count': 0, 'hemizygote_count': 0}, {'id': 'asj', 'ac': 0, 'an': 28556, 'homozygote_count': 0, 'hemizygote_count': 0}, {'id': 'afr', 'ac': 0, 'an': 73100, 'homozygote_count': 0, 'hemizygote_count': 0}, {'id': 'nfe', 'ac': 0, 'an': 1146966, 'homozygote_count': 0, 'hemizygote_count': 0}, {'id': '', 'ac': 1, 'an': 1535616, 'homozygote_count': 0, 'hemizygote_count': 0}]							WT1	sas	1	84156	0	0	1.19e-05	NP_077744.4:p.(Trp45Ter)	NC_000011.10:g.32435227C>T	11	32435227	.	C	T
1-43338558-TG-T	['rs1291157023']	frameshift_variant		10	0	0	1461892	6.84e-06	[{'id': 'remaining', 'ac': 0, 'an': 60396, 'ac_hemi': 0, 'ac_hom': 0}, {'id': 'amr', 'ac': 0, 'an': 44724, 'ac_hemi': 0, 'ac_hom': 0}, {'id': 'fin', 'ac': 0, 'an': 53420, 'ac_hemi': 0, 'ac_hom': 0}, {'id': 'mid', 'ac': 0, 'an': 5768, 'ac_hemi': 0, 'ac_hom': 0}, {'id': 'nfe', 'ac': 10, 'an': 1112010, 'ac_hemi': 0, 'ac_hom': 0}, {'id': 'sas', 'ac': 0, 'an': 86258, 'ac_hemi': 0, 'ac_hom': 0}, {'id': 'asj', 'ac': 0, 'an': 26136, 'ac_hemi': 0, 'ac_hom': 0}, {'id': 'eas', 'ac': 0, 'an': 39700, 'ac_hemi': 0, 'ac_hom': 0}, {'id': 'afr', 'ac': 0, 'an': 33480, 'ac_hemi': 0, 'ac_hom': 0}]	14	0	0	1614076	[{'id': 'remaining', 'ac': 0, 'an': 62488, 'homozygote_count': 0, 'hemizygote_count': 0}, {'id': 'amr', 'ac': 0, 'an': 60010, 'homozygote_count': 0, 'hemizygote_count': 0}, {'id': 'fin', 'ac': 0, 'an': 64044, 'homozygote_count': 0, 'hemizygote_count': 0}, {'id': 'ami', 'ac': 0, 'an': 912, 'homozygote_count': 0, 'hemizygote_count': 0}, {'id': 'eas', 'ac': 0, 'an': 44896, 'homozygote_count': 0, 'hemizygote_count': 0}, {'id': 'mid', 'ac': 0, 'an': 6084, 'homozygote_count': 0, 'hemizygote_count': 0}, {'id': 'sas', 'ac': 0, 'an': 91090, 'homozygote_count': 0, 'hemizygote_count': 0}, {'id': 'asj', 'ac': 0, 'an': 29608, 'homozygote_count': 0, 'hemizygote_count': 0}, {'id': 'afr', 'ac': 0, 'an': 74912, 'homozygote_count': 0, 'hemizygote_count': 0}, {'id': 'nfe', 'ac': 14, 'an': 1180032, 'homozygote_count': 0, 'hemizygote_count': 0}, {'id': '', 'ac': 14, 'an': 1614076, 'homozygote_count': 0, 'hemizygote_count': 0}]	4	0	0	152184	2.63e-05	[{'id': 'remaining', 'ac': 0, 'an': 2092, 'ac_hemi': 0, 'ac_hom': 0}, {'id': 'amr', 'ac': 0, 'an': 15286, 'ac_hemi': 0, 'ac_hom': 0}, {'id': 'fin', 'ac': 0, 'an': 10624, 'ac_hemi': 0, 'ac_hom': 0}, {'id': 'ami', 'ac': 0, 'an': 912, 'ac_hemi': 0, 'ac_hom': 0}, {'id': 'eas', 'ac': 0, 'an': 5196, 'ac_hemi': 0, 'ac_hom': 0}, {'id': 'mid', 'ac': 0, 'an': 316, 'ac_hemi': 0, 'ac_hom': 0}, {'id': 'sas', 'ac': 0, 'an': 4832, 'ac_hemi': 0, 'ac_hom': 0}, {'id': 'asj', 'ac': 0, 'an': 3472, 'ac_hemi': 0, 'ac_hom': 0}, {'id': 'afr', 'ac': 0, 'an': 41432, 'ac_hemi': 0, 'ac_hom': 0}, {'id': 'nfe', 'ac': 4, 'an': 68022, 'ac_hemi': 0, 'ac_hom': 0}]	MPL	nfe	14	1180032	0	0	1.19e-05	NP_005364.1:p.(Cys77SerfsTer3)	NC_000001.11:g.43338559del	1	43338558	.	TG	T
4-1978893-TCA-T	[]	frameshift_variant		1	0	0	1407396	7.11e-07	[{'id': 'remaining', 'ac': 0, 'an': 57786, 'ac_hemi': 0, 'ac_hom': 0}, {'id': 'amr', 'ac': 0, 'an': 38078, 'ac_hemi': 0, 'ac_hom': 0}, {'id': 'fin', 'ac': 0, 'an': 50328, 'ac_hemi': 0, 'ac_hom': 0}, {'id': 'mid', 'ac': 0, 'an': 5190, 'ac_hemi': 0, 'ac_hom': 0}, {'id': 'nfe', 'ac': 0, 'an': 1082616, 'ac_hemi': 0, 'ac_hom': 0}, {'id': 'sas', 'ac': 1, 'an': 79724, 'ac_hemi': 0, 'ac_hom': 0}, {'id': 'asj', 'ac': 0, 'an': 23668, 'ac_hemi': 0, 'ac_hom': 0}, {'id': 'eas', 'ac': 0, 'an': 38128, 'ac_hemi': 0, 'ac_hom': 0}, {'id': 'afr', 'ac': 0, 'an': 31878, 'ac_hemi': 0, 'ac_hom': 0}]	1	0	0	1558550	[{'id': 'remaining', 'ac': 0, 'an': 59886, 'homozygote_count': 0, 'hemizygote_count': 0}, {'id': 'amr', 'ac': 0, 'an': 53292, 'homozygote_count': 0, 'hemizygote_count': 0}, {'id': 'fin', 'ac': 0, 'an': 60808, 'homozygote_count': 0, 'hemizygote_count': 0}, {'id': 'ami', 'ac': 0, 'an': 908, 'homozygote_count': 0, 'hemizygote_count': 0}, {'id': 'eas', 'ac': 0, 'an': 43246, 'homozygote_count': 0, 'hemizygote_count': 0}, {'id': 'mid', 'ac': 0, 'an': 5484, 'homozygote_count': 0, 'hemizygote_count': 0}, {'id': 'sas', 'ac': 1, 'an': 84466, 'homozygote_count': 0, 'hemizygote_count': 0}, {'id': 'asj', 'ac': 0, 'an': 27132, 'homozygote_count': 0, 'hemizygote_count': 0}, {'id': 'afr', 'ac': 0, 'an': 73010, 'homozygote_count': 0, 'hemizygote_count': 0}, {'id': 'nfe', 'ac': 0, 'an': 1150318, 'homozygote_count': 0, 'hemizygote_count': 0}, {'id': '', 'ac': 1, 'an': 1558550, 'homozygote_count': 0, 'hemizygote_count': 0}]							NSD2	sas	1	84466	0	0	1.18e-05	NP_001035889.1:p.(Thr1362ArgfsTer72)	NC_000004.12:g.1978896_1978897del	4	1978893	.	TCA	T
7-129212170-GC-G	['rs2150656637']	frameshift_variant		1	0	0	1402874	7.13e-07	[{'id': 'remaining', 'ac': 0, 'an': 58158, 'ac_hemi': 0, 'ac_hom': 0}, {'id': 'amr', 'ac': 0, 'an': 36108, 'ac_hemi': 0, 'ac_hom': 0}, {'id': 'fin', 'ac': 0, 'an': 49120, 'ac_hemi': 0, 'ac_hom': 0}, {'id': 'mid', 'ac': 0, 'an': 5512, 'ac_hemi': 0, 'ac_hom': 0}, {'id': 'nfe', 'ac': 0, 'an': 1081144, 'ac_hemi': 0, 'ac_hom': 0}, {'id': 'sas', 'ac': 1, 'an': 79886, 'ac_hemi': 0, 'ac_hom': 0}, {'id': 'asj', 'ac': 0, 'an': 25214, 'ac_hemi': 0, 'ac_hom': 0}, {'id': 'eas', 'ac': 0, 'an': 35982, 'ac_hemi': 0, 'ac_hom': 0}, {'id': 'afr', 'ac': 0, 'an': 31750, 'ac_hemi': 0, 'ac_hom': 0}]	1	0	0	1555200	[{'id': 'remaining', 'ac': 0, 'an': 60272, 'homozygote_count': 0, 'hemizygote_count': 0}, {'id': 'amr', 'ac': 0, 'an': 51412, 'homozygote_count': 0, 'hemizygote_count': 0}, {'id': 'fin', 'ac': 0, 'an': 59746, 'homozygote_count': 0, 'hemizygote_count': 0}, {'id': 'ami', 'ac': 0, 'an': 912, 'homozygote_count': 0, 'hemizygote_count': 0}, {'id': 'eas', 'ac': 0, 'an': 41168, 'homozygote_count': 0, 'hemizygote_count': 0}, {'id': 'mid', 'ac': 0, 'an': 5806, 'homozygote_count': 0, 'hemizygote_count': 0}, {'id': 'sas', 'ac': 1, 'an': 84712, 'homozygote_count': 0, 'hemizygote_count': 0}, {'id': 'asj', 'ac': 0, 'an': 28686, 'homozygote_count': 0, 'hemizygote_count': 0}, {'id': 'afr', 'ac': 0, 'an': 73330, 'homozygote_count': 0, 'hemizygote_count': 0}, {'id': 'nfe', 'ac': 0, 'an': 1149156, 'homozygote_count': 0, 'hemizygote_count': 0}, {'id': '', 'ac': 1, 'an': 1555200, 'homozygote_count': 0, 'hemizygote_count': 0}]							SMO	sas	1	84712	0	0	1.18e-05	NP_005622.1:p.(Pro696LeufsTer80)	NC_000007.14:g.129212174del	7	129212170	.	GC	G
1-43348968-GGACCCAACTA-G	['rs1647074131']	frameshift_variant								1	0	0	1560224	[{'id': 'remaining', 'ac': 0, 'an': 60532, 'homozygote_count': 0, 'hemizygote_count': 0}, {'id': 'amr', 'ac': 0, 'an': 52828, 'homozygote_count': 0, 'hemizygote_count': 0}, {'id': 'fin', 'ac': 0, 'an': 56446, 'homozygote_count': 0, 'hemizygote_count': 0}, {'id': 'ami', 'ac': 0, 'an': 912, 'homozygote_count': 0, 'hemizygote_count': 0}, {'id': 'eas', 'ac': 0, 'an': 41934, 'homozygote_count': 0, 'hemizygote_count': 0}, {'id': 'mid', 'ac': 0, 'an': 5840, 'homozygote_count': 0, 'hemizygote_count': 0}, {'id': 'sas', 'ac': 1, 'an': 84774, 'homozygote_count': 0, 'hemizygote_count': 0}, {'id': 'asj', 'ac': 0, 'an': 28720, 'homozygote_count': 0, 'hemizygote_count': 0}, {'id': 'afr', 'ac': 0, 'an': 73668, 'homozygote_count': 0, 'hemizygote_count': 0}, {'id': 'nfe', 'ac': 0, 'an': 1154570, 'homozygote_count': 0, 'hemizygote_count': 0}, {'id': '', 'ac': 1, 'an': 1560224, 'homozygote_count': 0, 'hemizygote_count': 0}]	1	0	0	152122	6.57e-06	[{'id': 'remaining', 'ac': 0, 'an': 2094, 'ac_hemi': 0, 'ac_hom': 0}, {'id': 'amr', 'ac': 0, 'an': 15286, 'ac_hemi': 0, 'ac_hom': 0}, {'id': 'fin', 'ac': 0, 'an': 10618, 'ac_hemi': 0, 'ac_hom': 0}, {'id': 'ami', 'ac': 0, 'an': 912, 'ac_hemi': 0, 'ac_hom': 0}, {'id': 'eas', 'ac': 0, 'an': 5170, 'ac_hemi': 0, 'ac_hom': 0}, {'id': 'mid', 'ac': 0, 'an': 316, 'ac_hemi': 0, 'ac_hom': 0}, {'id': 'sas', 'ac': 1, 'an': 4826, 'ac_hemi': 0, 'ac_hom': 0}, {'id': 'asj', 'ac': 0, 'an': 3472, 'ac_hemi': 0, 'ac_hom': 0}, {'id': 'afr', 'ac': 0, 'an': 41438, 'ac_hemi': 0, 'ac_hom': 0}, {'id': 'nfe', 'ac': 0, 'an': 67990, 'ac_hemi': 0, 'ac_hom': 0}]	MPL	sas	1	84774	0	0	1.18e-05	NP_005364.1:p.(Asp479GlyfsTer14)	NC_000001.11:g.43348970_43348979del	1	43348968	.	GGACCCAACTA	G
21-38392384-TG-T	[]	frameshift_variant		1	0	0	1413740	7.07e-07	[{'id': 'remaining', 'ac': 0, 'an': 58484, 'ac_hemi': 0, 'ac_hom': 0}, {'id': 'amr', 'ac': 0, 'an': 38462, 'ac_hemi': 0, 'ac_hom': 0}, {'id': 'fin', 'ac': 0, 'an': 50260, 'ac_hemi': 0, 'ac_hom': 0}, {'id': 'mid', 'ac': 0, 'an': 5718, 'ac_hemi': 0, 'ac_hom': 0}, {'id': 'nfe', 'ac': 0, 'an': 1085628, 'ac_hemi': 0, 'ac_hom': 0}, {'id': 'sas', 'ac': 1, 'an': 80402, 'ac_hemi': 0, 'ac_hom': 0}, {'id': 'asj', 'ac': 0, 'an': 25348, 'ac_hemi': 0, 'ac_hom': 0}, {'id': 'eas', 'ac': 0, 'an': 37124, 'ac_hemi': 0, 'ac_hom': 0}, {'id': 'afr', 'ac': 0, 'an': 32314, 'ac_hemi': 0, 'ac_hom': 0}]	1	0	0	1566046	[{'id': 'remaining', 'ac': 0, 'an': 60598, 'homozygote_count': 0, 'hemizygote_count': 0}, {'id': 'amr', 'ac': 0, 'an': 53768, 'homozygote_count': 0, 'hemizygote_count': 0}, {'id': 'fin', 'ac': 0, 'an': 60882, 'homozygote_count': 0, 'hemizygote_count': 0}, {'id': 'ami', 'ac': 0, 'an': 912, 'homozygote_count': 0, 'hemizygote_count': 0}, {'id': 'eas', 'ac': 0, 'an': 42306, 'homozygote_count': 0, 'hemizygote_count': 0}, {'id': 'mid', 'ac': 0, 'an': 6012, 'homozygote_count': 0, 'hemizygote_count': 0}, {'id': 'sas', 'ac': 1, 'an': 85226, 'homozygote_count': 0, 'hemizygote_count': 0}, {'id': 'asj', 'ac': 0, 'an': 28816, 'homozygote_count': 0, 'hemizygote_count': 0}, {'id': 'afr', 'ac': 0, 'an': 73886, 'homozygote_count': 0, 'hemizygote_count': 0}, {'id': 'nfe', 'ac': 0, 'an': 1153640, 'homozygote_count': 0, 'hemizygote_count': 0}, {'id': '', 'ac': 1, 'an': 1566046, 'homozygote_count': 0, 'hemizygote_count': 0}]							ERG	sas	1	85226	0	0	1.17e-05	NP_891548.1:p.(Gln269SerfsTer22)	NC_000021.9:g.38392388del	21	38392384	.	TG	T
21-34792393-C-CGG	['rs1569002222']	frameshift_variant		1	0	0	1413980	7.07e-07	[{'id': 'remaining', 'ac': 0, 'an': 58600, 'ac_hemi': 0, 'ac_hom': 0}, {'id': 'amr', 'ac': 0, 'an': 36988, 'ac_hemi': 0, 'ac_hom': 0}, {'id': 'fin', 'ac': 0, 'an': 49548, 'ac_hemi': 0, 'ac_hom': 0}, {'id': 'mid', 'ac': 0, 'an': 5706, 'ac_hemi': 0, 'ac_hom': 0}, {'id': 'nfe', 'ac': 0, 'an': 1087432, 'ac_hemi': 0, 'ac_hom': 0}, {'id': 'sas', 'ac': 1, 'an': 80502, 'ac_hemi': 0, 'ac_hom': 0}, {'id': 'asj', 'ac': 0, 'an': 25282, 'ac_hemi': 0, 'ac_hom': 0}, {'id': 'eas', 'ac': 0, 'an': 37316, 'ac_hemi': 0, 'ac_hom': 0}, {'id': 'afr', 'ac': 0, 'an': 32606, 'ac_hemi': 0, 'ac_hom': 0}]	1	0	0	1565958	[{'id': 'remaining', 'ac': 0, 'an': 60704, 'homozygote_count': 0, 'hemizygote_count': 0}, {'id': 'amr', 'ac': 0, 'an': 52278, 'homozygote_count': 0, 'hemizygote_count': 0}, {'id': 'fin', 'ac': 0, 'an': 60146, 'homozygote_count': 0, 'hemizygote_count': 0}, {'id': 'ami', 'ac': 0, 'an': 910, 'homozygote_count': 0, 'hemizygote_count': 0}, {'id': 'eas', 'ac': 0, 'an': 42414, 'homozygote_count': 0, 'hemizygote_count': 0}, {'id': 'mid', 'ac': 0, 'an': 6000, 'homozygote_count': 0, 'hemizygote_count': 0}, {'id': 'sas', 'ac': 1, 'an': 85324, 'homozygote_count': 0, 'hemizygote_count': 0}, {'id': 'asj', 'ac': 0, 'an': 28752, 'homozygote_count': 0, 'hemizygote_count': 0}, {'id': 'afr', 'ac': 0, 'an': 74076, 'homozygote_count': 0, 'hemizygote_count': 0}, {'id': 'nfe', 'ac': 0, 'an': 1155354, 'homozygote_count': 0, 'hemizygote_count': 0}, {'id': '', 'ac': 1, 'an': 1565958, 'homozygote_count': 0, 'hemizygote_count': 0}]							RUNX1	sas	1	85324	0	0	1.17e-05	NP_001745.2:p.(Phe396ArgfsTer199)	NC_000021.9:g.34792395_34792396dup	21	34792393	.	C	CGG
17-60600610-A-T	['rs2030185228']	nonsense								1	0	0	1560876	[{'id': 'remaining', 'ac': 0, 'an': 60484, 'homozygote_count': 0, 'hemizygote_count': 0}, {'id': 'amr', 'ac': 0, 'an': 52026, 'homozygote_count': 0, 'hemizygote_count': 0}, {'id': 'fin', 'ac': 0, 'an': 57972, 'homozygote_count': 0, 'hemizygote_count': 0}, {'id': 'ami', 'ac': 0, 'an': 912, 'homozygote_count': 0, 'hemizygote_count': 0}, {'id': 'eas', 'ac': 0, 'an': 41630, 'homozygote_count': 0, 'hemizygote_count': 0}, {'id': 'mid', 'ac': 0, 'an': 5690, 'homozygote_count': 0, 'hemizygote_count': 0}, {'id': 'sas', 'ac': 1, 'an': 85596, 'homozygote_count': 0, 'hemizygote_count': 0}, {'id': 'asj', 'ac': 0, 'an': 28654, 'homozygote_count': 0, 'hemizygote_count': 0}, {'id': 'afr', 'ac': 0, 'an': 73366, 'homozygote_count': 0, 'hemizygote_count': 0}, {'id': 'nfe', 'ac': 0, 'an': 1154546, 'homozygote_count': 0, 'hemizygote_count': 0}, {'id': '', 'ac': 1, 'an': 1560876, 'homozygote_count': 0, 'hemizygote_count': 0}]	1	0	0	152198	6.57e-06	[{'id': 'remaining', 'ac': 0, 'an': 2112, 'ac_hemi': 0, 'ac_hom': 0}, {'id': 'amr', 'ac': 0, 'an': 15302, 'ac_hemi': 0, 'ac_hom': 0}, {'id': 'fin', 'ac': 0, 'an': 10618, 'ac_hemi': 0, 'ac_hom': 0}, {'id': 'ami', 'ac': 0, 'an': 912, 'ac_hemi': 0, 'ac_hom': 0}, {'id': 'eas', 'ac': 0, 'an': 5154, 'ac_hemi': 0, 'ac_hom': 0}, {'id': 'mid', 'ac': 0, 'an': 292, 'ac_hemi': 0, 'ac_hom': 0}, {'id': 'sas', 'ac': 1, 'an': 4822, 'ac_hemi': 0, 'ac_hom': 0}, {'id': 'asj', 'ac': 0, 'an': 3472, 'ac_hemi': 0, 'ac_hom': 0}, {'id': 'afr', 'ac': 0, 'an': 41548, 'ac_hemi': 0, 'ac_hom': 0}, {'id': 'nfe', 'ac': 0, 'an': 67966, 'ac_hemi': 0, 'ac_hom': 0}]	PPM1D	sas	1	85596	0	0	1.17e-05	NP_003611.1:p.(Lys66Ter)	NC_000017.11:g.60600610A>T	17	60600610	.	A	T
4-1916875-GA-G	['rs34910181']	frameshift_variant		1	0	0	1443396	6.93e-07	[{'id': 'remaining', 'ac': 0, 'an': 59652, 'ac_hemi': 0, 'ac_hom': 0}, {'id': 'amr', 'ac': 0, 'an': 39836, 'ac_hemi': 0, 'ac_hom': 0}, {'id': 'fin', 'ac': 0, 'an': 53266, 'ac_hemi': 0, 'ac_hom': 0}, {'id': 'mid', 'ac': 0, 'an': 5660, 'ac_hemi': 0, 'ac_hom': 0}, {'id': 'nfe', 'ac': 0, 'an': 1106016, 'ac_hemi': 0, 'ac_hom': 0}, {'id': 'sas', 'ac': 1, 'an': 81738, 'ac_hemi': 0, 'ac_hom': 0}, {'id': 'asj', 'ac': 0, 'an': 25294, 'ac_hemi': 0, 'ac_hom': 0}, {'id': 'eas', 'ac': 0, 'an': 39528, 'ac_hemi': 0, 'ac_hom': 0}, {'id': 'afr', 'ac': 0, 'an': 32406, 'ac_hemi': 0, 'ac_hom': 0}]	1	0	0	1595670	[{'id': 'remaining', 'ac': 0, 'an': 61766, 'homozygote_count': 0, 'hemizygote_count': 0}, {'id': 'amr', 'ac': 0, 'an': 55124, 'homozygote_count': 0, 'hemizygote_count': 0}, {'id': 'fin', 'ac': 0, 'an': 63862, 'homozygote_count': 0, 'hemizygote_count': 0}, {'id': 'ami', 'ac': 0, 'an': 912, 'homozygote_count': 0, 'hemizygote_count': 0}, {'id': 'eas', 'ac': 0, 'an': 44718, 'homozygote_count': 0, 'hemizygote_count': 0}, {'id': 'mid', 'ac': 0, 'an': 5954, 'homozygote_count': 0, 'hemizygote_count': 0}, {'id': 'sas', 'ac': 1, 'an': 86566, 'homozygote_count': 0, 'hemizygote_count': 0}, {'id': 'asj', 'ac': 0, 'an': 28764, 'homozygote_count': 0, 'hemizygote_count': 0}, {'id': 'afr', 'ac': 0, 'an': 73968, 'homozygote_count': 0, 'hemizygote_count': 0}, {'id': 'nfe', 'ac': 0, 'an': 1174036, 'homozygote_count': 0, 'hemizygote_count': 0}, {'id': '', 'ac': 1, 'an': 1595670, 'homozygote_count': 0, 'hemizygote_count': 0}]							NSD2	sas	1	86566	0	0	1.16e-05	NP_001035889.1:p.(Lys257ArgfsTer26)	NC_000004.12:g.1916880del	4	1916875	.	GA	G
20-37384262-AC-A	[]	frameshift_variant		1	0	0	1403694	7.12e-07	[{'id': 'remaining', 'ac': 0, 'an': 57960, 'ac_hemi': 0, 'ac_hom': 0}, {'id': 'amr', 'ac': 0, 'an': 38114, 'ac_hemi': 0, 'ac_hom': 0}, {'id': 'fin', 'ac': 0, 'an': 40056, 'ac_hemi': 0, 'ac_hom': 0}, {'id': 'mid', 'ac': 0, 'an': 5614, 'ac_hemi': 0, 'ac_hom': 0}, {'id': 'nfe', 'ac': 0, 'an': 1092716, 'ac_hemi': 0, 'ac_hom': 0}, {'id': 'sas', 'ac': 1, 'an': 82060, 'ac_hemi': 0, 'ac_hom': 0}, {'id': 'asj', 'ac': 0, 'an': 24570, 'ac_hemi': 0, 'ac_hom': 0}, {'id': 'eas', 'ac': 0, 'an': 33592, 'ac_hemi': 0, 'ac_hom': 0}, {'id': 'afr', 'ac': 0, 'an': 29012, 'ac_hemi': 0, 'ac_hom': 0}]	1	0	0	1555296	[{'id': 'remaining', 'ac': 0, 'an': 60060, 'homozygote_count': 0, 'hemizygote_count': 0}, {'id': 'amr', 'ac': 0, 'an': 53360, 'homozygote_count': 0, 'hemizygote_count': 0}, {'id': 'fin', 'ac': 0, 'an': 50608, 'homozygote_count': 0, 'hemizygote_count': 0}, {'id': 'ami', 'ac': 0, 'an': 910, 'homozygote_count': 0, 'hemizygote_count': 0}, {'id': 'eas', 'ac': 0, 'an': 38722, 'homozygote_count': 0, 'hemizygote_count': 0}, {'id': 'mid', 'ac': 0, 'an': 5906, 'homozygote_count': 0, 'hemizygote_count': 0}, {'id': 'sas', 'ac': 1, 'an': 86842, 'homozygote_count': 0, 'hemizygote_count': 0}, {'id': 'asj', 'ac': 0, 'an': 28034, 'homozygote_count': 0, 'hemizygote_count': 0}, {'id': 'afr', 'ac': 0, 'an': 70296, 'homozygote_count': 0, 'hemizygote_count': 0}, {'id': 'nfe', 'ac': 0, 'an': 1160558, 'homozygote_count': 0, 'hemizygote_count': 0}, {'id': '', 'ac': 1, 'an': 1555296, 'homozygote_count': 0, 'hemizygote_count': 0}]							SRC	sas	1	86842	0	0	1.15e-05	NP_938033.1:p.(Ser39AlafsTer48)	NC_000020.11:g.37384267del	20	37384262	.	AC	A
5-171405378-CA-C	[]	frameshift_variant		1	0	0	1415018	7.07e-07	[{'id': 'remaining', 'ac': 0, 'an': 58798, 'ac_hemi': 0, 'ac_hom': 0}, {'id': 'amr', 'ac': 0, 'an': 41742, 'ac_hemi': 0, 'ac_hom': 0}, {'id': 'fin', 'ac': 0, 'an': 53094, 'ac_hemi': 0, 'ac_hom': 0}, {'id': 'mid', 'ac': 0, 'an': 5692, 'ac_hemi': 0, 'ac_hom': 0}, {'id': 'nfe', 'ac': 0, 'an': 1076190, 'ac_hemi': 0, 'ac_hom': 0}, {'id': 'sas', 'ac': 1, 'an': 82354, 'ac_hemi': 0, 'ac_hom': 0}, {'id': 'asj', 'ac': 0, 'an': 25616, 'ac_hemi': 0, 'ac_hom': 0}, {'id': 'eas', 'ac': 0, 'an': 39450, 'ac_hemi': 0, 'ac_hom': 0}, {'id': 'afr', 'ac': 0, 'an': 32082, 'ac_hemi': 0, 'ac_hom': 0}]	1	0	0	1567164	[{'id': 'remaining', 'ac': 0, 'an': 60908, 'homozygote_count': 0, 'hemizygote_count': 0}, {'id': 'amr', 'ac': 0, 'an': 57034, 'homozygote_count': 0, 'hemizygote_count': 0}, {'id': 'fin', 'ac': 0, 'an': 63670, 'homozygote_count': 0, 'hemizygote_count': 0}, {'id': 'ami', 'ac': 0, 'an': 910, 'homozygote_count': 0, 'hemizygote_count': 0}, {'id': 'eas', 'ac': 0, 'an': 44628, 'homozygote_count': 0, 'hemizygote_count': 0}, {'id': 'mid', 'ac': 0, 'an': 5986, 'homozygote_count': 0, 'hemizygote_count': 0}, {'id': 'sas', 'ac': 1, 'an': 87172, 'homozygote_count': 0, 'hemizygote_count': 0}, {'id': 'asj', 'ac': 0, 'an': 29084, 'homozygote_count': 0, 'hemizygote_count': 0}, {'id': 'afr', 'ac': 0, 'an': 73598, 'homozygote_count': 0, 'hemizygote_count': 0}, {'id': 'nfe', 'ac': 0, 'an': 1144174, 'homozygote_count': 0, 'hemizygote_count': 0}, {'id': '', 'ac': 1, 'an': 1567164, 'homozygote_count': 0, 'hemizygote_count': 0}]							NPM1	sas	1	87172	0	0	1.15e-05	NP_002511.1:p.(Met251CysfsTer5)	NC_000005.10:g.171405383del	5	171405378	.	CA	C
12-114671930-C-CT	['rs578250075']	frameshift_variant		1	0	0	1438438	6.95e-07	[{'id': 'remaining', 'ac': 0, 'an': 59506, 'ac_hemi': 0, 'ac_hom': 0}, {'id': 'amr', 'ac': 0, 'an': 41488, 'ac_hemi': 0, 'ac_hom': 0}, {'id': 'fin', 'ac': 0, 'an': 51508, 'ac_hemi': 0, 'ac_hom': 0}, {'id': 'mid', 'ac': 0, 'an': 5702, 'ac_hemi': 0, 'ac_hom': 0}, {'id': 'nfe', 'ac': 0, 'an': 1100716, 'ac_hemi': 0, 'ac_hom': 0}, {'id': 'sas', 'ac': 1, 'an': 82442, 'ac_hemi': 0, 'ac_hom': 0}, {'id': 'asj', 'ac': 0, 'an': 25598, 'ac_hemi': 0, 'ac_hom': 0}, {'id': 'eas', 'ac': 0, 'an': 38458, 'ac_hemi': 0, 'ac_hom': 0}, {'id': 'afr', 'ac': 0, 'an': 33020, 'ac_hemi': 0, 'ac_hom': 0}]	1	0	0	1590790	[{'id': 'remaining', 'ac': 0, 'an': 61622, 'homozygote_count': 0, 'hemizygote_count': 0}, {'id': 'amr', 'ac': 0, 'an': 56796, 'homozygote_count': 0, 'hemizygote_count': 0}, {'id': 'fin', 'ac': 0, 'an': 62138, 'homozygote_count': 0, 'hemizygote_count': 0}, {'id': 'ami', 'ac': 0, 'an': 912, 'homozygote_count': 0, 'hemizygote_count': 0}, {'id': 'eas', 'ac': 0, 'an': 43632, 'homozygote_count': 0, 'hemizygote_count': 0}, {'id': 'mid', 'ac': 0, 'an': 5996, 'homozygote_count': 0, 'hemizygote_count': 0}, {'id': 'sas', 'ac': 1, 'an': 87274, 'homozygote_count': 0, 'hemizygote_count': 0}, {'id': 'asj', 'ac': 0, 'an': 29070, 'homozygote_count': 0, 'hemizygote_count': 0}, {'id': 'afr', 'ac': 0, 'an': 74592, 'homozygote_count': 0, 'hemizygote_count': 0}, {'id': 'nfe', 'ac': 0, 'an': 1168758, 'homozygote_count': 0, 'hemizygote_count': 0}, {'id': '', 'ac': 1, 'an': 1590790, 'homozygote_count': 0, 'hemizygote_count': 0}]							TBX3	sas	1	87274	0	0	1.15e-05	NP_005987.3:p.(Glu695ArgfsTer15)	NC_000012.12:g.114671933dup	12	114671930	.	C	CT
9-136504907-TC-T	[]	frameshift_variant		1	0	0	1434514	6.97e-07	[{'id': 'remaining', 'ac': 0, 'an': 59416, 'ac_hemi': 0, 'ac_hom': 0}, {'id': 'amr', 'ac': 0, 'an': 40762, 'ac_hemi': 0, 'ac_hom': 0}, {'id': 'fin', 'ac': 0, 'an': 49670, 'ac_hemi': 0, 'ac_hom': 0}, {'id': 'mid', 'ac': 0, 'an': 5744, 'ac_hemi': 0, 'ac_hom': 0}, {'id': 'nfe', 'ac': 0, 'an': 1099318, 'ac_hemi': 0, 'ac_hom': 0}, {'id': 'sas', 'ac': 1, 'an': 82532, 'ac_hemi': 0, 'ac_hom': 0}, {'id': 'asj', 'ac': 0, 'an': 25488, 'ac_hemi': 0, 'ac_hom': 0}, {'id': 'eas', 'ac': 0, 'an': 38518, 'ac_hemi': 0, 'ac_hom': 0}, {'id': 'afr', 'ac': 0, 'an': 33066, 'ac_hemi': 0, 'ac_hom': 0}]	1	0	0	1586776	[{'id': 'remaining', 'ac': 0, 'an': 61524, 'homozygote_count': 0, 'hemizygote_count': 0}, {'id': 'amr', 'ac': 0, 'an': 56068, 'homozygote_count': 0, 'hemizygote_count': 0}, {'id': 'fin', 'ac': 0, 'an': 60288, 'homozygote_count': 0, 'hemizygote_count': 0}, {'id': 'ami', 'ac': 0, 'an': 912, 'homozygote_count': 0, 'hemizygote_count': 0}, {'id': 'eas', 'ac': 0, 'an': 43698, 'homozygote_count': 0, 'hemizygote_count': 0}, {'id': 'mid', 'ac': 0, 'an': 6038, 'homozygote_count': 0, 'hemizygote_count': 0}, {'id': 'sas', 'ac': 1, 'an': 87356, 'homozygote_count': 0, 'hemizygote_count': 0}, {'id': 'asj', 'ac': 0, 'an': 28958, 'homozygote_count': 0, 'hemizygote_count': 0}, {'id': 'afr', 'ac': 0, 'an': 74604, 'homozygote_count': 0, 'hemizygote_count': 0}, {'id': 'nfe', 'ac': 0, 'an': 1167330, 'homozygote_count': 0, 'hemizygote_count': 0}, {'id': '', 'ac': 1, 'an': 1586776, 'homozygote_count': 0, 'hemizygote_count': 0}]							NOTCH1	sas	1	87356	0	0	1.14e-05	NP_060087.3:p.(Glu1595SerfsTer21)	NC_000009.12:g.136504910del	9	136504907	.	TC	T
9-136505323-C-A	['rs2133338503']	nonsense		1	0	0	1427356	7.01e-07	[{'id': 'remaining', 'ac': 0, 'an': 59164, 'ac_hemi': 0, 'ac_hom': 0}, {'id': 'amr', 'ac': 0, 'an': 38734, 'ac_hemi': 0, 'ac_hom': 0}, {'id': 'fin', 'ac': 0, 'an': 49710, 'ac_hemi': 0, 'ac_hom': 0}, {'id': 'mid', 'ac': 0, 'an': 5724, 'ac_hemi': 0, 'ac_hom': 0}, {'id': 'nfe', 'ac': 0, 'an': 1095222, 'ac_hemi': 0, 'ac_hom': 0}, {'id': 'sas', 'ac': 1, 'an': 82652, 'ac_hemi': 0, 'ac_hom': 0}, {'id': 'asj', 'ac': 0, 'an': 25530, 'ac_hemi': 0, 'ac_hom': 0}, {'id': 'eas', 'ac': 0, 'an': 37854, 'ac_hemi': 0, 'ac_hom': 0}, {'id': 'afr', 'ac': 0, 'an': 32766, 'ac_hemi': 0, 'ac_hom': 0}]	1	0	0	1579738	[{'id': 'remaining', 'ac': 0, 'an': 61274, 'homozygote_count': 0, 'hemizygote_count': 0}, {'id': 'amr', 'ac': 0, 'an': 54044, 'homozygote_count': 0, 'hemizygote_count': 0}, {'id': 'fin', 'ac': 0, 'an': 60336, 'homozygote_count': 0, 'hemizygote_count': 0}, {'id': 'ami', 'ac': 0, 'an': 912, 'homozygote_count': 0, 'hemizygote_count': 0}, {'id': 'eas', 'ac': 0, 'an': 43048, 'homozygote_count': 0, 'hemizygote_count': 0}, {'id': 'mid', 'ac': 0, 'an': 6018, 'homozygote_count': 0, 'hemizygote_count': 0}, {'id': 'sas', 'ac': 1, 'an': 87486, 'homozygote_count': 0, 'hemizygote_count': 0}, {'id': 'asj', 'ac': 0, 'an': 29002, 'homozygote_count': 0, 'hemizygote_count': 0}, {'id': 'afr', 'ac': 0, 'an': 74360, 'homozygote_count': 0, 'hemizygote_count': 0}, {'id': 'nfe', 'ac': 0, 'an': 1163258, 'homozygote_count': 0, 'hemizygote_count': 0}, {'id': '', 'ac': 1, 'an': 1579738, 'homozygote_count': 0, 'hemizygote_count': 0}]							NOTCH1	sas	1	87486	0	0	1.14e-05	NP_060087.3:p.(Glu1525Ter)	NC_000009.12:g.136505323C>A	9	136505323	.	C	A
10-8055803-CT-C	[]	frameshift_variant		1	0	0	1441200	6.94e-07	[{'id': 'remaining', 'ac': 0, 'an': 59548, 'ac_hemi': 0, 'ac_hom': 0}, {'id': 'amr', 'ac': 0, 'an': 42354, 'ac_hemi': 0, 'ac_hom': 0}, {'id': 'fin', 'ac': 0, 'an': 51182, 'ac_hemi': 0, 'ac_hom': 0}, {'id': 'mid', 'ac': 0, 'an': 5744, 'ac_hemi': 0, 'ac_hom': 0}, {'id': 'nfe', 'ac': 0, 'an': 1102128, 'ac_hemi': 0, 'ac_hom': 0}, {'id': 'sas', 'ac': 1, 'an': 82798, 'ac_hemi': 0, 'ac_hom': 0}, {'id': 'asj', 'ac': 0, 'an': 25704, 'ac_hemi': 0, 'ac_hom': 0}, {'id': 'eas', 'ac': 0, 'an': 38648, 'ac_hemi': 0, 'ac_hom': 0}, {'id': 'afr', 'ac': 0, 'an': 33094, 'ac_hemi': 0, 'ac_hom': 0}]	1	0	0	1593494	[{'id': 'remaining', 'ac': 0, 'an': 61664, 'homozygote_count': 0, 'hemizygote_count': 0}, {'id': 'amr', 'ac': 0, 'an': 57654, 'homozygote_count': 0, 'hemizygote_count': 0}, {'id': 'fin', 'ac': 0, 'an': 61802, 'homozygote_count': 0, 'hemizygote_count': 0}, {'id': 'ami', 'ac': 0, 'an': 912, 'homozygote_count': 0, 'hemizygote_count': 0}, {'id': 'eas', 'ac': 0, 'an': 43800, 'homozygote_count': 0, 'hemizygote_count': 0}, {'id': 'mid', 'ac': 0, 'an': 6038, 'homozygote_count': 0, 'hemizygote_count': 0}, {'id': 'sas', 'ac': 1, 'an': 87626, 'homozygote_count': 0, 'hemizygote_count': 0}, {'id': 'asj', 'ac': 0, 'an': 29176, 'homozygote_count': 0, 'hemizygote_count': 0}, {'id': 'afr', 'ac': 0, 'an': 74672, 'homozygote_count': 0, 'hemizygote_count': 0}, {'id': 'nfe', 'ac': 0, 'an': 1170150, 'homozygote_count': 0, 'hemizygote_count': 0}, {'id': '', 'ac': 1, 'an': 1593494, 'homozygote_count': 0, 'hemizygote_count': 0}]							GATA3	sas	1	87626	0	0	1.14e-05	NP_001002295.1:p.(Phe51LeufsTer144)	NC_000010.11:g.8055808del	10	8055803	.	CT	C
19-18768743-TC-T	['rs760791352']	frameshift_variant		3	0	0	1446324	2.07e-06	[{'id': 'remaining', 'ac': 0, 'an': 59736, 'ac_hemi': 0, 'ac_hom': 0}, {'id': 'amr', 'ac': 0, 'an': 43756, 'ac_hemi': 0, 'ac_hom': 0}, {'id': 'fin', 'ac': 0, 'an': 50862, 'ac_hemi': 0, 'ac_hom': 0}, {'id': 'mid', 'ac': 0, 'an': 5270, 'ac_hemi': 0, 'ac_hom': 0}, {'id': 'nfe', 'ac': 2, 'an': 1105682, 'ac_hemi': 0, 'ac_hom': 0}, {'id': 'sas', 'ac': 1, 'an': 83556, 'ac_hemi': 0, 'ac_hom': 0}, {'id': 'asj', 'ac': 0, 'an': 25752, 'ac_hemi': 0, 'ac_hom': 0}, {'id': 'eas', 'ac': 0, 'an': 38860, 'ac_hemi': 0, 'ac_hom': 0}, {'id': 'afr', 'ac': 0, 'an': 32850, 'ac_hemi': 0, 'ac_hom': 0}]	3	0	0	1597132	[{'id': 'remaining', 'ac': 0, 'an': 61818, 'homozygote_count': 0, 'hemizygote_count': 0}, {'id': 'amr', 'ac': 0, 'an': 58914, 'homozygote_count': 0, 'hemizygote_count': 0}, {'id': 'fin', 'ac': 0, 'an': 61344, 'homozygote_count': 0, 'hemizygote_count': 0}, {'id': 'ami', 'ac': 0, 'an': 910, 'homozygote_count': 0, 'hemizygote_count': 0}, {'id': 'eas', 'ac': 0, 'an': 43930, 'homozygote_count': 0, 'hemizygote_count': 0}, {'id': 'mid', 'ac': 0, 'an': 5586, 'homozygote_count': 0, 'hemizygote_count': 0}, {'id': 'sas', 'ac': 1, 'an': 88314, 'homozygote_count': 0, 'hemizygote_count': 0}, {'id': 'asj', 'ac': 0, 'an': 29214, 'homozygote_count': 0, 'hemizygote_count': 0}, {'id': 'afr', 'ac': 0, 'an': 73736, 'homozygote_count': 0, 'hemizygote_count': 0}, {'id': 'nfe', 'ac': 2, 'an': 1173366, 'homozygote_count': 0, 'hemizygote_count': 0}, {'id': '', 'ac': 3, 'an': 1597132, 'homozygote_count': 0, 'hemizygote_count': 0}]	0	0	0	150808	0	[{'id': 'remaining', 'ac': 0, 'an': 2082, 'ac_hemi': 0, 'ac_hom': 0}, {'id': 'amr', 'ac': 0, 'an': 15158, 'ac_hemi': 0, 'ac_hom': 0}, {'id': 'fin', 'ac': 0, 'an': 10482, 'ac_hemi': 0, 'ac_hom': 0}, {'id': 'ami', 'ac': 0, 'an': 910, 'ac_hemi': 0, 'ac_hom': 0}, {'id': 'eas', 'ac': 0, 'an': 5070, 'ac_hemi': 0, 'ac_hom': 0}, {'id': 'mid', 'ac': 0, 'an': 316, 'ac_hemi': 0, 'ac_hom': 0}, {'id': 'sas', 'ac': 0, 'an': 4758, 'ac_hemi': 0, 'ac_hom': 0}, {'id': 'asj', 'ac': 0, 'an': 3462, 'ac_hemi': 0, 'ac_hom': 0}, {'id': 'afr', 'ac': 0, 'an': 40886, 'ac_hemi': 0, 'ac_hom': 0}, {'id': 'nfe', 'ac': 0, 'an': 67684, 'ac_hemi': 0, 'ac_hom': 0}]	CRTC1	sas	1	88314	0	0	1.13e-05	NP_056136.2:p.(Pro426GlnfsTer85)	NC_000019.10:g.18768750del	19	18768743	.	TC	T
11-118901061-AG-A	[]	frameshift_variant		1	0	0	1447462	6.91e-07	[{'id': 'remaining', 'ac': 0, 'an': 59698, 'ac_hemi': 0, 'ac_hom': 0}, {'id': 'amr', 'ac': 0, 'an': 43558, 'ac_hemi': 0, 'ac_hom': 0}, {'id': 'fin', 'ac': 0, 'an': 52812, 'ac_hemi': 0, 'ac_hom': 0}, {'id': 'mid', 'ac': 0, 'an': 5676, 'ac_hemi': 0, 'ac_hom': 0}, {'id': 'nfe', 'ac': 0, 'an': 1104442, 'ac_hemi': 0, 'ac_hom': 0}, {'id': 'sas', 'ac': 1, 'an': 83588, 'ac_hemi': 0, 'ac_hom': 0}, {'id': 'asj', 'ac': 0, 'an': 24902, 'ac_hemi': 0, 'ac_hom': 0}, {'id': 'eas', 'ac': 0, 'an': 39556, 'ac_hemi': 0, 'ac_hom': 0}, {'id': 'afr', 'ac': 0, 'an': 33230, 'ac_hemi': 0, 'ac_hom': 0}]	1	0	0	1599690	[{'id': 'remaining', 'ac': 0, 'an': 61810, 'homozygote_count': 0, 'hemizygote_count': 0}, {'id': 'amr', 'ac': 0, 'an': 58860, 'homozygote_count': 0, 'hemizygote_count': 0}, {'id': 'fin', 'ac': 0, 'an': 63428, 'homozygote_count': 0, 'hemizygote_count': 0}, {'id': 'ami', 'ac': 0, 'an': 912, 'homozygote_count': 0, 'hemizygote_count': 0}, {'id': 'eas', 'ac': 0, 'an': 44730, 'homozygote_count': 0, 'hemizygote_count': 0}, {'id': 'mid', 'ac': 0, 'an': 5970, 'homozygote_count': 0, 'hemizygote_count': 0}, {'id': 'sas', 'ac': 1, 'an': 88412, 'homozygote_count': 0, 'hemizygote_count': 0}, {'id': 'asj', 'ac': 0, 'an': 28370, 'homozygote_count': 0, 'hemizygote_count': 0}, {'id': 'afr', 'ac': 0, 'an': 74778, 'homozygote_count': 0, 'hemizygote_count': 0}, {'id': 'nfe', 'ac': 0, 'an': 1172420, 'homozygote_count': 0, 'hemizygote_count': 0}, {'id': '', 'ac': 1, 'an': 1599690, 'homozygote_count': 0, 'hemizygote_count': 0}]							BCL9L	sas	1	88412	0	0	1.13e-05	NP_001365142.1:p.(Pro894LeufsTer17)	NC_000011.10:g.118901066del	11	118901061	.	AG	A
19-12943960-C-CAG	['rs773496319']	frameshift_variant		1	0	0	1449766	6.9e-07	[{'id': 'remaining', 'ac': 0, 'an': 59826, 'ac_hemi': 0, 'ac_hom': 0}, {'id': 'amr', 'ac': 0, 'an': 43250, 'ac_hemi': 0, 'ac_hom': 0}, {'id': 'fin', 'ac': 0, 'an': 52620, 'ac_hemi': 0, 'ac_hom': 0}, {'id': 'mid', 'ac': 0, 'an': 4128, 'ac_hemi': 0, 'ac_hom': 0}, {'id': 'nfe', 'ac': 0, 'an': 1107452, 'ac_hemi': 0, 'ac_hom': 0}, {'id': 'sas', 'ac': 1, 'an': 84048, 'ac_hemi': 0, 'ac_hom': 0}, {'id': 'asj', 'ac': 0, 'an': 25738, 'ac_hemi': 0, 'ac_hom': 0}, {'id': 'eas', 'ac': 0, 'an': 39388, 'ac_hemi': 0, 'ac_hom': 0}, {'id': 'afr', 'ac': 0, 'an': 33316, 'ac_hemi': 0, 'ac_hom': 0}]	1	0	0	1602006	[{'id': 'remaining', 'ac': 0, 'an': 61940, 'homozygote_count': 0, 'hemizygote_count': 0}, {'id': 'amr', 'ac': 0, 'an': 58542, 'homozygote_count': 0, 'hemizygote_count': 0}, {'id': 'fin', 'ac': 0, 'an': 63224, 'homozygote_count': 0, 'hemizygote_count': 0}, {'id': 'ami', 'ac': 0, 'an': 912, 'homozygote_count': 0, 'hemizygote_count': 0}, {'id': 'eas', 'ac': 0, 'an': 44562, 'homozygote_count': 0, 'hemizygote_count': 0}, {'id': 'mid', 'ac': 0, 'an': 4422, 'homozygote_count': 0, 'hemizygote_count': 0}, {'id': 'sas', 'ac': 1, 'an': 88880, 'homozygote_count': 0, 'hemizygote_count': 0}, {'id': 'asj', 'ac': 0, 'an': 29210, 'homozygote_count': 0, 'hemizygote_count': 0}, {'id': 'afr', 'ac': 0, 'an': 74836, 'homozygote_count': 0, 'hemizygote_count': 0}, {'id': 'nfe', 'ac': 0, 'an': 1175478, 'homozygote_count': 0, 'hemizygote_count': 0}, {'id': '', 'ac': 1, 'an': 1602006, 'homozygote_count': 0, 'hemizygote_count': 0}]							CALR	sas	1	88880	0	0	1.13e-05	NP_004334.1:p.?	NC_000019.10:g.12943963_12943964dup	19	12943960	.	C	CAG
3-179218327-AG-A	[]	frameshift_variant		1	0	0	1454418	6.88e-07	[{'id': 'remaining', 'ac': 0, 'an': 60046, 'ac_hemi': 0, 'ac_hom': 0}, {'id': 'amr', 'ac': 0, 'an': 43660, 'ac_hemi': 0, 'ac_hom': 0}, {'id': 'fin', 'ac': 0, 'an': 53286, 'ac_hemi': 0, 'ac_hom': 0}, {'id': 'mid', 'ac': 0, 'an': 5720, 'ac_hemi': 0, 'ac_hom': 0}, {'id': 'nfe', 'ac': 0, 'an': 1108556, 'ac_hemi': 0, 'ac_hom': 0}, {'id': 'sas', 'ac': 1, 'an': 84628, 'ac_hemi': 0, 'ac_hom': 0}, {'id': 'asj', 'ac': 0, 'an': 25876, 'ac_hemi': 0, 'ac_hom': 0}, {'id': 'eas', 'ac': 0, 'an': 39480, 'ac_hemi': 0, 'ac_hom': 0}, {'id': 'afr', 'ac': 0, 'an': 33166, 'ac_hemi': 0, 'ac_hom': 0}]	1	0	0	1606610	[{'id': 'remaining', 'ac': 0, 'an': 62158, 'homozygote_count': 0, 'hemizygote_count': 0}, {'id': 'amr', 'ac': 0, 'an': 58938, 'homozygote_count': 0, 'hemizygote_count': 0}, {'id': 'fin', 'ac': 0, 'an': 63908, 'homozygote_count': 0, 'hemizygote_count': 0}, {'id': 'ami', 'ac': 0, 'an': 912, 'homozygote_count': 0, 'hemizygote_count': 0}, {'id': 'eas', 'ac': 0, 'an': 44666, 'homozygote_count': 0, 'hemizygote_count': 0}, {'id': 'mid', 'ac': 0, 'an': 6014, 'homozygote_count': 0, 'hemizygote_count': 0}, {'id': 'sas', 'ac': 1, 'an': 89456, 'homozygote_count': 0, 'hemizygote_count': 0}, {'id': 'asj', 'ac': 0, 'an': 29348, 'homozygote_count': 0, 'hemizygote_count': 0}, {'id': 'afr', 'ac': 0, 'an': 74754, 'homozygote_count': 0, 'hemizygote_count': 0}, {'id': 'nfe', 'ac': 0, 'an': 1176456, 'homozygote_count': 0, 'hemizygote_count': 0}, {'id': '', 'ac': 1, 'an': 1606610, 'homozygote_count': 0, 'hemizygote_count': 0}]							PIK3CA	sas	1	89456	0	0	1.12e-05	NP_006209.2:p.(Ser553IlefsTer7)	NC_000003.12:g.179218328del	3	179218327	.	AG	A
11-102331239-C-A	[]	nonsense		1	0	0	1453698	6.88e-07	[{'id': 'remaining', 'ac': 0, 'an': 59936, 'ac_hemi': 0, 'ac_hom': 0}, {'id': 'amr', 'ac': 0, 'an': 43106, 'ac_hemi': 0, 'ac_hom': 0}, {'id': 'fin', 'ac': 0, 'an': 52914, 'ac_hemi': 0, 'ac_hom': 0}, {'id': 'mid', 'ac': 0, 'an': 5698, 'ac_hemi': 0, 'ac_hom': 0}, {'id': 'nfe', 'ac': 0, 'an': 1109190, 'ac_hemi': 0, 'ac_hom': 0}, {'id': 'sas', 'ac': 1, 'an': 84806, 'ac_hemi': 0, 'ac_hom': 0}, {'id': 'asj', 'ac': 0, 'an': 25874, 'ac_hemi': 0, 'ac_hom': 0}, {'id': 'eas', 'ac': 0, 'an': 39422, 'ac_hemi': 0, 'ac_hom': 0}, {'id': 'afr', 'ac': 0, 'an': 32752, 'ac_hemi': 0, 'ac_hom': 0}]	1	0	0	1605870	[{'id': 'remaining', 'ac': 0, 'an': 62034, 'homozygote_count': 0, 'hemizygote_count': 0}, {'id': 'amr', 'ac': 0, 'an': 58386, 'homozygote_count': 0, 'hemizygote_count': 0}, {'id': 'fin', 'ac': 0, 'an': 63506, 'homozygote_count': 0, 'hemizygote_count': 0}, {'id': 'ami', 'ac': 0, 'an': 912, 'homozygote_count': 0, 'hemizygote_count': 0}, {'id': 'eas', 'ac': 0, 'an': 44600, 'homozygote_count': 0, 'hemizygote_count': 0}, {'id': 'mid', 'ac': 0, 'an': 5992, 'homozygote_count': 0, 'hemizygote_count': 0}, {'id': 'sas', 'ac': 1, 'an': 89628, 'homozygote_count': 0, 'hemizygote_count': 0}, {'id': 'asj', 'ac': 0, 'an': 29340, 'homozygote_count': 0, 'hemizygote_count': 0}, {'id': 'afr', 'ac': 0, 'an': 74278, 'homozygote_count': 0, 'hemizygote_count': 0}, {'id': 'nfe', 'ac': 0, 'an': 1177194, 'homozygote_count': 0, 'hemizygote_count': 0}, {'id': '', 'ac': 1, 'an': 1605870, 'homozygote_count': 0, 'hemizygote_count': 0}]							BIRC3	sas	1	89628	0	0	1.12e-05	NP_001156.1:p.(Ser441Ter)	NC_000011.10:g.102331239C>A	11	102331239	.	C	A
17-39723628-CTTGGATCTGG-C	[]	frameshift_variant		1	0	0	1453500	6.88e-07	[{'id': 'remaining', 'ac': 0, 'an': 60068, 'ac_hemi': 0, 'ac_hom': 0}, {'id': 'amr', 'ac': 0, 'an': 43212, 'ac_hemi': 0, 'ac_hom': 0}, {'id': 'fin', 'ac': 0, 'an': 52778, 'ac_hemi': 0, 'ac_hom': 0}, {'id': 'mid', 'ac': 0, 'an': 5684, 'ac_hemi': 0, 'ac_hom': 0}, {'id': 'nfe', 'ac': 0, 'an': 1108140, 'ac_hemi': 0, 'ac_hom': 0}, {'id': 'sas', 'ac': 1, 'an': 84874, 'ac_hemi': 0, 'ac_hom': 0}, {'id': 'asj', 'ac': 0, 'an': 25896, 'ac_hemi': 0, 'ac_hom': 0}, {'id': 'eas', 'ac': 0, 'an': 39438, 'ac_hemi': 0, 'ac_hom': 0}, {'id': 'afr', 'ac': 0, 'an': 33410, 'ac_hemi': 0, 'ac_hom': 0}]	1	0	0	1605848	[{'id': 'remaining', 'ac': 0, 'an': 62182, 'homozygote_count': 0, 'hemizygote_count': 0}, {'id': 'amr', 'ac': 0, 'an': 58516, 'homozygote_count': 0, 'hemizygote_count': 0}, {'id': 'fin', 'ac': 0, 'an': 63402, 'homozygote_count': 0, 'hemizygote_count': 0}, {'id': 'ami', 'ac': 0, 'an': 912, 'homozygote_count': 0, 'hemizygote_count': 0}, {'id': 'eas', 'ac': 0, 'an': 44620, 'homozygote_count': 0, 'hemizygote_count': 0}, {'id': 'mid', 'ac': 0, 'an': 5978, 'homozygote_count': 0, 'hemizygote_count': 0}, {'id': 'sas', 'ac': 1, 'an': 89704, 'homozygote_count': 0, 'hemizygote_count': 0}, {'id': 'asj', 'ac': 0, 'an': 29368, 'homozygote_count': 0, 'hemizygote_count': 0}, {'id': 'afr', 'ac': 0, 'an': 74998, 'homozygote_count': 0, 'hemizygote_count': 0}, {'id': 'nfe', 'ac': 0, 'an': 1176168, 'homozygote_count': 0, 'hemizygote_count': 0}, {'id': '', 'ac': 1, 'an': 1605848, 'homozygote_count': 0, 'hemizygote_count': 0}]							ERBB2	sas	1	89704	0	0	1.11e-05	NP_004439.2:p.(Leu726ProfsTer18)	NC_000017.11:g.39723629_39723638del	17	39723628	.	CTTGGATCTGG	C
2-147899471-G-GAA	[]	frameshift_variant		1	0	0	1457502	6.86e-07	[{'id': 'remaining', 'ac': 0, 'an': 60194, 'ac_hemi': 0, 'ac_hom': 0}, {'id': 'amr', 'ac': 0, 'an': 44380, 'ac_hemi': 0, 'ac_hom': 0}, {'id': 'fin', 'ac': 0, 'an': 53198, 'ac_hemi': 0, 'ac_hom': 0}, {'id': 'mid', 'ac': 0, 'an': 5742, 'ac_hemi': 0, 'ac_hom': 0}, {'id': 'nfe', 'ac': 0, 'an': 1109562, 'ac_hemi': 0, 'ac_hom': 0}, {'id': 'sas', 'ac': 1, 'an': 85430, 'ac_hemi': 0, 'ac_hom': 0}, {'id': 'asj', 'ac': 0, 'an': 26038, 'ac_hemi': 0, 'ac_hom': 0}, {'id': 'eas', 'ac': 0, 'an': 39610, 'ac_hemi': 0, 'ac_hom': 0}, {'id': 'afr', 'ac': 0, 'an': 33348, 'ac_hemi': 0, 'ac_hom': 0}]	1	0	0	1609194	[{'id': 'remaining', 'ac': 0, 'an': 62304, 'homozygote_count': 0, 'hemizygote_count': 0}, {'id': 'amr', 'ac': 0, 'an': 59594, 'homozygote_count': 0, 'hemizygote_count': 0}, {'id': 'fin', 'ac': 0, 'an': 63656, 'homozygote_count': 0, 'hemizygote_count': 0}, {'id': 'ami', 'ac': 0, 'an': 912, 'homozygote_count': 0, 'hemizygote_count': 0}, {'id': 'eas', 'ac': 0, 'an': 44786, 'homozygote_count': 0, 'hemizygote_count': 0}, {'id': 'mid', 'ac': 0, 'an': 6034, 'homozygote_count': 0, 'hemizygote_count': 0}, {'id': 'sas', 'ac': 1, 'an': 90230, 'homozygote_count': 0, 'hemizygote_count': 0}, {'id': 'asj', 'ac': 0, 'an': 29508, 'homozygote_count': 0, 'hemizygote_count': 0}, {'id': 'afr', 'ac': 0, 'an': 74760, 'homozygote_count': 0, 'hemizygote_count': 0}, {'id': 'nfe', 'ac': 0, 'an': 1177410, 'homozygote_count': 0, 'hemizygote_count': 0}, {'id': '', 'ac': 1, 'an': 1609194, 'homozygote_count': 0, 'hemizygote_count': 0}]							ACVR2A	sas	1	90230	0	0	1.11e-05	NP_001607.1:p.(Asp96LysfsTer55)	NC_000002.12:g.147899478_147899479dup	2	147899471	.	G	GAA
5-171391795-A-AGTAG	[]	frameshift_variant		1	0	0	1426328	7.01e-07	[{'id': 'remaining', 'ac': 0, 'an': 59104, 'ac_hemi': 0, 'ac_hom': 0}, {'id': 'amr', 'ac': 0, 'an': 44514, 'ac_hemi': 0, 'ac_hom': 0}, {'id': 'fin', 'ac': 0, 'an': 53382, 'ac_hemi': 0, 'ac_hom': 0}, {'id': 'mid', 'ac': 0, 'an': 4728, 'ac_hemi': 0, 'ac_hom': 0}, {'id': 'nfe', 'ac': 0, 'an': 1080958, 'ac_hemi': 0, 'ac_hom': 0}, {'id': 'sas', 'ac': 1, 'an': 85460, 'ac_hemi': 0, 'ac_hom': 0}, {'id': 'asj', 'ac': 0, 'an': 25926, 'ac_hemi': 0, 'ac_hom': 0}, {'id': 'eas', 'ac': 0, 'an': 39528, 'ac_hemi': 0, 'ac_hom': 0}, {'id': 'afr', 'ac': 0, 'an': 32728, 'ac_hemi': 0, 'ac_hom': 0}]	1	0	0	1578662	[{'id': 'remaining', 'ac': 0, 'an': 61216, 'homozygote_count': 0, 'hemizygote_count': 0}, {'id': 'amr', 'ac': 0, 'an': 59810, 'homozygote_count': 0, 'hemizygote_count': 0}, {'id': 'fin', 'ac': 0, 'an': 64010, 'homozygote_count': 0, 'hemizygote_count': 0}, {'id': 'ami', 'ac': 0, 'an': 912, 'homozygote_count': 0, 'hemizygote_count': 0}, {'id': 'eas', 'ac': 0, 'an': 44716, 'homozygote_count': 0, 'hemizygote_count': 0}, {'id': 'mid', 'ac': 0, 'an': 5022, 'homozygote_count': 0, 'hemizygote_count': 0}, {'id': 'sas', 'ac': 1, 'an': 90284, 'homozygote_count': 0, 'hemizygote_count': 0}, {'id': 'asj', 'ac': 0, 'an': 29398, 'homozygote_count': 0, 'hemizygote_count': 0}, {'id': 'afr', 'ac': 0, 'an': 74298, 'homozygote_count': 0, 'hemizygote_count': 0}, {'id': 'nfe', 'ac': 0, 'an': 1148996, 'homozygote_count': 0, 'hemizygote_count': 0}, {'id': '', 'ac': 1, 'an': 1578662, 'homozygote_count': 0, 'hemizygote_count': 0}]							NPM1	sas	1	90284	0	0	1.11e-05	NP_002511.1:p.?	NC_000005.10:g.171391799_171391802dup	5	171391795	.	A	AGTAG
4-1953522-A-AAGGT	['rs1440502121']	frameshift_variant		1	0	0	1455810	6.87e-07	[{'id': 'remaining', 'ac': 0, 'an': 60220, 'ac_hemi': 0, 'ac_hom': 0}, {'id': 'amr', 'ac': 0, 'an': 44546, 'ac_hemi': 0, 'ac_hom': 0}, {'id': 'fin', 'ac': 0, 'an': 51256, 'ac_hemi': 0, 'ac_hom': 0}, {'id': 'mid', 'ac': 0, 'an': 5734, 'ac_hemi': 0, 'ac_hom': 0}, {'id': 'nfe', 'ac': 0, 'an': 1109738, 'ac_hemi': 0, 'ac_hom': 0}, {'id': 'sas', 'ac': 1, 'an': 85466, 'ac_hemi': 0, 'ac_hom': 0}, {'id': 'asj', 'ac': 0, 'an': 25736, 'ac_hemi': 0, 'ac_hom': 0}, {'id': 'eas', 'ac': 0, 'an': 39684, 'ac_hemi': 0, 'ac_hom': 0}, {'id': 'afr', 'ac': 0, 'an': 33430, 'ac_hemi': 0, 'ac_hom': 0}]	1	0	0	1608146	[{'id': 'remaining', 'ac': 0, 'an': 62330, 'homozygote_count': 0, 'hemizygote_count': 0}, {'id': 'amr', 'ac': 0, 'an': 59848, 'homozygote_count': 0, 'hemizygote_count': 0}, {'id': 'fin', 'ac': 0, 'an': 61886, 'homozygote_count': 0, 'hemizygote_count': 0}, {'id': 'ami', 'ac': 0, 'an': 912, 'homozygote_count': 0, 'hemizygote_count': 0}, {'id': 'eas', 'ac': 0, 'an': 44864, 'homozygote_count': 0, 'hemizygote_count': 0}, {'id': 'mid', 'ac': 0, 'an': 6028, 'homozygote_count': 0, 'hemizygote_count': 0}, {'id': 'sas', 'ac': 1, 'an': 90294, 'homozygote_count': 0, 'hemizygote_count': 0}, {'id': 'asj', 'ac': 0, 'an': 29204, 'homozygote_count': 0, 'hemizygote_count': 0}, {'id': 'afr', 'ac': 0, 'an': 75008, 'homozygote_count': 0, 'hemizygote_count': 0}, {'id': 'nfe', 'ac': 0, 'an': 1177772, 'homozygote_count': 0, 'hemizygote_count': 0}, {'id': '', 'ac': 1, 'an': 1608146, 'homozygote_count': 0, 'hemizygote_count': 0}]							NSD2	sas	1	90294	0	0	1.11e-05	NP_001035889.1:p.?	NC_000004.12:g.1953524_1953527dup	4	1953522	.	A	AAGGT
3-179218243-GA-G	[]	frameshift_variant		1	0	0	1456938	6.86e-07	[{'id': 'remaining', 'ac': 0, 'an': 60138, 'ac_hemi': 0, 'ac_hom': 0}, {'id': 'amr', 'ac': 0, 'an': 44384, 'ac_hemi': 0, 'ac_hom': 0}, {'id': 'fin', 'ac': 0, 'an': 53276, 'ac_hemi': 0, 'ac_hom': 0}, {'id': 'mid', 'ac': 0, 'an': 5748, 'ac_hemi': 0, 'ac_hom': 0}, {'id': 'nfe', 'ac': 0, 'an': 1109072, 'ac_hemi': 0, 'ac_hom': 0}, {'id': 'sas', 'ac': 1, 'an': 85534, 'ac_hemi': 0, 'ac_hom': 0}, {'id': 'asj', 'ac': 0, 'an': 26012, 'ac_hemi': 0, 'ac_hom': 0}, {'id': 'eas', 'ac': 0, 'an': 39466, 'ac_hemi': 0, 'ac_hom': 0}, {'id': 'afr', 'ac': 0, 'an': 33308, 'ac_hemi': 0, 'ac_hom': 0}]	1	0	0	1608972	[{'id': 'remaining', 'ac': 0, 'an': 62252, 'homozygote_count': 0, 'hemizygote_count': 0}, {'id': 'amr', 'ac': 0, 'an': 59636, 'homozygote_count': 0, 'hemizygote_count': 0}, {'id': 'fin', 'ac': 0, 'an': 63878, 'homozygote_count': 0, 'hemizygote_count': 0}, {'id': 'ami', 'ac': 0, 'an': 908, 'homozygote_count': 0, 'hemizygote_count': 0}, {'id': 'eas', 'ac': 0, 'an': 44650, 'homozygote_count': 0, 'hemizygote_count': 0}, {'id': 'mid', 'ac': 0, 'an': 6042, 'homozygote_count': 0, 'hemizygote_count': 0}, {'id': 'sas', 'ac': 1, 'an': 90356, 'homozygote_count': 0, 'hemizygote_count': 0}, {'id': 'asj', 'ac': 0, 'an': 29478, 'homozygote_count': 0, 'hemizygote_count': 0}, {'id': 'afr', 'ac': 0, 'an': 74846, 'homozygote_count': 0, 'hemizygote_count': 0}, {'id': 'nfe', 'ac': 0, 'an': 1176926, 'homozygote_count': 0, 'hemizygote_count': 0}, {'id': '', 'ac': 1, 'an': 1608972, 'homozygote_count': 0, 'hemizygote_count': 0}]							PIK3CA	sas	1	90356	0	0	1.11e-05	NP_006209.2:p.(Asn526MetfsTer34)	NC_000003.12:g.179218247del	3	179218243	.	GA	G
4-1900691-C-T	['rs1717036636']	nonsense		1	0	0	1456572	6.87e-07	[{'id': 'remaining', 'ac': 0, 'an': 60178, 'ac_hemi': 0, 'ac_hom': 0}, {'id': 'amr', 'ac': 0, 'an': 44000, 'ac_hemi': 0, 'ac_hom': 0}, {'id': 'fin', 'ac': 0, 'an': 53322, 'ac_hemi': 0, 'ac_hom': 0}, {'id': 'mid', 'ac': 0, 'an': 5738, 'ac_hemi': 0, 'ac_hom': 0}, {'id': 'nfe', 'ac': 0, 'an': 1108896, 'ac_hemi': 0, 'ac_hom': 0}, {'id': 'sas', 'ac': 1, 'an': 85616, 'ac_hemi': 0, 'ac_hom': 0}, {'id': 'asj', 'ac': 0, 'an': 25882, 'ac_hemi': 0, 'ac_hom': 0}, {'id': 'eas', 'ac': 0, 'an': 39612, 'ac_hemi': 0, 'ac_hom': 0}, {'id': 'afr', 'ac': 0, 'an': 33328, 'ac_hemi': 0, 'ac_hom': 0}]	1	0	0	1608590	[{'id': 'remaining', 'ac': 0, 'an': 62286, 'homozygote_count': 0, 'hemizygote_count': 0}, {'id': 'amr', 'ac': 0, 'an': 59252, 'homozygote_count': 0, 'hemizygote_count': 0}, {'id': 'fin', 'ac': 0, 'an': 63886, 'homozygote_count': 0, 'hemizygote_count': 0}, {'id': 'ami', 'ac': 0, 'an': 912, 'homozygote_count': 0, 'hemizygote_count': 0}, {'id': 'eas', 'ac': 0, 'an': 44784, 'homozygote_count': 0, 'hemizygote_count': 0}, {'id': 'mid', 'ac': 0, 'an': 6032, 'homozygote_count': 0, 'hemizygote_count': 0}, {'id': 'sas', 'ac': 1, 'an': 90422, 'homozygote_count': 0, 'hemizygote_count': 0}, {'id': 'asj', 'ac': 0, 'an': 29352, 'homozygote_count': 0, 'hemizygote_count': 0}, {'id': 'afr', 'ac': 0, 'an': 74760, 'homozygote_count': 0, 'hemizygote_count': 0}, {'id': 'nfe', 'ac': 0, 'an': 1176904, 'homozygote_count': 0, 'hemizygote_count': 0}, {'id': '', 'ac': 1, 'an': 1608590, 'homozygote_count': 0, 'hemizygote_count': 0}]							NSD2	sas	1	90422	0	0	1.11e-05	NP_001035889.1:p.(Gln13Ter)	NC_000004.12:g.1900691C>T	4	1900691	.	C	T
3-179204529-TG-T	[]	frameshift_variant		1	0	0	1436592	6.96e-07	[{'id': 'remaining', 'ac': 0, 'an': 59462, 'ac_hemi': 0, 'ac_hom': 0}, {'id': 'amr', 'ac': 0, 'an': 44682, 'ac_hemi': 0, 'ac_hom': 0}, {'id': 'fin', 'ac': 0, 'an': 53362, 'ac_hemi': 0, 'ac_hom': 0}, {'id': 'mid', 'ac': 0, 'an': 5722, 'ac_hemi': 0, 'ac_hom': 0}, {'id': 'nfe', 'ac': 0, 'an': 1089312, 'ac_hemi': 0, 'ac_hom': 0}, {'id': 'sas', 'ac': 1, 'an': 85636, 'ac_hemi': 0, 'ac_hom': 0}, {'id': 'asj', 'ac': 0, 'an': 25930, 'ac_hemi': 0, 'ac_hom': 0}, {'id': 'eas', 'ac': 0, 'an': 39518, 'ac_hemi': 0, 'ac_hom': 0}, {'id': 'afr', 'ac': 0, 'an': 32968, 'ac_hemi': 0, 'ac_hom': 0}]	1	0	0	1588874	[{'id': 'remaining', 'ac': 0, 'an': 61578, 'homozygote_count': 0, 'hemizygote_count': 0}, {'id': 'amr', 'ac': 0, 'an': 59972, 'homozygote_count': 0, 'hemizygote_count': 0}, {'id': 'fin', 'ac': 0, 'an': 63968, 'homozygote_count': 0, 'hemizygote_count': 0}, {'id': 'ami', 'ac': 0, 'an': 912, 'homozygote_count': 0, 'hemizygote_count': 0}, {'id': 'eas', 'ac': 0, 'an': 44694, 'homozygote_count': 0, 'hemizygote_count': 0}, {'id': 'mid', 'ac': 0, 'an': 6016, 'homozygote_count': 0, 'hemizygote_count': 0}, {'id': 'sas', 'ac': 1, 'an': 90468, 'homozygote_count': 0, 'hemizygote_count': 0}, {'id': 'asj', 'ac': 0, 'an': 29400, 'homozygote_count': 0, 'hemizygote_count': 0}, {'id': 'afr', 'ac': 0, 'an': 74530, 'homozygote_count': 0, 'hemizygote_count': 0}, {'id': 'nfe', 'ac': 0, 'an': 1157336, 'homozygote_count': 0, 'hemizygote_count': 0}, {'id': '', 'ac': 1, 'an': 1588874, 'homozygote_count': 0, 'hemizygote_count': 0}]							PIK3CA	sas	1	90468	0	0	1.11e-05	NP_006209.2:p.(Gly363GlufsTer9)	NC_000003.12:g.179204531del	3	179204529	.	TG	T
11-118900625-C-A	[]	nonsense		1	0	0	1453506	6.88e-07	[{'id': 'remaining', 'ac': 0, 'an': 60060, 'ac_hemi': 0, 'ac_hom': 0}, {'id': 'amr', 'ac': 0, 'an': 44374, 'ac_hemi': 0, 'ac_hom': 0}, {'id': 'fin', 'ac': 0, 'an': 51784, 'ac_hemi': 0, 'ac_hom': 0}, {'id': 'mid', 'ac': 0, 'an': 5706, 'ac_hemi': 0, 'ac_hom': 0}, {'id': 'nfe', 'ac': 0, 'an': 1107164, 'ac_hemi': 0, 'ac_hom': 0}, {'id': 'sas', 'ac': 1, 'an': 85676, 'ac_hemi': 0, 'ac_hom': 0}, {'id': 'asj', 'ac': 0, 'an': 25852, 'ac_hemi': 0, 'ac_hom': 0}, {'id': 'eas', 'ac': 0, 'an': 39514, 'ac_hemi': 0, 'ac_hom': 0}, {'id': 'afr', 'ac': 0, 'an': 33376, 'ac_hemi': 0, 'ac_hom': 0}]	1	0	0	1605732	[{'id': 'remaining', 'ac': 0, 'an': 62174, 'homozygote_count': 0, 'hemizygote_count': 0}, {'id': 'amr', 'ac': 0, 'an': 59668, 'homozygote_count': 0, 'hemizygote_count': 0}, {'id': 'fin', 'ac': 0, 'an': 62394, 'homozygote_count': 0, 'hemizygote_count': 0}, {'id': 'ami', 'ac': 0, 'an': 910, 'homozygote_count': 0, 'hemizygote_count': 0}, {'id': 'eas', 'ac': 0, 'an': 44670, 'homozygote_count': 0, 'hemizygote_count': 0}, {'id': 'mid', 'ac': 0, 'an': 6000, 'homozygote_count': 0, 'hemizygote_count': 0}, {'id': 'sas', 'ac': 1, 'an': 90498, 'homozygote_count': 0, 'hemizygote_count': 0}, {'id': 'asj', 'ac': 0, 'an': 29320, 'homozygote_count': 0, 'hemizygote_count': 0}, {'id': 'afr', 'ac': 0, 'an': 74906, 'homozygote_count': 0, 'hemizygote_count': 0}, {'id': 'nfe', 'ac': 0, 'an': 1175192, 'homozygote_count': 0, 'hemizygote_count': 0}, {'id': '', 'ac': 1, 'an': 1605732, 'homozygote_count': 0, 'hemizygote_count': 0}]							BCL9L	sas	1	90498	0	0	1.1e-05	NP_001365142.1:p.(Glu1040Ter)	NC_000011.10:g.118900625C>A	11	118900625	.	C	A
2-147927268-TC-T	['rs757644771']	frameshift_variant		13	0	0	1458146	8.92e-06	[{'id': 'remaining', 'ac': 0, 'an': 60190, 'ac_hemi': 0, 'ac_hom': 0}, {'id': 'amr', 'ac': 0, 'an': 44420, 'ac_hemi': 0, 'ac_hom': 0}, {'id': 'fin', 'ac': 0, 'an': 53306, 'ac_hemi': 0, 'ac_hom': 0}, {'id': 'mid', 'ac': 0, 'an': 5744, 'ac_hemi': 0, 'ac_hom': 0}, {'id': 'nfe', 'ac': 13, 'an': 1109956, 'ac_hemi': 0, 'ac_hom': 0}, {'id': 'sas', 'ac': 0, 'an': 85894, 'ac_hemi': 0, 'ac_hom': 0}, {'id': 'asj', 'ac': 0, 'an': 25992, 'ac_hemi': 0, 'ac_hom': 0}, {'id': 'eas', 'ac': 0, 'an': 39500, 'ac_hemi': 0, 'ac_hom': 0}, {'id': 'afr', 'ac': 0, 'an': 33144, 'ac_hemi': 0, 'ac_hom': 0}]	13	0	0	1610172	[{'id': 'remaining', 'ac': 0, 'an': 62296, 'homozygote_count': 0, 'hemizygote_count': 0}, {'id': 'amr', 'ac': 0, 'an': 59626, 'homozygote_count': 0, 'hemizygote_count': 0}, {'id': 'fin', 'ac': 0, 'an': 63924, 'homozygote_count': 0, 'hemizygote_count': 0}, {'id': 'ami', 'ac': 0, 'an': 912, 'homozygote_count': 0, 'hemizygote_count': 0}, {'id': 'eas', 'ac': 0, 'an': 44678, 'homozygote_count': 0, 'hemizygote_count': 0}, {'id': 'mid', 'ac': 0, 'an': 6038, 'homozygote_count': 0, 'hemizygote_count': 0}, {'id': 'sas', 'ac': 0, 'an': 90718, 'homozygote_count': 0, 'hemizygote_count': 0}, {'id': 'asj', 'ac': 0, 'an': 29456, 'homozygote_count': 0, 'hemizygote_count': 0}, {'id': 'afr', 'ac': 0, 'an': 74676, 'homozygote_count': 0, 'hemizygote_count': 0}, {'id': 'nfe', 'ac': 13, 'an': 1177848, 'homozygote_count': 0, 'hemizygote_count': 0}, {'id': '', 'ac': 13, 'an': 1610172, 'homozygote_count': 0, 'hemizygote_count': 0}]							ACVR2A	nfe	13	1177848	0	0	1.1e-05	NP_001607.1:p.(Leu513TyrfsTer10)	NC_000002.12:g.147927269del	2	147927268	.	TC	T
11-118898425-A-AGGTT	['rs760275172']	frameshift_variant		1	0	0	1451038	6.89e-07	[{'id': 'remaining', 'ac': 0, 'an': 59846, 'ac_hemi': 0, 'ac_hom': 0}, {'id': 'amr', 'ac': 0, 'an': 43996, 'ac_hemi': 0, 'ac_hom': 0}, {'id': 'fin', 'ac': 0, 'an': 52338, 'ac_hemi': 0, 'ac_hom': 0}, {'id': 'mid', 'ac': 0, 'an': 5728, 'ac_hemi': 0, 'ac_hom': 0}, {'id': 'nfe', 'ac': 0, 'an': 1104824, 'ac_hemi': 0, 'ac_hom': 0}, {'id': 'sas', 'ac': 1, 'an': 85800, 'ac_hemi': 0, 'ac_hom': 0}, {'id': 'asj', 'ac': 0, 'an': 25862, 'ac_hemi': 0, 'ac_hom': 0}, {'id': 'eas', 'ac': 0, 'an': 39380, 'ac_hemi': 0, 'ac_hom': 0}, {'id': 'afr', 'ac': 0, 'an': 33264, 'ac_hemi': 0, 'ac_hom': 0}]	1	0	0	1603314	[{'id': 'remaining', 'ac': 0, 'an': 61956, 'homozygote_count': 0, 'hemizygote_count': 0}, {'id': 'amr', 'ac': 0, 'an': 59302, 'homozygote_count': 0, 'hemizygote_count': 0}, {'id': 'fin', 'ac': 0, 'an': 62946, 'homozygote_count': 0, 'hemizygote_count': 0}, {'id': 'ami', 'ac': 0, 'an': 912, 'homozygote_count': 0, 'hemizygote_count': 0}, {'id': 'eas', 'ac': 0, 'an': 44562, 'homozygote_count': 0, 'hemizygote_count': 0}, {'id': 'mid', 'ac': 0, 'an': 6022, 'homozygote_count': 0, 'hemizygote_count': 0}, {'id': 'sas', 'ac': 1, 'an': 90622, 'homozygote_count': 0, 'hemizygote_count': 0}, {'id': 'asj', 'ac': 0, 'an': 29332, 'homozygote_count': 0, 'hemizygote_count': 0}, {'id': 'afr', 'ac': 0, 'an': 74828, 'homozygote_count': 0, 'hemizygote_count': 0}, {'id': 'nfe', 'ac': 0, 'an': 1172832, 'homozygote_count': 0, 'hemizygote_count': 0}, {'id': '', 'ac': 1, 'an': 1603314, 'homozygote_count': 0, 'hemizygote_count': 0}]							BCL9L	sas	1	90622	0	0	1.1e-05	NP_001365142.1:p.(Leu1497GlnfsTer21)	NC_000011.10:g.118898428_118898431dup	11	118898425	.	A	AGGTT
19-41879618-TGC-T	['rs782406026']	frameshift_variant		1	0	0	1459574	6.85e-07	[{'id': 'remaining', 'ac': 0, 'an': 60290, 'ac_hemi': 0, 'ac_hom': 0}, {'id': 'amr', 'ac': 0, 'an': 44538, 'ac_hemi': 0, 'ac_hom': 0}, {'id': 'fin', 'ac': 0, 'an': 53014, 'ac_hemi': 0, 'ac_hom': 0}, {'id': 'mid', 'ac': 0, 'an': 5766, 'ac_hemi': 0, 'ac_hom': 0}, {'id': 'nfe', 'ac': 0, 'an': 1110940, 'ac_hemi': 0, 'ac_hom': 0}, {'id': 'sas', 'ac': 1, 'an': 85826, 'ac_hemi': 0, 'ac_hom': 0}, {'id': 'asj', 'ac': 0, 'an': 26070, 'ac_hemi': 0, 'ac_hom': 0}, {'id': 'eas', 'ac': 0, 'an': 39680, 'ac_hemi': 0, 'ac_hom': 0}, {'id': 'afr', 'ac': 0, 'an': 33450, 'ac_hemi': 0, 'ac_hom': 0}]	1	0	0	1611792	[{'id': 'remaining', 'ac': 0, 'an': 62402, 'homozygote_count': 0, 'hemizygote_count': 0}, {'id': 'amr', 'ac': 0, 'an': 59844, 'homozygote_count': 0, 'hemizygote_count': 0}, {'id': 'fin', 'ac': 0, 'an': 63634, 'homozygote_count': 0, 'hemizygote_count': 0}, {'id': 'ami', 'ac': 0, 'an': 912, 'homozygote_count': 0, 'hemizygote_count': 0}, {'id': 'eas', 'ac': 0, 'an': 44840, 'homozygote_count': 0, 'hemizygote_count': 0}, {'id': 'mid', 'ac': 0, 'an': 6060, 'homozygote_count': 0, 'hemizygote_count': 0}, {'id': 'sas', 'ac': 1, 'an': 90648, 'homozygote_count': 0, 'hemizygote_count': 0}, {'id': 'asj', 'ac': 0, 'an': 29540, 'homozygote_count': 0, 'hemizygote_count': 0}, {'id': 'afr', 'ac': 0, 'an': 74996, 'homozygote_count': 0, 'hemizygote_count': 0}, {'id': 'nfe', 'ac': 0, 'an': 1178916, 'homozygote_count': 0, 'hemizygote_count': 0}, {'id': '', 'ac': 1, 'an': 1611792, 'homozygote_count': 0, 'hemizygote_count': 0}]							CD79A	sas	1	90648	0	0	1.1e-05	NP_001774.1:p.(Ala156GlyfsTer25)	NC_000019.10:g.41879622_41879623del	19	41879618	.	TGC	T
19-41879627-G-A	[]	nonsense		1	0	0	1459254	6.85e-07	[{'id': 'remaining', 'ac': 0, 'an': 60286, 'ac_hemi': 0, 'ac_hom': 0}, {'id': 'amr', 'ac': 0, 'an': 44552, 'ac_hemi': 0, 'ac_hom': 0}, {'id': 'fin', 'ac': 0, 'an': 52978, 'ac_hemi': 0, 'ac_hom': 0}, {'id': 'mid', 'ac': 0, 'an': 5768, 'ac_hemi': 0, 'ac_hom': 0}, {'id': 'nfe', 'ac': 0, 'an': 1110622, 'ac_hemi': 0, 'ac_hom': 0}, {'id': 'sas', 'ac': 1, 'an': 85866, 'ac_hemi': 0, 'ac_hom': 0}, {'id': 'asj', 'ac': 0, 'an': 26066, 'ac_hemi': 0, 'ac_hom': 0}, {'id': 'eas', 'ac': 0, 'an': 39676, 'ac_hemi': 0, 'ac_hom': 0}, {'id': 'afr', 'ac': 0, 'an': 33440, 'ac_hemi': 0, 'ac_hom': 0}]	1	0	0	1611490	[{'id': 'remaining', 'ac': 0, 'an': 62400, 'homozygote_count': 0, 'hemizygote_count': 0}, {'id': 'amr', 'ac': 0, 'an': 59858, 'homozygote_count': 0, 'hemizygote_count': 0}, {'id': 'fin', 'ac': 0, 'an': 63604, 'homozygote_count': 0, 'hemizygote_count': 0}, {'id': 'ami', 'ac': 0, 'an': 912, 'homozygote_count': 0, 'hemizygote_count': 0}, {'id': 'eas', 'ac': 0, 'an': 44828, 'homozygote_count': 0, 'hemizygote_count': 0}, {'id': 'mid', 'ac': 0, 'an': 6062, 'homozygote_count': 0, 'hemizygote_count': 0}, {'id': 'sas', 'ac': 1, 'an': 90692, 'homozygote_count': 0, 'hemizygote_count': 0}, {'id': 'asj', 'ac': 0, 'an': 29536, 'homozygote_count': 0, 'hemizygote_count': 0}, {'id': 'afr', 'ac': 0, 'an': 74978, 'homozygote_count': 0, 'hemizygote_count': 0}, {'id': 'nfe', 'ac': 0, 'an': 1178620, 'homozygote_count': 0, 'hemizygote_count': 0}, {'id': '', 'ac': 1, 'an': 1611490, 'homozygote_count': 0, 'hemizygote_count': 0}]							CD79A	sas	1	90692	0	0	1.1e-05	NP_001774.1:p.(Val158Met)	NC_000019.10:g.41879627G>A	19	41879627	.	G	A
2-136114915-G-T	['rs104893626']	nonsense		1	0	0	1459630	6.85e-07	[{'id': 'remaining', 'ac': 0, 'an': 60316, 'ac_hemi': 0, 'ac_hom': 0}, {'id': 'amr', 'ac': 0, 'an': 44382, 'ac_hemi': 0, 'ac_hom': 0}, {'id': 'fin', 'ac': 0, 'an': 53340, 'ac_hemi': 0, 'ac_hom': 0}, {'id': 'mid', 'ac': 0, 'an': 5766, 'ac_hemi': 0, 'ac_hom': 0}, {'id': 'nfe', 'ac': 0, 'an': 1110774, 'ac_hemi': 0, 'ac_hom': 0}, {'id': 'sas', 'ac': 1, 'an': 85906, 'ac_hemi': 0, 'ac_hom': 0}, {'id': 'asj', 'ac': 0, 'an': 26060, 'ac_hemi': 0, 'ac_hom': 0}, {'id': 'eas', 'ac': 0, 'an': 39648, 'ac_hemi': 0, 'ac_hom': 0}, {'id': 'afr', 'ac': 0, 'an': 33438, 'ac_hemi': 0, 'ac_hom': 0}]	1	0	0	1611952	[{'id': 'remaining', 'ac': 0, 'an': 62430, 'homozygote_count': 0, 'hemizygote_count': 0}, {'id': 'amr', 'ac': 0, 'an': 59682, 'homozygote_count': 0, 'hemizygote_count': 0}, {'id': 'fin', 'ac': 0, 'an': 63962, 'homozygote_count': 0, 'hemizygote_count': 0}, {'id': 'ami', 'ac': 0, 'an': 912, 'homozygote_count': 0, 'hemizygote_count': 0}, {'id': 'eas', 'ac': 0, 'an': 44840, 'homozygote_count': 0, 'hemizygote_count': 0}, {'id': 'mid', 'ac': 0, 'an': 6060, 'homozygote_count': 0, 'hemizygote_count': 0}, {'id': 'sas', 'ac': 1, 'an': 90736, 'homozygote_count': 0, 'hemizygote_count': 0}, {'id': 'asj', 'ac': 0, 'an': 29532, 'homozygote_count': 0, 'hemizygote_count': 0}, {'id': 'afr', 'ac': 0, 'an': 75006, 'homozygote_count': 0, 'hemizygote_count': 0}, {'id': 'nfe', 'ac': 0, 'an': 1178792, 'homozygote_count': 0, 'hemizygote_count': 0}, {'id': '', 'ac': 1, 'an': 1611952, 'homozygote_count': 0, 'hemizygote_count': 0}]							CXCR4	sas	1	90736	0	0	1.1e-05	NP_003458.1:p.(Ser338Ter)	NC_000002.12:g.136114915G>T	2	136114915	.	G	T
1-85270702-G-A	['rs770819167']	nonsense		13	0	0	1461142	8.9e-06	[{'id': 'remaining', 'ac': 0, 'an': 60362, 'ac_hemi': 0, 'ac_hom': 0}, {'id': 'amr', 'ac': 0, 'an': 44582, 'ac_hemi': 0, 'ac_hom': 0}, {'id': 'fin', 'ac': 0, 'an': 53410, 'ac_hemi': 0, 'ac_hom': 0}, {'id': 'mid', 'ac': 0, 'an': 5768, 'ac_hemi': 0, 'ac_hom': 0}, {'id': 'nfe', 'ac': 13, 'an': 1111724, 'ac_hemi': 0, 'ac_hom': 0}, {'id': 'sas', 'ac': 0, 'an': 86084, 'ac_hemi': 0, 'ac_hom': 0}, {'id': 'asj', 'ac': 0, 'an': 26124, 'ac_hemi': 0, 'ac_hom': 0}, {'id': 'eas', 'ac': 0, 'an': 39682, 'ac_hemi': 0, 'ac_hom': 0}, {'id': 'afr', 'ac': 0, 'an': 33406, 'ac_hemi': 0, 'ac_hom': 0}]	13	0	0	1613222	[{'id': 'remaining', 'ac': 0, 'an': 62470, 'homozygote_count': 0, 'hemizygote_count': 0}, {'id': 'amr', 'ac': 0, 'an': 59868, 'homozygote_count': 0, 'hemizygote_count': 0}, {'id': 'fin', 'ac': 0, 'an': 63954, 'homozygote_count': 0, 'hemizygote_count': 0}, {'id': 'ami', 'ac': 0, 'an': 912, 'homozygote_count': 0, 'hemizygote_count': 0}, {'id': 'eas', 'ac': 0, 'an': 44852, 'homozygote_count': 0, 'hemizygote_count': 0}, {'id': 'mid', 'ac': 0, 'an': 6062, 'homozygote_count': 0, 'hemizygote_count': 0}, {'id': 'sas', 'ac': 0, 'an': 90904, 'homozygote_count': 0, 'hemizygote_count': 0}, {'id': 'asj', 'ac': 0, 'an': 29596, 'homozygote_count': 0, 'hemizygote_count': 0}, {'id': 'afr', 'ac': 0, 'an': 74884, 'homozygote_count': 0, 'hemizygote_count': 0}, {'id': 'nfe', 'ac': 13, 'an': 1179720, 'homozygote_count': 0, 'hemizygote_count': 0}, {'id': '', 'ac': 13, 'an': 1613222, 'homozygote_count': 0, 'hemizygote_count': 0}]							BCL10	nfe	13	1179720	0	0	1.1e-05	NP_003912.1:p.(Arg88Ter)	NC_000001.11:g.85270702G>A	1	85270702	.	G	A
17-39716399-C-T	['rs2059127896']	nonsense		1	0	0	1456670	6.86e-07	[{'id': 'remaining', 'ac': 0, 'an': 60104, 'ac_hemi': 0, 'ac_hom': 0}, {'id': 'amr', 'ac': 0, 'an': 44432, 'ac_hemi': 0, 'ac_hom': 0}, {'id': 'fin', 'ac': 0, 'an': 53292, 'ac_hemi': 0, 'ac_hom': 0}, {'id': 'mid', 'ac': 0, 'an': 5706, 'ac_hemi': 0, 'ac_hom': 0}, {'id': 'nfe', 'ac': 0, 'an': 1108234, 'ac_hemi': 0, 'ac_hom': 0}, {'id': 'sas', 'ac': 1, 'an': 86032, 'ac_hemi': 0, 'ac_hom': 0}, {'id': 'asj', 'ac': 0, 'an': 25956, 'ac_hemi': 0, 'ac_hom': 0}, {'id': 'eas', 'ac': 0, 'an': 39534, 'ac_hemi': 0, 'ac_hom': 0}, {'id': 'afr', 'ac': 0, 'an': 33380, 'ac_hemi': 0, 'ac_hom': 0}]	1	0	0	1609002	[{'id': 'remaining', 'ac': 0, 'an': 62216, 'homozygote_count': 0, 'hemizygote_count': 0}, {'id': 'amr', 'ac': 0, 'an': 59728, 'homozygote_count': 0, 'hemizygote_count': 0}, {'id': 'fin', 'ac': 0, 'an': 63922, 'homozygote_count': 0, 'hemizygote_count': 0}, {'id': 'ami', 'ac': 0, 'an': 912, 'homozygote_count': 0, 'hemizygote_count': 0}, {'id': 'eas', 'ac': 0, 'an': 44716, 'homozygote_count': 0, 'hemizygote_count': 0}, {'id': 'mid', 'ac': 0, 'an': 6000, 'homozygote_count': 0, 'hemizygote_count': 0}, {'id': 'sas', 'ac': 1, 'an': 90862, 'homozygote_count': 0, 'hemizygote_count': 0}, {'id': 'asj', 'ac': 0, 'an': 29428, 'homozygote_count': 0, 'hemizygote_count': 0}, {'id': 'afr', 'ac': 0, 'an': 74960, 'homozygote_count': 0, 'hemizygote_count': 0}, {'id': 'nfe', 'ac': 0, 'an': 1176258, 'homozygote_count': 0, 'hemizygote_count': 0}, {'id': '', 'ac': 1, 'an': 1609002, 'homozygote_count': 0, 'hemizygote_count': 0}]							ERBB2	sas	1	90862	0	0	1.1e-05	NP_004439.2:p.(Gln538Ter)	NC_000017.11:g.39716399C>T	17	39716399	.	C	T
17-39716420-C-T	['rs1207166582']	nonsense		1	0	0	1457330	6.86e-07	[{'id': 'remaining', 'ac': 0, 'an': 60116, 'ac_hemi': 0, 'ac_hom': 0}, {'id': 'amr', 'ac': 0, 'an': 44540, 'ac_hemi': 0, 'ac_hom': 0}, {'id': 'fin', 'ac': 0, 'an': 53322, 'ac_hemi': 0, 'ac_hom': 0}, {'id': 'mid', 'ac': 0, 'an': 5742, 'ac_hemi': 0, 'ac_hom': 0}, {'id': 'nfe', 'ac': 0, 'an': 1108648, 'ac_hemi': 0, 'ac_hom': 0}, {'id': 'sas', 'ac': 1, 'an': 86058, 'ac_hemi': 0, 'ac_hom': 0}, {'id': 'asj', 'ac': 0, 'an': 25982, 'ac_hemi': 0, 'ac_hom': 0}, {'id': 'eas', 'ac': 0, 'an': 39542, 'ac_hemi': 0, 'ac_hom': 0}, {'id': 'afr', 'ac': 0, 'an': 33380, 'ac_hemi': 0, 'ac_hom': 0}]	1	0	0	1609622	[{'id': 'remaining', 'ac': 0, 'an': 62224, 'homozygote_count': 0, 'hemizygote_count': 0}, {'id': 'amr', 'ac': 0, 'an': 59838, 'homozygote_count': 0, 'hemizygote_count': 0}, {'id': 'fin', 'ac': 0, 'an': 63942, 'homozygote_count': 0, 'hemizygote_count': 0}, {'id': 'ami', 'ac': 0, 'an': 912, 'homozygote_count': 0, 'hemizygote_count': 0}, {'id': 'eas', 'ac': 0, 'an': 44724, 'homozygote_count': 0, 'hemizygote_count': 0}, {'id': 'mid', 'ac': 0, 'an': 6036, 'homozygote_count': 0, 'hemizygote_count': 0}, {'id': 'sas', 'ac': 1, 'an': 90878, 'homozygote_count': 0, 'hemizygote_count': 0}, {'id': 'asj', 'ac': 0, 'an': 29454, 'homozygote_count': 0, 'hemizygote_count': 0}, {'id': 'afr', 'ac': 0, 'an': 74940, 'homozygote_count': 0, 'hemizygote_count': 0}, {'id': 'nfe', 'ac': 0, 'an': 1176674, 'homozygote_count': 0, 'hemizygote_count': 0}, {'id': '', 'ac': 1, 'an': 1609622, 'homozygote_count': 0, 'hemizygote_count': 0}]							ERBB2	sas	1	90878	0	0	1.1e-05	NP_004439.2:p.(Arg545Ter)	NC_000017.11:g.39716420C>T	17	39716420	.	C	T
X-1466127-A-T	[]	nonsense		1	0	0	1459354	6.85e-07	[{'id': 'remaining', 'ac': 0, 'an': 60212, 'ac_hemi': 0, 'ac_hom': 0}, {'id': 'amr', 'ac': 0, 'an': 44522, 'ac_hemi': 0, 'ac_hom': 0}, {'id': 'fin', 'ac': 0, 'an': 52982, 'ac_hemi': 0, 'ac_hom': 0}, {'id': 'mid', 'ac': 0, 'an': 4984, 'ac_hemi': 0, 'ac_hom': 0}, {'id': 'nfe', 'ac': 0, 'an': 1111390, 'ac_hemi': 0, 'ac_hom': 0}, {'id': 'sas', 'ac': 1, 'an': 86092, 'ac_hemi': 0, 'ac_hom': 0}, {'id': 'asj', 'ac': 0, 'an': 26054, 'ac_hemi': 0, 'ac_hom': 0}, {'id': 'eas', 'ac': 0, 'an': 39686, 'ac_hemi': 0, 'ac_hom': 0}, {'id': 'afr', 'ac': 0, 'an': 33432, 'ac_hemi': 0, 'ac_hom': 0}]	1	0	0	1611670	[{'id': 'remaining', 'ac': 0, 'an': 62328, 'homozygote_count': 0, 'hemizygote_count': 0}, {'id': 'amr', 'ac': 0, 'an': 59834, 'homozygote_count': 0, 'hemizygote_count': 0}, {'id': 'fin', 'ac': 0, 'an': 63602, 'homozygote_count': 0, 'hemizygote_count': 0}, {'id': 'ami', 'ac': 0, 'an': 912, 'homozygote_count': 0, 'hemizygote_count': 0}, {'id': 'eas', 'ac': 0, 'an': 44862, 'homozygote_count': 0, 'hemizygote_count': 0}, {'id': 'mid', 'ac': 0, 'an': 5278, 'homozygote_count': 0, 'hemizygote_count': 0}, {'id': 'sas', 'ac': 1, 'an': 90916, 'homozygote_count': 0, 'hemizygote_count': 0}, {'id': 'asj', 'ac': 0, 'an': 29524, 'homozygote_count': 0, 'hemizygote_count': 0}, {'id': 'afr', 'ac': 0, 'an': 75008, 'homozygote_count': 0, 'hemizygote_count': 0}, {'id': 'nfe', 'ac': 0, 'an': 1179406, 'homozygote_count': 0, 'hemizygote_count': 0}, {'id': '', 'ac': 1, 'an': 1611670, 'homozygote_count': 0, 'hemizygote_count': 0}]							P2RY8	sas	1	90916	0	0	1.1e-05	NP_835230.1:p.(Cys144Ter)	NC_000023.11:g.1466127A>T	X	1466127	.	A	T
5-171392959-G-T	[]	nonsense		1	0	0	1457122	6.86e-07	[{'id': 'remaining', 'ac': 0, 'an': 60204, 'ac_hemi': 0, 'ac_hom': 0}, {'id': 'amr', 'ac': 0, 'an': 44680, 'ac_hemi': 0, 'ac_hom': 0}, {'id': 'fin', 'ac': 0, 'an': 53386, 'ac_hemi': 0, 'ac_hom': 0}, {'id': 'mid', 'ac': 0, 'an': 5766, 'ac_hemi': 0, 'ac_hom': 0}, {'id': 'nfe', 'ac': 0, 'an': 1107876, 'ac_hemi': 0, 'ac_hom': 0}, {'id': 'sas', 'ac': 1, 'an': 86096, 'ac_hemi': 0, 'ac_hom': 0}, {'id': 'asj', 'ac': 0, 'an': 26098, 'ac_hemi': 0, 'ac_hom': 0}, {'id': 'eas', 'ac': 0, 'an': 39632, 'ac_hemi': 0, 'ac_hom': 0}, {'id': 'afr', 'ac': 0, 'an': 33384, 'ac_hemi': 0, 'ac_hom': 0}]	1	0	0	1609386	[{'id': 'remaining', 'ac': 0, 'an': 62314, 'homozygote_count': 0, 'hemizygote_count': 0}, {'id': 'amr', 'ac': 0, 'an': 59970, 'homozygote_count': 0, 'hemizygote_count': 0}, {'id': 'fin', 'ac': 0, 'an': 64002, 'homozygote_count': 0, 'hemizygote_count': 0}, {'id': 'ami', 'ac': 0, 'an': 910, 'homozygote_count': 0, 'hemizygote_count': 0}, {'id': 'eas', 'ac': 0, 'an': 44822, 'homozygote_count': 0, 'hemizygote_count': 0}, {'id': 'mid', 'ac': 0, 'an': 6060, 'homozygote_count': 0, 'hemizygote_count': 0}, {'id': 'sas', 'ac': 1, 'an': 90916, 'homozygote_count': 0, 'hemizygote_count': 0}, {'id': 'asj', 'ac': 0, 'an': 29570, 'homozygote_count': 0, 'hemizygote_count': 0}, {'id': 'afr', 'ac': 0, 'an': 74932, 'homozygote_count': 0, 'hemizygote_count': 0}, {'id': 'nfe', 'ac': 0, 'an': 1175890, 'homozygote_count': 0, 'hemizygote_count': 0}, {'id': '', 'ac': 1, 'an': 1609386, 'homozygote_count': 0, 'hemizygote_count': 0}]							NPM1	sas	1	90916	0	0	1.1e-05	NP_002511.1:p.(Glu169Ter)	NC_000005.10:g.171392959G>T	5	171392959	.	G	T
3-179198967-G-T	[]	nonsense		1	0	0	1460974	6.84e-07	[{'id': 'remaining', 'ac': 0, 'an': 60360, 'ac_hemi': 0, 'ac_hom': 0}, {'id': 'amr', 'ac': 0, 'an': 44634, 'ac_hemi': 0, 'ac_hom': 0}, {'id': 'fin', 'ac': 0, 'an': 53410, 'ac_hemi': 0, 'ac_hom': 0}, {'id': 'mid', 'ac': 0, 'an': 5766, 'ac_hemi': 0, 'ac_hom': 0}, {'id': 'nfe', 'ac': 0, 'an': 1111498, 'ac_hemi': 0, 'ac_hom': 0}, {'id': 'sas', 'ac': 1, 'an': 86094, 'ac_hemi': 0, 'ac_hom': 0}, {'id': 'asj', 'ac': 0, 'an': 26106, 'ac_hemi': 0, 'ac_hom': 0}, {'id': 'eas', 'ac': 0, 'an': 39662, 'ac_hemi': 0, 'ac_hom': 0}, {'id': 'afr', 'ac': 0, 'an': 33444, 'ac_hemi': 0, 'ac_hom': 0}]	1	0	0	1613222	[{'id': 'remaining', 'ac': 0, 'an': 62476, 'homozygote_count': 0, 'hemizygote_count': 0}, {'id': 'amr', 'ac': 0, 'an': 59932, 'homozygote_count': 0, 'hemizygote_count': 0}, {'id': 'fin', 'ac': 0, 'an': 64000, 'homozygote_count': 0, 'hemizygote_count': 0}, {'id': 'ami', 'ac': 0, 'an': 910, 'homozygote_count': 0, 'hemizygote_count': 0}, {'id': 'eas', 'ac': 0, 'an': 44842, 'homozygote_count': 0, 'hemizygote_count': 0}, {'id': 'mid', 'ac': 0, 'an': 6060, 'homozygote_count': 0, 'hemizygote_count': 0}, {'id': 'sas', 'ac': 1, 'an': 90924, 'homozygote_count': 0, 'hemizygote_count': 0}, {'id': 'asj', 'ac': 0, 'an': 29578, 'homozygote_count': 0, 'hemizygote_count': 0}, {'id': 'afr', 'ac': 0, 'an': 75006, 'homozygote_count': 0, 'hemizygote_count': 0}, {'id': 'nfe', 'ac': 0, 'an': 1179494, 'homozygote_count': 0, 'hemizygote_count': 0}, {'id': '', 'ac': 1, 'an': 1613222, 'homozygote_count': 0, 'hemizygote_count': 0}]							PIK3CA	sas	1	90924	0	0	1.1e-05	NP_006209.2:p.(Glu48Ter)	NC_000003.12:g.179198967G>T	3	179198967	.	G	T
20-32434611-TAG-T	['rs753983192']	frameshift_variant		3	0	0	1459048	2.06e-06	[{'id': 'remaining', 'ac': 0, 'an': 60266, 'ac_hemi': 0, 'ac_hom': 0}, {'id': 'amr', 'ac': 0, 'an': 44636, 'ac_hemi': 0, 'ac_hom': 0}, {'id': 'fin', 'ac': 0, 'an': 52314, 'ac_hemi': 0, 'ac_hom': 0}, {'id': 'mid', 'ac': 0, 'an': 5762, 'ac_hemi': 0, 'ac_hom': 0}, {'id': 'nfe', 'ac': 2, 'an': 1110774, 'ac_hemi': 0, 'ac_hom': 0}, {'id': 'sas', 'ac': 1, 'an': 86144, 'ac_hemi': 0, 'ac_hom': 0}, {'id': 'asj', 'ac': 0, 'an': 26114, 'ac_hemi': 0, 'ac_hom': 0}, {'id': 'eas', 'ac': 0, 'an': 39626, 'ac_hemi': 0, 'ac_hom': 0}, {'id': 'afr', 'ac': 0, 'an': 33412, 'ac_hemi': 0, 'ac_hom': 0}]	3	0	0	1610942	[{'id': 'remaining', 'ac': 0, 'an': 62376, 'homozygote_count': 0, 'hemizygote_count': 0}, {'id': 'amr', 'ac': 0, 'an': 59914, 'homozygote_count': 0, 'hemizygote_count': 0}, {'id': 'fin', 'ac': 0, 'an': 62868, 'homozygote_count': 0, 'hemizygote_count': 0}, {'id': 'ami', 'ac': 0, 'an': 912, 'homozygote_count': 0, 'hemizygote_count': 0}, {'id': 'eas', 'ac': 0, 'an': 44790, 'homozygote_count': 0, 'hemizygote_count': 0}, {'id': 'mid', 'ac': 0, 'an': 6056, 'homozygote_count': 0, 'hemizygote_count': 0}, {'id': 'sas', 'ac': 1, 'an': 90940, 'homozygote_count': 0, 'hemizygote_count': 0}, {'id': 'asj', 'ac': 0, 'an': 29580, 'homozygote_count': 0, 'hemizygote_count': 0}, {'id': 'afr', 'ac': 0, 'an': 74844, 'homozygote_count': 0, 'hemizygote_count': 0}, {'id': 'nfe', 'ac': 2, 'an': 1178662, 'homozygote_count': 0, 'hemizygote_count': 0}, {'id': '', 'ac': 3, 'an': 1610942, 'homozygote_count': 0, 'hemizygote_count': 0}]							ASXL1	sas	1	90940	0	0	1.1e-05	NP_056153.2:p.(Glu635GlyfsTer22)	NC_000020.11:g.32434616_32434617del	20	32434611	.	TAG	T
17-39716429-C-T	['rs565582943']	nonsense		1	0	0	1459238	6.85e-07	[{'id': 'remaining', 'ac': 0, 'an': 60236, 'ac_hemi': 0, 'ac_hom': 0}, {'id': 'amr', 'ac': 0, 'an': 44630, 'ac_hemi': 0, 'ac_hom': 0}, {'id': 'fin', 'ac': 0, 'an': 53358, 'ac_hemi': 0, 'ac_hom': 0}, {'id': 'mid', 'ac': 0, 'an': 5752, 'ac_hemi': 0, 'ac_hom': 0}, {'id': 'nfe', 'ac': 0, 'an': 1110066, 'ac_hemi': 0, 'ac_hom': 0}, {'id': 'sas', 'ac': 1, 'an': 86136, 'ac_hemi': 0, 'ac_hom': 0}, {'id': 'asj', 'ac': 0, 'an': 26012, 'ac_hemi': 0, 'ac_hom': 0}, {'id': 'eas', 'ac': 0, 'an': 39616, 'ac_hemi': 0, 'ac_hom': 0}, {'id': 'afr', 'ac': 0, 'an': 33432, 'ac_hemi': 0, 'ac_hom': 0}]	1	0	0	1611556	[{'id': 'remaining', 'ac': 0, 'an': 62346, 'homozygote_count': 0, 'hemizygote_count': 0}, {'id': 'amr', 'ac': 0, 'an': 59930, 'homozygote_count': 0, 'hemizygote_count': 0}, {'id': 'fin', 'ac': 0, 'an': 63982, 'homozygote_count': 0, 'hemizygote_count': 0}, {'id': 'ami', 'ac': 0, 'an': 912, 'homozygote_count': 0, 'hemizygote_count': 0}, {'id': 'eas', 'ac': 0, 'an': 44802, 'homozygote_count': 0, 'hemizygote_count': 0}, {'id': 'mid', 'ac': 0, 'an': 6046, 'homozygote_count': 0, 'hemizygote_count': 0}, {'id': 'sas', 'ac': 1, 'an': 90966, 'homozygote_count': 0, 'hemizygote_count': 0}, {'id': 'asj', 'ac': 0, 'an': 29484, 'homozygote_count': 0, 'hemizygote_count': 0}, {'id': 'afr', 'ac': 0, 'an': 75000, 'homozygote_count': 0, 'hemizygote_count': 0}, {'id': 'nfe', 'ac': 0, 'an': 1178088, 'homozygote_count': 0, 'hemizygote_count': 0}, {'id': '', 'ac': 1, 'an': 1611556, 'homozygote_count': 0, 'hemizygote_count': 0}]							ERBB2	sas	1	90966	0	0	1.1e-05	NP_004439.2:p.(Gln548Ter)	NC_000017.11:g.39716429C>T	17	39716429	.	C	T
3-32954379-CA-C	['rs773094250']	frameshift_variant		1	0	0	1461528	6.84e-07	[{'id': 'remaining', 'ac': 0, 'an': 60376, 'ac_hemi': 0, 'ac_hom': 0}, {'id': 'amr', 'ac': 0, 'an': 44660, 'ac_hemi': 0, 'ac_hom': 0}, {'id': 'fin', 'ac': 0, 'an': 53402, 'ac_hemi': 0, 'ac_hom': 0}, {'id': 'mid', 'ac': 0, 'an': 5764, 'ac_hemi': 0, 'ac_hom': 0}, {'id': 'nfe', 'ac': 0, 'an': 1111884, 'ac_hemi': 0, 'ac_hom': 0}, {'id': 'sas', 'ac': 1, 'an': 86176, 'ac_hemi': 0, 'ac_hom': 0}, {'id': 'asj', 'ac': 0, 'an': 26104, 'ac_hemi': 0, 'ac_hom': 0}, {'id': 'eas', 'ac': 0, 'an': 39700, 'ac_hemi': 0, 'ac_hom': 0}, {'id': 'afr', 'ac': 0, 'an': 33462, 'ac_hemi': 0, 'ac_hom': 0}]	1	0	0	1613800	[{'id': 'remaining', 'ac': 0, 'an': 62490, 'homozygote_count': 0, 'hemizygote_count': 0}, {'id': 'amr', 'ac': 0, 'an': 59958, 'homozygote_count': 0, 'hemizygote_count': 0}, {'id': 'fin', 'ac': 0, 'an': 64014, 'homozygote_count': 0, 'hemizygote_count': 0}, {'id': 'ami', 'ac': 0, 'an': 912, 'homozygote_count': 0, 'hemizygote_count': 0}, {'id': 'eas', 'ac': 0, 'an': 44882, 'homozygote_count': 0, 'hemizygote_count': 0}, {'id': 'mid', 'ac': 0, 'an': 6058, 'homozygote_count': 0, 'hemizygote_count': 0}, {'id': 'sas', 'ac': 1, 'an': 90990, 'homozygote_count': 0, 'hemizygote_count': 0}, {'id': 'asj', 'ac': 0, 'an': 29572, 'homozygote_count': 0, 'hemizygote_count': 0}, {'id': 'afr', 'ac': 0, 'an': 75020, 'homozygote_count': 0, 'hemizygote_count': 0}, {'id': 'nfe', 'ac': 0, 'an': 1179904, 'homozygote_count': 0, 'hemizygote_count': 0}, {'id': '', 'ac': 1, 'an': 1613800, 'homozygote_count': 0, 'hemizygote_count': 0}]							CCR4	sas	1	90990	0	0	1.1e-05	NP_005499.1:p.(Thr321ProfsTer46)	NC_000003.12:g.32954383del	3	32954379	.	CA	C
5-177244253-C-A	[]	nonsense		1	0	0	1460814	6.85e-07	[{'id': 'remaining', 'ac': 0, 'an': 60372, 'ac_hemi': 0, 'ac_hom': 0}, {'id': 'amr', 'ac': 0, 'an': 44710, 'ac_hemi': 0, 'ac_hom': 0}, {'id': 'fin', 'ac': 0, 'an': 53396, 'ac_hemi': 0, 'ac_hom': 0}, {'id': 'mid', 'ac': 0, 'an': 5700, 'ac_hemi': 0, 'ac_hom': 0}, {'id': 'nfe', 'ac': 0, 'an': 1111204, 'ac_hemi': 0, 'ac_hom': 0}, {'id': 'sas', 'ac': 1, 'an': 86184, 'ac_hemi': 0, 'ac_hom': 0}, {'id': 'asj', 'ac': 0, 'an': 26114, 'ac_hemi': 0, 'ac_hom': 0}, {'id': 'eas', 'ac': 0, 'an': 39668, 'ac_hemi': 0, 'ac_hom': 0}, {'id': 'afr', 'ac': 0, 'an': 33466, 'ac_hemi': 0, 'ac_hom': 0}]	1	0	0	1613058	[{'id': 'remaining', 'ac': 0, 'an': 62486, 'homozygote_count': 0, 'hemizygote_count': 0}, {'id': 'amr', 'ac': 0, 'an': 59992, 'homozygote_count': 0, 'hemizygote_count': 0}, {'id': 'fin', 'ac': 0, 'an': 64000, 'homozygote_count': 0, 'hemizygote_count': 0}, {'id': 'ami', 'ac': 0, 'an': 912, 'homozygote_count': 0, 'hemizygote_count': 0}, {'id': 'eas', 'ac': 0, 'an': 44854, 'homozygote_count': 0, 'hemizygote_count': 0}, {'id': 'mid', 'ac': 0, 'an': 5992, 'homozygote_count': 0, 'hemizygote_count': 0}, {'id': 'sas', 'ac': 1, 'an': 91004, 'homozygote_count': 0, 'hemizygote_count': 0}, {'id': 'asj', 'ac': 0, 'an': 29584, 'homozygote_count': 0, 'hemizygote_count': 0}, {'id': 'afr', 'ac': 0, 'an': 75014, 'homozygote_count': 0, 'hemizygote_count': 0}, {'id': 'nfe', 'ac': 0, 'an': 1179220, 'homozygote_count': 0, 'hemizygote_count': 0}, {'id': '', 'ac': 1, 'an': 1613058, 'homozygote_count': 0, 'hemizygote_count': 0}]							NSD1	sas	1	91004	0	0	1.1e-05	NP_071900.2:p.(Ser1454Ter)	NC_000005.10:g.177244253C>A	5	177244253	.	C	A
2-147927216-T-TAACA	['rs1305442689']	frameshift_variant		1	0	0	1460110	6.85e-07	[{'id': 'remaining', 'ac': 0, 'an': 60288, 'ac_hemi': 0, 'ac_hom': 0}, {'id': 'amr', 'ac': 0, 'an': 44618, 'ac_hemi': 0, 'ac_hom': 0}, {'id': 'fin', 'ac': 0, 'an': 53386, 'ac_hemi': 0, 'ac_hom': 0}, {'id': 'mid', 'ac': 0, 'an': 5754, 'ac_hemi': 0, 'ac_hom': 0}, {'id': 'nfe', 'ac': 0, 'an': 1110846, 'ac_hemi': 0, 'ac_hom': 0}, {'id': 'sas', 'ac': 1, 'an': 86190, 'ac_hemi': 0, 'ac_hom': 0}, {'id': 'asj', 'ac': 0, 'an': 26062, 'ac_hemi': 0, 'ac_hom': 0}, {'id': 'eas', 'ac': 0, 'an': 39634, 'ac_hemi': 0, 'ac_hom': 0}, {'id': 'afr', 'ac': 0, 'an': 33332, 'ac_hemi': 0, 'ac_hom': 0}]	1	0	0	1612170	[{'id': 'remaining', 'ac': 0, 'an': 62394, 'homozygote_count': 0, 'hemizygote_count': 0}, {'id': 'amr', 'ac': 0, 'an': 59828, 'homozygote_count': 0, 'hemizygote_count': 0}, {'id': 'fin', 'ac': 0, 'an': 64012, 'homozygote_count': 0, 'hemizygote_count': 0}, {'id': 'ami', 'ac': 0, 'an': 912, 'homozygote_count': 0, 'hemizygote_count': 0}, {'id': 'eas', 'ac': 0, 'an': 44808, 'homozygote_count': 0, 'hemizygote_count': 0}, {'id': 'mid', 'ac': 0, 'an': 6048, 'homozygote_count': 0, 'hemizygote_count': 0}, {'id': 'sas', 'ac': 1, 'an': 91016, 'homozygote_count': 0, 'hemizygote_count': 0}, {'id': 'asj', 'ac': 0, 'an': 29530, 'homozygote_count': 0, 'hemizygote_count': 0}, {'id': 'afr', 'ac': 0, 'an': 74868, 'homozygote_count': 0, 'hemizygote_count': 0}, {'id': 'nfe', 'ac': 0, 'an': 1178754, 'homozygote_count': 0, 'hemizygote_count': 0}, {'id': '', 'ac': 1, 'an': 1612170, 'homozygote_count': 0, 'hemizygote_count': 0}]							ACVR2A	sas	1	91016	0	0	1.1e-05	NP_001607.1:p.(Val497AsnfsTer10)	NC_000002.12:g.147927217_147927220dup	2	147927216	.	T	TAACA
4-1904243-A-AG	[]	frameshift_variant		1	0	0	1461604	6.84e-07	[{'id': 'remaining', 'ac': 0, 'an': 60384, 'ac_hemi': 0, 'ac_hom': 0}, {'id': 'amr', 'ac': 0, 'an': 44666, 'ac_hemi': 0, 'ac_hom': 0}, {'id': 'fin', 'ac': 0, 'an': 53416, 'ac_hemi': 0, 'ac_hom': 0}, {'id': 'mid', 'ac': 0, 'an': 5768, 'ac_hemi': 0, 'ac_hom': 0}, {'id': 'nfe', 'ac': 0, 'an': 1111878, 'ac_hemi': 0, 'ac_hom': 0}, {'id': 'sas', 'ac': 1, 'an': 86198, 'ac_hemi': 0, 'ac_hom': 0}, {'id': 'asj', 'ac': 0, 'an': 26134, 'ac_hemi': 0, 'ac_hom': 0}, {'id': 'eas', 'ac': 0, 'an': 39690, 'ac_hemi': 0, 'ac_hom': 0}, {'id': 'afr', 'ac': 0, 'an': 33470, 'ac_hemi': 0, 'ac_hom': 0}]	1	0	0	1613912	[{'id': 'remaining', 'ac': 0, 'an': 62500, 'homozygote_count': 0, 'hemizygote_count': 0}, {'id': 'amr', 'ac': 0, 'an': 59966, 'homozygote_count': 0, 'hemizygote_count': 0}, {'id': 'fin', 'ac': 0, 'an': 64034, 'homozygote_count': 0, 'hemizygote_count': 0}, {'id': 'ami', 'ac': 0, 'an': 912, 'homozygote_count': 0, 'hemizygote_count': 0}, {'id': 'eas', 'ac': 0, 'an': 44876, 'homozygote_count': 0, 'hemizygote_count': 0}, {'id': 'mid', 'ac': 0, 'an': 6062, 'homozygote_count': 0, 'hemizygote_count': 0}, {'id': 'sas', 'ac': 1, 'an': 91020, 'homozygote_count': 0, 'hemizygote_count': 0}, {'id': 'asj', 'ac': 0, 'an': 29606, 'homozygote_count': 0, 'hemizygote_count': 0}, {'id': 'afr', 'ac': 0, 'an': 75030, 'homozygote_count': 0, 'hemizygote_count': 0}, {'id': 'nfe', 'ac': 0, 'an': 1179906, 'homozygote_count': 0, 'hemizygote_count': 0}, {'id': '', 'ac': 1, 'an': 1613912, 'homozygote_count': 0, 'hemizygote_count': 0}]							NSD2	sas	1	91020	0	0	1.1e-05	NP_001035889.1:p.(Asn209ArgfsTer16)	NC_000004.12:g.1904243_1904244insG	4	1904243	.	A	AG
4-1904244-A-ACTCTT	[]	frameshift_variant		1	0	0	1461528	6.84e-07	[{'id': 'remaining', 'ac': 0, 'an': 60376, 'ac_hemi': 0, 'ac_hom': 0}, {'id': 'amr', 'ac': 0, 'an': 44636, 'ac_hemi': 0, 'ac_hom': 0}, {'id': 'fin', 'ac': 0, 'an': 53414, 'ac_hemi': 0, 'ac_hom': 0}, {'id': 'mid', 'ac': 0, 'an': 5768, 'ac_hemi': 0, 'ac_hom': 0}, {'id': 'nfe', 'ac': 0, 'an': 1111862, 'ac_hemi': 0, 'ac_hom': 0}, {'id': 'sas', 'ac': 1, 'an': 86196, 'ac_hemi': 0, 'ac_hom': 0}, {'id': 'asj', 'ac': 0, 'an': 26130, 'ac_hemi': 0, 'ac_hom': 0}, {'id': 'eas', 'ac': 0, 'an': 39684, 'ac_hemi': 0, 'ac_hom': 0}, {'id': 'afr', 'ac': 0, 'an': 33462, 'ac_hemi': 0, 'ac_hom': 0}]	1	0	0	1613844	[{'id': 'remaining', 'ac': 0, 'an': 62492, 'homozygote_count': 0, 'hemizygote_count': 0}, {'id': 'amr', 'ac': 0, 'an': 59932, 'homozygote_count': 0, 'hemizygote_count': 0}, {'id': 'fin', 'ac': 0, 'an': 64036, 'homozygote_count': 0, 'hemizygote_count': 0}, {'id': 'ami', 'ac': 0, 'an': 912, 'homozygote_count': 0, 'hemizygote_count': 0}, {'id': 'eas', 'ac': 0, 'an': 44870, 'homozygote_count': 0, 'hemizygote_count': 0}, {'id': 'mid', 'ac': 0, 'an': 6062, 'homozygote_count': 0, 'hemizygote_count': 0}, {'id': 'sas', 'ac': 1, 'an': 91026, 'homozygote_count': 0, 'hemizygote_count': 0}, {'id': 'asj', 'ac': 0, 'an': 29600, 'homozygote_count': 0, 'hemizygote_count': 0}, {'id': 'afr', 'ac': 0, 'an': 75028, 'homozygote_count': 0, 'hemizygote_count': 0}, {'id': 'nfe', 'ac': 0, 'an': 1179886, 'homozygote_count': 0, 'hemizygote_count': 0}, {'id': '', 'ac': 1, 'an': 1613844, 'homozygote_count': 0, 'hemizygote_count': 0}]							NSD2	sas	1	91026	0	0	1.1e-05	NP_001035889.1:p.(Thr210SerfsTer11)	NC_000004.12:g.1904245_1904246insTCTTC	4	1904244	.	A	ACTCTT
4-1918621-G-T	[]	nonsense		1	0	0	1461314	6.84e-07	[{'id': 'remaining', 'ac': 0, 'an': 60392, 'ac_hemi': 0, 'ac_hom': 0}, {'id': 'amr', 'ac': 0, 'an': 44712, 'ac_hemi': 0, 'ac_hom': 0}, {'id': 'fin', 'ac': 0, 'an': 52954, 'ac_hemi': 0, 'ac_hom': 0}, {'id': 'mid', 'ac': 0, 'an': 5768, 'ac_hemi': 0, 'ac_hom': 0}, {'id': 'nfe', 'ac': 0, 'an': 1111986, 'ac_hemi': 0, 'ac_hom': 0}, {'id': 'sas', 'ac': 1, 'an': 86204, 'ac_hemi': 0, 'ac_hom': 0}, {'id': 'asj', 'ac': 0, 'an': 26118, 'ac_hemi': 0, 'ac_hom': 0}, {'id': 'eas', 'ac': 0, 'an': 39700, 'ac_hemi': 0, 'ac_hom': 0}, {'id': 'afr', 'ac': 0, 'an': 33480, 'ac_hemi': 0, 'ac_hom': 0}]	1	0	0	1613634	[{'id': 'remaining', 'ac': 0, 'an': 62506, 'homozygote_count': 0, 'hemizygote_count': 0}, {'id': 'amr', 'ac': 0, 'an': 60010, 'homozygote_count': 0, 'hemizygote_count': 0}, {'id': 'fin', 'ac': 0, 'an': 63576, 'homozygote_count': 0, 'hemizygote_count': 0}, {'id': 'ami', 'ac': 0, 'an': 910, 'homozygote_count': 0, 'hemizygote_count': 0}, {'id': 'eas', 'ac': 0, 'an': 44882, 'homozygote_count': 0, 'hemizygote_count': 0}, {'id': 'mid', 'ac': 0, 'an': 6062, 'homozygote_count': 0, 'hemizygote_count': 0}, {'id': 'sas', 'ac': 1, 'an': 91028, 'homozygote_count': 0, 'hemizygote_count': 0}, {'id': 'asj', 'ac': 0, 'an': 29590, 'homozygote_count': 0, 'hemizygote_count': 0}, {'id': 'afr', 'ac': 0, 'an': 75066, 'homozygote_count': 0, 'hemizygote_count': 0}, {'id': 'nfe', 'ac': 0, 'an': 1180004, 'homozygote_count': 0, 'hemizygote_count': 0}, {'id': '', 'ac': 1, 'an': 1613634, 'homozygote_count': 0, 'hemizygote_count': 0}]							NSD2	sas	1	91028	0	0	1.1e-05	NP_001035889.1:p.(Glu470Ter)	NC_000004.12:g.1918621G>T	4	1918621	.	G	T
17-60663538-GTT-G	[]	frameshift_variant		1	0	0	1454606	6.87e-07	[{'id': 'remaining', 'ac': 0, 'an': 60292, 'ac_hemi': 0, 'ac_hom': 0}, {'id': 'amr', 'ac': 0, 'an': 44660, 'ac_hemi': 0, 'ac_hom': 0}, {'id': 'fin', 'ac': 0, 'an': 47830, 'ac_hemi': 0, 'ac_hom': 0}, {'id': 'mid', 'ac': 0, 'an': 5760, 'ac_hemi': 0, 'ac_hom': 0}, {'id': 'nfe', 'ac': 0, 'an': 1110638, 'ac_hemi': 0, 'ac_hom': 0}, {'id': 'sas', 'ac': 1, 'an': 86200, 'ac_hemi': 0, 'ac_hom': 0}, {'id': 'asj', 'ac': 0, 'an': 26114, 'ac_hemi': 0, 'ac_hom': 0}, {'id': 'eas', 'ac': 0, 'an': 39662, 'ac_hemi': 0, 'ac_hom': 0}, {'id': 'afr', 'ac': 0, 'an': 33450, 'ac_hemi': 0, 'ac_hom': 0}]	1	0	0	1606898	[{'id': 'remaining', 'ac': 0, 'an': 62408, 'homozygote_count': 0, 'hemizygote_count': 0}, {'id': 'amr', 'ac': 0, 'an': 59952, 'homozygote_count': 0, 'hemizygote_count': 0}, {'id': 'fin', 'ac': 0, 'an': 58434, 'homozygote_count': 0, 'hemizygote_count': 0}, {'id': 'ami', 'ac': 0, 'an': 912, 'homozygote_count': 0, 'hemizygote_count': 0}, {'id': 'eas', 'ac': 0, 'an': 44846, 'homozygote_count': 0, 'hemizygote_count': 0}, {'id': 'mid', 'ac': 0, 'an': 6054, 'homozygote_count': 0, 'hemizygote_count': 0}, {'id': 'sas', 'ac': 1, 'an': 91030, 'homozygote_count': 0, 'hemizygote_count': 0}, {'id': 'asj', 'ac': 0, 'an': 29584, 'homozygote_count': 0, 'hemizygote_count': 0}, {'id': 'afr', 'ac': 0, 'an': 75024, 'homozygote_count': 0, 'hemizygote_count': 0}, {'id': 'nfe', 'ac': 0, 'an': 1178654, 'homozygote_count': 0, 'hemizygote_count': 0}, {'id': '', 'ac': 1, 'an': 1606898, 'homozygote_count': 0, 'hemizygote_count': 0}]							PPM1D	sas	1	91030	0	0	1.1e-05	NP_003611.1:p.(Val604LeufsTer14)	NC_000017.11:g.60663540_60663541del	17	60663538	.	GTT	G
2-211673256-C-A	[]	nonsense		1	0	0	1460008	6.85e-07	[{'id': 'remaining', 'ac': 0, 'an': 60336, 'ac_hemi': 0, 'ac_hom': 0}, {'id': 'amr', 'ac': 0, 'an': 44652, 'ac_hemi': 0, 'ac_hom': 0}, {'id': 'fin', 'ac': 0, 'an': 53404, 'ac_hemi': 0, 'ac_hom': 0}, {'id': 'mid', 'ac': 0, 'an': 5764, 'ac_hemi': 0, 'ac_hom': 0}, {'id': 'nfe', 'ac': 0, 'an': 1110396, 'ac_hemi': 0, 'ac_hom': 0}, {'id': 'sas', 'ac': 1, 'an': 86220, 'ac_hemi': 0, 'ac_hom': 0}, {'id': 'asj', 'ac': 0, 'an': 26112, 'ac_hemi': 0, 'ac_hom': 0}, {'id': 'eas', 'ac': 0, 'an': 39682, 'ac_hemi': 0, 'ac_hom': 0}, {'id': 'afr', 'ac': 0, 'an': 33442, 'ac_hemi': 0, 'ac_hom': 0}]	1	0	0	1612178	[{'id': 'remaining', 'ac': 0, 'an': 62442, 'homozygote_count': 0, 'hemizygote_count': 0}, {'id': 'amr', 'ac': 0, 'an': 59902, 'homozygote_count': 0, 'hemizygote_count': 0}, {'id': 'fin', 'ac': 0, 'an': 64012, 'homozygote_count': 0, 'hemizygote_count': 0}, {'id': 'ami', 'ac': 0, 'an': 910, 'homozygote_count': 0, 'hemizygote_count': 0}, {'id': 'eas', 'ac': 0, 'an': 44858, 'homozygote_count': 0, 'hemizygote_count': 0}, {'id': 'mid', 'ac': 0, 'an': 6058, 'homozygote_count': 0, 'hemizygote_count': 0}, {'id': 'sas', 'ac': 1, 'an': 91034, 'homozygote_count': 0, 'hemizygote_count': 0}, {'id': 'asj', 'ac': 0, 'an': 29580, 'homozygote_count': 0, 'hemizygote_count': 0}, {'id': 'afr', 'ac': 0, 'an': 74984, 'homozygote_count': 0, 'hemizygote_count': 0}, {'id': 'nfe', 'ac': 0, 'an': 1178398, 'homozygote_count': 0, 'hemizygote_count': 0}, {'id': '', 'ac': 1, 'an': 1612178, 'homozygote_count': 0, 'hemizygote_count': 0}]							ERBB4	sas	1	91034	0	0	1.1e-05	NP_005226.1:p.(Glu542Ter)	NC_000002.12:g.211673256C>A	2	211673256	.	C	A
X-1465875-G-GCCGTGCGCCTCCT	[]	frameshift_variant		1	0	0	1460020	6.85e-07	[{'id': 'remaining', 'ac': 0, 'an': 60312, 'ac_hemi': 0, 'ac_hom': 0}, {'id': 'amr', 'ac': 0, 'an': 44652, 'ac_hemi': 0, 'ac_hom': 0}, {'id': 'fin', 'ac': 0, 'an': 52564, 'ac_hemi': 0, 'ac_hom': 0}, {'id': 'mid', 'ac': 0, 'an': 5416, 'ac_hemi': 0, 'ac_hom': 0}, {'id': 'nfe', 'ac': 0, 'an': 1111630, 'ac_hemi': 0, 'ac_hom': 0}, {'id': 'sas', 'ac': 1, 'an': 86200, 'ac_hemi': 0, 'ac_hom': 0}, {'id': 'asj', 'ac': 0, 'an': 26096, 'ac_hemi': 0, 'ac_hom': 0}, {'id': 'eas', 'ac': 0, 'an': 39692, 'ac_hemi': 0, 'ac_hom': 0}, {'id': 'afr', 'ac': 0, 'an': 33458, 'ac_hemi': 0, 'ac_hom': 0}]	1	0	0	1612366	[{'id': 'remaining', 'ac': 0, 'an': 62428, 'homozygote_count': 0, 'hemizygote_count': 0}, {'id': 'amr', 'ac': 0, 'an': 59960, 'homozygote_count': 0, 'hemizygote_count': 0}, {'id': 'fin', 'ac': 0, 'an': 63196, 'homozygote_count': 0, 'hemizygote_count': 0}, {'id': 'ami', 'ac': 0, 'an': 912, 'homozygote_count': 0, 'hemizygote_count': 0}, {'id': 'eas', 'ac': 0, 'an': 44864, 'homozygote_count': 0, 'hemizygote_count': 0}, {'id': 'mid', 'ac': 0, 'an': 5710, 'homozygote_count': 0, 'hemizygote_count': 0}, {'id': 'sas', 'ac': 1, 'an': 91034, 'homozygote_count': 0, 'hemizygote_count': 0}, {'id': 'asj', 'ac': 0, 'an': 29566, 'homozygote_count': 0, 'hemizygote_count': 0}, {'id': 'afr', 'ac': 0, 'an': 75038, 'homozygote_count': 0, 'hemizygote_count': 0}, {'id': 'nfe', 'ac': 0, 'an': 1179658, 'homozygote_count': 0, 'hemizygote_count': 0}, {'id': '', 'ac': 1, 'an': 1612366, 'homozygote_count': 0, 'hemizygote_count': 0}]							P2RY8	sas	1	91034	0	0	1.1e-05	NP_835230.1:p.(Arg229GlyfsTer118)	NC_000023.11:g.1465884_1465896dup	X	1465875	.	G	GCCGTGCGCCTCCT
1-119937284-C-A	[]	nonsense		1	0	0	1460792	6.85e-07	[{'id': 'remaining', 'ac': 0, 'an': 60288, 'ac_hemi': 0, 'ac_hom': 0}, {'id': 'amr', 'ac': 0, 'an': 44716, 'ac_hemi': 0, 'ac_hom': 0}, {'id': 'fin', 'ac': 0, 'an': 53420, 'ac_hemi': 0, 'ac_hom': 0}, {'id': 'mid', 'ac': 0, 'an': 4982, 'ac_hemi': 0, 'ac_hom': 0}, {'id': 'nfe', 'ac': 0, 'an': 1111894, 'ac_hemi': 0, 'ac_hom': 0}, {'id': 'sas', 'ac': 1, 'an': 86210, 'ac_hemi': 0, 'ac_hom': 0}, {'id': 'asj', 'ac': 0, 'an': 26134, 'ac_hemi': 0, 'ac_hom': 0}, {'id': 'eas', 'ac': 0, 'an': 39700, 'ac_hemi': 0, 'ac_hom': 0}, {'id': 'afr', 'ac': 0, 'an': 33448, 'ac_hemi': 0, 'ac_hom': 0}]	1	0	0	1613150	[{'id': 'remaining', 'ac': 0, 'an': 62400, 'homozygote_count': 0, 'hemizygote_count': 0}, {'id': 'amr', 'ac': 0, 'an': 60022, 'homozygote_count': 0, 'hemizygote_count': 0}, {'id': 'fin', 'ac': 0, 'an': 64040, 'homozygote_count': 0, 'hemizygote_count': 0}, {'id': 'ami', 'ac': 0, 'an': 912, 'homozygote_count': 0, 'hemizygote_count': 0}, {'id': 'eas', 'ac': 0, 'an': 44886, 'homozygote_count': 0, 'hemizygote_count': 0}, {'id': 'mid', 'ac': 0, 'an': 5276, 'homozygote_count': 0, 'hemizygote_count': 0}, {'id': 'sas', 'ac': 1, 'an': 91036, 'homozygote_count': 0, 'hemizygote_count': 0}, {'id': 'asj', 'ac': 0, 'an': 29604, 'homozygote_count': 0, 'hemizygote_count': 0}, {'id': 'afr', 'ac': 0, 'an': 75038, 'homozygote_count': 0, 'hemizygote_count': 0}, {'id': 'nfe', 'ac': 0, 'an': 1179936, 'homozygote_count': 0, 'hemizygote_count': 0}, {'id': '', 'ac': 1, 'an': 1613150, 'homozygote_count': 0, 'hemizygote_count': 0}]							NOTCH2	sas	1	91036	0	0	1.1e-05	NP_077719.2:p.(Glu1174Ter)	NC_000001.11:g.119937284C>A	1	119937284	.	C	A
2-211619250-GT-G	['rs776125311']	frameshift_variant		1	0	0	1459422	6.85e-07	[{'id': 'remaining', 'ac': 0, 'an': 60310, 'ac_hemi': 0, 'ac_hom': 0}, {'id': 'amr', 'ac': 0, 'an': 44616, 'ac_hemi': 0, 'ac_hom': 0}, {'id': 'fin', 'ac': 0, 'an': 53364, 'ac_hemi': 0, 'ac_hom': 0}, {'id': 'mid', 'ac': 0, 'an': 5758, 'ac_hemi': 0, 'ac_hom': 0}, {'id': 'nfe', 'ac': 0, 'an': 1110028, 'ac_hemi': 0, 'ac_hom': 0}, {'id': 'sas', 'ac': 1, 'an': 86210, 'ac_hemi': 0, 'ac_hom': 0}, {'id': 'asj', 'ac': 0, 'an': 26098, 'ac_hemi': 0, 'ac_hom': 0}, {'id': 'eas', 'ac': 0, 'an': 39620, 'ac_hemi': 0, 'ac_hom': 0}, {'id': 'afr', 'ac': 0, 'an': 33418, 'ac_hemi': 0, 'ac_hom': 0}]	1	0	0	1611592	[{'id': 'remaining', 'ac': 0, 'an': 62424, 'homozygote_count': 0, 'hemizygote_count': 0}, {'id': 'amr', 'ac': 0, 'an': 59882, 'homozygote_count': 0, 'hemizygote_count': 0}, {'id': 'fin', 'ac': 0, 'an': 63970, 'homozygote_count': 0, 'hemizygote_count': 0}, {'id': 'ami', 'ac': 0, 'an': 912, 'homozygote_count': 0, 'hemizygote_count': 0}, {'id': 'eas', 'ac': 0, 'an': 44786, 'homozygote_count': 0, 'hemizygote_count': 0}, {'id': 'mid', 'ac': 0, 'an': 6052, 'homozygote_count': 0, 'hemizygote_count': 0}, {'id': 'sas', 'ac': 1, 'an': 91042, 'homozygote_count': 0, 'hemizygote_count': 0}, {'id': 'asj', 'ac': 0, 'an': 29566, 'homozygote_count': 0, 'hemizygote_count': 0}, {'id': 'afr', 'ac': 0, 'an': 74968, 'homozygote_count': 0, 'hemizygote_count': 0}, {'id': 'nfe', 'ac': 0, 'an': 1177990, 'homozygote_count': 0, 'hemizygote_count': 0}, {'id': '', 'ac': 1, 'an': 1611592, 'homozygote_count': 0, 'hemizygote_count': 0}]							ERBB4	sas	1	91042	0	0	1.1e-05	NP_005226.1:p.(Thr743LeufsTer2)	NC_000002.12:g.211619253del	2	211619250	.	GT	G
X-1465559-GCA-G	['rs2091656434']	frameshift_variant								1	0	0	1612320	[{'id': 'remaining', 'ac': 0, 'an': 62404, 'homozygote_count': 0, 'hemizygote_count': 0}, {'id': 'amr', 'ac': 0, 'an': 59946, 'homozygote_count': 0, 'hemizygote_count': 0}, {'id': 'fin', 'ac': 0, 'an': 63188, 'homozygote_count': 0, 'hemizygote_count': 0}, {'id': 'ami', 'ac': 0, 'an': 912, 'homozygote_count': 0, 'hemizygote_count': 0}, {'id': 'eas', 'ac': 0, 'an': 44876, 'homozygote_count': 0, 'hemizygote_count': 0}, {'id': 'mid', 'ac': 0, 'an': 5714, 'homozygote_count': 0, 'hemizygote_count': 0}, {'id': 'sas', 'ac': 1, 'an': 91044, 'homozygote_count': 0, 'hemizygote_count': 0}, {'id': 'asj', 'ac': 0, 'an': 29572, 'homozygote_count': 0, 'hemizygote_count': 0}, {'id': 'afr', 'ac': 0, 'an': 74898, 'homozygote_count': 0, 'hemizygote_count': 0}, {'id': 'nfe', 'ac': 0, 'an': 1179766, 'homozygote_count': 0, 'hemizygote_count': 0}, {'id': '', 'ac': 1, 'an': 1612320, 'homozygote_count': 0, 'hemizygote_count': 0}]	1	0	0	152138	6.57e-06	[{'id': 'remaining', 'ac': 0, 'an': 2092, 'ac_hemi': 0, 'ac_hom': 0}, {'id': 'amr', 'ac': 0, 'an': 15264, 'ac_hemi': 0, 'ac_hom': 0}, {'id': 'fin', 'ac': 0, 'an': 10614, 'ac_hemi': 0, 'ac_hom': 0}, {'id': 'ami', 'ac': 0, 'an': 912, 'ac_hemi': 0, 'ac_hom': 0}, {'id': 'eas', 'ac': 0, 'an': 5180, 'ac_hemi': 0, 'ac_hom': 0}, {'id': 'mid', 'ac': 0, 'an': 316, 'ac_hemi': 0, 'ac_hom': 0}, {'id': 'sas', 'ac': 1, 'an': 4830, 'ac_hemi': 0, 'ac_hom': 0}, {'id': 'asj', 'ac': 0, 'an': 3470, 'ac_hemi': 0, 'ac_hom': 0}, {'id': 'afr', 'ac': 0, 'an': 41436, 'ac_hemi': 0, 'ac_hom': 0}, {'id': 'nfe', 'ac': 0, 'an': 68024, 'ac_hemi': 0, 'ac_hom': 0}]	P2RY8	sas	1	91044	0	0	1.1e-05	NP_835230.1:p.(Val333AlafsTer9)	NC_000023.11:g.1465561_1465562del	X	1465559	.	GCA	G
4-1930681-C-A	[]	nonsense		1	0	0	1461716	6.84e-07	[{'id': 'remaining', 'ac': 0, 'an': 60380, 'ac_hemi': 0, 'ac_hom': 0}, {'id': 'amr', 'ac': 0, 'an': 44712, 'ac_hemi': 0, 'ac_hom': 0}, {'id': 'fin', 'ac': 0, 'an': 53418, 'ac_hemi': 0, 'ac_hom': 0}, {'id': 'mid', 'ac': 0, 'an': 5766, 'ac_hemi': 0, 'ac_hom': 0}, {'id': 'nfe', 'ac': 0, 'an': 1111918, 'ac_hemi': 0, 'ac_hom': 0}, {'id': 'sas', 'ac': 1, 'an': 86222, 'ac_hemi': 0, 'ac_hom': 0}, {'id': 'asj', 'ac': 0, 'an': 26126, 'ac_hemi': 0, 'ac_hom': 0}, {'id': 'eas', 'ac': 0, 'an': 39698, 'ac_hemi': 0, 'ac_hom': 0}, {'id': 'afr', 'ac': 0, 'an': 33476, 'ac_hemi': 0, 'ac_hom': 0}]	1	0	0	1613978	[{'id': 'remaining', 'ac': 0, 'an': 62492, 'homozygote_count': 0, 'hemizygote_count': 0}, {'id': 'amr', 'ac': 0, 'an': 59986, 'homozygote_count': 0, 'hemizygote_count': 0}, {'id': 'fin', 'ac': 0, 'an': 64030, 'homozygote_count': 0, 'hemizygote_count': 0}, {'id': 'ami', 'ac': 0, 'an': 912, 'homozygote_count': 0, 'hemizygote_count': 0}, {'id': 'eas', 'ac': 0, 'an': 44876, 'homozygote_count': 0, 'hemizygote_count': 0}, {'id': 'mid', 'ac': 0, 'an': 6060, 'homozygote_count': 0, 'hemizygote_count': 0}, {'id': 'sas', 'ac': 1, 'an': 91044, 'homozygote_count': 0, 'hemizygote_count': 0}, {'id': 'asj', 'ac': 0, 'an': 29596, 'homozygote_count': 0, 'hemizygote_count': 0}, {'id': 'afr', 'ac': 0, 'an': 75038, 'homozygote_count': 0, 'hemizygote_count': 0}, {'id': 'nfe', 'ac': 0, 'an': 1179944, 'homozygote_count': 0, 'hemizygote_count': 0}, {'id': '', 'ac': 1, 'an': 1613978, 'homozygote_count': 0, 'hemizygote_count': 0}]							NSD2	sas	1	91044	0	0	1.1e-05	NP_001035889.1:p.(Ser489Ter)	NC_000004.12:g.1930681C>A	4	1930681	.	C	A
1-119997015-C-A	[]	nonsense		1	0	0	1461560	6.84e-07	[{'id': 'remaining', 'ac': 0, 'an': 60374, 'ac_hemi': 0, 'ac_hom': 0}, {'id': 'amr', 'ac': 0, 'an': 44710, 'ac_hemi': 0, 'ac_hom': 0}, {'id': 'fin', 'ac': 0, 'an': 53394, 'ac_hemi': 0, 'ac_hom': 0}, {'id': 'mid', 'ac': 0, 'an': 5760, 'ac_hemi': 0, 'ac_hom': 0}, {'id': 'nfe', 'ac': 0, 'an': 1111818, 'ac_hemi': 0, 'ac_hom': 0}, {'id': 'sas', 'ac': 1, 'an': 86216, 'ac_hemi': 0, 'ac_hom': 0}, {'id': 'asj', 'ac': 0, 'an': 26132, 'ac_hemi': 0, 'ac_hom': 0}, {'id': 'eas', 'ac': 0, 'an': 39684, 'ac_hemi': 0, 'ac_hom': 0}, {'id': 'afr', 'ac': 0, 'an': 33472, 'ac_hemi': 0, 'ac_hom': 0}]	1	0	0	1613918	[{'id': 'remaining', 'ac': 0, 'an': 62486, 'homozygote_count': 0, 'hemizygote_count': 0}, {'id': 'amr', 'ac': 0, 'an': 60018, 'homozygote_count': 0, 'hemizygote_count': 0}, {'id': 'fin', 'ac': 0, 'an': 64018, 'homozygote_count': 0, 'hemizygote_count': 0}, {'id': 'ami', 'ac': 0, 'an': 912, 'homozygote_count': 0, 'hemizygote_count': 0}, {'id': 'eas', 'ac': 0, 'an': 44870, 'homozygote_count': 0, 'hemizygote_count': 0}, {'id': 'mid', 'ac': 0, 'an': 6054, 'homozygote_count': 0, 'hemizygote_count': 0}, {'id': 'sas', 'ac': 1, 'an': 91046, 'homozygote_count': 0, 'hemizygote_count': 0}, {'id': 'asj', 'ac': 0, 'an': 29600, 'homozygote_count': 0, 'hemizygote_count': 0}, {'id': 'afr', 'ac': 0, 'an': 75062, 'homozygote_count': 0, 'hemizygote_count': 0}, {'id': 'nfe', 'ac': 0, 'an': 1179852, 'homozygote_count': 0, 'hemizygote_count': 0}, {'id': '', 'ac': 1, 'an': 1613918, 'homozygote_count': 0, 'hemizygote_count': 0}]							NOTCH2	sas	1	91046	0	0	1.1e-05	NP_077719.2:p.(Glu245Ter)	NC_000001.11:g.119997015C>A	1	119997015	.	C	A
2-147896319-C-A	[]	nonsense		1	0	0	1461262	6.84e-07	[{'id': 'remaining', 'ac': 0, 'an': 60366, 'ac_hemi': 0, 'ac_hom': 0}, {'id': 'amr', 'ac': 0, 'an': 44710, 'ac_hemi': 0, 'ac_hom': 0}, {'id': 'fin', 'ac': 0, 'an': 53408, 'ac_hemi': 0, 'ac_hom': 0}, {'id': 'mid', 'ac': 0, 'an': 5764, 'ac_hemi': 0, 'ac_hom': 0}, {'id': 'nfe', 'ac': 0, 'an': 1111568, 'ac_hemi': 0, 'ac_hom': 0}, {'id': 'sas', 'ac': 1, 'an': 86228, 'ac_hemi': 0, 'ac_hom': 0}, {'id': 'asj', 'ac': 0, 'an': 26114, 'ac_hemi': 0, 'ac_hom': 0}, {'id': 'eas', 'ac': 0, 'an': 39650, 'ac_hemi': 0, 'ac_hom': 0}, {'id': 'afr', 'ac': 0, 'an': 33454, 'ac_hemi': 0, 'ac_hom': 0}]	1	0	0	1613462	[{'id': 'remaining', 'ac': 0, 'an': 62480, 'homozygote_count': 0, 'hemizygote_count': 0}, {'id': 'amr', 'ac': 0, 'an': 60008, 'homozygote_count': 0, 'hemizygote_count': 0}, {'id': 'fin', 'ac': 0, 'an': 64012, 'homozygote_count': 0, 'hemizygote_count': 0}, {'id': 'ami', 'ac': 0, 'an': 912, 'homozygote_count': 0, 'hemizygote_count': 0}, {'id': 'eas', 'ac': 0, 'an': 44824, 'homozygote_count': 0, 'hemizygote_count': 0}, {'id': 'mid', 'ac': 0, 'an': 6058, 'homozygote_count': 0, 'hemizygote_count': 0}, {'id': 'sas', 'ac': 1, 'an': 91046, 'homozygote_count': 0, 'hemizygote_count': 0}, {'id': 'asj', 'ac': 0, 'an': 29582, 'homozygote_count': 0, 'hemizygote_count': 0}, {'id': 'afr', 'ac': 0, 'an': 74974, 'homozygote_count': 0, 'hemizygote_count': 0}, {'id': 'nfe', 'ac': 0, 'an': 1179566, 'homozygote_count': 0, 'hemizygote_count': 0}, {'id': '', 'ac': 1, 'an': 1613462, 'homozygote_count': 0, 'hemizygote_count': 0}]							ACVR2A	sas	1	91046	0	0	1.1e-05	NP_001607.1:p.(Ser25Ter)	NC_000002.12:g.147896319C>A	2	147896319	.	C	A
20-32433672-GCT-G	[]	frameshift_variant		1	0	0	1459214	6.85e-07	[{'id': 'remaining', 'ac': 0, 'an': 60292, 'ac_hemi': 0, 'ac_hom': 0}, {'id': 'amr', 'ac': 0, 'an': 44606, 'ac_hemi': 0, 'ac_hom': 0}, {'id': 'fin', 'ac': 0, 'an': 53344, 'ac_hemi': 0, 'ac_hom': 0}, {'id': 'mid', 'ac': 0, 'an': 5758, 'ac_hemi': 0, 'ac_hom': 0}, {'id': 'nfe', 'ac': 0, 'an': 1109958, 'ac_hemi': 0, 'ac_hom': 0}, {'id': 'sas', 'ac': 1, 'an': 86230, 'ac_hemi': 0, 'ac_hom': 0}, {'id': 'asj', 'ac': 0, 'an': 26040, 'ac_hemi': 0, 'ac_hom': 0}, {'id': 'eas', 'ac': 0, 'an': 39632, 'ac_hemi': 0, 'ac_hom': 0}, {'id': 'afr', 'ac': 0, 'an': 33354, 'ac_hemi': 0, 'ac_hom': 0}]	1	0	0	1611522	[{'id': 'remaining', 'ac': 0, 'an': 62408, 'homozygote_count': 0, 'hemizygote_count': 0}, {'id': 'amr', 'ac': 0, 'an': 59902, 'homozygote_count': 0, 'hemizygote_count': 0}, {'id': 'fin', 'ac': 0, 'an': 63962, 'homozygote_count': 0, 'hemizygote_count': 0}, {'id': 'ami', 'ac': 0, 'an': 912, 'homozygote_count': 0, 'hemizygote_count': 0}, {'id': 'eas', 'ac': 0, 'an': 44822, 'homozygote_count': 0, 'hemizygote_count': 0}, {'id': 'mid', 'ac': 0, 'an': 6052, 'homozygote_count': 0, 'hemizygote_count': 0}, {'id': 'sas', 'ac': 1, 'an': 91056, 'homozygote_count': 0, 'hemizygote_count': 0}, {'id': 'asj', 'ac': 0, 'an': 29512, 'homozygote_count': 0, 'hemizygote_count': 0}, {'id': 'afr', 'ac': 0, 'an': 74922, 'homozygote_count': 0, 'hemizygote_count': 0}, {'id': 'nfe', 'ac': 0, 'an': 1177974, 'homozygote_count': 0, 'hemizygote_count': 0}, {'id': '', 'ac': 1, 'an': 1611522, 'homozygote_count': 0, 'hemizygote_count': 0}]							ASXL1	sas	1	91056	0	0	1.1e-05	NP_056153.2:p.(Ala492GlyfsTer17)	NC_000020.11:g.32433673_32433674del	20	32433672	.	GCT	G
5-56884691-G-T	[]	nonsense		1	0	0	1461458	6.84e-07	[{'id': 'remaining', 'ac': 0, 'an': 60368, 'ac_hemi': 0, 'ac_hom': 0}, {'id': 'amr', 'ac': 0, 'an': 44702, 'ac_hemi': 0, 'ac_hom': 0}, {'id': 'fin', 'ac': 0, 'an': 53408, 'ac_hemi': 0, 'ac_hom': 0}, {'id': 'mid', 'ac': 0, 'an': 5764, 'ac_hemi': 0, 'ac_hom': 0}, {'id': 'nfe', 'ac': 0, 'an': 1111806, 'ac_hemi': 0, 'ac_hom': 0}, {'id': 'sas', 'ac': 1, 'an': 86228, 'ac_hemi': 0, 'ac_hom': 0}, {'id': 'asj', 'ac': 0, 'an': 26118, 'ac_hemi': 0, 'ac_hom': 0}, {'id': 'eas', 'ac': 0, 'an': 39602, 'ac_hemi': 0, 'ac_hom': 0}, {'id': 'afr', 'ac': 0, 'an': 33462, 'ac_hemi': 0, 'ac_hom': 0}]	1	0	0	1613768	[{'id': 'remaining', 'ac': 0, 'an': 62480, 'homozygote_count': 0, 'hemizygote_count': 0}, {'id': 'amr', 'ac': 0, 'an': 60008, 'homozygote_count': 0, 'hemizygote_count': 0}, {'id': 'fin', 'ac': 0, 'an': 64018, 'homozygote_count': 0, 'hemizygote_count': 0}, {'id': 'ami', 'ac': 0, 'an': 912, 'homozygote_count': 0, 'hemizygote_count': 0}, {'id': 'eas', 'ac': 0, 'an': 44790, 'homozygote_count': 0, 'hemizygote_count': 0}, {'id': 'mid', 'ac': 0, 'an': 6058, 'homozygote_count': 0, 'hemizygote_count': 0}, {'id': 'sas', 'ac': 1, 'an': 91058, 'homozygote_count': 0, 'hemizygote_count': 0}, {'id': 'asj', 'ac': 0, 'an': 29586, 'homozygote_count': 0, 'hemizygote_count': 0}, {'id': 'afr', 'ac': 0, 'an': 75022, 'homozygote_count': 0, 'hemizygote_count': 0}, {'id': 'nfe', 'ac': 0, 'an': 1179836, 'homozygote_count': 0, 'hemizygote_count': 0}, {'id': '', 'ac': 1, 'an': 1613768, 'homozygote_count': 0, 'hemizygote_count': 0}]							MAP3K1	sas	1	91058	0	0	1.1e-05	NP_005912.1:p.(Glu1283Ter)	NC_000005.10:g.56884691G>T	5	56884691	.	G	T
17-60648015-G-A	['rs1467939594']	nonsense		1	0	0	1461664	6.84e-07	[{'id': 'remaining', 'ac': 0, 'an': 60390, 'ac_hemi': 0, 'ac_hom': 0}, {'id': 'amr', 'ac': 0, 'an': 44684, 'ac_hemi': 0, 'ac_hom': 0}, {'id': 'fin', 'ac': 0, 'an': 53420, 'ac_hemi': 0, 'ac_hom': 0}, {'id': 'mid', 'ac': 0, 'an': 5704, 'ac_hemi': 0, 'ac_hom': 0}, {'id': 'nfe', 'ac': 0, 'an': 1111944, 'ac_hemi': 0, 'ac_hom': 0}, {'id': 'sas', 'ac': 1, 'an': 86232, 'ac_hemi': 0, 'ac_hom': 0}, {'id': 'asj', 'ac': 0, 'an': 26132, 'ac_hemi': 0, 'ac_hom': 0}, {'id': 'eas', 'ac': 0, 'an': 39684, 'ac_hemi': 0, 'ac_hom': 0}, {'id': 'afr', 'ac': 0, 'an': 33474, 'ac_hemi': 0, 'ac_hom': 0}]	1	0	0	1613952	[{'id': 'remaining', 'ac': 0, 'an': 62504, 'homozygote_count': 0, 'hemizygote_count': 0}, {'id': 'amr', 'ac': 0, 'an': 59980, 'homozygote_count': 0, 'hemizygote_count': 0}, {'id': 'fin', 'ac': 0, 'an': 64038, 'homozygote_count': 0, 'hemizygote_count': 0}, {'id': 'ami', 'ac': 0, 'an': 910, 'homozygote_count': 0, 'hemizygote_count': 0}, {'id': 'eas', 'ac': 0, 'an': 44874, 'homozygote_count': 0, 'hemizygote_count': 0}, {'id': 'mid', 'ac': 0, 'an': 5998, 'homozygote_count': 0, 'hemizygote_count': 0}, {'id': 'sas', 'ac': 1, 'an': 91062, 'homozygote_count': 0, 'hemizygote_count': 0}, {'id': 'asj', 'ac': 0, 'an': 29600, 'homozygote_count': 0, 'hemizygote_count': 0}, {'id': 'afr', 'ac': 0, 'an': 75012, 'homozygote_count': 0, 'hemizygote_count': 0}, {'id': 'nfe', 'ac': 0, 'an': 1179974, 'homozygote_count': 0, 'hemizygote_count': 0}, {'id': '', 'ac': 1, 'an': 1613952, 'homozygote_count': 0, 'hemizygote_count': 0}]							PPM1D	sas	1	91062	0	0	1.1e-05	NP_003611.1:p.(Trp317Ter)	NC_000017.11:g.60648015G>A	17	60648015	.	G	A
11-32417641-G-A	['rs547775568']	nonsense								1	0	0	1613768	[{'id': 'remaining', 'ac': 0, 'an': 62492, 'homozygote_count': 0, 'hemizygote_count': 0}, {'id': 'amr', 'ac': 0, 'an': 60018, 'homozygote_count': 0, 'hemizygote_count': 0}, {'id': 'fin', 'ac': 0, 'an': 63866, 'homozygote_count': 0, 'hemizygote_count': 0}, {'id': 'ami', 'ac': 0, 'an': 912, 'homozygote_count': 0, 'hemizygote_count': 0}, {'id': 'eas', 'ac': 0, 'an': 44854, 'homozygote_count': 0, 'hemizygote_count': 0}, {'id': 'mid', 'ac': 0, 'an': 6058, 'homozygote_count': 0, 'hemizygote_count': 0}, {'id': 'sas', 'ac': 1, 'an': 91064, 'homozygote_count': 0, 'hemizygote_count': 0}, {'id': 'asj', 'ac': 0, 'an': 29598, 'homozygote_count': 0, 'hemizygote_count': 0}, {'id': 'afr', 'ac': 0, 'an': 75016, 'homozygote_count': 0, 'hemizygote_count': 0}, {'id': 'nfe', 'ac': 0, 'an': 1179890, 'homozygote_count': 0, 'hemizygote_count': 0}, {'id': '', 'ac': 1, 'an': 1613768, 'homozygote_count': 0, 'hemizygote_count': 0}]	1	0	0	152238	6.57e-06	[{'id': 'remaining', 'ac': 0, 'an': 2110, 'ac_hemi': 0, 'ac_hom': 0}, {'id': 'amr', 'ac': 0, 'an': 15294, 'ac_hemi': 0, 'ac_hom': 0}, {'id': 'fin', 'ac': 0, 'an': 10608, 'ac_hemi': 0, 'ac_hom': 0}, {'id': 'ami', 'ac': 0, 'an': 912, 'ac_hemi': 0, 'ac_hom': 0}, {'id': 'eas', 'ac': 0, 'an': 5180, 'ac_hemi': 0, 'ac_hom': 0}, {'id': 'mid', 'ac': 0, 'an': 294, 'ac_hemi': 0, 'ac_hom': 0}, {'id': 'sas', 'ac': 1, 'an': 4820, 'ac_hemi': 0, 'ac_hom': 0}, {'id': 'asj', 'ac': 0, 'an': 3470, 'ac_hemi': 0, 'ac_hom': 0}, {'id': 'afr', 'ac': 0, 'an': 41540, 'ac_hemi': 0, 'ac_hom': 0}, {'id': 'nfe', 'ac': 0, 'an': 68010, 'ac_hemi': 0, 'ac_hom': 0}]	WT1	sas	1	91064	0	0	1.1e-05	NP_077744.4:p.(Gln301Ter)	NC_000011.10:g.32417641G>A	11	32417641	.	G	A
11-32396378-C-CGG	['rs1564972993']	frameshift_variant		1	0	0	1461824	6.84e-07	[{'id': 'remaining', 'ac': 0, 'an': 60394, 'ac_hemi': 0, 'ac_hom': 0}, {'id': 'amr', 'ac': 0, 'an': 44724, 'ac_hemi': 0, 'ac_hom': 0}, {'id': 'fin', 'ac': 0, 'an': 53386, 'ac_hemi': 0, 'ac_hom': 0}, {'id': 'mid', 'ac': 0, 'an': 5750, 'ac_hemi': 0, 'ac_hom': 0}, {'id': 'nfe', 'ac': 0, 'an': 1112010, 'ac_hemi': 0, 'ac_hom': 0}, {'id': 'sas', 'ac': 1, 'an': 86244, 'ac_hemi': 0, 'ac_hom': 0}, {'id': 'asj', 'ac': 0, 'an': 26136, 'ac_hemi': 0, 'ac_hom': 0}, {'id': 'eas', 'ac': 0, 'an': 39700, 'ac_hemi': 0, 'ac_hom': 0}, {'id': 'afr', 'ac': 0, 'an': 33480, 'ac_hemi': 0, 'ac_hom': 0}]	1	0	0	1614066	[{'id': 'remaining', 'ac': 0, 'an': 62506, 'homozygote_count': 0, 'hemizygote_count': 0}, {'id': 'amr', 'ac': 0, 'an': 60016, 'homozygote_count': 0, 'hemizygote_count': 0}, {'id': 'fin', 'ac': 0, 'an': 63992, 'homozygote_count': 0, 'hemizygote_count': 0}, {'id': 'ami', 'ac': 0, 'an': 910, 'homozygote_count': 0, 'hemizygote_count': 0}, {'id': 'eas', 'ac': 0, 'an': 44872, 'homozygote_count': 0, 'hemizygote_count': 0}, {'id': 'mid', 'ac': 0, 'an': 6044, 'homozygote_count': 0, 'hemizygote_count': 0}, {'id': 'sas', 'ac': 1, 'an': 91064, 'homozygote_count': 0, 'hemizygote_count': 0}, {'id': 'asj', 'ac': 0, 'an': 29604, 'homozygote_count': 0, 'hemizygote_count': 0}, {'id': 'afr', 'ac': 0, 'an': 75026, 'homozygote_count': 0, 'hemizygote_count': 0}, {'id': 'nfe', 'ac': 0, 'an': 1180032, 'homozygote_count': 0, 'hemizygote_count': 0}, {'id': '', 'ac': 1, 'an': 1614066, 'homozygote_count': 0, 'hemizygote_count': 0}]							WT1	sas	1	91064	0	0	1.1e-05	NP_077744.4:p.(Thr382ArgfsTer73)	NC_000011.10:g.32396381_32396382dup	11	32396378	.	C	CGG
2-212124781-C-A	['rs2125570641']	nonsense		1	0	0	1461860	6.84e-07	[{'id': 'remaining', 'ac': 0, 'an': 60394, 'ac_hemi': 0, 'ac_hom': 0}, {'id': 'amr', 'ac': 0, 'an': 44724, 'ac_hemi': 0, 'ac_hom': 0}, {'id': 'fin', 'ac': 0, 'an': 53420, 'ac_hemi': 0, 'ac_hom': 0}, {'id': 'mid', 'ac': 0, 'an': 5768, 'ac_hemi': 0, 'ac_hom': 0}, {'id': 'nfe', 'ac': 0, 'an': 1111994, 'ac_hemi': 0, 'ac_hom': 0}, {'id': 'sas', 'ac': 1, 'an': 86252, 'ac_hemi': 0, 'ac_hom': 0}, {'id': 'asj', 'ac': 0, 'an': 26136, 'ac_hemi': 0, 'ac_hom': 0}, {'id': 'eas', 'ac': 0, 'an': 39692, 'ac_hemi': 0, 'ac_hom': 0}, {'id': 'afr', 'ac': 0, 'an': 33480, 'ac_hemi': 0, 'ac_hom': 0}]	1	0	0	1614126	[{'id': 'remaining', 'ac': 0, 'an': 62510, 'homozygote_count': 0, 'hemizygote_count': 0}, {'id': 'amr', 'ac': 0, 'an': 60020, 'homozygote_count': 0, 'hemizygote_count': 0}, {'id': 'fin', 'ac': 0, 'an': 64034, 'homozygote_count': 0, 'hemizygote_count': 0}, {'id': 'ami', 'ac': 0, 'an': 912, 'homozygote_count': 0, 'hemizygote_count': 0}, {'id': 'eas', 'ac': 0, 'an': 44880, 'homozygote_count': 0, 'hemizygote_count': 0}, {'id': 'mid', 'ac': 0, 'an': 6062, 'homozygote_count': 0, 'hemizygote_count': 0}, {'id': 'sas', 'ac': 1, 'an': 91064, 'homozygote_count': 0, 'hemizygote_count': 0}, {'id': 'asj', 'ac': 0, 'an': 29608, 'homozygote_count': 0, 'hemizygote_count': 0}, {'id': 'afr', 'ac': 0, 'an': 75028, 'homozygote_count': 0, 'hemizygote_count': 0}, {'id': 'nfe', 'ac': 0, 'an': 1180008, 'homozygote_count': 0, 'hemizygote_count': 0}, {'id': '', 'ac': 1, 'an': 1614126, 'homozygote_count': 0, 'hemizygote_count': 0}]							ERBB4	sas	1	91064	0	0	1.1e-05	NP_005226.1:p.(Glu69Ter)	NC_000002.12:g.212124781C>A	2	212124781	.	C	A
4-1900826-C-T	[]	nonsense		1	0	0	1461766	6.84e-07	[{'id': 'remaining', 'ac': 0, 'an': 60390, 'ac_hemi': 0, 'ac_hom': 0}, {'id': 'amr', 'ac': 0, 'an': 44686, 'ac_hemi': 0, 'ac_hom': 0}, {'id': 'fin', 'ac': 0, 'an': 53420, 'ac_hemi': 0, 'ac_hom': 0}, {'id': 'mid', 'ac': 0, 'an': 5768, 'ac_hemi': 0, 'ac_hom': 0}, {'id': 'nfe', 'ac': 0, 'an': 1111952, 'ac_hemi': 0, 'ac_hom': 0}, {'id': 'sas', 'ac': 1, 'an': 86242, 'ac_hemi': 0, 'ac_hom': 0}, {'id': 'asj', 'ac': 0, 'an': 26134, 'ac_hemi': 0, 'ac_hom': 0}, {'id': 'eas', 'ac': 0, 'an': 39700, 'ac_hemi': 0, 'ac_hom': 0}, {'id': 'afr', 'ac': 0, 'an': 33474, 'ac_hemi': 0, 'ac_hom': 0}]	1	0	0	1613962	[{'id': 'remaining', 'ac': 0, 'an': 62504, 'homozygote_count': 0, 'hemizygote_count': 0}, {'id': 'amr', 'ac': 0, 'an': 59960, 'homozygote_count': 0, 'hemizygote_count': 0}, {'id': 'fin', 'ac': 0, 'an': 64034, 'homozygote_count': 0, 'hemizygote_count': 0}, {'id': 'ami', 'ac': 0, 'an': 912, 'homozygote_count': 0, 'hemizygote_count': 0}, {'id': 'eas', 'ac': 0, 'an': 44864, 'homozygote_count': 0, 'hemizygote_count': 0}, {'id': 'mid', 'ac': 0, 'an': 6062, 'homozygote_count': 0, 'hemizygote_count': 0}, {'id': 'sas', 'ac': 1, 'an': 91064, 'homozygote_count': 0, 'hemizygote_count': 0}, {'id': 'asj', 'ac': 0, 'an': 29606, 'homozygote_count': 0, 'hemizygote_count': 0}, {'id': 'afr', 'ac': 0, 'an': 74988, 'homozygote_count': 0, 'hemizygote_count': 0}, {'id': 'nfe', 'ac': 0, 'an': 1179968, 'homozygote_count': 0, 'hemizygote_count': 0}, {'id': '', 'ac': 1, 'an': 1613962, 'homozygote_count': 0, 'hemizygote_count': 0}]							NSD2	sas	1	91064	0	0	1.1e-05	NP_001035889.1:p.(Gln58Ter)	NC_000004.12:g.1900826C>T	4	1900826	.	C	T
2-211673241-C-A	[]	nonsense		1	0	0	1461362	6.84e-07	[{'id': 'remaining', 'ac': 0, 'an': 60378, 'ac_hemi': 0, 'ac_hom': 0}, {'id': 'amr', 'ac': 0, 'an': 44684, 'ac_hemi': 0, 'ac_hom': 0}, {'id': 'fin', 'ac': 0, 'an': 53414, 'ac_hemi': 0, 'ac_hom': 0}, {'id': 'mid', 'ac': 0, 'an': 5768, 'ac_hemi': 0, 'ac_hom': 0}, {'id': 'nfe', 'ac': 0, 'an': 1111590, 'ac_hemi': 0, 'ac_hom': 0}, {'id': 'sas', 'ac': 1, 'an': 86248, 'ac_hemi': 0, 'ac_hom': 0}, {'id': 'asj', 'ac': 0, 'an': 26120, 'ac_hemi': 0, 'ac_hom': 0}, {'id': 'eas', 'ac': 0, 'an': 39694, 'ac_hemi': 0, 'ac_hom': 0}, {'id': 'afr', 'ac': 0, 'an': 33466, 'ac_hemi': 0, 'ac_hom': 0}]	1	0	0	1613562	[{'id': 'remaining', 'ac': 0, 'an': 62486, 'homozygote_count': 0, 'hemizygote_count': 0}, {'id': 'amr', 'ac': 0, 'an': 59950, 'homozygote_count': 0, 'hemizygote_count': 0}, {'id': 'fin', 'ac': 0, 'an': 64020, 'homozygote_count': 0, 'hemizygote_count': 0}, {'id': 'ami', 'ac': 0, 'an': 910, 'homozygote_count': 0, 'hemizygote_count': 0}, {'id': 'eas', 'ac': 0, 'an': 44872, 'homozygote_count': 0, 'hemizygote_count': 0}, {'id': 'mid', 'ac': 0, 'an': 6062, 'homozygote_count': 0, 'hemizygote_count': 0}, {'id': 'sas', 'ac': 1, 'an': 91066, 'homozygote_count': 0, 'hemizygote_count': 0}, {'id': 'asj', 'ac': 0, 'an': 29584, 'homozygote_count': 0, 'hemizygote_count': 0}, {'id': 'afr', 'ac': 0, 'an': 75010, 'homozygote_count': 0, 'hemizygote_count': 0}, {'id': 'nfe', 'ac': 0, 'an': 1179602, 'homozygote_count': 0, 'hemizygote_count': 0}, {'id': '', 'ac': 1, 'an': 1613562, 'homozygote_count': 0, 'hemizygote_count': 0}]							ERBB4	sas	1	91066	0	0	1.1e-05	NP_005226.1:p.(Glu547Ter)	NC_000002.12:g.211673241C>A	2	211673241	.	C	A
1-43346572-A-ACAGCC	['rs1335738629']	frameshift_variant		1	0	0	1461894	6.84e-07	[{'id': 'remaining', 'ac': 0, 'an': 60396, 'ac_hemi': 0, 'ac_hom': 0}, {'id': 'amr', 'ac': 0, 'an': 44724, 'ac_hemi': 0, 'ac_hom': 0}, {'id': 'fin', 'ac': 0, 'an': 53420, 'ac_hemi': 0, 'ac_hom': 0}, {'id': 'mid', 'ac': 0, 'an': 5768, 'ac_hemi': 0, 'ac_hom': 0}, {'id': 'nfe', 'ac': 0, 'an': 1112012, 'ac_hemi': 0, 'ac_hom': 0}, {'id': 'sas', 'ac': 1, 'an': 86258, 'ac_hemi': 0, 'ac_hom': 0}, {'id': 'asj', 'ac': 0, 'an': 26136, 'ac_hemi': 0, 'ac_hom': 0}, {'id': 'eas', 'ac': 0, 'an': 39700, 'ac_hemi': 0, 'ac_hom': 0}, {'id': 'afr', 'ac': 0, 'an': 33480, 'ac_hemi': 0, 'ac_hom': 0}]	1	0	0	1614138	[{'id': 'remaining', 'ac': 0, 'an': 62508, 'homozygote_count': 0, 'hemizygote_count': 0}, {'id': 'amr', 'ac': 0, 'an': 60016, 'homozygote_count': 0, 'hemizygote_count': 0}, {'id': 'fin', 'ac': 0, 'an': 64038, 'homozygote_count': 0, 'hemizygote_count': 0}, {'id': 'ami', 'ac': 0, 'an': 910, 'homozygote_count': 0, 'hemizygote_count': 0}, {'id': 'eas', 'ac': 0, 'an': 44882, 'homozygote_count': 0, 'hemizygote_count': 0}, {'id': 'mid', 'ac': 0, 'an': 6062, 'homozygote_count': 0, 'hemizygote_count': 0}, {'id': 'sas', 'ac': 1, 'an': 91070, 'homozygote_count': 0, 'hemizygote_count': 0}, {'id': 'asj', 'ac': 0, 'an': 29606, 'homozygote_count': 0, 'hemizygote_count': 0}, {'id': 'afr', 'ac': 0, 'an': 75030, 'homozygote_count': 0, 'hemizygote_count': 0}, {'id': 'nfe', 'ac': 0, 'an': 1180016, 'homozygote_count': 0, 'hemizygote_count': 0}, {'id': '', 'ac': 1, 'an': 1614138, 'homozygote_count': 0, 'hemizygote_count': 0}]							MPL	sas	1	91070	0	0	1.1e-05	NP_005364.1:p.(Pro372GlnfsTer126)	NC_000001.11:g.43346574_43346578dup	1	43346572	.	A	ACAGCC
3-32953773-C-G	[]	nonsense		1	0	0	1461892	6.84e-07	[{'id': 'remaining', 'ac': 0, 'an': 60396, 'ac_hemi': 0, 'ac_hom': 0}, {'id': 'amr', 'ac': 0, 'an': 44724, 'ac_hemi': 0, 'ac_hom': 0}, {'id': 'fin', 'ac': 0, 'an': 53420, 'ac_hemi': 0, 'ac_hom': 0}, {'id': 'mid', 'ac': 0, 'an': 5768, 'ac_hemi': 0, 'ac_hom': 0}, {'id': 'nfe', 'ac': 0, 'an': 1112010, 'ac_hemi': 0, 'ac_hom': 0}, {'id': 'sas', 'ac': 1, 'an': 86258, 'ac_hemi': 0, 'ac_hom': 0}, {'id': 'asj', 'ac': 0, 'an': 26136, 'ac_hemi': 0, 'ac_hom': 0}, {'id': 'eas', 'ac': 0, 'an': 39700, 'ac_hemi': 0, 'ac_hom': 0}, {'id': 'afr', 'ac': 0, 'an': 33480, 'ac_hemi': 0, 'ac_hom': 0}]	1	0	0	1614018	[{'id': 'remaining', 'ac': 0, 'an': 62512, 'homozygote_count': 0, 'hemizygote_count': 0}, {'id': 'amr', 'ac': 0, 'an': 59980, 'homozygote_count': 0, 'hemizygote_count': 0}, {'id': 'fin', 'ac': 0, 'an': 64004, 'homozygote_count': 0, 'hemizygote_count': 0}, {'id': 'ami', 'ac': 0, 'an': 912, 'homozygote_count': 0, 'hemizygote_count': 0}, {'id': 'eas', 'ac': 0, 'an': 44874, 'homozygote_count': 0, 'hemizygote_count': 0}, {'id': 'mid', 'ac': 0, 'an': 6062, 'homozygote_count': 0, 'hemizygote_count': 0}, {'id': 'sas', 'ac': 1, 'an': 91070, 'homozygote_count': 0, 'hemizygote_count': 0}, {'id': 'asj', 'ac': 0, 'an': 29604, 'homozygote_count': 0, 'hemizygote_count': 0}, {'id': 'afr', 'ac': 0, 'an': 74974, 'homozygote_count': 0, 'hemizygote_count': 0}, {'id': 'nfe', 'ac': 0, 'an': 1180026, 'homozygote_count': 0, 'hemizygote_count': 0}, {'id': '', 'ac': 1, 'an': 1614018, 'homozygote_count': 0, 'hemizygote_count': 0}]							CCR4	sas	1	91070	0	0	1.1e-05	NP_005499.1:p.(Tyr117Ter)	NC_000003.12:g.32953773C>G	3	32953773	.	C	G
20-32433627-G-T	['rs141346625']	nonsense		5	0	0	1461082	3.42e-06	[{'id': 'remaining', 'ac': 0, 'an': 60372, 'ac_hemi': 0, 'ac_hom': 0}, {'id': 'amr', 'ac': 0, 'an': 44714, 'ac_hemi': 0, 'ac_hom': 0}, {'id': 'fin', 'ac': 1, 'an': 53394, 'ac_hemi': 0, 'ac_hom': 0}, {'id': 'mid', 'ac': 0, 'an': 5764, 'ac_hemi': 0, 'ac_hom': 0}, {'id': 'nfe', 'ac': 3, 'an': 1111330, 'ac_hemi': 0, 'ac_hom': 0}, {'id': 'sas', 'ac': 1, 'an': 86254, 'ac_hemi': 0, 'ac_hom': 0}, {'id': 'asj', 'ac': 0, 'an': 26094, 'ac_hemi': 0, 'ac_hom': 0}, {'id': 'eas', 'ac': 0, 'an': 39686, 'ac_hemi': 0, 'ac_hom': 0}, {'id': 'afr', 'ac': 0, 'an': 33474, 'ac_hemi': 0, 'ac_hom': 0}]	5	0	0	1613374	[{'id': 'remaining', 'ac': 0, 'an': 62482, 'homozygote_count': 0, 'hemizygote_count': 0}, {'id': 'amr', 'ac': 0, 'an': 60016, 'homozygote_count': 0, 'hemizygote_count': 0}, {'id': 'fin', 'ac': 1, 'an': 64002, 'homozygote_count': 0, 'hemizygote_count': 0}, {'id': 'ami', 'ac': 0, 'an': 912, 'homozygote_count': 0, 'hemizygote_count': 0}, {'id': 'eas', 'ac': 0, 'an': 44870, 'homozygote_count': 0, 'hemizygote_count': 0}, {'id': 'mid', 'ac': 0, 'an': 6058, 'homozygote_count': 0, 'hemizygote_count': 0}, {'id': 'sas', 'ac': 1, 'an': 91072, 'homozygote_count': 0, 'hemizygote_count': 0}, {'id': 'asj', 'ac': 0, 'an': 29562, 'homozygote_count': 0, 'hemizygote_count': 0}, {'id': 'afr', 'ac': 0, 'an': 75042, 'homozygote_count': 0, 'hemizygote_count': 0}, {'id': 'nfe', 'ac': 3, 'an': 1179358, 'homozygote_count': 0, 'hemizygote_count': 0}, {'id': '', 'ac': 5, 'an': 1613374, 'homozygote_count': 0, 'hemizygote_count': 0}]							ASXL1	sas	1	91072	0	0	1.1e-05	NP_056153.2:p.(Glu477Ter)	NC_000020.11:g.32433627G>T	20	32433627	.	G	T
4-1953266-C-T	['rs779428449']	nonsense		1	0	0	1461678	6.84e-07	[{'id': 'remaining', 'ac': 0, 'an': 60394, 'ac_hemi': 0, 'ac_hom': 0}, {'id': 'amr', 'ac': 0, 'an': 44680, 'ac_hemi': 0, 'ac_hom': 0}, {'id': 'fin', 'ac': 0, 'an': 53408, 'ac_hemi': 0, 'ac_hom': 0}, {'id': 'mid', 'ac': 0, 'an': 5768, 'ac_hemi': 0, 'ac_hom': 0}, {'id': 'nfe', 'ac': 0, 'an': 1111878, 'ac_hemi': 0, 'ac_hom': 0}, {'id': 'sas', 'ac': 1, 'an': 86238, 'ac_hemi': 0, 'ac_hom': 0}, {'id': 'asj', 'ac': 0, 'an': 26136, 'ac_hemi': 0, 'ac_hom': 0}, {'id': 'eas', 'ac': 0, 'an': 39700, 'ac_hemi': 0, 'ac_hom': 0}, {'id': 'afr', 'ac': 0, 'an': 33476, 'ac_hemi': 0, 'ac_hom': 0}]	1	0	0	1614014	[{'id': 'remaining', 'ac': 0, 'an': 62510, 'homozygote_count': 0, 'hemizygote_count': 0}, {'id': 'amr', 'ac': 0, 'an': 59982, 'homozygote_count': 0, 'hemizygote_count': 0}, {'id': 'fin', 'ac': 0, 'an': 64028, 'homozygote_count': 0, 'hemizygote_count': 0}, {'id': 'ami', 'ac': 0, 'an': 912, 'homozygote_count': 0, 'hemizygote_count': 0}, {'id': 'eas', 'ac': 0, 'an': 44888, 'homozygote_count': 0, 'hemizygote_count': 0}, {'id': 'mid', 'ac': 0, 'an': 6062, 'homozygote_count': 0, 'hemizygote_count': 0}, {'id': 'sas', 'ac': 1, 'an': 91072, 'homozygote_count': 0, 'hemizygote_count': 0}, {'id': 'asj', 'ac': 0, 'an': 29606, 'homozygote_count': 0, 'hemizygote_count': 0}, {'id': 'afr', 'ac': 0, 'an': 75046, 'homozygote_count': 0, 'hemizygote_count': 0}, {'id': 'nfe', 'ac': 0, 'an': 1179908, 'homozygote_count': 0, 'hemizygote_count': 0}, {'id': '', 'ac': 1, 'an': 1614014, 'homozygote_count': 0, 'hemizygote_count': 0}]							NSD2	sas	1	91072	0	0	1.1e-05	NP_001035889.1:p.?	NC_000004.12:g.1953266C>T	4	1953266	.	C	T
17-60623727-C-T	['rs2143655445']	nonsense		1	0	0	1461830	6.84e-07	[{'id': 'remaining', 'ac': 0, 'an': 60394, 'ac_hemi': 0, 'ac_hom': 0}, {'id': 'amr', 'ac': 0, 'an': 44716, 'ac_hemi': 0, 'ac_hom': 0}, {'id': 'fin', 'ac': 0, 'an': 53416, 'ac_hemi': 0, 'ac_hom': 0}, {'id': 'mid', 'ac': 0, 'an': 5766, 'ac_hemi': 0, 'ac_hom': 0}, {'id': 'nfe', 'ac': 0, 'an': 1111968, 'ac_hemi': 0, 'ac_hom': 0}, {'id': 'sas', 'ac': 1, 'an': 86256, 'ac_hemi': 0, 'ac_hom': 0}, {'id': 'asj', 'ac': 0, 'an': 26136, 'ac_hemi': 0, 'ac_hom': 0}, {'id': 'eas', 'ac': 0, 'an': 39700, 'ac_hemi': 0, 'ac_hom': 0}, {'id': 'afr', 'ac': 0, 'an': 33478, 'ac_hemi': 0, 'ac_hom': 0}]	1	0	0	1614110	[{'id': 'remaining', 'ac': 0, 'an': 62510, 'homozygote_count': 0, 'hemizygote_count': 0}, {'id': 'amr', 'ac': 0, 'an': 59994, 'homozygote_count': 0, 'hemizygote_count': 0}, {'id': 'fin', 'ac': 0, 'an': 64036, 'homozygote_count': 0, 'hemizygote_count': 0}, {'id': 'ami', 'ac': 0, 'an': 912, 'homozygote_count': 0, 'hemizygote_count': 0}, {'id': 'eas', 'ac': 0, 'an': 44890, 'homozygote_count': 0, 'hemizygote_count': 0}, {'id': 'mid', 'ac': 0, 'an': 6060, 'homozygote_count': 0, 'hemizygote_count': 0}, {'id': 'sas', 'ac': 1, 'an': 91074, 'homozygote_count': 0, 'hemizygote_count': 0}, {'id': 'asj', 'ac': 0, 'an': 29608, 'homozygote_count': 0, 'hemizygote_count': 0}, {'id': 'afr', 'ac': 0, 'an': 75036, 'homozygote_count': 0, 'hemizygote_count': 0}, {'id': 'nfe', 'ac': 0, 'an': 1179990, 'homozygote_count': 0, 'hemizygote_count': 0}, {'id': '', 'ac': 1, 'an': 1614110, 'homozygote_count': 0, 'hemizygote_count': 0}]							PPM1D	sas	1	91074	0	0	1.1e-05	NP_003611.1:p.(Arg227Ter)	NC_000017.11:g.60623727C>T	17	60623727	.	C	T
17-40555266-C-A	[]	nonsense		1	0	0	1461840	6.84e-07	[{'id': 'remaining', 'ac': 0, 'an': 60390, 'ac_hemi': 0, 'ac_hom': 0}, {'id': 'amr', 'ac': 0, 'an': 44720, 'ac_hemi': 0, 'ac_hom': 0}, {'id': 'fin', 'ac': 0, 'an': 53408, 'ac_hemi': 0, 'ac_hom': 0}, {'id': 'mid', 'ac': 0, 'an': 5768, 'ac_hemi': 0, 'ac_hom': 0}, {'id': 'nfe', 'ac': 0, 'an': 1111998, 'ac_hemi': 0, 'ac_hom': 0}, {'id': 'sas', 'ac': 1, 'an': 86248, 'ac_hemi': 0, 'ac_hom': 0}, {'id': 'asj', 'ac': 0, 'an': 26134, 'ac_hemi': 0, 'ac_hom': 0}, {'id': 'eas', 'ac': 0, 'an': 39694, 'ac_hemi': 0, 'ac_hom': 0}, {'id': 'afr', 'ac': 0, 'an': 33480, 'ac_hemi': 0, 'ac_hom': 0}]	1	0	0	1614148	[{'id': 'remaining', 'ac': 0, 'an': 62502, 'homozygote_count': 0, 'hemizygote_count': 0}, {'id': 'amr', 'ac': 0, 'an': 60028, 'homozygote_count': 0, 'hemizygote_count': 0}, {'id': 'fin', 'ac': 0, 'an': 64028, 'homozygote_count': 0, 'hemizygote_count': 0}, {'id': 'ami', 'ac': 0, 'an': 912, 'homozygote_count': 0, 'hemizygote_count': 0}, {'id': 'eas', 'ac': 0, 'an': 44882, 'homozygote_count': 0, 'hemizygote_count': 0}, {'id': 'mid', 'ac': 0, 'an': 6062, 'homozygote_count': 0, 'hemizygote_count': 0}, {'id': 'sas', 'ac': 1, 'an': 91074, 'homozygote_count': 0, 'hemizygote_count': 0}, {'id': 'asj', 'ac': 0, 'an': 29604, 'homozygote_count': 0, 'hemizygote_count': 0}, {'id': 'afr', 'ac': 0, 'an': 75036, 'homozygote_count': 0, 'hemizygote_count': 0}, {'id': 'nfe', 'ac': 0, 'an': 1180020, 'homozygote_count': 0, 'hemizygote_count': 0}, {'id': '', 'ac': 1, 'an': 1614148, 'homozygote_count': 0, 'hemizygote_count': 0}]							CCR7	sas	1	91074	0	0	1.1e-05	NP_001829.1:p.(Glu205Ter)	NC_000017.11:g.40555266C>A	17	40555266	.	C	A
5-177135311-A-ATT	[]	frameshift_variant		1	0	0	1461150	6.84e-07	[{'id': 'remaining', 'ac': 0, 'an': 60376, 'ac_hemi': 0, 'ac_hom': 0}, {'id': 'amr', 'ac': 0, 'an': 44712, 'ac_hemi': 0, 'ac_hom': 0}, {'id': 'fin', 'ac': 0, 'an': 53416, 'ac_hemi': 0, 'ac_hom': 0}, {'id': 'mid', 'ac': 0, 'an': 5766, 'ac_hemi': 0, 'ac_hom': 0}, {'id': 'nfe', 'ac': 0, 'an': 1111362, 'ac_hemi': 0, 'ac_hom': 0}, {'id': 'sas', 'ac': 1, 'an': 86252, 'ac_hemi': 0, 'ac_hom': 0}, {'id': 'asj', 'ac': 0, 'an': 26134, 'ac_hemi': 0, 'ac_hom': 0}, {'id': 'eas', 'ac': 0, 'an': 39670, 'ac_hemi': 0, 'ac_hom': 0}, {'id': 'afr', 'ac': 0, 'an': 33462, 'ac_hemi': 0, 'ac_hom': 0}]	1	0	0	1613476	[{'id': 'remaining', 'ac': 0, 'an': 62490, 'homozygote_count': 0, 'hemizygote_count': 0}, {'id': 'amr', 'ac': 0, 'an': 60018, 'homozygote_count': 0, 'hemizygote_count': 0}, {'id': 'fin', 'ac': 0, 'an': 64036, 'homozygote_count': 0, 'hemizygote_count': 0}, {'id': 'ami', 'ac': 0, 'an': 912, 'homozygote_count': 0, 'hemizygote_count': 0}, {'id': 'eas', 'ac': 0, 'an': 44858, 'homozygote_count': 0, 'hemizygote_count': 0}, {'id': 'mid', 'ac': 0, 'an': 6060, 'homozygote_count': 0, 'hemizygote_count': 0}, {'id': 'sas', 'ac': 1, 'an': 91074, 'homozygote_count': 0, 'hemizygote_count': 0}, {'id': 'asj', 'ac': 0, 'an': 29606, 'homozygote_count': 0, 'hemizygote_count': 0}, {'id': 'afr', 'ac': 0, 'an': 75036, 'homozygote_count': 0, 'hemizygote_count': 0}, {'id': 'nfe', 'ac': 0, 'an': 1179386, 'homozygote_count': 0, 'hemizygote_count': 0}, {'id': '', 'ac': 1, 'an': 1613476, 'homozygote_count': 0, 'hemizygote_count': 0}]							NSD1	sas	1	91074	0	0	1.1e-05	NP_071900.2:p.(Pro71PhefsTer12)	NC_000005.10:g.177135312_177135313dup	5	177135311	.	A	ATT
2-211383734-G-A	['rs1457981508']	nonsense		1	0	0	1461820	6.84e-07	[{'id': 'remaining', 'ac': 0, 'an': 60394, 'ac_hemi': 0, 'ac_hom': 0}, {'id': 'amr', 'ac': 0, 'an': 44712, 'ac_hemi': 0, 'ac_hom': 0}, {'id': 'fin', 'ac': 0, 'an': 53410, 'ac_hemi': 0, 'ac_hom': 0}, {'id': 'mid', 'ac': 0, 'an': 5766, 'ac_hemi': 0, 'ac_hom': 0}, {'id': 'nfe', 'ac': 0, 'an': 1111966, 'ac_hemi': 0, 'ac_hom': 0}, {'id': 'sas', 'ac': 1, 'an': 86258, 'ac_hemi': 0, 'ac_hom': 0}, {'id': 'asj', 'ac': 0, 'an': 26136, 'ac_hemi': 0, 'ac_hom': 0}, {'id': 'eas', 'ac': 0, 'an': 39700, 'ac_hemi': 0, 'ac_hom': 0}, {'id': 'afr', 'ac': 0, 'an': 33478, 'ac_hemi': 0, 'ac_hom': 0}]	1	0	0	1614064	[{'id': 'remaining', 'ac': 0, 'an': 62504, 'homozygote_count': 0, 'hemizygote_count': 0}, {'id': 'amr', 'ac': 0, 'an': 59998, 'homozygote_count': 0, 'hemizygote_count': 0}, {'id': 'fin', 'ac': 0, 'an': 64022, 'homozygote_count': 0, 'hemizygote_count': 0}, {'id': 'ami', 'ac': 0, 'an': 912, 'homozygote_count': 0, 'hemizygote_count': 0}, {'id': 'eas', 'ac': 0, 'an': 44876, 'homozygote_count': 0, 'hemizygote_count': 0}, {'id': 'mid', 'ac': 0, 'an': 6060, 'homozygote_count': 0, 'hemizygote_count': 0}, {'id': 'sas', 'ac': 1, 'an': 91074, 'homozygote_count': 0, 'hemizygote_count': 0}, {'id': 'asj', 'ac': 0, 'an': 29608, 'homozygote_count': 0, 'hemizygote_count': 0}, {'id': 'afr', 'ac': 0, 'an': 75034, 'homozygote_count': 0, 'hemizygote_count': 0}, {'id': 'nfe', 'ac': 0, 'an': 1179976, 'homozygote_count': 0, 'hemizygote_count': 0}, {'id': '', 'ac': 1, 'an': 1614064, 'homozygote_count': 0, 'hemizygote_count': 0}]							ERBB4	sas	1	91074	0	0	1.1e-05	NP_005226.1:p.(Gln1270Ter)	NC_000002.12:g.211383734G>A	2	211383734	.	G	A
17-60663319-AC-A	[]	frameshift_variant		2	0	0	1461878	1.37e-06	[{'id': 'remaining', 'ac': 0, 'an': 60396, 'ac_hemi': 0, 'ac_hom': 0}, {'id': 'amr', 'ac': 0, 'an': 44724, 'ac_hemi': 0, 'ac_hom': 0}, {'id': 'fin', 'ac': 0, 'an': 53414, 'ac_hemi': 0, 'ac_hom': 0}, {'id': 'mid', 'ac': 0, 'an': 5768, 'ac_hemi': 0, 'ac_hom': 0}, {'id': 'nfe', 'ac': 1, 'an': 1112002, 'ac_hemi': 0, 'ac_hom': 0}, {'id': 'sas', 'ac': 1, 'an': 86258, 'ac_hemi': 0, 'ac_hom': 0}, {'id': 'asj', 'ac': 0, 'an': 26136, 'ac_hemi': 0, 'ac_hom': 0}, {'id': 'eas', 'ac': 0, 'an': 39700, 'ac_hemi': 0, 'ac_hom': 0}, {'id': 'afr', 'ac': 0, 'an': 33480, 'ac_hemi': 0, 'ac_hom': 0}]	2	0	0	1614064	[{'id': 'remaining', 'ac': 0, 'an': 62506, 'homozygote_count': 0, 'hemizygote_count': 0}, {'id': 'amr', 'ac': 0, 'an': 59994, 'homozygote_count': 0, 'hemizygote_count': 0}, {'id': 'fin', 'ac': 0, 'an': 64024, 'homozygote_count': 0, 'hemizygote_count': 0}, {'id': 'ami', 'ac': 0, 'an': 912, 'homozygote_count': 0, 'hemizygote_count': 0}, {'id': 'eas', 'ac': 0, 'an': 44884, 'homozygote_count': 0, 'hemizygote_count': 0}, {'id': 'mid', 'ac': 0, 'an': 6062, 'homozygote_count': 0, 'hemizygote_count': 0}, {'id': 'sas', 'ac': 1, 'an': 91076, 'homozygote_count': 0, 'hemizygote_count': 0}, {'id': 'asj', 'ac': 0, 'an': 29606, 'homozygote_count': 0, 'hemizygote_count': 0}, {'id': 'afr', 'ac': 0, 'an': 75002, 'homozygote_count': 0, 'hemizygote_count': 0}, {'id': 'nfe', 'ac': 1, 'an': 1179998, 'homozygote_count': 0, 'hemizygote_count': 0}, {'id': '', 'ac': 2, 'an': 1614064, 'homozygote_count': 0, 'hemizygote_count': 0}]							PPM1D	sas	1	91076	0	0	1.1e-05	NP_003611.1:p.(Pro530LeufsTer9)	NC_000017.11:g.60663323del	17	60663319	.	AC	A
17-60623626-CAG-C	['rs2030748528']	frameshift_variant		2	0	0	1461884	1.37e-06	[{'id': 'remaining', 'ac': 0, 'an': 60396, 'ac_hemi': 0, 'ac_hom': 0}, {'id': 'amr', 'ac': 0, 'an': 44722, 'ac_hemi': 0, 'ac_hom': 0}, {'id': 'fin', 'ac': 1, 'an': 53416, 'ac_hemi': 0, 'ac_hom': 0}, {'id': 'mid', 'ac': 0, 'an': 5768, 'ac_hemi': 0, 'ac_hom': 0}, {'id': 'nfe', 'ac': 0, 'an': 1112012, 'ac_hemi': 0, 'ac_hom': 0}, {'id': 'sas', 'ac': 1, 'an': 86256, 'ac_hemi': 0, 'ac_hom': 0}, {'id': 'asj', 'ac': 0, 'an': 26136, 'ac_hemi': 0, 'ac_hom': 0}, {'id': 'eas', 'ac': 0, 'an': 39698, 'ac_hemi': 0, 'ac_hom': 0}, {'id': 'afr', 'ac': 0, 'an': 33480, 'ac_hemi': 0, 'ac_hom': 0}]	2	0	0	1614116	[{'id': 'remaining', 'ac': 0, 'an': 62508, 'homozygote_count': 0, 'hemizygote_count': 0}, {'id': 'amr', 'ac': 0, 'an': 60016, 'homozygote_count': 0, 'hemizygote_count': 0}, {'id': 'fin', 'ac': 1, 'an': 64014, 'homozygote_count': 0, 'hemizygote_count': 0}, {'id': 'ami', 'ac': 0, 'an': 912, 'homozygote_count': 0, 'hemizygote_count': 0}, {'id': 'eas', 'ac': 0, 'an': 44874, 'homozygote_count': 0, 'hemizygote_count': 0}, {'id': 'mid', 'ac': 0, 'an': 6062, 'homozygote_count': 0, 'hemizygote_count': 0}, {'id': 'sas', 'ac': 1, 'an': 91076, 'homozygote_count': 0, 'hemizygote_count': 0}, {'id': 'asj', 'ac': 0, 'an': 29602, 'homozygote_count': 0, 'hemizygote_count': 0}, {'id': 'afr', 'ac': 0, 'an': 75034, 'homozygote_count': 0, 'hemizygote_count': 0}, {'id': 'nfe', 'ac': 0, 'an': 1180018, 'homozygote_count': 0, 'hemizygote_count': 0}, {'id': '', 'ac': 2, 'an': 1614116, 'homozygote_count': 0, 'hemizygote_count': 0}]							PPM1D	sas	1	91076	0	0	1.1e-05	NP_003611.1:p.(Val195GlyfsTer7)	NC_000017.11:g.60623627_60623628del	17	60623626	.	CAG	C
20-37393983-C-T	['rs770029502']	nonsense		1	0	0	1461552	6.84e-07	[{'id': 'remaining', 'ac': 0, 'an': 60380, 'ac_hemi': 0, 'ac_hom': 0}, {'id': 'amr', 'ac': 0, 'an': 44720, 'ac_hemi': 0, 'ac_hom': 0}, {'id': 'fin', 'ac': 0, 'an': 53328, 'ac_hemi': 0, 'ac_hom': 0}, {'id': 'mid', 'ac': 0, 'an': 5768, 'ac_hemi': 0, 'ac_hom': 0}, {'id': 'nfe', 'ac': 0, 'an': 1111812, 'ac_hemi': 0, 'ac_hom': 0}, {'id': 'sas', 'ac': 1, 'an': 86246, 'ac_hemi': 0, 'ac_hom': 0}, {'id': 'asj', 'ac': 0, 'an': 26134, 'ac_hemi': 0, 'ac_hom': 0}, {'id': 'eas', 'ac': 0, 'an': 39692, 'ac_hemi': 0, 'ac_hom': 0}, {'id': 'afr', 'ac': 0, 'an': 33472, 'ac_hemi': 0, 'ac_hom': 0}]	1	0	0	1613906	[{'id': 'remaining', 'ac': 0, 'an': 62494, 'homozygote_count': 0, 'hemizygote_count': 0}, {'id': 'amr', 'ac': 0, 'an': 60028, 'homozygote_count': 0, 'hemizygote_count': 0}, {'id': 'fin', 'ac': 0, 'an': 63950, 'homozygote_count': 0, 'hemizygote_count': 0}, {'id': 'ami', 'ac': 0, 'an': 912, 'homozygote_count': 0, 'hemizygote_count': 0}, {'id': 'eas', 'ac': 0, 'an': 44886, 'homozygote_count': 0, 'hemizygote_count': 0}, {'id': 'mid', 'ac': 0, 'an': 6062, 'homozygote_count': 0, 'hemizygote_count': 0}, {'id': 'sas', 'ac': 1, 'an': 91076, 'homozygote_count': 0, 'hemizygote_count': 0}, {'id': 'asj', 'ac': 0, 'an': 29602, 'homozygote_count': 0, 'hemizygote_count': 0}, {'id': 'afr', 'ac': 0, 'an': 75050, 'homozygote_count': 0, 'hemizygote_count': 0}, {'id': 'nfe', 'ac': 0, 'an': 1179846, 'homozygote_count': 0, 'hemizygote_count': 0}, {'id': '', 'ac': 1, 'an': 1613906, 'homozygote_count': 0, 'hemizygote_count': 0}]							SRC	sas	1	91076	0	0	1.1e-05	NP_938033.1:p.(Gln147Ter)	NC_000020.11:g.37393983C>T	20	37393983	.	C	T
20-32433355-T-TC	[]	frameshift_variant		1	0	0	1461888	6.84e-07	[{'id': 'remaining', 'ac': 0, 'an': 60396, 'ac_hemi': 0, 'ac_hom': 0}, {'id': 'amr', 'ac': 0, 'an': 44724, 'ac_hemi': 0, 'ac_hom': 0}, {'id': 'fin', 'ac': 0, 'an': 53418, 'ac_hemi': 0, 'ac_hom': 0}, {'id': 'mid', 'ac': 0, 'an': 5768, 'ac_hemi': 0, 'ac_hom': 0}, {'id': 'nfe', 'ac': 0, 'an': 1112008, 'ac_hemi': 0, 'ac_hom': 0}, {'id': 'sas', 'ac': 1, 'an': 86258, 'ac_hemi': 0, 'ac_hom': 0}, {'id': 'asj', 'ac': 0, 'an': 26136, 'ac_hemi': 0, 'ac_hom': 0}, {'id': 'eas', 'ac': 0, 'an': 39700, 'ac_hemi': 0, 'ac_hom': 0}, {'id': 'afr', 'ac': 0, 'an': 33480, 'ac_hemi': 0, 'ac_hom': 0}]	1	0	0	1614144	[{'id': 'remaining', 'ac': 0, 'an': 62506, 'homozygote_count': 0, 'hemizygote_count': 0}, {'id': 'amr', 'ac': 0, 'an': 60022, 'homozygote_count': 0, 'hemizygote_count': 0}, {'id': 'fin', 'ac': 0, 'an': 64028, 'homozygote_count': 0, 'hemizygote_count': 0}, {'id': 'ami', 'ac': 0, 'an': 912, 'homozygote_count': 0, 'hemizygote_count': 0}, {'id': 'eas', 'ac': 0, 'an': 44884, 'homozygote_count': 0, 'hemizygote_count': 0}, {'id': 'mid', 'ac': 0, 'an': 6062, 'homozygote_count': 0, 'hemizygote_count': 0}, {'id': 'sas', 'ac': 1, 'an': 91076, 'homozygote_count': 0, 'hemizygote_count': 0}, {'id': 'asj', 'ac': 0, 'an': 29604, 'homozygote_count': 0, 'hemizygote_count': 0}, {'id': 'afr', 'ac': 0, 'an': 75028, 'homozygote_count': 0, 'hemizygote_count': 0}, {'id': 'nfe', 'ac': 0, 'an': 1180022, 'homozygote_count': 0, 'hemizygote_count': 0}, {'id': '', 'ac': 1, 'an': 1614144, 'homozygote_count': 0, 'hemizygote_count': 0}]							ASXL1	sas	1	91076	0	0	1.1e-05	NP_056153.2:p.(Leu386PhefsTer24)	NC_000020.11:g.32433355_32433356insC	20	32433355	.	T	TC
3-32953907-G-A	['rs1294311317']	nonsense		1	0	0	1461886	6.84e-07	[{'id': 'remaining', 'ac': 0, 'an': 60396, 'ac_hemi': 0, 'ac_hom': 0}, {'id': 'amr', 'ac': 0, 'an': 44724, 'ac_hemi': 0, 'ac_hom': 0}, {'id': 'fin', 'ac': 0, 'an': 53414, 'ac_hemi': 0, 'ac_hom': 0}, {'id': 'mid', 'ac': 0, 'an': 5768, 'ac_hemi': 0, 'ac_hom': 0}, {'id': 'nfe', 'ac': 0, 'an': 1112010, 'ac_hemi': 0, 'ac_hom': 0}, {'id': 'sas', 'ac': 1, 'an': 86258, 'ac_hemi': 0, 'ac_hom': 0}, {'id': 'asj', 'ac': 0, 'an': 26136, 'ac_hemi': 0, 'ac_hom': 0}, {'id': 'eas', 'ac': 0, 'an': 39700, 'ac_hemi': 0, 'ac_hom': 0}, {'id': 'afr', 'ac': 0, 'an': 33480, 'ac_hemi': 0, 'ac_hom': 0}]	1	0	0	1614082	[{'id': 'remaining', 'ac': 0, 'an': 62504, 'homozygote_count': 0, 'hemizygote_count': 0}, {'id': 'amr', 'ac': 0, 'an': 60010, 'homozygote_count': 0, 'hemizygote_count': 0}, {'id': 'fin', 'ac': 0, 'an': 64012, 'homozygote_count': 0, 'hemizygote_count': 0}, {'id': 'ami', 'ac': 0, 'an': 910, 'homozygote_count': 0, 'hemizygote_count': 0}, {'id': 'eas', 'ac': 0, 'an': 44868, 'homozygote_count': 0, 'hemizygote_count': 0}, {'id': 'mid', 'ac': 0, 'an': 6062, 'homozygote_count': 0, 'hemizygote_count': 0}, {'id': 'sas', 'ac': 1, 'an': 91076, 'homozygote_count': 0, 'hemizygote_count': 0}, {'id': 'asj', 'ac': 0, 'an': 29606, 'homozygote_count': 0, 'hemizygote_count': 0}, {'id': 'afr', 'ac': 0, 'an': 75014, 'homozygote_count': 0, 'hemizygote_count': 0}, {'id': 'nfe', 'ac': 0, 'an': 1180020, 'homozygote_count': 0, 'hemizygote_count': 0}, {'id': '', 'ac': 1, 'an': 1614082, 'homozygote_count': 0, 'hemizygote_count': 0}]							CCR4	sas	1	91076	0	0	1.1e-05	NP_005499.1:p.(Trp162Ter)	NC_000003.12:g.32953907G>A	3	32953907	.	G	A
1-85270792-G-A	['rs121918314']	nonsense		1	0	0	1461736	6.84e-07	[{'id': 'remaining', 'ac': 0, 'an': 60386, 'ac_hemi': 0, 'ac_hom': 0}, {'id': 'amr', 'ac': 0, 'an': 44718, 'ac_hemi': 0, 'ac_hom': 0}, {'id': 'fin', 'ac': 0, 'an': 53346, 'ac_hemi': 0, 'ac_hom': 0}, {'id': 'mid', 'ac': 0, 'an': 5768, 'ac_hemi': 0, 'ac_hom': 0}, {'id': 'nfe', 'ac': 0, 'an': 1111982, 'ac_hemi': 0, 'ac_hom': 0}, {'id': 'sas', 'ac': 1, 'an': 86250, 'ac_hemi': 0, 'ac_hom': 0}, {'id': 'asj', 'ac': 0, 'an': 26132, 'ac_hemi': 0, 'ac_hom': 0}, {'id': 'eas', 'ac': 0, 'an': 39678, 'ac_hemi': 0, 'ac_hom': 0}, {'id': 'afr', 'ac': 0, 'an': 33476, 'ac_hemi': 0, 'ac_hom': 0}]	1	0	0	1613856	[{'id': 'remaining', 'ac': 0, 'an': 62496, 'homozygote_count': 0, 'hemizygote_count': 0}, {'id': 'amr', 'ac': 0, 'an': 59994, 'homozygote_count': 0, 'hemizygote_count': 0}, {'id': 'fin', 'ac': 0, 'an': 63902, 'homozygote_count': 0, 'hemizygote_count': 0}, {'id': 'ami', 'ac': 0, 'an': 912, 'homozygote_count': 0, 'hemizygote_count': 0}, {'id': 'eas', 'ac': 0, 'an': 44852, 'homozygote_count': 0, 'hemizygote_count': 0}, {'id': 'mid', 'ac': 0, 'an': 6062, 'homozygote_count': 0, 'hemizygote_count': 0}, {'id': 'sas', 'ac': 1, 'an': 91076, 'homozygote_count': 0, 'hemizygote_count': 0}, {'id': 'asj', 'ac': 0, 'an': 29598, 'homozygote_count': 0, 'hemizygote_count': 0}, {'id': 'afr', 'ac': 0, 'an': 74972, 'homozygote_count': 0, 'hemizygote_count': 0}, {'id': 'nfe', 'ac': 0, 'an': 1179992, 'homozygote_count': 0, 'hemizygote_count': 0}, {'id': '', 'ac': 1, 'an': 1613856, 'homozygote_count': 0, 'hemizygote_count': 0}]							BCL10	sas	1	91076	0	0	1.1e-05	NP_003912.1:p.(Arg58Ter)	NC_000001.11:g.85270792G>A	1	85270792	.	G	A
1-43339324-G-T	[]	nonsense		1	0	0	1461884	6.84e-07	[{'id': 'remaining', 'ac': 0, 'an': 60396, 'ac_hemi': 0, 'ac_hom': 0}, {'id': 'amr', 'ac': 0, 'an': 44724, 'ac_hemi': 0, 'ac_hom': 0}, {'id': 'fin', 'ac': 0, 'an': 53420, 'ac_hemi': 0, 'ac_hom': 0}, {'id': 'mid', 'ac': 0, 'an': 5766, 'ac_hemi': 0, 'ac_hom': 0}, {'id': 'nfe', 'ac': 0, 'an': 1112010, 'ac_hemi': 0, 'ac_hom': 0}, {'id': 'sas', 'ac': 1, 'an': 86252, 'ac_hemi': 0, 'ac_hom': 0}, {'id': 'asj', 'ac': 0, 'an': 26136, 'ac_hemi': 0, 'ac_hom': 0}, {'id': 'eas', 'ac': 0, 'an': 39700, 'ac_hemi': 0, 'ac_hom': 0}, {'id': 'afr', 'ac': 0, 'an': 33480, 'ac_hemi': 0, 'ac_hom': 0}]	1	0	0	1614196	[{'id': 'remaining', 'ac': 0, 'an': 62506, 'homozygote_count': 0, 'hemizygote_count': 0}, {'id': 'amr', 'ac': 0, 'an': 60030, 'homozygote_count': 0, 'hemizygote_count': 0}, {'id': 'fin', 'ac': 0, 'an': 64040, 'homozygote_count': 0, 'hemizygote_count': 0}, {'id': 'ami', 'ac': 0, 'an': 912, 'homozygote_count': 0, 'hemizygote_count': 0}, {'id': 'eas', 'ac': 0, 'an': 44884, 'homozygote_count': 0, 'hemizygote_count': 0}, {'id': 'mid', 'ac': 0, 'an': 6060, 'homozygote_count': 0, 'hemizygote_count': 0}, {'id': 'sas', 'ac': 1, 'an': 91076, 'homozygote_count': 0, 'hemizygote_count': 0}, {'id': 'asj', 'ac': 0, 'an': 29608, 'homozygote_count': 0, 'hemizygote_count': 0}, {'id': 'afr', 'ac': 0, 'an': 75036, 'homozygote_count': 0, 'hemizygote_count': 0}, {'id': 'nfe', 'ac': 0, 'an': 1180044, 'homozygote_count': 0, 'hemizygote_count': 0}, {'id': '', 'ac': 1, 'an': 1614196, 'homozygote_count': 0, 'hemizygote_count': 0}]							MPL	sas	1	91076	0	0	1.1e-05	NP_005364.1:p.(Glu149Ter)	NC_000001.11:g.43339324G>T	1	43339324	.	G	T
3-179201369-CTG-C	[]	frameshift_variant		1	0	0	1461376	6.84e-07	[{'id': 'remaining', 'ac': 0, 'an': 60378, 'ac_hemi': 0, 'ac_hom': 0}, {'id': 'amr', 'ac': 0, 'an': 44722, 'ac_hemi': 0, 'ac_hom': 0}, {'id': 'fin', 'ac': 0, 'an': 53418, 'ac_hemi': 0, 'ac_hom': 0}, {'id': 'mid', 'ac': 0, 'an': 5762, 'ac_hemi': 0, 'ac_hom': 0}, {'id': 'nfe', 'ac': 0, 'an': 1111620, 'ac_hemi': 0, 'ac_hom': 0}, {'id': 'sas', 'ac': 1, 'an': 86252, 'ac_hemi': 0, 'ac_hom': 0}, {'id': 'asj', 'ac': 0, 'an': 26122, 'ac_hemi': 0, 'ac_hom': 0}, {'id': 'eas', 'ac': 0, 'an': 39640, 'ac_hemi': 0, 'ac_hom': 0}, {'id': 'afr', 'ac': 0, 'an': 33462, 'ac_hemi': 0, 'ac_hom': 0}]	1	0	0	1613442	[{'id': 'remaining', 'ac': 0, 'an': 62494, 'homozygote_count': 0, 'hemizygote_count': 0}, {'id': 'amr', 'ac': 0, 'an': 59996, 'homozygote_count': 0, 'hemizygote_count': 0}, {'id': 'fin', 'ac': 0, 'an': 63954, 'homozygote_count': 0, 'hemizygote_count': 0}, {'id': 'ami', 'ac': 0, 'an': 912, 'homozygote_count': 0, 'hemizygote_count': 0}, {'id': 'eas', 'ac': 0, 'an': 44798, 'homozygote_count': 0, 'hemizygote_count': 0}, {'id': 'mid', 'ac': 0, 'an': 6056, 'homozygote_count': 0, 'hemizygote_count': 0}, {'id': 'sas', 'ac': 1, 'an': 91076, 'homozygote_count': 0, 'hemizygote_count': 0}, {'id': 'asj', 'ac': 0, 'an': 29590, 'homozygote_count': 0, 'hemizygote_count': 0}, {'id': 'afr', 'ac': 0, 'an': 74950, 'homozygote_count': 0, 'hemizygote_count': 0}, {'id': 'nfe', 'ac': 0, 'an': 1179616, 'homozygote_count': 0, 'hemizygote_count': 0}, {'id': '', 'ac': 1, 'an': 1613442, 'homozygote_count': 0, 'hemizygote_count': 0}]							PIK3CA	sas	1	91076	0	0	1.1e-05	NP_006209.2:p.(Val216ThrfsTer7)	NC_000003.12:g.179201373_179201374del	3	179201369	.	CTG	C
5-177135195-CT-C	['rs1235429660']	frameshift_variant		1	0	0	1461676	6.84e-07	[{'id': 'remaining', 'ac': 0, 'an': 60388, 'ac_hemi': 0, 'ac_hom': 0}, {'id': 'amr', 'ac': 0, 'an': 44724, 'ac_hemi': 0, 'ac_hom': 0}, {'id': 'fin', 'ac': 0, 'an': 53416, 'ac_hemi': 0, 'ac_hom': 0}, {'id': 'mid', 'ac': 0, 'an': 5768, 'ac_hemi': 0, 'ac_hom': 0}, {'id': 'nfe', 'ac': 0, 'an': 1111828, 'ac_hemi': 0, 'ac_hom': 0}, {'id': 'sas', 'ac': 1, 'an': 86256, 'ac_hemi': 0, 'ac_hom': 0}, {'id': 'asj', 'ac': 0, 'an': 26136, 'ac_hemi': 0, 'ac_hom': 0}, {'id': 'eas', 'ac': 0, 'an': 39684, 'ac_hemi': 0, 'ac_hom': 0}, {'id': 'afr', 'ac': 0, 'an': 33476, 'ac_hemi': 0, 'ac_hom': 0}]	1	0	0	1613938	[{'id': 'remaining', 'ac': 0, 'an': 62500, 'homozygote_count': 0, 'hemizygote_count': 0}, {'id': 'amr', 'ac': 0, 'an': 60016, 'homozygote_count': 0, 'hemizygote_count': 0}, {'id': 'fin', 'ac': 0, 'an': 64022, 'homozygote_count': 0, 'hemizygote_count': 0}, {'id': 'ami', 'ac': 0, 'an': 912, 'homozygote_count': 0, 'hemizygote_count': 0}, {'id': 'eas', 'ac': 0, 'an': 44870, 'homozygote_count': 0, 'hemizygote_count': 0}, {'id': 'mid', 'ac': 0, 'an': 6062, 'homozygote_count': 0, 'hemizygote_count': 0}, {'id': 'sas', 'ac': 1, 'an': 91076, 'homozygote_count': 0, 'hemizygote_count': 0}, {'id': 'asj', 'ac': 0, 'an': 29606, 'homozygote_count': 0, 'hemizygote_count': 0}, {'id': 'afr', 'ac': 0, 'an': 75016, 'homozygote_count': 0, 'hemizygote_count': 0}, {'id': 'nfe', 'ac': 0, 'an': 1179858, 'homozygote_count': 0, 'hemizygote_count': 0}, {'id': '', 'ac': 1, 'an': 1613938, 'homozygote_count': 0, 'hemizygote_count': 0}]							NSD1	sas	1	91076	0	0	1.1e-05	NP_071900.2:p.(Phe32SerfsTer50)	NC_000005.10:g.177135198del	5	177135195	.	CT	C
17-60663077-AT-A	['rs758630849']	frameshift_variant		8	0	0	1461832	5.47e-06	[{'id': 'remaining', 'ac': 0, 'an': 60396, 'ac_hemi': 0, 'ac_hom': 0}, {'id': 'amr', 'ac': 0, 'an': 44724, 'ac_hemi': 0, 'ac_hom': 0}, {'id': 'fin', 'ac': 0, 'an': 53420, 'ac_hemi': 0, 'ac_hom': 0}, {'id': 'mid', 'ac': 0, 'an': 5768, 'ac_hemi': 0, 'ac_hom': 0}, {'id': 'nfe', 'ac': 6, 'an': 1111958, 'ac_hemi': 0, 'ac_hom': 0}, {'id': 'sas', 'ac': 1, 'an': 86258, 'ac_hemi': 0, 'ac_hom': 0}, {'id': 'asj', 'ac': 1, 'an': 26134, 'ac_hemi': 0, 'ac_hom': 0}, {'id': 'eas', 'ac': 0, 'an': 39698, 'ac_hemi': 0, 'ac_hom': 0}, {'id': 'afr', 'ac': 0, 'an': 33476, 'ac_hemi': 0, 'ac_hom': 0}]	8	0	0	1614086	[{'id': 'remaining', 'ac': 0, 'an': 62510, 'homozygote_count': 0, 'hemizygote_count': 0}, {'id': 'amr', 'ac': 0, 'an': 60006, 'homozygote_count': 0, 'hemizygote_count': 0}, {'id': 'fin', 'ac': 0, 'an': 64026, 'homozygote_count': 0, 'hemizygote_count': 0}, {'id': 'ami', 'ac': 0, 'an': 912, 'homozygote_count': 0, 'hemizygote_count': 0}, {'id': 'eas', 'ac': 0, 'an': 44884, 'homozygote_count': 0, 'hemizygote_count': 0}, {'id': 'mid', 'ac': 0, 'an': 6062, 'homozygote_count': 0, 'hemizygote_count': 0}, {'id': 'sas', 'ac': 1, 'an': 91078, 'homozygote_count': 0, 'hemizygote_count': 0}, {'id': 'asj', 'ac': 1, 'an': 29600, 'homozygote_count': 0, 'hemizygote_count': 0}, {'id': 'afr', 'ac': 0, 'an': 75028, 'homozygote_count': 0, 'hemizygote_count': 0}, {'id': 'nfe', 'ac': 6, 'an': 1179980, 'homozygote_count': 0, 'hemizygote_count': 0}, {'id': '', 'ac': 8, 'an': 1614086, 'homozygote_count': 0, 'hemizygote_count': 0}]							PPM1D	sas	1	91078	0	0	1.1e-05	NP_003611.1:p.(Leu450Ter)	NC_000017.11:g.60663083del	17	60663077	.	AT	A
20-32435157-GTC-G	[]	frameshift_variant		1	0	0	1461612	6.84e-07	[{'id': 'remaining', 'ac': 0, 'an': 60392, 'ac_hemi': 0, 'ac_hom': 0}, {'id': 'amr', 'ac': 0, 'an': 44724, 'ac_hemi': 0, 'ac_hom': 0}, {'id': 'fin', 'ac': 0, 'an': 53148, 'ac_hemi': 0, 'ac_hom': 0}, {'id': 'mid', 'ac': 0, 'an': 5768, 'ac_hemi': 0, 'ac_hom': 0}, {'id': 'nfe', 'ac': 0, 'an': 1112006, 'ac_hemi': 0, 'ac_hom': 0}, {'id': 'sas', 'ac': 1, 'an': 86258, 'ac_hemi': 0, 'ac_hom': 0}, {'id': 'asj', 'ac': 0, 'an': 26136, 'ac_hemi': 0, 'ac_hom': 0}, {'id': 'eas', 'ac': 0, 'an': 39700, 'ac_hemi': 0, 'ac_hom': 0}, {'id': 'afr', 'ac': 0, 'an': 33480, 'ac_hemi': 0, 'ac_hom': 0}]	1	0	0	1613848	[{'id': 'remaining', 'ac': 0, 'an': 62508, 'homozygote_count': 0, 'hemizygote_count': 0}, {'id': 'amr', 'ac': 0, 'an': 60012, 'homozygote_count': 0, 'hemizygote_count': 0}, {'id': 'fin', 'ac': 0, 'an': 63760, 'homozygote_count': 0, 'hemizygote_count': 0}, {'id': 'ami', 'ac': 0, 'an': 912, 'homozygote_count': 0, 'hemizygote_count': 0}, {'id': 'eas', 'ac': 0, 'an': 44876, 'homozygote_count': 0, 'hemizygote_count': 0}, {'id': 'mid', 'ac': 0, 'an': 6062, 'homozygote_count': 0, 'hemizygote_count': 0}, {'id': 'sas', 'ac': 1, 'an': 91078, 'homozygote_count': 0, 'hemizygote_count': 0}, {'id': 'asj', 'ac': 0, 'an': 29606, 'homozygote_count': 0, 'hemizygote_count': 0}, {'id': 'afr', 'ac': 0, 'an': 75016, 'homozygote_count': 0, 'hemizygote_count': 0}, {'id': 'nfe', 'ac': 0, 'an': 1180018, 'homozygote_count': 0, 'hemizygote_count': 0}, {'id': '', 'ac': 1, 'an': 1613848, 'homozygote_count': 0, 'hemizygote_count': 0}]							ASXL1	sas	1	91078	0	0	1.1e-05	NP_056153.2:p.(Leu817SerfsTer4)	NC_000020.11:g.32435161_32435162del	20	32435157	.	GTC	G
11-102331104-AACAG-A	['rs768629721']	frameshift_variant		1	0	0	1461560	6.84e-07	[{'id': 'remaining', 'ac': 0, 'an': 60380, 'ac_hemi': 0, 'ac_hom': 0}, {'id': 'amr', 'ac': 0, 'an': 44702, 'ac_hemi': 0, 'ac_hom': 0}, {'id': 'fin', 'ac': 0, 'an': 53416, 'ac_hemi': 0, 'ac_hom': 0}, {'id': 'mid', 'ac': 0, 'an': 5764, 'ac_hemi': 0, 'ac_hom': 0}, {'id': 'nfe', 'ac': 0, 'an': 1111856, 'ac_hemi': 0, 'ac_hom': 0}, {'id': 'sas', 'ac': 1, 'an': 86252, 'ac_hemi': 0, 'ac_hom': 0}, {'id': 'asj', 'ac': 0, 'an': 26126, 'ac_hemi': 0, 'ac_hom': 0}, {'id': 'eas', 'ac': 0, 'an': 39614, 'ac_hemi': 0, 'ac_hom': 0}, {'id': 'afr', 'ac': 0, 'an': 33450, 'ac_hemi': 0, 'ac_hom': 0}]	1	0	0	1613882	[{'id': 'remaining', 'ac': 0, 'an': 62494, 'homozygote_count': 0, 'hemizygote_count': 0}, {'id': 'amr', 'ac': 0, 'an': 59994, 'homozygote_count': 0, 'hemizygote_count': 0}, {'id': 'fin', 'ac': 0, 'an': 64042, 'homozygote_count': 0, 'hemizygote_count': 0}, {'id': 'ami', 'ac': 0, 'an': 912, 'homozygote_count': 0, 'hemizygote_count': 0}, {'id': 'eas', 'ac': 0, 'an': 44800, 'homozygote_count': 0, 'hemizygote_count': 0}, {'id': 'mid', 'ac': 0, 'an': 6058, 'homozygote_count': 0, 'hemizygote_count': 0}, {'id': 'sas', 'ac': 1, 'an': 91078, 'homozygote_count': 0, 'hemizygote_count': 0}, {'id': 'asj', 'ac': 0, 'an': 29596, 'homozygote_count': 0, 'hemizygote_count': 0}, {'id': 'afr', 'ac': 0, 'an': 75030, 'homozygote_count': 0, 'hemizygote_count': 0}, {'id': 'nfe', 'ac': 0, 'an': 1179878, 'homozygote_count': 0, 'hemizygote_count': 0}, {'id': '', 'ac': 1, 'an': 1613882, 'homozygote_count': 0, 'hemizygote_count': 0}]							BIRC3	sas	1	91078	0	0	1.1e-05	NP_001156.1:p.(Thr398PhefsTer6)	NC_000011.10:g.102331109_102331112del	11	102331104	.	AACAG	A
1-36471635-CA-C	[]	frameshift_variant		1	0	0	1461856	6.84e-07	[{'id': 'remaining', 'ac': 0, 'an': 60388, 'ac_hemi': 0, 'ac_hom': 0}, {'id': 'amr', 'ac': 0, 'an': 44724, 'ac_hemi': 0, 'ac_hom': 0}, {'id': 'fin', 'ac': 0, 'an': 53420, 'ac_hemi': 0, 'ac_hom': 0}, {'id': 'mid', 'ac': 0, 'an': 5746, 'ac_hemi': 0, 'ac_hom': 0}, {'id': 'nfe', 'ac': 0, 'an': 1112010, 'ac_hemi': 0, 'ac_hom': 0}, {'id': 'sas', 'ac': 1, 'an': 86254, 'ac_hemi': 0, 'ac_hom': 0}, {'id': 'asj', 'ac': 0, 'an': 26136, 'ac_hemi': 0, 'ac_hom': 0}, {'id': 'eas', 'ac': 0, 'an': 39700, 'ac_hemi': 0, 'ac_hom': 0}, {'id': 'afr', 'ac': 0, 'an': 33478, 'ac_hemi': 0, 'ac_hom': 0}]	1	0	0	1614180	[{'id': 'remaining', 'ac': 0, 'an': 62502, 'homozygote_count': 0, 'hemizygote_count': 0}, {'id': 'amr', 'ac': 0, 'an': 60030, 'homozygote_count': 0, 'hemizygote_count': 0}, {'id': 'fin', 'ac': 0, 'an': 64042, 'homozygote_count': 0, 'hemizygote_count': 0}, {'id': 'ami', 'ac': 0, 'an': 912, 'homozygote_count': 0, 'hemizygote_count': 0}, {'id': 'eas', 'ac': 0, 'an': 44874, 'homozygote_count': 0, 'hemizygote_count': 0}, {'id': 'mid', 'ac': 0, 'an': 6040, 'homozygote_count': 0, 'hemizygote_count': 0}, {'id': 'sas', 'ac': 1, 'an': 91078, 'homozygote_count': 0, 'hemizygote_count': 0}, {'id': 'asj', 'ac': 0, 'an': 29606, 'homozygote_count': 0, 'hemizygote_count': 0}, {'id': 'afr', 'ac': 0, 'an': 75050, 'homozygote_count': 0, 'hemizygote_count': 0}, {'id': 'nfe', 'ac': 0, 'an': 1180046, 'homozygote_count': 0, 'hemizygote_count': 0}, {'id': '', 'ac': 1, 'an': 1614180, 'homozygote_count': 0, 'hemizygote_count': 0}]							CSF3R	sas	1	91078	0	0	1.1e-05	NP_000751.1:p.(Leu361ArgfsTer72)	NC_000001.11:g.36471636del	1	36471635	.	CA	C
1-119928990-C-CTGGTAGTGCCTAAA	['rs1557808384']	nonsense		1	0	0	1461754	6.84e-07	[{'id': 'remaining', 'ac': 0, 'an': 60386, 'ac_hemi': 0, 'ac_hom': 0}, {'id': 'amr', 'ac': 0, 'an': 44724, 'ac_hemi': 0, 'ac_hom': 0}, {'id': 'fin', 'ac': 0, 'an': 53416, 'ac_hemi': 0, 'ac_hom': 0}, {'id': 'mid', 'ac': 0, 'an': 5766, 'ac_hemi': 0, 'ac_hom': 0}, {'id': 'nfe', 'ac': 0, 'an': 1111898, 'ac_hemi': 0, 'ac_hom': 0}, {'id': 'sas', 'ac': 1, 'an': 86252, 'ac_hemi': 0, 'ac_hom': 0}, {'id': 'asj', 'ac': 0, 'an': 26136, 'ac_hemi': 0, 'ac_hom': 0}, {'id': 'eas', 'ac': 0, 'an': 39700, 'ac_hemi': 0, 'ac_hom': 0}, {'id': 'afr', 'ac': 0, 'an': 33476, 'ac_hemi': 0, 'ac_hom': 0}]	1	0	0	1614046	[{'id': 'remaining', 'ac': 0, 'an': 62494, 'homozygote_count': 0, 'hemizygote_count': 0}, {'id': 'amr', 'ac': 0, 'an': 60028, 'homozygote_count': 0, 'hemizygote_count': 0}, {'id': 'fin', 'ac': 0, 'an': 64034, 'homozygote_count': 0, 'hemizygote_count': 0}, {'id': 'ami', 'ac': 0, 'an': 912, 'homozygote_count': 0, 'hemizygote_count': 0}, {'id': 'eas', 'ac': 0, 'an': 44878, 'homozygote_count': 0, 'hemizygote_count': 0}, {'id': 'mid', 'ac': 0, 'an': 6060, 'homozygote_count': 0, 'hemizygote_count': 0}, {'id': 'sas', 'ac': 1, 'an': 91078, 'homozygote_count': 0, 'hemizygote_count': 0}, {'id': 'asj', 'ac': 0, 'an': 29608, 'homozygote_count': 0, 'hemizygote_count': 0}, {'id': 'afr', 'ac': 0, 'an': 75024, 'homozygote_count': 0, 'hemizygote_count': 0}, {'id': 'nfe', 'ac': 0, 'an': 1179930, 'homozygote_count': 0, 'hemizygote_count': 0}, {'id': '', 'ac': 1, 'an': 1614046, 'homozygote_count': 0, 'hemizygote_count': 0}]							NOTCH2	sas	1	91078	0	0	1.1e-05	NP_077719.2:p.(Arg1293LeufsTer2)	NC_000001.11:g.119928990_119928991insTGGTAGTGCCTAAA	1	119928990	.	C	CTGGTAGTGCCTAAA
1-36475536-CT-C	['rs1334004567']	frameshift_variant		1	0	0	1461850	6.84e-07	[{'id': 'remaining', 'ac': 0, 'an': 60388, 'ac_hemi': 0, 'ac_hom': 0}, {'id': 'amr', 'ac': 0, 'an': 44724, 'ac_hemi': 0, 'ac_hom': 0}, {'id': 'fin', 'ac': 0, 'an': 53418, 'ac_hemi': 0, 'ac_hom': 0}, {'id': 'mid', 'ac': 0, 'an': 5748, 'ac_hemi': 0, 'ac_hom': 0}, {'id': 'nfe', 'ac': 0, 'an': 1112004, 'ac_hemi': 0, 'ac_hom': 0}, {'id': 'sas', 'ac': 1, 'an': 86254, 'ac_hemi': 0, 'ac_hom': 0}, {'id': 'asj', 'ac': 0, 'an': 26136, 'ac_hemi': 0, 'ac_hom': 0}, {'id': 'eas', 'ac': 0, 'an': 39698, 'ac_hemi': 0, 'ac_hom': 0}, {'id': 'afr', 'ac': 0, 'an': 33480, 'ac_hemi': 0, 'ac_hom': 0}]	1	0	0	1614152	[{'id': 'remaining', 'ac': 0, 'an': 62502, 'homozygote_count': 0, 'hemizygote_count': 0}, {'id': 'amr', 'ac': 0, 'an': 60024, 'homozygote_count': 0, 'hemizygote_count': 0}, {'id': 'fin', 'ac': 0, 'an': 64032, 'homozygote_count': 0, 'hemizygote_count': 0}, {'id': 'ami', 'ac': 0, 'an': 912, 'homozygote_count': 0, 'hemizygote_count': 0}, {'id': 'eas', 'ac': 0, 'an': 44880, 'homozygote_count': 0, 'hemizygote_count': 0}, {'id': 'mid', 'ac': 0, 'an': 6042, 'homozygote_count': 0, 'hemizygote_count': 0}, {'id': 'sas', 'ac': 1, 'an': 91080, 'homozygote_count': 0, 'hemizygote_count': 0}, {'id': 'asj', 'ac': 0, 'an': 29602, 'homozygote_count': 0, 'hemizygote_count': 0}, {'id': 'afr', 'ac': 0, 'an': 75048, 'homozygote_count': 0, 'hemizygote_count': 0}, {'id': 'nfe', 'ac': 0, 'an': 1180030, 'homozygote_count': 0, 'hemizygote_count': 0}, {'id': '', 'ac': 1, 'an': 1614152, 'homozygote_count': 0, 'hemizygote_count': 0}]							CSF3R	sas	1	91080	0	0	1.1e-05	NP_000751.1:p.(Glu68SerfsTer36)	NC_000001.11:g.36475537del	1	36475536	.	CT	C
3-189737766-CT-C	[]	frameshift_variant		1	0	0	1461658	6.84e-07	[{'id': 'remaining', 'ac': 0, 'an': 60386, 'ac_hemi': 0, 'ac_hom': 0}, {'id': 'amr', 'ac': 0, 'an': 44722, 'ac_hemi': 0, 'ac_hom': 0}, {'id': 'fin', 'ac': 0, 'an': 53412, 'ac_hemi': 0, 'ac_hom': 0}, {'id': 'mid', 'ac': 0, 'an': 5764, 'ac_hemi': 0, 'ac_hom': 0}, {'id': 'nfe', 'ac': 0, 'an': 1111858, 'ac_hemi': 0, 'ac_hom': 0}, {'id': 'sas', 'ac': 1, 'an': 86254, 'ac_hemi': 0, 'ac_hom': 0}, {'id': 'asj', 'ac': 0, 'an': 26128, 'ac_hemi': 0, 'ac_hom': 0}, {'id': 'eas', 'ac': 0, 'an': 39660, 'ac_hemi': 0, 'ac_hom': 0}, {'id': 'afr', 'ac': 0, 'an': 33474, 'ac_hemi': 0, 'ac_hom': 0}]	1	0	0	1613926	[{'id': 'remaining', 'ac': 0, 'an': 62502, 'homozygote_count': 0, 'hemizygote_count': 0}, {'id': 'amr', 'ac': 0, 'an': 60018, 'homozygote_count': 0, 'hemizygote_count': 0}, {'id': 'fin', 'ac': 0, 'an': 64018, 'homozygote_count': 0, 'hemizygote_count': 0}, {'id': 'ami', 'ac': 0, 'an': 912, 'homozygote_count': 0, 'hemizygote_count': 0}, {'id': 'eas', 'ac': 0, 'an': 44848, 'homozygote_count': 0, 'hemizygote_count': 0}, {'id': 'mid', 'ac': 0, 'an': 6058, 'homozygote_count': 0, 'hemizygote_count': 0}, {'id': 'sas', 'ac': 1, 'an': 91080, 'homozygote_count': 0, 'hemizygote_count': 0}, {'id': 'asj', 'ac': 0, 'an': 29594, 'homozygote_count': 0, 'hemizygote_count': 0}, {'id': 'afr', 'ac': 0, 'an': 75022, 'homozygote_count': 0, 'hemizygote_count': 0}, {'id': 'nfe', 'ac': 0, 'an': 1179874, 'homozygote_count': 0, 'hemizygote_count': 0}, {'id': '', 'ac': 1, 'an': 1613926, 'homozygote_count': 0, 'hemizygote_count': 0}]							TP63	sas	1	91080	0	0	1.1e-05	NP_003713.3:p.(Trp31GlyfsTer44)	NC_000003.12:g.189737768del	3	189737766	.	CT	C
1-43339450-G-T	[]	nonsense		1	0	0	1461894	6.84e-07	[{'id': 'remaining', 'ac': 0, 'an': 60396, 'ac_hemi': 0, 'ac_hom': 0}, {'id': 'amr', 'ac': 0, 'an': 44724, 'ac_hemi': 0, 'ac_hom': 0}, {'id': 'fin', 'ac': 0, 'an': 53420, 'ac_hemi': 0, 'ac_hom': 0}, {'id': 'mid', 'ac': 0, 'an': 5768, 'ac_hemi': 0, 'ac_hom': 0}, {'id': 'nfe', 'ac': 0, 'an': 1112012, 'ac_hemi': 0, 'ac_hom': 0}, {'id': 'sas', 'ac': 1, 'an': 86258, 'ac_hemi': 0, 'ac_hom': 0}, {'id': 'asj', 'ac': 0, 'an': 26136, 'ac_hemi': 0, 'ac_hom': 0}, {'id': 'eas', 'ac': 0, 'an': 39700, 'ac_hemi': 0, 'ac_hom': 0}, {'id': 'afr', 'ac': 0, 'an': 33480, 'ac_hemi': 0, 'ac_hom': 0}]	1	0	0	1614234	[{'id': 'remaining', 'ac': 0, 'an': 62502, 'homozygote_count': 0, 'hemizygote_count': 0}, {'id': 'amr', 'ac': 0, 'an': 60038, 'homozygote_count': 0, 'hemizygote_count': 0}, {'id': 'fin', 'ac': 0, 'an': 64042, 'homozygote_count': 0, 'hemizygote_count': 0}, {'id': 'ami', 'ac': 0, 'an': 912, 'homozygote_count': 0, 'hemizygote_count': 0}, {'id': 'eas', 'ac': 0, 'an': 44886, 'homozygote_count': 0, 'hemizygote_count': 0}, {'id': 'mid', 'ac': 0, 'an': 6062, 'homozygote_count': 0, 'hemizygote_count': 0}, {'id': 'sas', 'ac': 1, 'an': 91080, 'homozygote_count': 0, 'hemizygote_count': 0}, {'id': 'asj', 'ac': 0, 'an': 29608, 'homozygote_count': 0, 'hemizygote_count': 0}, {'id': 'afr', 'ac': 0, 'an': 75062, 'homozygote_count': 0, 'hemizygote_count': 0}, {'id': 'nfe', 'ac': 0, 'an': 1180042, 'homozygote_count': 0, 'hemizygote_count': 0}, {'id': '', 'ac': 1, 'an': 1614234, 'homozygote_count': 0, 'hemizygote_count': 0}]							MPL	sas	1	91080	0	0	1.1e-05	NP_005364.1:p.(Glu191Ter)	NC_000001.11:g.43339450G>T	1	43339450	.	G	T
20-32433713-CAG-C	['rs1377319529']	frameshift_variant		0	0	0	1460592	0	[{'id': 'remaining', 'ac': 0, 'an': 60336, 'ac_hemi': 0, 'ac_hom': 0}, {'id': 'amr', 'ac': 0, 'an': 44636, 'ac_hemi': 0, 'ac_hom': 0}, {'id': 'fin', 'ac': 0, 'an': 53378, 'ac_hemi': 0, 'ac_hom': 0}, {'id': 'mid', 'ac': 0, 'an': 5762, 'ac_hemi': 0, 'ac_hom': 0}, {'id': 'nfe', 'ac': 0, 'an': 1111090, 'ac_hemi': 0, 'ac_hom': 0}, {'id': 'sas', 'ac': 0, 'an': 86242, 'ac_hemi': 0, 'ac_hom': 0}, {'id': 'asj', 'ac': 0, 'an': 26096, 'ac_hemi': 0, 'ac_hom': 0}, {'id': 'eas', 'ac': 0, 'an': 39668, 'ac_hemi': 0, 'ac_hom': 0}, {'id': 'afr', 'ac': 0, 'an': 33384, 'ac_hemi': 0, 'ac_hom': 0}]	1	0	0	1612838	[{'id': 'remaining', 'ac': 0, 'an': 62426, 'homozygote_count': 0, 'hemizygote_count': 0}, {'id': 'amr', 'ac': 0, 'an': 59922, 'homozygote_count': 0, 'hemizygote_count': 0}, {'id': 'fin', 'ac': 0, 'an': 64002, 'homozygote_count': 0, 'hemizygote_count': 0}, {'id': 'ami', 'ac': 0, 'an': 912, 'homozygote_count': 0, 'hemizygote_count': 0}, {'id': 'eas', 'ac': 0, 'an': 44872, 'homozygote_count': 0, 'hemizygote_count': 0}, {'id': 'mid', 'ac': 0, 'an': 6078, 'homozygote_count': 0, 'hemizygote_count': 0}, {'id': 'sas', 'ac': 1, 'an': 91080, 'homozygote_count': 0, 'hemizygote_count': 0}, {'id': 'asj', 'ac': 0, 'an': 29566, 'homozygote_count': 0, 'hemizygote_count': 0}, {'id': 'afr', 'ac': 0, 'an': 74846, 'homozygote_count': 0, 'hemizygote_count': 0}, {'id': 'nfe', 'ac': 0, 'an': 1179134, 'homozygote_count': 0, 'hemizygote_count': 0}, {'id': '', 'ac': 1, 'an': 1612838, 'homozygote_count': 0, 'hemizygote_count': 0}]	1	0	0	152246	6.57e-06	[{'id': 'remaining', 'ac': 0, 'an': 2090, 'ac_hemi': 0, 'ac_hom': 0}, {'id': 'amr', 'ac': 0, 'an': 15286, 'ac_hemi': 0, 'ac_hom': 0}, {'id': 'fin', 'ac': 0, 'an': 10624, 'ac_hemi': 0, 'ac_hom': 0}, {'id': 'ami', 'ac': 0, 'an': 912, 'ac_hemi': 0, 'ac_hom': 0}, {'id': 'eas', 'ac': 0, 'an': 5204, 'ac_hemi': 0, 'ac_hom': 0}, {'id': 'mid', 'ac': 0, 'an': 316, 'ac_hemi': 0, 'ac_hom': 0}, {'id': 'sas', 'ac': 1, 'an': 4838, 'ac_hemi': 0, 'ac_hom': 0}, {'id': 'asj', 'ac': 0, 'an': 3470, 'ac_hemi': 0, 'ac_hom': 0}, {'id': 'afr', 'ac': 0, 'an': 41462, 'ac_hemi': 0, 'ac_hom': 0}, {'id': 'nfe', 'ac': 0, 'an': 68044, 'ac_hemi': 0, 'ac_hom': 0}]	ASXL1	sas	1	91080	0	0	1.1e-05	NP_056153.2:p.(Arg506AsnfsTer3)	NC_000020.11:g.32433715_32433716del	20	32433713	.	CAG	C
17-60663077-A-AT	['rs758630849']	frameshift_variant		1	0	0	1461854	6.84e-07	[{'id': 'remaining', 'ac': 0, 'an': 60396, 'ac_hemi': 0, 'ac_hom': 0}, {'id': 'amr', 'ac': 0, 'an': 44724, 'ac_hemi': 0, 'ac_hom': 0}, {'id': 'fin', 'ac': 0, 'an': 53420, 'ac_hemi': 0, 'ac_hom': 0}, {'id': 'mid', 'ac': 0, 'an': 5768, 'ac_hemi': 0, 'ac_hom': 0}, {'id': 'nfe', 'ac': 0, 'an': 1111976, 'ac_hemi': 0, 'ac_hom': 0}, {'id': 'sas', 'ac': 1, 'an': 86258, 'ac_hemi': 0, 'ac_hom': 0}, {'id': 'asj', 'ac': 0, 'an': 26134, 'ac_hemi': 0, 'ac_hom': 0}, {'id': 'eas', 'ac': 0, 'an': 39700, 'ac_hemi': 0, 'ac_hom': 0}, {'id': 'afr', 'ac': 0, 'an': 33478, 'ac_hemi': 0, 'ac_hom': 0}]	2	0	0	1613990	[{'id': 'remaining', 'ac': 0, 'an': 62488, 'homozygote_count': 0, 'hemizygote_count': 0}, {'id': 'amr', 'ac': 0, 'an': 59986, 'homozygote_count': 0, 'hemizygote_count': 0}, {'id': 'fin', 'ac': 0, 'an': 64026, 'homozygote_count': 0, 'hemizygote_count': 0}, {'id': 'ami', 'ac': 0, 'an': 912, 'homozygote_count': 0, 'hemizygote_count': 0}, {'id': 'eas', 'ac': 0, 'an': 44898, 'homozygote_count': 0, 'hemizygote_count': 0}, {'id': 'mid', 'ac': 0, 'an': 6084, 'homozygote_count': 0, 'hemizygote_count': 0}, {'id': 'sas', 'ac': 1, 'an': 91082, 'homozygote_count': 0, 'hemizygote_count': 0}, {'id': 'asj', 'ac': 0, 'an': 29600, 'homozygote_count': 0, 'hemizygote_count': 0}, {'id': 'afr', 'ac': 0, 'an': 74908, 'homozygote_count': 0, 'hemizygote_count': 0}, {'id': 'nfe', 'ac': 1, 'an': 1180006, 'homozygote_count': 0, 'hemizygote_count': 0}, {'id': '', 'ac': 2, 'an': 1613990, 'homozygote_count': 0, 'hemizygote_count': 0}]	1	0	0	152136	6.57e-06	[{'id': 'remaining', 'ac': 0, 'an': 2092, 'ac_hemi': 0, 'ac_hom': 0}, {'id': 'amr', 'ac': 0, 'an': 15262, 'ac_hemi': 0, 'ac_hom': 0}, {'id': 'fin', 'ac': 0, 'an': 10606, 'ac_hemi': 0, 'ac_hom': 0}, {'id': 'ami', 'ac': 0, 'an': 912, 'ac_hemi': 0, 'ac_hom': 0}, {'id': 'eas', 'ac': 0, 'an': 5198, 'ac_hemi': 0, 'ac_hom': 0}, {'id': 'mid', 'ac': 0, 'an': 316, 'ac_hemi': 0, 'ac_hom': 0}, {'id': 'sas', 'ac': 0, 'an': 4824, 'ac_hemi': 0, 'ac_hom': 0}, {'id': 'asj', 'ac': 0, 'an': 3466, 'ac_hemi': 0, 'ac_hom': 0}, {'id': 'afr', 'ac': 0, 'an': 41430, 'ac_hemi': 0, 'ac_hom': 0}, {'id': 'nfe', 'ac': 1, 'an': 68030, 'ac_hemi': 0, 'ac_hom': 0}]	PPM1D	sas	1	91082	0	0	1.1e-05	NP_003611.1:p.(Leu450PhefsTer6)	NC_000017.11:g.60663083dup	17	60663077	.	A	AT
4-1951102-G-T	[]	nonsense		1	0	0	1461848	6.84e-07	[{'id': 'remaining', 'ac': 0, 'an': 60392, 'ac_hemi': 0, 'ac_hom': 0}, {'id': 'amr', 'ac': 0, 'an': 44724, 'ac_hemi': 0, 'ac_hom': 0}, {'id': 'fin', 'ac': 0, 'an': 53402, 'ac_hemi': 0, 'ac_hom': 0}, {'id': 'mid', 'ac': 0, 'an': 5768, 'ac_hemi': 0, 'ac_hom': 0}, {'id': 'nfe', 'ac': 0, 'an': 1111992, 'ac_hemi': 0, 'ac_hom': 0}, {'id': 'sas', 'ac': 1, 'an': 86256, 'ac_hemi': 0, 'ac_hom': 0}, {'id': 'asj', 'ac': 0, 'an': 26136, 'ac_hemi': 0, 'ac_hom': 0}, {'id': 'eas', 'ac': 0, 'an': 39698, 'ac_hemi': 0, 'ac_hom': 0}, {'id': 'afr', 'ac': 0, 'an': 33480, 'ac_hemi': 0, 'ac_hom': 0}]	1	0	0	1614176	[{'id': 'remaining', 'ac': 0, 'an': 62508, 'homozygote_count': 0, 'hemizygote_count': 0}, {'id': 'amr', 'ac': 0, 'an': 60028, 'homozygote_count': 0, 'hemizygote_count': 0}, {'id': 'fin', 'ac': 0, 'an': 64024, 'homozygote_count': 0, 'hemizygote_count': 0}, {'id': 'ami', 'ac': 0, 'an': 912, 'homozygote_count': 0, 'hemizygote_count': 0}, {'id': 'eas', 'ac': 0, 'an': 44884, 'homozygote_count': 0, 'hemizygote_count': 0}, {'id': 'mid', 'ac': 0, 'an': 6062, 'homozygote_count': 0, 'hemizygote_count': 0}, {'id': 'sas', 'ac': 1, 'an': 91082, 'homozygote_count': 0, 'hemizygote_count': 0}, {'id': 'asj', 'ac': 0, 'an': 29608, 'homozygote_count': 0, 'hemizygote_count': 0}, {'id': 'afr', 'ac': 0, 'an': 75042, 'homozygote_count': 0, 'hemizygote_count': 0}, {'id': 'nfe', 'ac': 0, 'an': 1180026, 'homozygote_count': 0, 'hemizygote_count': 0}, {'id': '', 'ac': 1, 'an': 1614176, 'homozygote_count': 0, 'hemizygote_count': 0}]							NSD2	sas	1	91082	0	0	1.1e-05	NP_001035889.1:p.(Glu638Ter)	NC_000004.12:g.1951102G>T	4	1951102	.	G	T
17-60663313-G-T	['rs564827577']	nonsense		0	0	0	1461854	0	[{'id': 'remaining', 'ac': 0, 'an': 60396, 'ac_hemi': 0, 'ac_hom': 0}, {'id': 'amr', 'ac': 0, 'an': 44724, 'ac_hemi': 0, 'ac_hom': 0}, {'id': 'fin', 'ac': 0, 'an': 53406, 'ac_hemi': 0, 'ac_hom': 0}, {'id': 'mid', 'ac': 0, 'an': 5768, 'ac_hemi': 0, 'ac_hom': 0}, {'id': 'nfe', 'ac': 0, 'an': 1111994, 'ac_hemi': 0, 'ac_hom': 0}, {'id': 'sas', 'ac': 0, 'an': 86256, 'ac_hemi': 0, 'ac_hom': 0}, {'id': 'asj', 'ac': 0, 'an': 26136, 'ac_hemi': 0, 'ac_hom': 0}, {'id': 'eas', 'ac': 0, 'an': 39696, 'ac_hemi': 0, 'ac_hom': 0}, {'id': 'afr', 'ac': 0, 'an': 33478, 'ac_hemi': 0, 'ac_hom': 0}]	1	0	0	1614140	[{'id': 'remaining', 'ac': 0, 'an': 62504, 'homozygote_count': 0, 'hemizygote_count': 0}, {'id': 'amr', 'ac': 0, 'an': 60020, 'homozygote_count': 0, 'hemizygote_count': 0}, {'id': 'fin', 'ac': 0, 'an': 64008, 'homozygote_count': 0, 'hemizygote_count': 0}, {'id': 'ami', 'ac': 0, 'an': 912, 'homozygote_count': 0, 'hemizygote_count': 0}, {'id': 'eas', 'ac': 0, 'an': 44884, 'homozygote_count': 0, 'hemizygote_count': 0}, {'id': 'mid', 'ac': 0, 'an': 6062, 'homozygote_count': 0, 'hemizygote_count': 0}, {'id': 'sas', 'ac': 1, 'an': 91082, 'homozygote_count': 0, 'hemizygote_count': 0}, {'id': 'asj', 'ac': 0, 'an': 29608, 'homozygote_count': 0, 'hemizygote_count': 0}, {'id': 'afr', 'ac': 0, 'an': 75038, 'homozygote_count': 0, 'hemizygote_count': 0}, {'id': 'nfe', 'ac': 0, 'an': 1180022, 'homozygote_count': 0, 'hemizygote_count': 0}, {'id': '', 'ac': 1, 'an': 1614140, 'homozygote_count': 0, 'hemizygote_count': 0}]	1	0	0	152286	6.57e-06	[{'id': 'remaining', 'ac': 0, 'an': 2108, 'ac_hemi': 0, 'ac_hom': 0}, {'id': 'amr', 'ac': 0, 'an': 15296, 'ac_hemi': 0, 'ac_hom': 0}, {'id': 'fin', 'ac': 0, 'an': 10602, 'ac_hemi': 0, 'ac_hom': 0}, {'id': 'ami', 'ac': 0, 'an': 912, 'ac_hemi': 0, 'ac_hom': 0}, {'id': 'eas', 'ac': 0, 'an': 5188, 'ac_hemi': 0, 'ac_hom': 0}, {'id': 'mid', 'ac': 0, 'an': 294, 'ac_hemi': 0, 'ac_hom': 0}, {'id': 'sas', 'ac': 1, 'an': 4826, 'ac_hemi': 0, 'ac_hom': 0}, {'id': 'asj', 'ac': 0, 'an': 3472, 'ac_hemi': 0, 'ac_hom': 0}, {'id': 'afr', 'ac': 0, 'an': 41560, 'ac_hemi': 0, 'ac_hom': 0}, {'id': 'nfe', 'ac': 0, 'an': 68028, 'ac_hemi': 0, 'ac_hom': 0}]	PPM1D	sas	1	91082	0	0	1.1e-05	NP_003611.1:p.(Glu527Ter)	NC_000017.11:g.60663313G>T	17	60663313	.	G	T
11-32396367-C-CGTACAAGAGG	['rs1564972958']	frameshift_variant		1	0	0	1461858	6.84e-07	[{'id': 'remaining', 'ac': 0, 'an': 60396, 'ac_hemi': 0, 'ac_hom': 0}, {'id': 'amr', 'ac': 0, 'an': 44724, 'ac_hemi': 0, 'ac_hom': 0}, {'id': 'fin', 'ac': 0, 'an': 53404, 'ac_hemi': 0, 'ac_hom': 0}, {'id': 'mid', 'ac': 0, 'an': 5756, 'ac_hemi': 0, 'ac_hom': 0}, {'id': 'nfe', 'ac': 0, 'an': 1112012, 'ac_hemi': 0, 'ac_hom': 0}, {'id': 'sas', 'ac': 1, 'an': 86252, 'ac_hemi': 0, 'ac_hom': 0}, {'id': 'asj', 'ac': 0, 'an': 26136, 'ac_hemi': 0, 'ac_hom': 0}, {'id': 'eas', 'ac': 0, 'an': 39700, 'ac_hemi': 0, 'ac_hom': 0}, {'id': 'afr', 'ac': 0, 'an': 33478, 'ac_hemi': 0, 'ac_hom': 0}]	1	0	0	1614080	[{'id': 'remaining', 'ac': 0, 'an': 62510, 'homozygote_count': 0, 'hemizygote_count': 0}, {'id': 'amr', 'ac': 0, 'an': 60012, 'homozygote_count': 0, 'hemizygote_count': 0}, {'id': 'fin', 'ac': 0, 'an': 63994, 'homozygote_count': 0, 'hemizygote_count': 0}, {'id': 'ami', 'ac': 0, 'an': 910, 'homozygote_count': 0, 'hemizygote_count': 0}, {'id': 'eas', 'ac': 0, 'an': 44864, 'homozygote_count': 0, 'hemizygote_count': 0}, {'id': 'mid', 'ac': 0, 'an': 6048, 'homozygote_count': 0, 'hemizygote_count': 0}, {'id': 'sas', 'ac': 1, 'an': 91082, 'homozygote_count': 0, 'hemizygote_count': 0}, {'id': 'asj', 'ac': 0, 'an': 29606, 'homozygote_count': 0, 'hemizygote_count': 0}, {'id': 'afr', 'ac': 0, 'an': 75012, 'homozygote_count': 0, 'hemizygote_count': 0}, {'id': 'nfe', 'ac': 0, 'an': 1180042, 'homozygote_count': 0, 'hemizygote_count': 0}, {'id': '', 'ac': 1, 'an': 1614080, 'homozygote_count': 0, 'hemizygote_count': 0}]							WT1	sas	1	91082	0	0	1.1e-05	NP_077744.4:p.(Arg385ProfsTer8)	NC_000011.10:g.32396376_32396377insGGTACAAGAG	11	32396367	.	C	CGTACAAGAGG
1-43338638-CTT-C	['rs1448793590']	frameshift_variant		1	0	0	1461884	6.84e-07	[{'id': 'remaining', 'ac': 0, 'an': 60396, 'ac_hemi': 0, 'ac_hom': 0}, {'id': 'amr', 'ac': 0, 'an': 44724, 'ac_hemi': 0, 'ac_hom': 0}, {'id': 'fin', 'ac': 0, 'an': 53416, 'ac_hemi': 0, 'ac_hom': 0}, {'id': 'mid', 'ac': 0, 'an': 5768, 'ac_hemi': 0, 'ac_hom': 0}, {'id': 'nfe', 'ac': 0, 'an': 1112006, 'ac_hemi': 0, 'ac_hom': 0}, {'id': 'sas', 'ac': 1, 'an': 86258, 'ac_hemi': 0, 'ac_hom': 0}, {'id': 'asj', 'ac': 0, 'an': 26136, 'ac_hemi': 0, 'ac_hom': 0}, {'id': 'eas', 'ac': 0, 'an': 39700, 'ac_hemi': 0, 'ac_hom': 0}, {'id': 'afr', 'ac': 0, 'an': 33480, 'ac_hemi': 0, 'ac_hom': 0}]	1	0	0	1614146	[{'id': 'remaining', 'ac': 0, 'an': 62506, 'homozygote_count': 0, 'hemizygote_count': 0}, {'id': 'amr', 'ac': 0, 'an': 60032, 'homozygote_count': 0, 'hemizygote_count': 0}, {'id': 'fin', 'ac': 0, 'an': 64028, 'homozygote_count': 0, 'hemizygote_count': 0}, {'id': 'ami', 'ac': 0, 'an': 912, 'homozygote_count': 0, 'hemizygote_count': 0}, {'id': 'eas', 'ac': 0, 'an': 44868, 'homozygote_count': 0, 'hemizygote_count': 0}, {'id': 'mid', 'ac': 0, 'an': 6062, 'homozygote_count': 0, 'hemizygote_count': 0}, {'id': 'sas', 'ac': 1, 'an': 91082, 'homozygote_count': 0, 'hemizygote_count': 0}, {'id': 'asj', 'ac': 0, 'an': 29608, 'homozygote_count': 0, 'hemizygote_count': 0}, {'id': 'afr', 'ac': 0, 'an': 75028, 'homozygote_count': 0, 'hemizygote_count': 0}, {'id': 'nfe', 'ac': 0, 'an': 1180020, 'homozygote_count': 0, 'hemizygote_count': 0}, {'id': '', 'ac': 1, 'an': 1614146, 'homozygote_count': 0, 'hemizygote_count': 0}]							MPL	sas	1	91082	0	0	1.1e-05	NP_005364.1:p.(Phe104LeufsTer59)	NC_000001.11:g.43338639_43338640del	1	43338638	.	CTT	C
17-60663125-T-TAC	['rs2031555586']	frameshift_variant								1	0	0	1614060	[{'id': 'remaining', 'ac': 0, 'an': 62486, 'homozygote_count': 0, 'hemizygote_count': 0}, {'id': 'amr', 'ac': 0, 'an': 59986, 'homozygote_count': 0, 'hemizygote_count': 0}, {'id': 'fin', 'ac': 0, 'an': 64040, 'homozygote_count': 0, 'hemizygote_count': 0}, {'id': 'ami', 'ac': 0, 'an': 912, 'homozygote_count': 0, 'hemizygote_count': 0}, {'id': 'eas', 'ac': 0, 'an': 44892, 'homozygote_count': 0, 'hemizygote_count': 0}, {'id': 'mid', 'ac': 0, 'an': 6084, 'homozygote_count': 0, 'hemizygote_count': 0}, {'id': 'sas', 'ac': 1, 'an': 91082, 'homozygote_count': 0, 'hemizygote_count': 0}, {'id': 'asj', 'ac': 0, 'an': 29608, 'homozygote_count': 0, 'hemizygote_count': 0}, {'id': 'afr', 'ac': 0, 'an': 74940, 'homozygote_count': 0, 'hemizygote_count': 0}, {'id': 'nfe', 'ac': 0, 'an': 1180030, 'homozygote_count': 0, 'hemizygote_count': 0}, {'id': '', 'ac': 1, 'an': 1614060, 'homozygote_count': 0, 'hemizygote_count': 0}]	1	0	0	152198	6.57e-06	[{'id': 'remaining', 'ac': 0, 'an': 2090, 'ac_hemi': 0, 'ac_hom': 0}, {'id': 'amr', 'ac': 0, 'an': 15264, 'ac_hemi': 0, 'ac_hom': 0}, {'id': 'fin', 'ac': 0, 'an': 10624, 'ac_hemi': 0, 'ac_hom': 0}, {'id': 'ami', 'ac': 0, 'an': 912, 'ac_hemi': 0, 'ac_hom': 0}, {'id': 'eas', 'ac': 0, 'an': 5194, 'ac_hemi': 0, 'ac_hom': 0}, {'id': 'mid', 'ac': 0, 'an': 316, 'ac_hemi': 0, 'ac_hom': 0}, {'id': 'sas', 'ac': 1, 'an': 4828, 'ac_hemi': 0, 'ac_hom': 0}, {'id': 'asj', 'ac': 0, 'an': 3472, 'ac_hemi': 0, 'ac_hom': 0}, {'id': 'afr', 'ac': 0, 'an': 41460, 'ac_hemi': 0, 'ac_hom': 0}, {'id': 'nfe', 'ac': 0, 'an': 68038, 'ac_hemi': 0, 'ac_hom': 0}]	PPM1D	sas	1	91082	0	0	1.1e-05	NP_003611.1:p.(Val465GlnfsTer19)	NC_000017.11:g.60663126_60663127insCA	17	60663125	.	T	TAC
1-36466741-C-T	['rs757917276']	nonsense		2	0	0	1461892	1.37e-06	[{'id': 'remaining', 'ac': 0, 'an': 60396, 'ac_hemi': 0, 'ac_hom': 0}, {'id': 'amr', 'ac': 0, 'an': 44724, 'ac_hemi': 0, 'ac_hom': 0}, {'id': 'fin', 'ac': 0, 'an': 53418, 'ac_hemi': 0, 'ac_hom': 0}, {'id': 'mid', 'ac': 0, 'an': 5768, 'ac_hemi': 0, 'ac_hom': 0}, {'id': 'nfe', 'ac': 1, 'an': 1112012, 'ac_hemi': 0, 'ac_hom': 0}, {'id': 'sas', 'ac': 1, 'an': 86258, 'ac_hemi': 0, 'ac_hom': 0}, {'id': 'asj', 'ac': 0, 'an': 26136, 'ac_hemi': 0, 'ac_hom': 0}, {'id': 'eas', 'ac': 0, 'an': 39700, 'ac_hemi': 0, 'ac_hom': 0}, {'id': 'afr', 'ac': 0, 'an': 33480, 'ac_hemi': 0, 'ac_hom': 0}]	2	0	0	1614160	[{'id': 'remaining', 'ac': 0, 'an': 62504, 'homozygote_count': 0, 'hemizygote_count': 0}, {'id': 'amr', 'ac': 0, 'an': 60016, 'homozygote_count': 0, 'hemizygote_count': 0}, {'id': 'fin', 'ac': 0, 'an': 64026, 'homozygote_count': 0, 'hemizygote_count': 0}, {'id': 'ami', 'ac': 0, 'an': 912, 'homozygote_count': 0, 'hemizygote_count': 0}, {'id': 'eas', 'ac': 0, 'an': 44880, 'homozygote_count': 0, 'hemizygote_count': 0}, {'id': 'mid', 'ac': 0, 'an': 6062, 'homozygote_count': 0, 'hemizygote_count': 0}, {'id': 'sas', 'ac': 1, 'an': 91082, 'homozygote_count': 0, 'hemizygote_count': 0}, {'id': 'asj', 'ac': 0, 'an': 29600, 'homozygote_count': 0, 'hemizygote_count': 0}, {'id': 'afr', 'ac': 0, 'an': 75056, 'homozygote_count': 0, 'hemizygote_count': 0}, {'id': 'nfe', 'ac': 1, 'an': 1180022, 'homozygote_count': 0, 'hemizygote_count': 0}, {'id': '', 'ac': 2, 'an': 1614160, 'homozygote_count': 0, 'hemizygote_count': 0}]							CSF3R	sas	1	91082	0	0	1.1e-05	NP_000751.1:p.(Trp709Ter)	NC_000001.11:g.36466741C>T	1	36466741	.	C	T
20-32435141-AC-A	[]	frameshift_variant		1	0	0	1461640	6.84e-07	[{'id': 'remaining', 'ac': 0, 'an': 60394, 'ac_hemi': 0, 'ac_hom': 0}, {'id': 'amr', 'ac': 0, 'an': 44724, 'ac_hemi': 0, 'ac_hom': 0}, {'id': 'fin', 'ac': 0, 'an': 53170, 'ac_hemi': 0, 'ac_hom': 0}, {'id': 'mid', 'ac': 0, 'an': 5768, 'ac_hemi': 0, 'ac_hom': 0}, {'id': 'nfe', 'ac': 0, 'an': 1112010, 'ac_hemi': 0, 'ac_hom': 0}, {'id': 'sas', 'ac': 1, 'an': 86258, 'ac_hemi': 0, 'ac_hom': 0}, {'id': 'asj', 'ac': 0, 'an': 26136, 'ac_hemi': 0, 'ac_hom': 0}, {'id': 'eas', 'ac': 0, 'an': 39700, 'ac_hemi': 0, 'ac_hom': 0}, {'id': 'afr', 'ac': 0, 'an': 33480, 'ac_hemi': 0, 'ac_hom': 0}]	1	0	0	1613962	[{'id': 'remaining', 'ac': 0, 'an': 62508, 'homozygote_count': 0, 'hemizygote_count': 0}, {'id': 'amr', 'ac': 0, 'an': 60030, 'homozygote_count': 0, 'hemizygote_count': 0}, {'id': 'fin', 'ac': 0, 'an': 63786, 'homozygote_count': 0, 'hemizygote_count': 0}, {'id': 'ami', 'ac': 0, 'an': 912, 'homozygote_count': 0, 'hemizygote_count': 0}, {'id': 'eas', 'ac': 0, 'an': 44884, 'homozygote_count': 0, 'hemizygote_count': 0}, {'id': 'mid', 'ac': 0, 'an': 6062, 'homozygote_count': 0, 'hemizygote_count': 0}, {'id': 'sas', 'ac': 1, 'an': 91082, 'homozygote_count': 0, 'hemizygote_count': 0}, {'id': 'asj', 'ac': 0, 'an': 29606, 'homozygote_count': 0, 'hemizygote_count': 0}, {'id': 'afr', 'ac': 0, 'an': 75058, 'homozygote_count': 0, 'hemizygote_count': 0}, {'id': 'nfe', 'ac': 0, 'an': 1180034, 'homozygote_count': 0, 'hemizygote_count': 0}, {'id': '', 'ac': 1, 'an': 1613962, 'homozygote_count': 0, 'hemizygote_count': 0}]							ASXL1	sas	1	91082	0	0	1.1e-05	NP_056153.2:p.(Asp810GlufsTer8)	NC_000020.11:g.32435142del	20	32435141	.	AC	A
17-40555042-G-C	[]	nonsense		1	0	0	1461888	6.84e-07	[{'id': 'remaining', 'ac': 0, 'an': 60396, 'ac_hemi': 0, 'ac_hom': 0}, {'id': 'amr', 'ac': 0, 'an': 44724, 'ac_hemi': 0, 'ac_hom': 0}, {'id': 'fin', 'ac': 0, 'an': 53418, 'ac_hemi': 0, 'ac_hom': 0}, {'id': 'mid', 'ac': 0, 'an': 5768, 'ac_hemi': 0, 'ac_hom': 0}, {'id': 'nfe', 'ac': 0, 'an': 1112010, 'ac_hemi': 0, 'ac_hom': 0}, {'id': 'sas', 'ac': 1, 'an': 86256, 'ac_hemi': 0, 'ac_hom': 0}, {'id': 'asj', 'ac': 0, 'an': 26136, 'ac_hemi': 0, 'ac_hom': 0}, {'id': 'eas', 'ac': 0, 'an': 39700, 'ac_hemi': 0, 'ac_hom': 0}, {'id': 'afr', 'ac': 0, 'an': 33480, 'ac_hemi': 0, 'ac_hom': 0}]	1	0	0	1614226	[{'id': 'remaining', 'ac': 0, 'an': 62510, 'homozygote_count': 0, 'hemizygote_count': 0}, {'id': 'amr', 'ac': 0, 'an': 60022, 'homozygote_count': 0, 'hemizygote_count': 0}, {'id': 'fin', 'ac': 0, 'an': 64042, 'homozygote_count': 0, 'hemizygote_count': 0}, {'id': 'ami', 'ac': 0, 'an': 912, 'homozygote_count': 0, 'hemizygote_count': 0}, {'id': 'eas', 'ac': 0, 'an': 44882, 'homozygote_count': 0, 'hemizygote_count': 0}, {'id': 'mid', 'ac': 0, 'an': 6062, 'homozygote_count': 0, 'hemizygote_count': 0}, {'id': 'sas', 'ac': 1, 'an': 91082, 'homozygote_count': 0, 'hemizygote_count': 0}, {'id': 'asj', 'ac': 0, 'an': 29608, 'homozygote_count': 0, 'hemizygote_count': 0}, {'id': 'afr', 'ac': 0, 'an': 75056, 'homozygote_count': 0, 'hemizygote_count': 0}, {'id': 'nfe', 'ac': 0, 'an': 1180050, 'homozygote_count': 0, 'hemizygote_count': 0}, {'id': '', 'ac': 1, 'an': 1614226, 'homozygote_count': 0, 'hemizygote_count': 0}]							CCR7	sas	1	91082	0	0	1.1e-05	NP_001829.1:p.(Tyr279Ter)	NC_000017.11:g.40555042G>C	17	40555042	.	G	C
1-36472297-G-GGCCA	[]	frameshift_variant		1	0	0	1461886	6.84e-07	[{'id': 'remaining', 'ac': 0, 'an': 60396, 'ac_hemi': 0, 'ac_hom': 0}, {'id': 'amr', 'ac': 0, 'an': 44724, 'ac_hemi': 0, 'ac_hom': 0}, {'id': 'fin', 'ac': 0, 'an': 53416, 'ac_hemi': 0, 'ac_hom': 0}, {'id': 'mid', 'ac': 0, 'an': 5768, 'ac_hemi': 0, 'ac_hom': 0}, {'id': 'nfe', 'ac': 0, 'an': 1112008, 'ac_hemi': 0, 'ac_hom': 0}, {'id': 'sas', 'ac': 1, 'an': 86258, 'ac_hemi': 0, 'ac_hom': 0}, {'id': 'asj', 'ac': 0, 'an': 26136, 'ac_hemi': 0, 'ac_hom': 0}, {'id': 'eas', 'ac': 0, 'an': 39700, 'ac_hemi': 0, 'ac_hom': 0}, {'id': 'afr', 'ac': 0, 'an': 33480, 'ac_hemi': 0, 'ac_hom': 0}]	1	0	0	1614200	[{'id': 'remaining', 'ac': 0, 'an': 62510, 'homozygote_count': 0, 'hemizygote_count': 0}, {'id': 'amr', 'ac': 0, 'an': 60024, 'homozygote_count': 0, 'hemizygote_count': 0}, {'id': 'fin', 'ac': 0, 'an': 64048, 'homozygote_count': 0, 'hemizygote_count': 0}, {'id': 'ami', 'ac': 0, 'an': 912, 'homozygote_count': 0, 'hemizygote_count': 0}, {'id': 'eas', 'ac': 0, 'an': 44868, 'homozygote_count': 0, 'hemizygote_count': 0}, {'id': 'mid', 'ac': 0, 'an': 6062, 'homozygote_count': 0, 'hemizygote_count': 0}, {'id': 'sas', 'ac': 1, 'an': 91082, 'homozygote_count': 0, 'hemizygote_count': 0}, {'id': 'asj', 'ac': 0, 'an': 29608, 'homozygote_count': 0, 'hemizygote_count': 0}, {'id': 'afr', 'ac': 0, 'an': 75060, 'homozygote_count': 0, 'hemizygote_count': 0}, {'id': 'nfe', 'ac': 0, 'an': 1180026, 'homozygote_count': 0, 'hemizygote_count': 0}, {'id': '', 'ac': 1, 'an': 1614200, 'homozygote_count': 0, 'hemizygote_count': 0}]							CSF3R	sas	1	91082	0	0	1.1e-05	NP_000751.1:p.(Pro313LeufsTer101)	NC_000001.11:g.36472300_36472303dup	1	36472297	.	G	GGCCA
20-32435502-G-A	['rs1569333361']	nonsense		1	0	0	1461754	6.84e-07	[{'id': 'remaining', 'ac': 0, 'an': 60396, 'ac_hemi': 0, 'ac_hom': 0}, {'id': 'amr', 'ac': 0, 'an': 44724, 'ac_hemi': 0, 'ac_hom': 0}, {'id': 'fin', 'ac': 0, 'an': 53280, 'ac_hemi': 0, 'ac_hom': 0}, {'id': 'mid', 'ac': 0, 'an': 5768, 'ac_hemi': 0, 'ac_hom': 0}, {'id': 'nfe', 'ac': 0, 'an': 1112012, 'ac_hemi': 0, 'ac_hom': 0}, {'id': 'sas', 'ac': 1, 'an': 86258, 'ac_hemi': 0, 'ac_hom': 0}, {'id': 'asj', 'ac': 0, 'an': 26136, 'ac_hemi': 0, 'ac_hom': 0}, {'id': 'eas', 'ac': 0, 'an': 39700, 'ac_hemi': 0, 'ac_hom': 0}, {'id': 'afr', 'ac': 0, 'an': 33480, 'ac_hemi': 0, 'ac_hom': 0}]	1	0	0	1613984	[{'id': 'remaining', 'ac': 0, 'an': 62506, 'homozygote_count': 0, 'hemizygote_count': 0}, {'id': 'amr', 'ac': 0, 'an': 60022, 'homozygote_count': 0, 'hemizygote_count': 0}, {'id': 'fin', 'ac': 0, 'an': 63896, 'homozygote_count': 0, 'hemizygote_count': 0}, {'id': 'ami', 'ac': 0, 'an': 912, 'homozygote_count': 0, 'hemizygote_count': 0}, {'id': 'eas', 'ac': 0, 'an': 44862, 'homozygote_count': 0, 'hemizygote_count': 0}, {'id': 'mid', 'ac': 0, 'an': 6062, 'homozygote_count': 0, 'hemizygote_count': 0}, {'id': 'sas', 'ac': 1, 'an': 91084, 'homozygote_count': 0, 'hemizygote_count': 0}, {'id': 'asj', 'ac': 0, 'an': 29608, 'homozygote_count': 0, 'hemizygote_count': 0}, {'id': 'afr', 'ac': 0, 'an': 75010, 'homozygote_count': 0, 'hemizygote_count': 0}, {'id': 'nfe', 'ac': 0, 'an': 1180022, 'homozygote_count': 0, 'hemizygote_count': 0}, {'id': '', 'ac': 1, 'an': 1613984, 'homozygote_count': 0, 'hemizygote_count': 0}]							ASXL1	sas	1	91084	0	0	1.1e-05	NP_056153.2:p.(Trp930Ter)	NC_000020.11:g.32435502G>A	20	32435502	.	G	A
20-32434474-C-CA	[]	frameshift_variant		1	0	0	1461802	6.84e-07	[{'id': 'remaining', 'ac': 0, 'an': 60396, 'ac_hemi': 0, 'ac_hom': 0}, {'id': 'amr', 'ac': 0, 'an': 44724, 'ac_hemi': 0, 'ac_hom': 0}, {'id': 'fin', 'ac': 0, 'an': 53342, 'ac_hemi': 0, 'ac_hom': 0}, {'id': 'mid', 'ac': 0, 'an': 5768, 'ac_hemi': 0, 'ac_hom': 0}, {'id': 'nfe', 'ac': 0, 'an': 1112004, 'ac_hemi': 0, 'ac_hom': 0}, {'id': 'sas', 'ac': 1, 'an': 86254, 'ac_hemi': 0, 'ac_hom': 0}, {'id': 'asj', 'ac': 0, 'an': 26136, 'ac_hemi': 0, 'ac_hom': 0}, {'id': 'eas', 'ac': 0, 'an': 39698, 'ac_hemi': 0, 'ac_hom': 0}, {'id': 'afr', 'ac': 0, 'an': 33480, 'ac_hemi': 0, 'ac_hom': 0}]	1	0	0	1614114	[{'id': 'remaining', 'ac': 0, 'an': 62510, 'homozygote_count': 0, 'hemizygote_count': 0}, {'id': 'amr', 'ac': 0, 'an': 60028, 'homozygote_count': 0, 'hemizygote_count': 0}, {'id': 'fin', 'ac': 0, 'an': 63954, 'homozygote_count': 0, 'hemizygote_count': 0}, {'id': 'ami', 'ac': 0, 'an': 910, 'homozygote_count': 0, 'hemizygote_count': 0}, {'id': 'eas', 'ac': 0, 'an': 44876, 'homozygote_count': 0, 'hemizygote_count': 0}, {'id': 'mid', 'ac': 0, 'an': 6062, 'homozygote_count': 0, 'hemizygote_count': 0}, {'id': 'sas', 'ac': 1, 'an': 91084, 'homozygote_count': 0, 'hemizygote_count': 0}, {'id': 'asj', 'ac': 0, 'an': 29608, 'homozygote_count': 0, 'hemizygote_count': 0}, {'id': 'afr', 'ac': 0, 'an': 75054, 'homozygote_count': 0, 'hemizygote_count': 0}, {'id': 'nfe', 'ac': 0, 'an': 1180028, 'homozygote_count': 0, 'hemizygote_count': 0}, {'id': '', 'ac': 1, 'an': 1614114, 'homozygote_count': 0, 'hemizygote_count': 0}]							ASXL1	sas	1	91084	0	0	1.1e-05	NP_056153.2:p.(Pro589AlafsTer30)	NC_000020.11:g.32434475dup	20	32434474	.	C	CA
11-118902158-C-A	[]	nonsense		1	0	0	1461820	6.84e-07	[{'id': 'remaining', 'ac': 0, 'an': 60396, 'ac_hemi': 0, 'ac_hom': 0}, {'id': 'amr', 'ac': 0, 'an': 44718, 'ac_hemi': 0, 'ac_hom': 0}, {'id': 'fin', 'ac': 0, 'an': 53358, 'ac_hemi': 0, 'ac_hom': 0}, {'id': 'mid', 'ac': 0, 'an': 5768, 'ac_hemi': 0, 'ac_hom': 0}, {'id': 'nfe', 'ac': 0, 'an': 1112006, 'ac_hemi': 0, 'ac_hom': 0}, {'id': 'sas', 'ac': 1, 'an': 86258, 'ac_hemi': 0, 'ac_hom': 0}, {'id': 'asj', 'ac': 0, 'an': 26136, 'ac_hemi': 0, 'ac_hom': 0}, {'id': 'eas', 'ac': 0, 'an': 39700, 'ac_hemi': 0, 'ac_hom': 0}, {'id': 'afr', 'ac': 0, 'an': 33480, 'ac_hemi': 0, 'ac_hom': 0}]	1	0	0	1614118	[{'id': 'remaining', 'ac': 0, 'an': 62512, 'homozygote_count': 0, 'hemizygote_count': 0}, {'id': 'amr', 'ac': 0, 'an': 60024, 'homozygote_count': 0, 'hemizygote_count': 0}, {'id': 'fin', 'ac': 0, 'an': 63980, 'homozygote_count': 0, 'hemizygote_count': 0}, {'id': 'ami', 'ac': 0, 'an': 910, 'homozygote_count': 0, 'hemizygote_count': 0}, {'id': 'eas', 'ac': 0, 'an': 44880, 'homozygote_count': 0, 'hemizygote_count': 0}, {'id': 'mid', 'ac': 0, 'an': 6062, 'homozygote_count': 0, 'hemizygote_count': 0}, {'id': 'sas', 'ac': 1, 'an': 91084, 'homozygote_count': 0, 'hemizygote_count': 0}, {'id': 'asj', 'ac': 0, 'an': 29608, 'homozygote_count': 0, 'hemizygote_count': 0}, {'id': 'afr', 'ac': 0, 'an': 75036, 'homozygote_count': 0, 'hemizygote_count': 0}, {'id': 'nfe', 'ac': 0, 'an': 1180022, 'homozygote_count': 0, 'hemizygote_count': 0}, {'id': '', 'ac': 1, 'an': 1614118, 'homozygote_count': 0, 'hemizygote_count': 0}]							BCL9L	sas	1	91084	0	0	1.1e-05	NP_001365142.1:p.(Glu529Ter)	NC_000011.10:g.118902158C>A	11	118902158	.	C	A
17-39708411-C-T	['rs1395467940']	nonsense		1	0	0	1461868	6.84e-07	[{'id': 'remaining', 'ac': 0, 'an': 60396, 'ac_hemi': 0, 'ac_hom': 0}, {'id': 'amr', 'ac': 0, 'an': 44722, 'ac_hemi': 0, 'ac_hom': 0}, {'id': 'fin', 'ac': 0, 'an': 53418, 'ac_hemi': 0, 'ac_hom': 0}, {'id': 'mid', 'ac': 0, 'an': 5768, 'ac_hemi': 0, 'ac_hom': 0}, {'id': 'nfe', 'ac': 0, 'an': 1111992, 'ac_hemi': 0, 'ac_hom': 0}, {'id': 'sas', 'ac': 1, 'an': 86256, 'ac_hemi': 0, 'ac_hom': 0}, {'id': 'asj', 'ac': 0, 'an': 26136, 'ac_hemi': 0, 'ac_hom': 0}, {'id': 'eas', 'ac': 0, 'an': 39700, 'ac_hemi': 0, 'ac_hom': 0}, {'id': 'afr', 'ac': 0, 'an': 33480, 'ac_hemi': 0, 'ac_hom': 0}]	1	0	0	1614184	[{'id': 'remaining', 'ac': 0, 'an': 62506, 'homozygote_count': 0, 'hemizygote_count': 0}, {'id': 'amr', 'ac': 0, 'an': 60018, 'homozygote_count': 0, 'hemizygote_count': 0}, {'id': 'fin', 'ac': 0, 'an': 64036, 'homozygote_count': 0, 'hemizygote_count': 0}, {'id': 'ami', 'ac': 0, 'an': 912, 'homozygote_count': 0, 'hemizygote_count': 0}, {'id': 'eas', 'ac': 0, 'an': 44872, 'homozygote_count': 0, 'hemizygote_count': 0}, {'id': 'mid', 'ac': 0, 'an': 6062, 'homozygote_count': 0, 'hemizygote_count': 0}, {'id': 'sas', 'ac': 1, 'an': 91084, 'homozygote_count': 0, 'hemizygote_count': 0}, {'id': 'asj', 'ac': 0, 'an': 29608, 'homozygote_count': 0, 'hemizygote_count': 0}, {'id': 'afr', 'ac': 0, 'an': 75066, 'homozygote_count': 0, 'hemizygote_count': 0}, {'id': 'nfe', 'ac': 0, 'an': 1180020, 'homozygote_count': 0, 'hemizygote_count': 0}, {'id': '', 'ac': 1, 'an': 1614184, 'homozygote_count': 0, 'hemizygote_count': 0}]							ERBB2	sas	1	91084	0	0	1.1e-05	NP_004439.2:p.(Gln106Ter)	NC_000017.11:g.39708411C>T	17	39708411	.	C	T
1-36466766-TC-T	[]	frameshift_variant		1	0	0	1461892	6.84e-07	[{'id': 'remaining', 'ac': 0, 'an': 60396, 'ac_hemi': 0, 'ac_hom': 0}, {'id': 'amr', 'ac': 0, 'an': 44724, 'ac_hemi': 0, 'ac_hom': 0}, {'id': 'fin', 'ac': 0, 'an': 53418, 'ac_hemi': 0, 'ac_hom': 0}, {'id': 'mid', 'ac': 0, 'an': 5768, 'ac_hemi': 0, 'ac_hom': 0}, {'id': 'nfe', 'ac': 0, 'an': 1112012, 'ac_hemi': 0, 'ac_hom': 0}, {'id': 'sas', 'ac': 1, 'an': 86258, 'ac_hemi': 0, 'ac_hom': 0}, {'id': 'asj', 'ac': 0, 'an': 26136, 'ac_hemi': 0, 'ac_hom': 0}, {'id': 'eas', 'ac': 0, 'an': 39700, 'ac_hemi': 0, 'ac_hom': 0}, {'id': 'afr', 'ac': 0, 'an': 33480, 'ac_hemi': 0, 'ac_hom': 0}]	1	0	0	1614116	[{'id': 'remaining', 'ac': 0, 'an': 62506, 'homozygote_count': 0, 'hemizygote_count': 0}, {'id': 'amr', 'ac': 0, 'an': 60022, 'homozygote_count': 0, 'hemizygote_count': 0}, {'id': 'fin', 'ac': 0, 'an': 64032, 'homozygote_count': 0, 'hemizygote_count': 0}, {'id': 'ami', 'ac': 0, 'an': 912, 'homozygote_count': 0, 'hemizygote_count': 0}, {'id': 'eas', 'ac': 0, 'an': 44872, 'homozygote_count': 0, 'hemizygote_count': 0}, {'id': 'mid', 'ac': 0, 'an': 6062, 'homozygote_count': 0, 'hemizygote_count': 0}, {'id': 'sas', 'ac': 1, 'an': 91084, 'homozygote_count': 0, 'hemizygote_count': 0}, {'id': 'asj', 'ac': 0, 'an': 29606, 'homozygote_count': 0, 'hemizygote_count': 0}, {'id': 'afr', 'ac': 0, 'an': 75008, 'homozygote_count': 0, 'hemizygote_count': 0}, {'id': 'nfe', 'ac': 0, 'an': 1180012, 'homozygote_count': 0, 'hemizygote_count': 0}, {'id': '', 'ac': 1, 'an': 1614116, 'homozygote_count': 0, 'hemizygote_count': 0}]							CSF3R	sas	1	91084	0	0	1.1e-05	NP_000751.1:p.(Glu701ArgfsTer101)	NC_000001.11:g.36466768del	1	36466766	.	TC	T
5-177295243-G-A	[]	nonsense		1	0	0	1461892	6.84e-07	[{'id': 'remaining', 'ac': 0, 'an': 60396, 'ac_hemi': 0, 'ac_hom': 0}, {'id': 'amr', 'ac': 0, 'an': 44724, 'ac_hemi': 0, 'ac_hom': 0}, {'id': 'fin', 'ac': 0, 'an': 53418, 'ac_hemi': 0, 'ac_hom': 0}, {'id': 'mid', 'ac': 0, 'an': 5768, 'ac_hemi': 0, 'ac_hom': 0}, {'id': 'nfe', 'ac': 0, 'an': 1112012, 'ac_hemi': 0, 'ac_hom': 0}, {'id': 'sas', 'ac': 1, 'an': 86258, 'ac_hemi': 0, 'ac_hom': 0}, {'id': 'asj', 'ac': 0, 'an': 26136, 'ac_hemi': 0, 'ac_hom': 0}, {'id': 'eas', 'ac': 0, 'an': 39700, 'ac_hemi': 0, 'ac_hom': 0}, {'id': 'afr', 'ac': 0, 'an': 33480, 'ac_hemi': 0, 'ac_hom': 0}]	1	0	0	1614188	[{'id': 'remaining', 'ac': 0, 'an': 62512, 'homozygote_count': 0, 'hemizygote_count': 0}, {'id': 'amr', 'ac': 0, 'an': 60016, 'homozygote_count': 0, 'hemizygote_count': 0}, {'id': 'fin', 'ac': 0, 'an': 64038, 'homozygote_count': 0, 'hemizygote_count': 0}, {'id': 'ami', 'ac': 0, 'an': 912, 'homozygote_count': 0, 'hemizygote_count': 0}, {'id': 'eas', 'ac': 0, 'an': 44884, 'homozygote_count': 0, 'hemizygote_count': 0}, {'id': 'mid', 'ac': 0, 'an': 6062, 'homozygote_count': 0, 'hemizygote_count': 0}, {'id': 'sas', 'ac': 1, 'an': 91084, 'homozygote_count': 0, 'hemizygote_count': 0}, {'id': 'asj', 'ac': 0, 'an': 29608, 'homozygote_count': 0, 'hemizygote_count': 0}, {'id': 'afr', 'ac': 0, 'an': 75042, 'homozygote_count': 0, 'hemizygote_count': 0}, {'id': 'nfe', 'ac': 0, 'an': 1180030, 'homozygote_count': 0, 'hemizygote_count': 0}, {'id': '', 'ac': 1, 'an': 1614188, 'homozygote_count': 0, 'hemizygote_count': 0}]							NSD1	sas	1	91084	0	0	1.1e-05	NP_071900.2:p.(Trp2625Ter)	NC_000005.10:g.177295243G>A	5	177295243	.	G	A
20-32435180-T-G	['rs140139096']	nonsense		0	0	0	1461612	0	[{'id': 'remaining', 'ac': 0, 'an': 60392, 'ac_hemi': 0, 'ac_hom': 0}, {'id': 'amr', 'ac': 0, 'an': 44724, 'ac_hemi': 0, 'ac_hom': 0}, {'id': 'fin', 'ac': 0, 'an': 53150, 'ac_hemi': 0, 'ac_hom': 0}, {'id': 'mid', 'ac': 0, 'an': 5768, 'ac_hemi': 0, 'ac_hom': 0}, {'id': 'nfe', 'ac': 0, 'an': 1112004, 'ac_hemi': 0, 'ac_hom': 0}, {'id': 'sas', 'ac': 0, 'an': 86258, 'ac_hemi': 0, 'ac_hom': 0}, {'id': 'asj', 'ac': 0, 'an': 26136, 'ac_hemi': 0, 'ac_hom': 0}, {'id': 'eas', 'ac': 0, 'an': 39700, 'ac_hemi': 0, 'ac_hom': 0}, {'id': 'afr', 'ac': 0, 'an': 33480, 'ac_hemi': 0, 'ac_hom': 0}]	1	0	0	1613676	[{'id': 'remaining', 'ac': 0, 'an': 62482, 'homozygote_count': 0, 'hemizygote_count': 0}, {'id': 'amr', 'ac': 0, 'an': 59994, 'homozygote_count': 0, 'hemizygote_count': 0}, {'id': 'fin', 'ac': 0, 'an': 63752, 'homozygote_count': 0, 'hemizygote_count': 0}, {'id': 'ami', 'ac': 0, 'an': 912, 'homozygote_count': 0, 'hemizygote_count': 0}, {'id': 'eas', 'ac': 0, 'an': 44888, 'homozygote_count': 0, 'hemizygote_count': 0}, {'id': 'mid', 'ac': 0, 'an': 6084, 'homozygote_count': 0, 'hemizygote_count': 0}, {'id': 'sas', 'ac': 1, 'an': 91084, 'homozygote_count': 0, 'hemizygote_count': 0}, {'id': 'asj', 'ac': 0, 'an': 29608, 'homozygote_count': 0, 'hemizygote_count': 0}, {'id': 'afr', 'ac': 0, 'an': 74874, 'homozygote_count': 0, 'hemizygote_count': 0}, {'id': 'nfe', 'ac': 0, 'an': 1179998, 'homozygote_count': 0, 'hemizygote_count': 0}, {'id': '', 'ac': 1, 'an': 1613676, 'homozygote_count': 0, 'hemizygote_count': 0}]	1	0	0	152064	6.58e-06	[{'id': 'remaining', 'ac': 0, 'an': 2090, 'ac_hemi': 0, 'ac_hom': 0}, {'id': 'amr', 'ac': 0, 'an': 15270, 'ac_hemi': 0, 'ac_hom': 0}, {'id': 'fin', 'ac': 0, 'an': 10602, 'ac_hemi': 0, 'ac_hom': 0}, {'id': 'ami', 'ac': 0, 'an': 912, 'ac_hemi': 0, 'ac_hom': 0}, {'id': 'eas', 'ac': 0, 'an': 5188, 'ac_hemi': 0, 'ac_hom': 0}, {'id': 'mid', 'ac': 0, 'an': 316, 'ac_hemi': 0, 'ac_hom': 0}, {'id': 'sas', 'ac': 1, 'an': 4826, 'ac_hemi': 0, 'ac_hom': 0}, {'id': 'asj', 'ac': 0, 'an': 3472, 'ac_hemi': 0, 'ac_hom': 0}, {'id': 'afr', 'ac': 0, 'an': 41394, 'ac_hemi': 0, 'ac_hom': 0}, {'id': 'nfe', 'ac': 0, 'an': 67994, 'ac_hemi': 0, 'ac_hom': 0}]	ASXL1	sas	1	91084	0	0	1.1e-05	NP_056153.2:p.(Leu823Ter)	NC_000020.11:g.32435180T>G	20	32435180	.	T	G
1-43338658-G-A	['rs1647010700']	nonsense		1	0	0	1461888	6.84e-07	[{'id': 'remaining', 'ac': 0, 'an': 60396, 'ac_hemi': 0, 'ac_hom': 0}, {'id': 'amr', 'ac': 0, 'an': 44724, 'ac_hemi': 0, 'ac_hom': 0}, {'id': 'fin', 'ac': 0, 'an': 53416, 'ac_hemi': 0, 'ac_hom': 0}, {'id': 'mid', 'ac': 0, 'an': 5768, 'ac_hemi': 0, 'ac_hom': 0}, {'id': 'nfe', 'ac': 0, 'an': 1112010, 'ac_hemi': 0, 'ac_hom': 0}, {'id': 'sas', 'ac': 1, 'an': 86258, 'ac_hemi': 0, 'ac_hom': 0}, {'id': 'asj', 'ac': 0, 'an': 26136, 'ac_hemi': 0, 'ac_hom': 0}, {'id': 'eas', 'ac': 0, 'an': 39700, 'ac_hemi': 0, 'ac_hom': 0}, {'id': 'afr', 'ac': 0, 'an': 33480, 'ac_hemi': 0, 'ac_hom': 0}]	1	0	0	1614086	[{'id': 'remaining', 'ac': 0, 'an': 62504, 'homozygote_count': 0, 'hemizygote_count': 0}, {'id': 'amr', 'ac': 0, 'an': 60008, 'homozygote_count': 0, 'hemizygote_count': 0}, {'id': 'fin', 'ac': 0, 'an': 64026, 'homozygote_count': 0, 'hemizygote_count': 0}, {'id': 'ami', 'ac': 0, 'an': 910, 'homozygote_count': 0, 'hemizygote_count': 0}, {'id': 'eas', 'ac': 0, 'an': 44858, 'homozygote_count': 0, 'hemizygote_count': 0}, {'id': 'mid', 'ac': 0, 'an': 6062, 'homozygote_count': 0, 'hemizygote_count': 0}, {'id': 'sas', 'ac': 1, 'an': 91084, 'homozygote_count': 0, 'hemizygote_count': 0}, {'id': 'asj', 'ac': 0, 'an': 29608, 'homozygote_count': 0, 'hemizygote_count': 0}, {'id': 'afr', 'ac': 0, 'an': 75008, 'homozygote_count': 0, 'hemizygote_count': 0}, {'id': 'nfe', 'ac': 0, 'an': 1180018, 'homozygote_count': 0, 'hemizygote_count': 0}, {'id': '', 'ac': 1, 'an': 1614086, 'homozygote_count': 0, 'hemizygote_count': 0}]							MPL	sas	1	91084	0	0	1.1e-05	NP_005364.1:p.(Trp110Ter)	NC_000001.11:g.43338658G>A	1	43338658	.	G	A
20-32434839-CG-C	['rs772303842']	frameshift_variant		5	0	0	1461822	3.42e-06	[{'id': 'remaining', 'ac': 0, 'an': 60394, 'ac_hemi': 0, 'ac_hom': 0}, {'id': 'amr', 'ac': 0, 'an': 44720, 'ac_hemi': 0, 'ac_hom': 0}, {'id': 'fin', 'ac': 1, 'an': 53374, 'ac_hemi': 0, 'ac_hom': 0}, {'id': 'mid', 'ac': 0, 'an': 5768, 'ac_hemi': 0, 'ac_hom': 0}, {'id': 'nfe', 'ac': 3, 'an': 1111996, 'ac_hemi': 0, 'ac_hom': 0}, {'id': 'sas', 'ac': 1, 'an': 86254, 'ac_hemi': 0, 'ac_hom': 0}, {'id': 'asj', 'ac': 0, 'an': 26136, 'ac_hemi': 0, 'ac_hom': 0}, {'id': 'eas', 'ac': 0, 'an': 39700, 'ac_hemi': 0, 'ac_hom': 0}, {'id': 'afr', 'ac': 0, 'an': 33480, 'ac_hemi': 0, 'ac_hom': 0}]	5	0	0	1614126	[{'id': 'remaining', 'ac': 0, 'an': 62510, 'homozygote_count': 0, 'hemizygote_count': 0}, {'id': 'amr', 'ac': 0, 'an': 60022, 'homozygote_count': 0, 'hemizygote_count': 0}, {'id': 'fin', 'ac': 1, 'an': 63992, 'homozygote_count': 0, 'hemizygote_count': 0}, {'id': 'ami', 'ac': 0, 'an': 912, 'homozygote_count': 0, 'hemizygote_count': 0}, {'id': 'eas', 'ac': 0, 'an': 44882, 'homozygote_count': 0, 'hemizygote_count': 0}, {'id': 'mid', 'ac': 0, 'an': 6062, 'homozygote_count': 0, 'hemizygote_count': 0}, {'id': 'sas', 'ac': 1, 'an': 91084, 'homozygote_count': 0, 'hemizygote_count': 0}, {'id': 'asj', 'ac': 0, 'an': 29606, 'homozygote_count': 0, 'hemizygote_count': 0}, {'id': 'afr', 'ac': 0, 'an': 75030, 'homozygote_count': 0, 'hemizygote_count': 0}, {'id': 'nfe', 'ac': 3, 'an': 1180026, 'homozygote_count': 0, 'hemizygote_count': 0}, {'id': '', 'ac': 5, 'an': 1614126, 'homozygote_count': 0, 'hemizygote_count': 0}]							ASXL1	sas	1	91084	0	0	1.1e-05	NP_056153.2:p.(Gly710GlufsTer15)	NC_000020.11:g.32434841del	20	32434839	.	CG	C
20-37394265-G-T	[]	nonsense		1	0	0	1461614	6.84e-07	[{'id': 'remaining', 'ac': 0, 'an': 60394, 'ac_hemi': 0, 'ac_hom': 0}, {'id': 'amr', 'ac': 0, 'an': 44724, 'ac_hemi': 0, 'ac_hom': 0}, {'id': 'fin', 'ac': 0, 'an': 53188, 'ac_hemi': 0, 'ac_hom': 0}, {'id': 'mid', 'ac': 0, 'an': 5768, 'ac_hemi': 0, 'ac_hom': 0}, {'id': 'nfe', 'ac': 0, 'an': 1111968, 'ac_hemi': 0, 'ac_hom': 0}, {'id': 'sas', 'ac': 1, 'an': 86256, 'ac_hemi': 0, 'ac_hom': 0}, {'id': 'asj', 'ac': 0, 'an': 26136, 'ac_hemi': 0, 'ac_hom': 0}, {'id': 'eas', 'ac': 0, 'an': 39700, 'ac_hemi': 0, 'ac_hom': 0}, {'id': 'afr', 'ac': 0, 'an': 33480, 'ac_hemi': 0, 'ac_hom': 0}]	1	0	0	1613974	[{'id': 'remaining', 'ac': 0, 'an': 62508, 'homozygote_count': 0, 'hemizygote_count': 0}, {'id': 'amr', 'ac': 0, 'an': 60034, 'homozygote_count': 0, 'hemizygote_count': 0}, {'id': 'fin', 'ac': 0, 'an': 63816, 'homozygote_count': 0, 'hemizygote_count': 0}, {'id': 'ami', 'ac': 0, 'an': 912, 'homozygote_count': 0, 'hemizygote_count': 0}, {'id': 'eas', 'ac': 0, 'an': 44884, 'homozygote_count': 0, 'hemizygote_count': 0}, {'id': 'mid', 'ac': 0, 'an': 6062, 'homozygote_count': 0, 'hemizygote_count': 0}, {'id': 'sas', 'ac': 1, 'an': 91084, 'homozygote_count': 0, 'hemizygote_count': 0}, {'id': 'asj', 'ac': 0, 'an': 29606, 'homozygote_count': 0, 'hemizygote_count': 0}, {'id': 'afr', 'ac': 0, 'an': 75066, 'homozygote_count': 0, 'hemizygote_count': 0}, {'id': 'nfe', 'ac': 0, 'an': 1180002, 'homozygote_count': 0, 'hemizygote_count': 0}, {'id': '', 'ac': 1, 'an': 1613974, 'homozygote_count': 0, 'hemizygote_count': 0}]							SRC	sas	1	91084	0	0	1.1e-05	NP_938033.1:p.(Glu181Ter)	NC_000020.11:g.37394265G>T	20	37394265	.	G	T
20-32433815-G-GC	[]	frameshift_variant		1	0	0	1461792	6.84e-07	[{'id': 'remaining', 'ac': 0, 'an': 60392, 'ac_hemi': 0, 'ac_hom': 0}, {'id': 'amr', 'ac': 0, 'an': 44724, 'ac_hemi': 0, 'ac_hom': 0}, {'id': 'fin', 'ac': 0, 'an': 53332, 'ac_hemi': 0, 'ac_hom': 0}, {'id': 'mid', 'ac': 0, 'an': 5768, 'ac_hemi': 0, 'ac_hom': 0}, {'id': 'nfe', 'ac': 0, 'an': 1112002, 'ac_hemi': 0, 'ac_hom': 0}, {'id': 'sas', 'ac': 1, 'an': 86258, 'ac_hemi': 0, 'ac_hom': 0}, {'id': 'asj', 'ac': 0, 'an': 26136, 'ac_hemi': 0, 'ac_hom': 0}, {'id': 'eas', 'ac': 0, 'an': 39700, 'ac_hemi': 0, 'ac_hom': 0}, {'id': 'afr', 'ac': 0, 'an': 33480, 'ac_hemi': 0, 'ac_hom': 0}]	1	0	0	1614126	[{'id': 'remaining', 'ac': 0, 'an': 62506, 'homozygote_count': 0, 'hemizygote_count': 0}, {'id': 'amr', 'ac': 0, 'an': 60018, 'homozygote_count': 0, 'hemizygote_count': 0}, {'id': 'fin', 'ac': 0, 'an': 63954, 'homozygote_count': 0, 'hemizygote_count': 0}, {'id': 'ami', 'ac': 0, 'an': 912, 'homozygote_count': 0, 'hemizygote_count': 0}, {'id': 'eas', 'ac': 0, 'an': 44884, 'homozygote_count': 0, 'hemizygote_count': 0}, {'id': 'mid', 'ac': 0, 'an': 6062, 'homozygote_count': 0, 'hemizygote_count': 0}, {'id': 'sas', 'ac': 1, 'an': 91086, 'homozygote_count': 0, 'hemizygote_count': 0}, {'id': 'asj', 'ac': 0, 'an': 29608, 'homozygote_count': 0, 'hemizygote_count': 0}, {'id': 'afr', 'ac': 0, 'an': 75060, 'homozygote_count': 0, 'hemizygote_count': 0}, {'id': 'nfe', 'ac': 0, 'an': 1180036, 'homozygote_count': 0, 'hemizygote_count': 0}, {'id': '', 'ac': 1, 'an': 1614126, 'homozygote_count': 0, 'hemizygote_count': 0}]							ASXL1	sas	1	91086	0	0	1.1e-05	NP_056153.2:p.(Arg541ProfsTer3)	NC_000020.11:g.32433819dup	20	32433815	.	G	GC
5-56887473-GA-G	[]	frameshift_variant		1	0	0	1461828	6.84e-07	[{'id': 'remaining', 'ac': 0, 'an': 60396, 'ac_hemi': 0, 'ac_hom': 0}, {'id': 'amr', 'ac': 0, 'an': 44720, 'ac_hemi': 0, 'ac_hom': 0}, {'id': 'fin', 'ac': 0, 'an': 53420, 'ac_hemi': 0, 'ac_hom': 0}, {'id': 'mid', 'ac': 0, 'an': 5768, 'ac_hemi': 0, 'ac_hom': 0}, {'id': 'nfe', 'ac': 0, 'an': 1111968, 'ac_hemi': 0, 'ac_hom': 0}, {'id': 'sas', 'ac': 1, 'an': 86254, 'ac_hemi': 0, 'ac_hom': 0}, {'id': 'asj', 'ac': 0, 'an': 26132, 'ac_hemi': 0, 'ac_hom': 0}, {'id': 'eas', 'ac': 0, 'an': 39692, 'ac_hemi': 0, 'ac_hom': 0}, {'id': 'afr', 'ac': 0, 'an': 33478, 'ac_hemi': 0, 'ac_hom': 0}]	1	0	0	1614178	[{'id': 'remaining', 'ac': 0, 'an': 62510, 'homozygote_count': 0, 'hemizygote_count': 0}, {'id': 'amr', 'ac': 0, 'an': 60032, 'homozygote_count': 0, 'hemizygote_count': 0}, {'id': 'fin', 'ac': 0, 'an': 64036, 'homozygote_count': 0, 'hemizygote_count': 0}, {'id': 'ami', 'ac': 0, 'an': 912, 'homozygote_count': 0, 'hemizygote_count': 0}, {'id': 'eas', 'ac': 0, 'an': 44872, 'homozygote_count': 0, 'hemizygote_count': 0}, {'id': 'mid', 'ac': 0, 'an': 6062, 'homozygote_count': 0, 'hemizygote_count': 0}, {'id': 'sas', 'ac': 1, 'an': 91086, 'homozygote_count': 0, 'hemizygote_count': 0}, {'id': 'asj', 'ac': 0, 'an': 29600, 'homozygote_count': 0, 'hemizygote_count': 0}, {'id': 'afr', 'ac': 0, 'an': 75068, 'homozygote_count': 0, 'hemizygote_count': 0}, {'id': 'nfe', 'ac': 0, 'an': 1180000, 'homozygote_count': 0, 'hemizygote_count': 0}, {'id': '', 'ac': 1, 'an': 1614178, 'homozygote_count': 0, 'hemizygote_count': 0}]							MAP3K1	sas	1	91086	0	0	1.1e-05	NP_005912.1:p.(Glu1404GlyfsTer18)	NC_000005.10:g.56887474del	5	56887473	.	GA	G
1-43349317-TG-T	[]	frameshift_variant		1	0	0	1461420	6.84e-07	[{'id': 'remaining', 'ac': 0, 'an': 60378, 'ac_hemi': 0, 'ac_hom': 0}, {'id': 'amr', 'ac': 0, 'an': 44716, 'ac_hemi': 0, 'ac_hom': 0}, {'id': 'fin', 'ac': 0, 'an': 53038, 'ac_hemi': 0, 'ac_hom': 0}, {'id': 'mid', 'ac': 0, 'an': 5768, 'ac_hemi': 0, 'ac_hom': 0}, {'id': 'nfe', 'ac': 0, 'an': 1111958, 'ac_hemi': 0, 'ac_hom': 0}, {'id': 'sas', 'ac': 1, 'an': 86258, 'ac_hemi': 0, 'ac_hom': 0}, {'id': 'asj', 'ac': 0, 'an': 26124, 'ac_hemi': 0, 'ac_hom': 0}, {'id': 'eas', 'ac': 0, 'an': 39700, 'ac_hemi': 0, 'ac_hom': 0}, {'id': 'afr', 'ac': 0, 'an': 33480, 'ac_hemi': 0, 'ac_hom': 0}]	1	0	0	1613698	[{'id': 'remaining', 'ac': 0, 'an': 62490, 'homozygote_count': 0, 'hemizygote_count': 0}, {'id': 'amr', 'ac': 0, 'an': 60020, 'homozygote_count': 0, 'hemizygote_count': 0}, {'id': 'fin', 'ac': 0, 'an': 63662, 'homozygote_count': 0, 'hemizygote_count': 0}, {'id': 'ami', 'ac': 0, 'an': 912, 'homozygote_count': 0, 'hemizygote_count': 0}, {'id': 'eas', 'ac': 0, 'an': 44872, 'homozygote_count': 0, 'hemizygote_count': 0}, {'id': 'mid', 'ac': 0, 'an': 6062, 'homozygote_count': 0, 'hemizygote_count': 0}, {'id': 'sas', 'ac': 1, 'an': 91086, 'homozygote_count': 0, 'hemizygote_count': 0}, {'id': 'asj', 'ac': 0, 'an': 29596, 'homozygote_count': 0, 'hemizygote_count': 0}, {'id': 'afr', 'ac': 0, 'an': 75044, 'homozygote_count': 0, 'hemizygote_count': 0}, {'id': 'nfe', 'ac': 0, 'an': 1179954, 'homozygote_count': 0, 'hemizygote_count': 0}, {'id': '', 'ac': 1, 'an': 1613698, 'homozygote_count': 0, 'hemizygote_count': 0}]							MPL	sas	1	91086	0	0	1.1e-05	NP_005364.1:p.(Gly509AlafsTer5)	NC_000001.11:g.43349320del	1	43349317	.	TG	T
20-32435899-C-T	['rs1311033207']	nonsense		1	0	0	1461880	6.84e-07	[{'id': 'remaining', 'ac': 0, 'an': 60396, 'ac_hemi': 0, 'ac_hom': 0}, {'id': 'amr', 'ac': 0, 'an': 44724, 'ac_hemi': 0, 'ac_hom': 0}, {'id': 'fin', 'ac': 0, 'an': 53410, 'ac_hemi': 0, 'ac_hom': 0}, {'id': 'mid', 'ac': 0, 'an': 5768, 'ac_hemi': 0, 'ac_hom': 0}, {'id': 'nfe', 'ac': 0, 'an': 1112010, 'ac_hemi': 0, 'ac_hom': 0}, {'id': 'sas', 'ac': 1, 'an': 86258, 'ac_hemi': 0, 'ac_hom': 0}, {'id': 'asj', 'ac': 0, 'an': 26134, 'ac_hemi': 0, 'ac_hom': 0}, {'id': 'eas', 'ac': 0, 'an': 39700, 'ac_hemi': 0, 'ac_hom': 0}, {'id': 'afr', 'ac': 0, 'an': 33480, 'ac_hemi': 0, 'ac_hom': 0}]	1	0	0	1614034	[{'id': 'remaining', 'ac': 0, 'an': 62486, 'homozygote_count': 0, 'hemizygote_count': 0}, {'id': 'amr', 'ac': 0, 'an': 60000, 'homozygote_count': 0, 'hemizygote_count': 0}, {'id': 'fin', 'ac': 0, 'an': 64028, 'homozygote_count': 0, 'hemizygote_count': 0}, {'id': 'ami', 'ac': 0, 'an': 912, 'homozygote_count': 0, 'hemizygote_count': 0}, {'id': 'eas', 'ac': 0, 'an': 44892, 'homozygote_count': 0, 'hemizygote_count': 0}, {'id': 'mid', 'ac': 0, 'an': 6084, 'homozygote_count': 0, 'hemizygote_count': 0}, {'id': 'sas', 'ac': 1, 'an': 91086, 'homozygote_count': 0, 'hemizygote_count': 0}, {'id': 'asj', 'ac': 0, 'an': 29606, 'homozygote_count': 0, 'hemizygote_count': 0}, {'id': 'afr', 'ac': 0, 'an': 74888, 'homozygote_count': 0, 'hemizygote_count': 0}, {'id': 'nfe', 'ac': 0, 'an': 1180052, 'homozygote_count': 0, 'hemizygote_count': 0}, {'id': '', 'ac': 1, 'an': 1614034, 'homozygote_count': 0, 'hemizygote_count': 0}]	0	0	0	152154	0	[{'id': 'remaining', 'ac': 0, 'an': 2090, 'ac_hemi': 0, 'ac_hom': 0}, {'id': 'amr', 'ac': 0, 'an': 15276, 'ac_hemi': 0, 'ac_hom': 0}, {'id': 'fin', 'ac': 0, 'an': 10618, 'ac_hemi': 0, 'ac_hom': 0}, {'id': 'ami', 'ac': 0, 'an': 912, 'ac_hemi': 0, 'ac_hom': 0}, {'id': 'eas', 'ac': 0, 'an': 5192, 'ac_hemi': 0, 'ac_hom': 0}, {'id': 'mid', 'ac': 0, 'an': 316, 'ac_hemi': 0, 'ac_hom': 0}, {'id': 'sas', 'ac': 0, 'an': 4828, 'ac_hemi': 0, 'ac_hom': 0}, {'id': 'asj', 'ac': 0, 'an': 3472, 'ac_hemi': 0, 'ac_hom': 0}, {'id': 'afr', 'ac': 0, 'an': 41408, 'ac_hemi': 0, 'ac_hom': 0}, {'id': 'nfe', 'ac': 0, 'an': 68042, 'ac_hemi': 0, 'ac_hom': 0}]	ASXL1	sas	1	91086	0	0	1.1e-05	NP_056153.2:p.(Gln1063Ter)	NC_000020.11:g.32435899C>T	20	32435899	.	C	T
1-36472326-G-T	[]	nonsense		1	0	0	1461876	6.84e-07	[{'id': 'remaining', 'ac': 0, 'an': 60396, 'ac_hemi': 0, 'ac_hom': 0}, {'id': 'amr', 'ac': 0, 'an': 44724, 'ac_hemi': 0, 'ac_hom': 0}, {'id': 'fin', 'ac': 0, 'an': 53408, 'ac_hemi': 0, 'ac_hom': 0}, {'id': 'mid', 'ac': 0, 'an': 5768, 'ac_hemi': 0, 'ac_hom': 0}, {'id': 'nfe', 'ac': 0, 'an': 1112006, 'ac_hemi': 0, 'ac_hom': 0}, {'id': 'sas', 'ac': 1, 'an': 86258, 'ac_hemi': 0, 'ac_hom': 0}, {'id': 'asj', 'ac': 0, 'an': 26136, 'ac_hemi': 0, 'ac_hom': 0}, {'id': 'eas', 'ac': 0, 'an': 39700, 'ac_hemi': 0, 'ac_hom': 0}, {'id': 'afr', 'ac': 0, 'an': 33480, 'ac_hemi': 0, 'ac_hom': 0}]	1	0	0	1614202	[{'id': 'remaining', 'ac': 0, 'an': 62510, 'homozygote_count': 0, 'hemizygote_count': 0}, {'id': 'amr', 'ac': 0, 'an': 60024, 'homozygote_count': 0, 'hemizygote_count': 0}, {'id': 'fin', 'ac': 0, 'an': 64034, 'homozygote_count': 0, 'hemizygote_count': 0}, {'id': 'ami', 'ac': 0, 'an': 912, 'homozygote_count': 0, 'hemizygote_count': 0}, {'id': 'eas', 'ac': 0, 'an': 44886, 'homozygote_count': 0, 'hemizygote_count': 0}, {'id': 'mid', 'ac': 0, 'an': 6062, 'homozygote_count': 0, 'hemizygote_count': 0}, {'id': 'sas', 'ac': 1, 'an': 91086, 'homozygote_count': 0, 'hemizygote_count': 0}, {'id': 'asj', 'ac': 0, 'an': 29608, 'homozygote_count': 0, 'hemizygote_count': 0}, {'id': 'afr', 'ac': 0, 'an': 75052, 'homozygote_count': 0, 'hemizygote_count': 0}, {'id': 'nfe', 'ac': 0, 'an': 1180028, 'homozygote_count': 0, 'hemizygote_count': 0}, {'id': '', 'ac': 1, 'an': 1614202, 'homozygote_count': 0, 'hemizygote_count': 0}]							CSF3R	sas	1	91086	0	0	1.1e-05	NP_000751.1:p.(Tyr303Ter)	NC_000001.11:g.36472326G>T	1	36472326	.	G	T
20-32433780-G-T	['rs746873290']	nonsense		1	0	0	1461864	6.84e-07	[{'id': 'remaining', 'ac': 0, 'an': 60396, 'ac_hemi': 0, 'ac_hom': 0}, {'id': 'amr', 'ac': 0, 'an': 44724, 'ac_hemi': 0, 'ac_hom': 0}, {'id': 'fin', 'ac': 0, 'an': 53396, 'ac_hemi': 0, 'ac_hom': 0}, {'id': 'mid', 'ac': 0, 'an': 5768, 'ac_hemi': 0, 'ac_hom': 0}, {'id': 'nfe', 'ac': 0, 'an': 1112008, 'ac_hemi': 0, 'ac_hom': 0}, {'id': 'sas', 'ac': 1, 'an': 86256, 'ac_hemi': 0, 'ac_hom': 0}, {'id': 'asj', 'ac': 0, 'an': 26136, 'ac_hemi': 0, 'ac_hom': 0}, {'id': 'eas', 'ac': 0, 'an': 39700, 'ac_hemi': 0, 'ac_hom': 0}, {'id': 'afr', 'ac': 0, 'an': 33480, 'ac_hemi': 0, 'ac_hom': 0}]	1	0	0	1614240	[{'id': 'remaining', 'ac': 0, 'an': 62510, 'homozygote_count': 0, 'hemizygote_count': 0}, {'id': 'amr', 'ac': 0, 'an': 60032, 'homozygote_count': 0, 'hemizygote_count': 0}, {'id': 'fin', 'ac': 0, 'an': 64012, 'homozygote_count': 0, 'hemizygote_count': 0}, {'id': 'ami', 'ac': 0, 'an': 912, 'homozygote_count': 0, 'hemizygote_count': 0}, {'id': 'eas', 'ac': 0, 'an': 44894, 'homozygote_count': 0, 'hemizygote_count': 0}, {'id': 'mid', 'ac': 0, 'an': 6062, 'homozygote_count': 0, 'hemizygote_count': 0}, {'id': 'sas', 'ac': 1, 'an': 91086, 'homozygote_count': 0, 'hemizygote_count': 0}, {'id': 'asj', 'ac': 0, 'an': 29606, 'homozygote_count': 0, 'hemizygote_count': 0}, {'id': 'afr', 'ac': 0, 'an': 75074, 'homozygote_count': 0, 'hemizygote_count': 0}, {'id': 'nfe', 'ac': 0, 'an': 1180052, 'homozygote_count': 0, 'hemizygote_count': 0}, {'id': '', 'ac': 1, 'an': 1614240, 'homozygote_count': 0, 'hemizygote_count': 0}]							ASXL1	sas	1	91086	0	0	1.1e-05	NP_056153.2:p.(Glu528Ter)	NC_000020.11:g.32433780G>T	20	32433780	.	G	T
17-60663288-TG-T	[]	frameshift_variant		1	0	0	1461884	6.84e-07	[{'id': 'remaining', 'ac': 0, 'an': 60396, 'ac_hemi': 0, 'ac_hom': 0}, {'id': 'amr', 'ac': 0, 'an': 44724, 'ac_hemi': 0, 'ac_hom': 0}, {'id': 'fin', 'ac': 0, 'an': 53414, 'ac_hemi': 0, 'ac_hom': 0}, {'id': 'mid', 'ac': 0, 'an': 5768, 'ac_hemi': 0, 'ac_hom': 0}, {'id': 'nfe', 'ac': 0, 'an': 1112008, 'ac_hemi': 0, 'ac_hom': 0}, {'id': 'sas', 'ac': 1, 'an': 86258, 'ac_hemi': 0, 'ac_hom': 0}, {'id': 'asj', 'ac': 0, 'an': 26136, 'ac_hemi': 0, 'ac_hom': 0}, {'id': 'eas', 'ac': 0, 'an': 39700, 'ac_hemi': 0, 'ac_hom': 0}, {'id': 'afr', 'ac': 0, 'an': 33480, 'ac_hemi': 0, 'ac_hom': 0}]	1	0	0	1614230	[{'id': 'remaining', 'ac': 0, 'an': 62508, 'homozygote_count': 0, 'hemizygote_count': 0}, {'id': 'amr', 'ac': 0, 'an': 60024, 'homozygote_count': 0, 'hemizygote_count': 0}, {'id': 'fin', 'ac': 0, 'an': 64042, 'homozygote_count': 0, 'hemizygote_count': 0}, {'id': 'ami', 'ac': 0, 'an': 912, 'homozygote_count': 0, 'hemizygote_count': 0}, {'id': 'eas', 'ac': 0, 'an': 44892, 'homozygote_count': 0, 'hemizygote_count': 0}, {'id': 'mid', 'ac': 0, 'an': 6062, 'homozygote_count': 0, 'hemizygote_count': 0}, {'id': 'sas', 'ac': 1, 'an': 91086, 'homozygote_count': 0, 'hemizygote_count': 0}, {'id': 'asj', 'ac': 0, 'an': 29608, 'homozygote_count': 0, 'hemizygote_count': 0}, {'id': 'afr', 'ac': 0, 'an': 75058, 'homozygote_count': 0, 'hemizygote_count': 0}, {'id': 'nfe', 'ac': 0, 'an': 1180038, 'homozygote_count': 0, 'hemizygote_count': 0}, {'id': '', 'ac': 1, 'an': 1614230, 'homozygote_count': 0, 'hemizygote_count': 0}]							PPM1D	sas	1	91086	0	0	1.1e-05	NP_003611.1:p.(Gly519AlafsTer3)	NC_000017.11:g.60663290del	17	60663288	.	TG	T
1-119916025-GA-G	['rs1487827620']	frameshift_variant		1	0	0	1461470	6.84e-07	[{'id': 'remaining', 'ac': 0, 'an': 60396, 'ac_hemi': 0, 'ac_hom': 0}, {'id': 'amr', 'ac': 0, 'an': 44722, 'ac_hemi': 0, 'ac_hom': 0}, {'id': 'fin', 'ac': 0, 'an': 53008, 'ac_hemi': 0, 'ac_hom': 0}, {'id': 'mid', 'ac': 0, 'an': 5768, 'ac_hemi': 0, 'ac_hom': 0}, {'id': 'nfe', 'ac': 0, 'an': 1112002, 'ac_hemi': 0, 'ac_hom': 0}, {'id': 'sas', 'ac': 1, 'an': 86258, 'ac_hemi': 0, 'ac_hom': 0}, {'id': 'asj', 'ac': 0, 'an': 26136, 'ac_hemi': 0, 'ac_hom': 0}, {'id': 'eas', 'ac': 0, 'an': 39700, 'ac_hemi': 0, 'ac_hom': 0}, {'id': 'afr', 'ac': 0, 'an': 33480, 'ac_hemi': 0, 'ac_hom': 0}]	1	0	0	1613788	[{'id': 'remaining', 'ac': 0, 'an': 62504, 'homozygote_count': 0, 'hemizygote_count': 0}, {'id': 'amr', 'ac': 0, 'an': 60026, 'homozygote_count': 0, 'hemizygote_count': 0}, {'id': 'fin', 'ac': 0, 'an': 63626, 'homozygote_count': 0, 'hemizygote_count': 0}, {'id': 'ami', 'ac': 0, 'an': 910, 'homozygote_count': 0, 'hemizygote_count': 0}, {'id': 'eas', 'ac': 0, 'an': 44880, 'homozygote_count': 0, 'hemizygote_count': 0}, {'id': 'mid', 'ac': 0, 'an': 6062, 'homozygote_count': 0, 'hemizygote_count': 0}, {'id': 'sas', 'ac': 1, 'an': 91086, 'homozygote_count': 0, 'hemizygote_count': 0}, {'id': 'asj', 'ac': 0, 'an': 29608, 'homozygote_count': 0, 'hemizygote_count': 0}, {'id': 'afr', 'ac': 0, 'an': 75054, 'homozygote_count': 0, 'hemizygote_count': 0}, {'id': 'nfe', 'ac': 0, 'an': 1180032, 'homozygote_count': 0, 'hemizygote_count': 0}, {'id': '', 'ac': 1, 'an': 1613788, 'homozygote_count': 0, 'hemizygote_count': 0}]							NOTCH2	sas	1	91086	0	0	1.1e-05	NP_077719.2:p.(Pro2233GlnfsTer9)	NC_000001.11:g.119916026del	1	119916025	.	GA	G
1-43352534-C-CA	['rs1647100516']	frameshift_variant								1	0	0	1614086	[{'id': 'remaining', 'ac': 0, 'an': 62488, 'homozygote_count': 0, 'hemizygote_count': 0}, {'id': 'amr', 'ac': 0, 'an': 60004, 'homozygote_count': 0, 'hemizygote_count': 0}, {'id': 'fin', 'ac': 0, 'an': 64044, 'homozygote_count': 0, 'hemizygote_count': 0}, {'id': 'ami', 'ac': 0, 'an': 912, 'homozygote_count': 0, 'hemizygote_count': 0}, {'id': 'eas', 'ac': 0, 'an': 44900, 'homozygote_count': 0, 'hemizygote_count': 0}, {'id': 'mid', 'ac': 0, 'an': 6084, 'homozygote_count': 0, 'hemizygote_count': 0}, {'id': 'sas', 'ac': 1, 'an': 91086, 'homozygote_count': 0, 'hemizygote_count': 0}, {'id': 'asj', 'ac': 0, 'an': 29608, 'homozygote_count': 0, 'hemizygote_count': 0}, {'id': 'afr', 'ac': 0, 'an': 74914, 'homozygote_count': 0, 'hemizygote_count': 0}, {'id': 'nfe', 'ac': 0, 'an': 1180046, 'homozygote_count': 0, 'hemizygote_count': 0}, {'id': '', 'ac': 1, 'an': 1614086, 'homozygote_count': 0, 'hemizygote_count': 0}]	1	0	0	152192	6.57e-06	[{'id': 'remaining', 'ac': 0, 'an': 2092, 'ac_hemi': 0, 'ac_hom': 0}, {'id': 'amr', 'ac': 0, 'an': 15280, 'ac_hemi': 0, 'ac_hom': 0}, {'id': 'fin', 'ac': 0, 'an': 10624, 'ac_hemi': 0, 'ac_hom': 0}, {'id': 'ami', 'ac': 0, 'an': 912, 'ac_hemi': 0, 'ac_hom': 0}, {'id': 'eas', 'ac': 0, 'an': 5200, 'ac_hemi': 0, 'ac_hom': 0}, {'id': 'mid', 'ac': 0, 'an': 316, 'ac_hemi': 0, 'ac_hom': 0}, {'id': 'sas', 'ac': 1, 'an': 4828, 'ac_hemi': 0, 'ac_hom': 0}, {'id': 'asj', 'ac': 0, 'an': 3472, 'ac_hemi': 0, 'ac_hom': 0}, {'id': 'afr', 'ac': 0, 'an': 41434, 'ac_hemi': 0, 'ac_hom': 0}, {'id': 'nfe', 'ac': 0, 'an': 68034, 'ac_hemi': 0, 'ac_hom': 0}]	MPL	sas	1	91086	0	0	1.1e-05	NP_005364.1:p.(Asp558ArgfsTer4)	NC_000001.11:g.43352535dup	1	43352534	.	C	CA
1-43339461-C-A	['rs769674316']	nonsense		1	0	0	1461892	6.84e-07	[{'id': 'remaining', 'ac': 0, 'an': 60396, 'ac_hemi': 0, 'ac_hom': 0}, {'id': 'amr', 'ac': 0, 'an': 44724, 'ac_hemi': 0, 'ac_hom': 0}, {'id': 'fin', 'ac': 0, 'an': 53418, 'ac_hemi': 0, 'ac_hom': 0}, {'id': 'mid', 'ac': 0, 'an': 5768, 'ac_hemi': 0, 'ac_hom': 0}, {'id': 'nfe', 'ac': 0, 'an': 1112012, 'ac_hemi': 0, 'ac_hom': 0}, {'id': 'sas', 'ac': 1, 'an': 86258, 'ac_hemi': 0, 'ac_hom': 0}, {'id': 'asj', 'ac': 0, 'an': 26136, 'ac_hemi': 0, 'ac_hom': 0}, {'id': 'eas', 'ac': 0, 'an': 39700, 'ac_hemi': 0, 'ac_hom': 0}, {'id': 'afr', 'ac': 0, 'an': 33480, 'ac_hemi': 0, 'ac_hom': 0}]	1	0	0	1614244	[{'id': 'remaining', 'ac': 0, 'an': 62510, 'homozygote_count': 0, 'hemizygote_count': 0}, {'id': 'amr', 'ac': 0, 'an': 60030, 'homozygote_count': 0, 'hemizygote_count': 0}, {'id': 'fin', 'ac': 0, 'an': 64048, 'homozygote_count': 0, 'hemizygote_count': 0}, {'id': 'ami', 'ac': 0, 'an': 912, 'homozygote_count': 0, 'hemizygote_count': 0}, {'id': 'eas', 'ac': 0, 'an': 44890, 'homozygote_count': 0, 'hemizygote_count': 0}, {'id': 'mid', 'ac': 0, 'an': 6062, 'homozygote_count': 0, 'hemizygote_count': 0}, {'id': 'sas', 'ac': 1, 'an': 91088, 'homozygote_count': 0, 'hemizygote_count': 0}, {'id': 'asj', 'ac': 0, 'an': 29608, 'homozygote_count': 0, 'hemizygote_count': 0}, {'id': 'afr', 'ac': 0, 'an': 75054, 'homozygote_count': 0, 'hemizygote_count': 0}, {'id': 'nfe', 'ac': 0, 'an': 1180042, 'homozygote_count': 0, 'hemizygote_count': 0}, {'id': '', 'ac': 1, 'an': 1614244, 'homozygote_count': 0, 'hemizygote_count': 0}]							MPL	sas	1	91088	0	0	1.1e-05	NP_005364.1:p.(Cys194Ter)	NC_000001.11:g.43339461C>A	1	43339461	.	C	A
1-36466834-A-T	[]	nonsense		1	0	0	1461834	6.84e-07	[{'id': 'remaining', 'ac': 0, 'an': 60394, 'ac_hemi': 0, 'ac_hom': 0}, {'id': 'amr', 'ac': 0, 'an': 44722, 'ac_hemi': 0, 'ac_hom': 0}, {'id': 'fin', 'ac': 0, 'an': 53400, 'ac_hemi': 0, 'ac_hom': 0}, {'id': 'mid', 'ac': 0, 'an': 5768, 'ac_hemi': 0, 'ac_hom': 0}, {'id': 'nfe', 'ac': 0, 'an': 1111976, 'ac_hemi': 0, 'ac_hom': 0}, {'id': 'sas', 'ac': 1, 'an': 86258, 'ac_hemi': 0, 'ac_hom': 0}, {'id': 'asj', 'ac': 0, 'an': 26136, 'ac_hemi': 0, 'ac_hom': 0}, {'id': 'eas', 'ac': 0, 'an': 39700, 'ac_hemi': 0, 'ac_hom': 0}, {'id': 'afr', 'ac': 0, 'an': 33480, 'ac_hemi': 0, 'ac_hom': 0}]	1	0	0	1614154	[{'id': 'remaining', 'ac': 0, 'an': 62506, 'homozygote_count': 0, 'hemizygote_count': 0}, {'id': 'amr', 'ac': 0, 'an': 60024, 'homozygote_count': 0, 'hemizygote_count': 0}, {'id': 'fin', 'ac': 0, 'an': 64020, 'homozygote_count': 0, 'hemizygote_count': 0}, {'id': 'ami', 'ac': 0, 'an': 912, 'homozygote_count': 0, 'hemizygote_count': 0}, {'id': 'eas', 'ac': 0, 'an': 44882, 'homozygote_count': 0, 'hemizygote_count': 0}, {'id': 'mid', 'ac': 0, 'an': 6062, 'homozygote_count': 0, 'hemizygote_count': 0}, {'id': 'sas', 'ac': 1, 'an': 91088, 'homozygote_count': 0, 'hemizygote_count': 0}, {'id': 'asj', 'ac': 0, 'an': 29608, 'homozygote_count': 0, 'hemizygote_count': 0}, {'id': 'afr', 'ac': 0, 'an': 75052, 'homozygote_count': 0, 'hemizygote_count': 0}, {'id': 'nfe', 'ac': 0, 'an': 1180000, 'homozygote_count': 0, 'hemizygote_count': 0}, {'id': '', 'ac': 1, 'an': 1614154, 'homozygote_count': 0, 'hemizygote_count': 0}]							CSF3R	sas	1	91088	0	0	1.1e-05	NP_000751.1:p.?	NC_000001.11:g.36466834A>T	1	36466834	.	A	T
5-177294695-G-GACCAGAATACTCAGAATACTCAGAATACTCAGAAT	[]	frameshift_variant		1	0	0	1461882	6.84e-07	[{'id': 'remaining', 'ac': 0, 'an': 60396, 'ac_hemi': 0, 'ac_hom': 0}, {'id': 'amr', 'ac': 0, 'an': 44724, 'ac_hemi': 0, 'ac_hom': 0}, {'id': 'fin', 'ac': 0, 'an': 53420, 'ac_hemi': 0, 'ac_hom': 0}, {'id': 'mid', 'ac': 0, 'an': 5768, 'ac_hemi': 0, 'ac_hom': 0}, {'id': 'nfe', 'ac': 0, 'an': 1112004, 'ac_hemi': 0, 'ac_hom': 0}, {'id': 'sas', 'ac': 1, 'an': 86256, 'ac_hemi': 0, 'ac_hom': 0}, {'id': 'asj', 'ac': 0, 'an': 26136, 'ac_hemi': 0, 'ac_hom': 0}, {'id': 'eas', 'ac': 0, 'an': 39700, 'ac_hemi': 0, 'ac_hom': 0}, {'id': 'afr', 'ac': 0, 'an': 33478, 'ac_hemi': 0, 'ac_hom': 0}]	1	0	0	1614226	[{'id': 'remaining', 'ac': 0, 'an': 62510, 'homozygote_count': 0, 'hemizygote_count': 0}, {'id': 'amr', 'ac': 0, 'an': 60026, 'homozygote_count': 0, 'hemizygote_count': 0}, {'id': 'fin', 'ac': 0, 'an': 64040, 'homozygote_count': 0, 'hemizygote_count': 0}, {'id': 'ami', 'ac': 0, 'an': 912, 'homozygote_count': 0, 'hemizygote_count': 0}, {'id': 'eas', 'ac': 0, 'an': 44886, 'homozygote_count': 0, 'hemizygote_count': 0}, {'id': 'mid', 'ac': 0, 'an': 6062, 'homozygote_count': 0, 'hemizygote_count': 0}, {'id': 'sas', 'ac': 1, 'an': 91090, 'homozygote_count': 0, 'hemizygote_count': 0}, {'id': 'asj', 'ac': 0, 'an': 29608, 'homozygote_count': 0, 'hemizygote_count': 0}, {'id': 'afr', 'ac': 0, 'an': 75052, 'homozygote_count': 0, 'hemizygote_count': 0}, {'id': 'nfe', 'ac': 0, 'an': 1180040, 'homozygote_count': 0, 'hemizygote_count': 0}, {'id': '', 'ac': 1, 'an': 1614226, 'homozygote_count': 0, 'hemizygote_count': 0}]							NSD1	sas	1	91090	0	0	1.1e-05	NP_071900.2:p.(Ser2448AsnfsTer20)	NC_000005.10:g.177294709_177294710insAATACTCAGAATACTCAGAATACCAGAATACTCAG	5	177294695	.	G	GACCAGAATACTCAGAATACTCAGAATACTCAGAAT
19-41879135-GT-G	[]	frameshift_variant		1	0	0	1461812	6.84e-07	[{'id': 'remaining', 'ac': 0, 'an': 60396, 'ac_hemi': 0, 'ac_hom': 0}, {'id': 'amr', 'ac': 0, 'an': 44724, 'ac_hemi': 0, 'ac_hom': 0}, {'id': 'fin', 'ac': 0, 'an': 53342, 'ac_hemi': 0, 'ac_hom': 0}, {'id': 'mid', 'ac': 0, 'an': 5768, 'ac_hemi': 0, 'ac_hom': 0}, {'id': 'nfe', 'ac': 0, 'an': 1112008, 'ac_hemi': 0, 'ac_hom': 0}, {'id': 'sas', 'ac': 1, 'an': 86258, 'ac_hemi': 0, 'ac_hom': 0}, {'id': 'asj', 'ac': 0, 'an': 26136, 'ac_hemi': 0, 'ac_hom': 0}, {'id': 'eas', 'ac': 0, 'an': 39700, 'ac_hemi': 0, 'ac_hom': 0}, {'id': 'afr', 'ac': 0, 'an': 33480, 'ac_hemi': 0, 'ac_hom': 0}]	1	0	0	1614112	[{'id': 'remaining', 'ac': 0, 'an': 62506, 'homozygote_count': 0, 'hemizygote_count': 0}, {'id': 'amr', 'ac': 0, 'an': 60032, 'homozygote_count': 0, 'hemizygote_count': 0}, {'id': 'fin', 'ac': 0, 'an': 63950, 'homozygote_count': 0, 'hemizygote_count': 0}, {'id': 'ami', 'ac': 0, 'an': 912, 'homozygote_count': 0, 'hemizygote_count': 0}, {'id': 'eas', 'ac': 0, 'an': 44884, 'homozygote_count': 0, 'hemizygote_count': 0}, {'id': 'mid', 'ac': 0, 'an': 6062, 'homozygote_count': 0, 'hemizygote_count': 0}, {'id': 'sas', 'ac': 1, 'an': 91090, 'homozygote_count': 0, 'hemizygote_count': 0}, {'id': 'asj', 'ac': 0, 'an': 29604, 'homozygote_count': 0, 'hemizygote_count': 0}, {'id': 'afr', 'ac': 0, 'an': 75044, 'homozygote_count': 0, 'hemizygote_count': 0}, {'id': 'nfe', 'ac': 0, 'an': 1180028, 'homozygote_count': 0, 'hemizygote_count': 0}, {'id': '', 'ac': 1, 'an': 1614112, 'homozygote_count': 0, 'hemizygote_count': 0}]							CD79A	sas	1	91090	0	0	1.1e-05	NP_001774.1:p.(Trp76GlyfsTer16)	NC_000019.10:g.41879136del	19	41879135	.	GT	G
1-36472311-GC-G	['rs1650809848']	frameshift_variant								1	0	0	1614104	[{'id': 'remaining', 'ac': 0, 'an': 62484, 'homozygote_count': 0, 'hemizygote_count': 0}, {'id': 'amr', 'ac': 0, 'an': 60012, 'homozygote_count': 0, 'hemizygote_count': 0}, {'id': 'fin', 'ac': 0, 'an': 64040, 'homozygote_count': 0, 'hemizygote_count': 0}, {'id': 'ami', 'ac': 0, 'an': 912, 'homozygote_count': 0, 'hemizygote_count': 0}, {'id': 'eas', 'ac': 0, 'an': 44896, 'homozygote_count': 0, 'hemizygote_count': 0}, {'id': 'mid', 'ac': 0, 'an': 6084, 'homozygote_count': 0, 'hemizygote_count': 0}, {'id': 'sas', 'ac': 1, 'an': 91090, 'homozygote_count': 0, 'hemizygote_count': 0}, {'id': 'asj', 'ac': 0, 'an': 29606, 'homozygote_count': 0, 'hemizygote_count': 0}, {'id': 'afr', 'ac': 0, 'an': 74942, 'homozygote_count': 0, 'hemizygote_count': 0}, {'id': 'nfe', 'ac': 0, 'an': 1180038, 'homozygote_count': 0, 'hemizygote_count': 0}, {'id': '', 'ac': 1, 'an': 1614104, 'homozygote_count': 0, 'hemizygote_count': 0}]	1	0	0	152224	6.57e-06	[{'id': 'remaining', 'ac': 0, 'an': 2088, 'ac_hemi': 0, 'ac_hom': 0}, {'id': 'amr', 'ac': 0, 'an': 15288, 'ac_hemi': 0, 'ac_hom': 0}, {'id': 'fin', 'ac': 0, 'an': 10628, 'ac_hemi': 0, 'ac_hom': 0}, {'id': 'ami', 'ac': 0, 'an': 912, 'ac_hemi': 0, 'ac_hom': 0}, {'id': 'eas', 'ac': 0, 'an': 5196, 'ac_hemi': 0, 'ac_hom': 0}, {'id': 'mid', 'ac': 0, 'an': 316, 'ac_hemi': 0, 'ac_hom': 0}, {'id': 'sas', 'ac': 1, 'an': 4832, 'ac_hemi': 0, 'ac_hom': 0}, {'id': 'asj', 'ac': 0, 'an': 3470, 'ac_hemi': 0, 'ac_hom': 0}, {'id': 'afr', 'ac': 0, 'an': 41462, 'ac_hemi': 0, 'ac_hom': 0}, {'id': 'nfe', 'ac': 0, 'an': 68032, 'ac_hemi': 0, 'ac_hom': 0}]	CSF3R	sas	1	91090	0	0	1.1e-05	NP_000751.1:p.(Arg308ProfsTer20)	NC_000001.11:g.36472312del	1	36472311	.	GC	G
17-40554955-G-C	['rs116263918']	nonsense								1	0	0	1614208	[{'id': 'remaining', 'ac': 0, 'an': 62510, 'homozygote_count': 0, 'hemizygote_count': 0}, {'id': 'amr', 'ac': 0, 'an': 60032, 'homozygote_count': 0, 'hemizygote_count': 0}, {'id': 'fin', 'ac': 0, 'an': 64038, 'homozygote_count': 0, 'hemizygote_count': 0}, {'id': 'ami', 'ac': 0, 'an': 912, 'homozygote_count': 0, 'hemizygote_count': 0}, {'id': 'eas', 'ac': 0, 'an': 44880, 'homozygote_count': 0, 'hemizygote_count': 0}, {'id': 'mid', 'ac': 0, 'an': 6062, 'homozygote_count': 0, 'hemizygote_count': 0}, {'id': 'sas', 'ac': 1, 'an': 91090, 'homozygote_count': 0, 'hemizygote_count': 0}, {'id': 'asj', 'ac': 0, 'an': 29606, 'homozygote_count': 0, 'hemizygote_count': 0}, {'id': 'afr', 'ac': 0, 'an': 75042, 'homozygote_count': 0, 'hemizygote_count': 0}, {'id': 'nfe', 'ac': 0, 'an': 1180036, 'homozygote_count': 0, 'hemizygote_count': 0}, {'id': '', 'ac': 1, 'an': 1614208, 'homozygote_count': 0, 'hemizygote_count': 0}]	1	0	0	152316	6.57e-06	[{'id': 'remaining', 'ac': 0, 'an': 2114, 'ac_hemi': 0, 'ac_hom': 0}, {'id': 'amr', 'ac': 0, 'an': 15308, 'ac_hemi': 0, 'ac_hom': 0}, {'id': 'fin', 'ac': 0, 'an': 10620, 'ac_hemi': 0, 'ac_hom': 0}, {'id': 'ami', 'ac': 0, 'an': 912, 'ac_hemi': 0, 'ac_hom': 0}, {'id': 'eas', 'ac': 0, 'an': 5180, 'ac_hemi': 0, 'ac_hom': 0}, {'id': 'mid', 'ac': 0, 'an': 294, 'ac_hemi': 0, 'ac_hom': 0}, {'id': 'sas', 'ac': 1, 'an': 4832, 'ac_hemi': 0, 'ac_hom': 0}, {'id': 'asj', 'ac': 0, 'an': 3470, 'ac_hemi': 0, 'ac_hom': 0}, {'id': 'afr', 'ac': 0, 'an': 41562, 'ac_hemi': 0, 'ac_hom': 0}, {'id': 'nfe', 'ac': 0, 'an': 68024, 'ac_hemi': 0, 'ac_hom': 0}]	CCR7	sas	1	91090	0	0	1.1e-05	NP_001829.1:p.(Tyr308Ter)	NC_000017.11:g.40554955G>C	17	40554955	.	G	C
17-60663172-A-AAT	[]	frameshift_variant		1	0	0	1461860	6.84e-07	[{'id': 'remaining', 'ac': 0, 'an': 60396, 'ac_hemi': 0, 'ac_hom': 0}, {'id': 'amr', 'ac': 0, 'an': 44724, 'ac_hemi': 0, 'ac_hom': 0}, {'id': 'fin', 'ac': 0, 'an': 53418, 'ac_hemi': 0, 'ac_hom': 0}, {'id': 'mid', 'ac': 0, 'an': 5768, 'ac_hemi': 0, 'ac_hom': 0}, {'id': 'nfe', 'ac': 0, 'an': 1111980, 'ac_hemi': 0, 'ac_hom': 0}, {'id': 'sas', 'ac': 1, 'an': 86258, 'ac_hemi': 0, 'ac_hom': 0}, {'id': 'asj', 'ac': 0, 'an': 26136, 'ac_hemi': 0, 'ac_hom': 0}, {'id': 'eas', 'ac': 0, 'an': 39700, 'ac_hemi': 0, 'ac_hom': 0}, {'id': 'afr', 'ac': 0, 'an': 33480, 'ac_hemi': 0, 'ac_hom': 0}]	1	0	0	1614216	[{'id': 'remaining', 'ac': 0, 'an': 62508, 'homozygote_count': 0, 'hemizygote_count': 0}, {'id': 'amr', 'ac': 0, 'an': 60024, 'homozygote_count': 0, 'hemizygote_count': 0}, {'id': 'fin', 'ac': 0, 'an': 64044, 'homozygote_count': 0, 'hemizygote_count': 0}, {'id': 'ami', 'ac': 0, 'an': 912, 'homozygote_count': 0, 'hemizygote_count': 0}, {'id': 'eas', 'ac': 0, 'an': 44884, 'homozygote_count': 0, 'hemizygote_count': 0}, {'id': 'mid', 'ac': 0, 'an': 6062, 'homozygote_count': 0, 'hemizygote_count': 0}, {'id': 'sas', 'ac': 1, 'an': 91092, 'homozygote_count': 0, 'hemizygote_count': 0}, {'id': 'asj', 'ac': 0, 'an': 29608, 'homozygote_count': 0, 'hemizygote_count': 0}, {'id': 'afr', 'ac': 0, 'an': 75070, 'homozygote_count': 0, 'hemizygote_count': 0}, {'id': 'nfe', 'ac': 0, 'an': 1180012, 'homozygote_count': 0, 'hemizygote_count': 0}, {'id': '', 'ac': 1, 'an': 1614216, 'homozygote_count': 0, 'hemizygote_count': 0}]							PPM1D	sas	1	91092	0	0	1.1e-05	NP_003611.1:p.(Lys480AsnfsTer4)	NC_000017.11:g.60663173_60663174insTA	17	60663172	.	A	AAT
17-39727970-GC-G	['rs2059873495']	frameshift_variant								1	0	0	1613486	[{'id': 'remaining', 'ac': 0, 'an': 62484, 'homozygote_count': 0, 'hemizygote_count': 0}, {'id': 'amr', 'ac': 0, 'an': 59990, 'homozygote_count': 0, 'hemizygote_count': 0}, {'id': 'fin', 'ac': 0, 'an': 63540, 'homozygote_count': 0, 'hemizygote_count': 0}, {'id': 'ami', 'ac': 0, 'an': 912, 'homozygote_count': 0, 'hemizygote_count': 0}, {'id': 'eas', 'ac': 0, 'an': 44896, 'homozygote_count': 0, 'hemizygote_count': 0}, {'id': 'mid', 'ac': 0, 'an': 6080, 'homozygote_count': 0, 'hemizygote_count': 0}, {'id': 'sas', 'ac': 1, 'an': 91094, 'homozygote_count': 0, 'hemizygote_count': 0}, {'id': 'asj', 'ac': 0, 'an': 29600, 'homozygote_count': 0, 'hemizygote_count': 0}, {'id': 'afr', 'ac': 0, 'an': 74920, 'homozygote_count': 0, 'hemizygote_count': 0}, {'id': 'nfe', 'ac': 0, 'an': 1179970, 'homozygote_count': 0, 'hemizygote_count': 0}, {'id': '', 'ac': 1, 'an': 1613486, 'homozygote_count': 0, 'hemizygote_count': 0}]	1	0	0	152192	6.57e-06	[{'id': 'remaining', 'ac': 0, 'an': 2092, 'ac_hemi': 0, 'ac_hom': 0}, {'id': 'amr', 'ac': 0, 'an': 15276, 'ac_hemi': 0, 'ac_hom': 0}, {'id': 'fin', 'ac': 0, 'an': 10618, 'ac_hemi': 0, 'ac_hom': 0}, {'id': 'ami', 'ac': 0, 'an': 912, 'ac_hemi': 0, 'ac_hom': 0}, {'id': 'eas', 'ac': 0, 'an': 5200, 'ac_hemi': 0, 'ac_hom': 0}, {'id': 'mid', 'ac': 0, 'an': 316, 'ac_hemi': 0, 'ac_hom': 0}, {'id': 'sas', 'ac': 1, 'an': 4836, 'ac_hemi': 0, 'ac_hom': 0}, {'id': 'asj', 'ac': 0, 'an': 3472, 'ac_hemi': 0, 'ac_hom': 0}, {'id': 'afr', 'ac': 0, 'an': 41440, 'ac_hemi': 0, 'ac_hom': 0}, {'id': 'nfe', 'ac': 0, 'an': 68030, 'ac_hemi': 0, 'ac_hom': 0}]	ERBB2	sas	1	91094	0	0	1.1e-05	NP_004439.2:p.(Ala1232ValfsTer70)	NC_000017.11:g.39727971del	17	39727970	.	GC	G
11-118902396-A-AG	[]	frameshift_variant		3	0	0	388362	7.72e-06	[{'id': 'remaining', 'ac': 0, 'an': 14568, 'ac_hemi': 0, 'ac_hom': 0}, {'id': 'amr', 'ac': 0, 'an': 15136, 'ac_hemi': 0, 'ac_hom': 0}, {'id': 'fin', 'ac': 0, 'an': 16528, 'ac_hemi': 0, 'ac_hom': 0}, {'id': 'mid', 'ac': 0, 'an': 1572, 'ac_hemi': 0, 'ac_hom': 0}, {'id': 'nfe', 'ac': 3, 'an': 278832, 'ac_hemi': 0, 'ac_hom': 0}, {'id': 'sas', 'ac': 0, 'an': 35738, 'ac_hemi': 0, 'ac_hom': 0}, {'id': 'asj', 'ac': 0, 'an': 5188, 'ac_hemi': 0, 'ac_hom': 0}, {'id': 'eas', 'ac': 0, 'an': 11206, 'ac_hemi': 0, 'ac_hom': 0}, {'id': 'afr', 'ac': 0, 'an': 9594, 'ac_hemi': 0, 'ac_hom': 0}]	3	0	0	453406	[{'id': 'remaining', 'ac': 0, 'an': 15476, 'homozygote_count': 0, 'hemizygote_count': 0}, {'id': 'amr', 'ac': 0, 'an': 22440, 'homozygote_count': 0, 'hemizygote_count': 0}, {'id': 'fin', 'ac': 0, 'an': 20688, 'homozygote_count': 0, 'hemizygote_count': 0}, {'id': 'ami', 'ac': 0, 'an': 312, 'homozygote_count': 0, 'hemizygote_count': 0}, {'id': 'eas', 'ac': 0, 'an': 13744, 'homozygote_count': 0, 'hemizygote_count': 0}, {'id': 'mid', 'ac': 0, 'an': 1684, 'homozygote_count': 0, 'hemizygote_count': 0}, {'id': 'sas', 'ac': 0, 'an': 37760, 'homozygote_count': 0, 'hemizygote_count': 0}, {'id': 'asj', 'ac': 0, 'an': 6758, 'homozygote_count': 0, 'hemizygote_count': 0}, {'id': 'afr', 'ac': 0, 'an': 26570, 'homozygote_count': 0, 'hemizygote_count': 0}, {'id': 'nfe', 'ac': 3, 'an': 307974, 'homozygote_count': 0, 'hemizygote_count': 0}, {'id': '', 'ac': 3, 'an': 453406, 'homozygote_count': 0, 'hemizygote_count': 0}]							BCL9L	nfe	3	307974	0	0	9.74e-06	NP_001365142.1:p.(Pro450SerfsTer17)	NC_000011.10:g.118902403dup	11	118902396	.	A	AG
1-43352764-C-T	['rs1366403560']	nonsense		11	0	0	1461890	7.52e-06	[{'id': 'remaining', 'ac': 0, 'an': 60396, 'ac_hemi': 0, 'ac_hom': 0}, {'id': 'amr', 'ac': 0, 'an': 44724, 'ac_hemi': 0, 'ac_hom': 0}, {'id': 'fin', 'ac': 0, 'an': 53420, 'ac_hemi': 0, 'ac_hom': 0}, {'id': 'mid', 'ac': 0, 'an': 5768, 'ac_hemi': 0, 'ac_hom': 0}, {'id': 'nfe', 'ac': 11, 'an': 1112010, 'ac_hemi': 0, 'ac_hom': 0}, {'id': 'sas', 'ac': 0, 'an': 86256, 'ac_hemi': 0, 'ac_hom': 0}, {'id': 'asj', 'ac': 0, 'an': 26136, 'ac_hemi': 0, 'ac_hom': 0}, {'id': 'eas', 'ac': 0, 'an': 39700, 'ac_hemi': 0, 'ac_hom': 0}, {'id': 'afr', 'ac': 0, 'an': 33480, 'ac_hemi': 0, 'ac_hom': 0}]	11	0	0	1614202	[{'id': 'remaining', 'ac': 0, 'an': 62510, 'homozygote_count': 0, 'hemizygote_count': 0}, {'id': 'amr', 'ac': 0, 'an': 60022, 'homozygote_count': 0, 'hemizygote_count': 0}, {'id': 'fin', 'ac': 0, 'an': 64046, 'homozygote_count': 0, 'hemizygote_count': 0}, {'id': 'ami', 'ac': 0, 'an': 912, 'homozygote_count': 0, 'hemizygote_count': 0}, {'id': 'eas', 'ac': 0, 'an': 44874, 'homozygote_count': 0, 'hemizygote_count': 0}, {'id': 'mid', 'ac': 0, 'an': 6062, 'homozygote_count': 0, 'hemizygote_count': 0}, {'id': 'sas', 'ac': 0, 'an': 91082, 'homozygote_count': 0, 'hemizygote_count': 0}, {'id': 'asj', 'ac': 0, 'an': 29608, 'homozygote_count': 0, 'hemizygote_count': 0}, {'id': 'afr', 'ac': 0, 'an': 75044, 'homozygote_count': 0, 'hemizygote_count': 0}, {'id': 'nfe', 'ac': 11, 'an': 1180042, 'homozygote_count': 0, 'hemizygote_count': 0}, {'id': '', 'ac': 11, 'an': 1614202, 'homozygote_count': 0, 'hemizygote_count': 0}]							MPL	nfe	11	1180042	0	0	9.32e-06	NP_005364.1:p.(Gln634Ter)	NC_000001.11:g.43352764C>T	1	43352764	.	C	T
4-1974827-C-CT	['rs774194052']	frameshift_variant		10	0	0	1459522	6.85e-06	[{'id': 'remaining', 'ac': 0, 'an': 60324, 'ac_hemi': 0, 'ac_hom': 0}, {'id': 'amr', 'ac': 0, 'an': 44664, 'ac_hemi': 0, 'ac_hom': 0}, {'id': 'fin', 'ac': 0, 'an': 53396, 'ac_hemi': 0, 'ac_hom': 0}, {'id': 'mid', 'ac': 0, 'an': 5764, 'ac_hemi': 0, 'ac_hom': 0}, {'id': 'nfe', 'ac': 10, 'an': 1110012, 'ac_hemi': 0, 'ac_hom': 0}, {'id': 'sas', 'ac': 0, 'an': 86230, 'ac_hemi': 0, 'ac_hom': 0}, {'id': 'asj', 'ac': 0, 'an': 26104, 'ac_hemi': 0, 'ac_hom': 0}, {'id': 'eas', 'ac': 0, 'an': 39604, 'ac_hemi': 0, 'ac_hom': 0}, {'id': 'afr', 'ac': 0, 'an': 33424, 'ac_hemi': 0, 'ac_hom': 0}]	10	0	0	1611846	[{'id': 'remaining', 'ac': 0, 'an': 62438, 'homozygote_count': 0, 'hemizygote_count': 0}, {'id': 'amr', 'ac': 0, 'an': 59970, 'homozygote_count': 0, 'hemizygote_count': 0}, {'id': 'fin', 'ac': 0, 'an': 64008, 'homozygote_count': 0, 'hemizygote_count': 0}, {'id': 'ami', 'ac': 0, 'an': 912, 'homozygote_count': 0, 'hemizygote_count': 0}, {'id': 'eas', 'ac': 0, 'an': 44798, 'homozygote_count': 0, 'hemizygote_count': 0}, {'id': 'mid', 'ac': 0, 'an': 6058, 'homozygote_count': 0, 'hemizygote_count': 0}, {'id': 'sas', 'ac': 0, 'an': 91050, 'homozygote_count': 0, 'hemizygote_count': 0}, {'id': 'asj', 'ac': 0, 'an': 29576, 'homozygote_count': 0, 'hemizygote_count': 0}, {'id': 'afr', 'ac': 0, 'an': 75004, 'homozygote_count': 0, 'hemizygote_count': 0}, {'id': 'nfe', 'ac': 10, 'an': 1178032, 'homozygote_count': 0, 'hemizygote_count': 0}, {'id': '', 'ac': 10, 'an': 1611846, 'homozygote_count': 0, 'hemizygote_count': 0}]							NSD2	nfe	10	1178032	0	0	8.49e-06	NP_001035889.1:p.?	NC_000004.12:g.1974828dup	4	1974827	.	C	CT
1-36472281-C-T	[]	nonsense		10	0	0	1461884	6.84e-06	[{'id': 'remaining', 'ac': 0, 'an': 60396, 'ac_hemi': 0, 'ac_hom': 0}, {'id': 'amr', 'ac': 0, 'an': 44724, 'ac_hemi': 0, 'ac_hom': 0}, {'id': 'fin', 'ac': 0, 'an': 53418, 'ac_hemi': 0, 'ac_hom': 0}, {'id': 'mid', 'ac': 0, 'an': 5768, 'ac_hemi': 0, 'ac_hom': 0}, {'id': 'nfe', 'ac': 10, 'an': 1112006, 'ac_hemi': 0, 'ac_hom': 0}, {'id': 'sas', 'ac': 0, 'an': 86256, 'ac_hemi': 0, 'ac_hom': 0}, {'id': 'asj', 'ac': 0, 'an': 26136, 'ac_hemi': 0, 'ac_hom': 0}, {'id': 'eas', 'ac': 0, 'an': 39700, 'ac_hemi': 0, 'ac_hom': 0}, {'id': 'afr', 'ac': 0, 'an': 33480, 'ac_hemi': 0, 'ac_hom': 0}]	10	0	0	1614212	[{'id': 'remaining', 'ac': 0, 'an': 62510, 'homozygote_count': 0, 'hemizygote_count': 0}, {'id': 'amr', 'ac': 0, 'an': 60032, 'homozygote_count': 0, 'hemizygote_count': 0}, {'id': 'fin', 'ac': 0, 'an': 64042, 'homozygote_count': 0, 'hemizygote_count': 0}, {'id': 'ami', 'ac': 0, 'an': 912, 'homozygote_count': 0, 'hemizygote_count': 0}, {'id': 'eas', 'ac': 0, 'an': 44872, 'homozygote_count': 0, 'hemizygote_count': 0}, {'id': 'mid', 'ac': 0, 'an': 6062, 'homozygote_count': 0, 'hemizygote_count': 0}, {'id': 'sas', 'ac': 0, 'an': 91082, 'homozygote_count': 0, 'hemizygote_count': 0}, {'id': 'asj', 'ac': 0, 'an': 29608, 'homozygote_count': 0, 'hemizygote_count': 0}, {'id': 'afr', 'ac': 0, 'an': 75058, 'homozygote_count': 0, 'hemizygote_count': 0}, {'id': 'nfe', 'ac': 10, 'an': 1180034, 'homozygote_count': 0, 'hemizygote_count': 0}, {'id': '', 'ac': 10, 'an': 1614212, 'homozygote_count': 0, 'hemizygote_count': 0}]							CSF3R	nfe	10	1180034	0	0	8.47e-06	NP_000751.1:p.(Trp318Ter)	NC_000001.11:g.36472281C>T	1	36472281	.	C	T
7-129212093-TG-T	['rs761459990']	frameshift_variant		9	0	0	1429528	6.3e-06	[{'id': 'remaining', 'ac': 0, 'an': 59416, 'ac_hemi': 0, 'ac_hom': 0}, {'id': 'amr', 'ac': 0, 'an': 41166, 'ac_hemi': 0, 'ac_hom': 0}, {'id': 'fin', 'ac': 0, 'an': 44432, 'ac_hemi': 0, 'ac_hom': 0}, {'id': 'mid', 'ac': 0, 'an': 5736, 'ac_hemi': 0, 'ac_hom': 0}, {'id': 'nfe', 'ac': 9, 'an': 1099302, 'ac_hemi': 0, 'ac_hom': 0}, {'id': 'sas', 'ac': 0, 'an': 82904, 'ac_hemi': 0, 'ac_hom': 0}, {'id': 'asj', 'ac': 0, 'an': 25660, 'ac_hemi': 0, 'ac_hom': 0}, {'id': 'eas', 'ac': 0, 'an': 38196, 'ac_hemi': 0, 'ac_hom': 0}, {'id': 'afr', 'ac': 0, 'an': 32716, 'ac_hemi': 0, 'ac_hom': 0}]	9	0	0	1581732	[{'id': 'remaining', 'ac': 0, 'an': 61526, 'homozygote_count': 0, 'hemizygote_count': 0}, {'id': 'amr', 'ac': 0, 'an': 56454, 'homozygote_count': 0, 'hemizygote_count': 0}, {'id': 'fin', 'ac': 0, 'an': 55046, 'homozygote_count': 0, 'hemizygote_count': 0}, {'id': 'ami', 'ac': 0, 'an': 910, 'homozygote_count': 0, 'hemizygote_count': 0}, {'id': 'eas', 'ac': 0, 'an': 43368, 'homozygote_count': 0, 'hemizygote_count': 0}, {'id': 'mid', 'ac': 0, 'an': 6030, 'homozygote_count': 0, 'hemizygote_count': 0}, {'id': 'sas', 'ac': 0, 'an': 87728, 'homozygote_count': 0, 'hemizygote_count': 0}, {'id': 'asj', 'ac': 0, 'an': 29132, 'homozygote_count': 0, 'hemizygote_count': 0}, {'id': 'afr', 'ac': 0, 'an': 74264, 'homozygote_count': 0, 'hemizygote_count': 0}, {'id': 'nfe', 'ac': 9, 'an': 1167274, 'homozygote_count': 0, 'hemizygote_count': 0}, {'id': '', 'ac': 9, 'an': 1581732, 'homozygote_count': 0, 'hemizygote_count': 0}]							SMO	nfe	9	1167274	0	0	7.71e-06	NP_005622.1:p.(Gly670AlafsTer106)	NC_000007.14:g.129212096del	7	129212093	.	TG	T
2-211657786-C-T	['rs879054297']	nonsense		9	0	0	1461762	6.16e-06	[{'id': 'remaining', 'ac': 0, 'an': 60388, 'ac_hemi': 0, 'ac_hom': 0}, {'id': 'amr', 'ac': 0, 'an': 44718, 'ac_hemi': 0, 'ac_hom': 0}, {'id': 'fin', 'ac': 0, 'an': 53412, 'ac_hemi': 0, 'ac_hom': 0}, {'id': 'mid', 'ac': 0, 'an': 5768, 'ac_hemi': 0, 'ac_hom': 0}, {'id': 'nfe', 'ac': 9, 'an': 1111912, 'ac_hemi': 0, 'ac_hom': 0}, {'id': 'sas', 'ac': 0, 'an': 86254, 'ac_hemi': 0, 'ac_hom': 0}, {'id': 'asj', 'ac': 0, 'an': 26136, 'ac_hemi': 0, 'ac_hom': 0}, {'id': 'eas', 'ac': 0, 'an': 39696, 'ac_hemi': 0, 'ac_hom': 0}, {'id': 'afr', 'ac': 0, 'an': 33478, 'ac_hemi': 0, 'ac_hom': 0}]	9	0	0	1613968	[{'id': 'remaining', 'ac': 0, 'an': 62502, 'homozygote_count': 0, 'hemizygote_count': 0}, {'id': 'amr', 'ac': 0, 'an': 60006, 'homozygote_count': 0, 'hemizygote_count': 0}, {'id': 'fin', 'ac': 0, 'an': 64020, 'homozygote_count': 0, 'hemizygote_count': 0}, {'id': 'ami', 'ac': 0, 'an': 912, 'homozygote_count': 0, 'hemizygote_count': 0}, {'id': 'eas', 'ac': 0, 'an': 44862, 'homozygote_count': 0, 'hemizygote_count': 0}, {'id': 'mid', 'ac': 0, 'an': 6062, 'homozygote_count': 0, 'hemizygote_count': 0}, {'id': 'sas', 'ac': 0, 'an': 91074, 'homozygote_count': 0, 'hemizygote_count': 0}, {'id': 'asj', 'ac': 0, 'an': 29604, 'homozygote_count': 0, 'hemizygote_count': 0}, {'id': 'afr', 'ac': 0, 'an': 75014, 'homozygote_count': 0, 'hemizygote_count': 0}, {'id': 'nfe', 'ac': 9, 'an': 1179912, 'homozygote_count': 0, 'hemizygote_count': 0}, {'id': '', 'ac': 9, 'an': 1613968, 'homozygote_count': 0, 'hemizygote_count': 0}]							ERBB4	nfe	9	1179912	0	0	7.63e-06	NP_005226.1:p.(Trp638Ter)	NC_000002.12:g.211657786C>T	2	211657786	.	C	T
20-32434460-G-A	['rs763361634']	nonsense		10	0	0	1461744	6.84e-06	[{'id': 'remaining', 'ac': 0, 'an': 60394, 'ac_hemi': 0, 'ac_hom': 0}, {'id': 'amr', 'ac': 0, 'an': 44724, 'ac_hemi': 0, 'ac_hom': 0}, {'id': 'fin', 'ac': 0, 'an': 53322, 'ac_hemi': 0, 'ac_hom': 0}, {'id': 'mid', 'ac': 0, 'an': 5766, 'ac_hemi': 0, 'ac_hom': 0}, {'id': 'nfe', 'ac': 9, 'an': 1111974, 'ac_hemi': 0, 'ac_hom': 0}, {'id': 'sas', 'ac': 0, 'an': 86248, 'ac_hemi': 0, 'ac_hom': 0}, {'id': 'asj', 'ac': 1, 'an': 26136, 'ac_hemi': 0, 'ac_hom': 0}, {'id': 'eas', 'ac': 0, 'an': 39700, 'ac_hemi': 0, 'ac_hom': 0}, {'id': 'afr', 'ac': 0, 'an': 33480, 'ac_hemi': 0, 'ac_hom': 0}]	10	0	0	1614016	[{'id': 'remaining', 'ac': 0, 'an': 62510, 'homozygote_count': 0, 'hemizygote_count': 0}, {'id': 'amr', 'ac': 0, 'an': 60026, 'homozygote_count': 0, 'hemizygote_count': 0}, {'id': 'fin', 'ac': 0, 'an': 63940, 'homozygote_count': 0, 'hemizygote_count': 0}, {'id': 'ami', 'ac': 0, 'an': 910, 'homozygote_count': 0, 'hemizygote_count': 0}, {'id': 'eas', 'ac': 0, 'an': 44880, 'homozygote_count': 0, 'hemizygote_count': 0}, {'id': 'mid', 'ac': 0, 'an': 6060, 'homozygote_count': 0, 'hemizygote_count': 0}, {'id': 'sas', 'ac': 0, 'an': 91068, 'homozygote_count': 0, 'hemizygote_count': 0}, {'id': 'asj', 'ac': 1, 'an': 29604, 'homozygote_count': 0, 'hemizygote_count': 0}, {'id': 'afr', 'ac': 0, 'an': 75032, 'homozygote_count': 0, 'hemizygote_count': 0}, {'id': 'nfe', 'ac': 9, 'an': 1179986, 'homozygote_count': 0, 'hemizygote_count': 0}, {'id': '', 'ac': 10, 'an': 1614016, 'homozygote_count': 0, 'hemizygote_count': 0}]							ASXL1	nfe	9	1179986	0	0	7.63e-06	NP_056153.2:p.(Trp583Ter)	NC_000020.11:g.32434460G>A	20	32434460	.	G	A
19-12943945-T-TGAGC	['rs1764762390']	frameshift_variant		8	0	0	1451050	5.51e-06	[{'id': 'remaining', 'ac': 0, 'an': 59838, 'ac_hemi': 0, 'ac_hom': 0}, {'id': 'amr', 'ac': 0, 'an': 43558, 'ac_hemi': 0, 'ac_hom': 0}, {'id': 'fin', 'ac': 0, 'an': 52322, 'ac_hemi': 0, 'ac_hom': 0}, {'id': 'mid', 'ac': 0, 'an': 4130, 'ac_hemi': 0, 'ac_hom': 0}, {'id': 'nfe', 'ac': 8, 'an': 1108368, 'ac_hemi': 0, 'ac_hom': 0}, {'id': 'sas', 'ac': 0, 'an': 84318, 'ac_hemi': 0, 'ac_hom': 0}, {'id': 'asj', 'ac': 0, 'an': 25786, 'ac_hemi': 0, 'ac_hom': 0}, {'id': 'eas', 'ac': 0, 'an': 39404, 'ac_hemi': 0, 'ac_hom': 0}, {'id': 'afr', 'ac': 0, 'an': 33326, 'ac_hemi': 0, 'ac_hom': 0}]	8	0	0	1603302	[{'id': 'remaining', 'ac': 0, 'an': 61950, 'homozygote_count': 0, 'hemizygote_count': 0}, {'id': 'amr', 'ac': 0, 'an': 58856, 'homozygote_count': 0, 'hemizygote_count': 0}, {'id': 'fin', 'ac': 0, 'an': 62938, 'homozygote_count': 0, 'hemizygote_count': 0}, {'id': 'ami', 'ac': 0, 'an': 912, 'homozygote_count': 0, 'hemizygote_count': 0}, {'id': 'eas', 'ac': 0, 'an': 44570, 'homozygote_count': 0, 'hemizygote_count': 0}, {'id': 'mid', 'ac': 0, 'an': 4424, 'homozygote_count': 0, 'hemizygote_count': 0}, {'id': 'sas', 'ac': 0, 'an': 89142, 'homozygote_count': 0, 'hemizygote_count': 0}, {'id': 'asj', 'ac': 0, 'an': 29258, 'homozygote_count': 0, 'hemizygote_count': 0}, {'id': 'afr', 'ac': 0, 'an': 74864, 'homozygote_count': 0, 'hemizygote_count': 0}, {'id': 'nfe', 'ac': 8, 'an': 1176388, 'homozygote_count': 0, 'hemizygote_count': 0}, {'id': '', 'ac': 8, 'an': 1603302, 'homozygote_count': 0, 'hemizygote_count': 0}]							CALR	nfe	8	1176388	0	0	6.8e-06	NP_004334.1:p.?	NC_000019.10:g.12943947_12943950dup	19	12943945	.	T	TGAGC
20-37394215-T-G	[]	nonsense		8	0	0	1461260	5.47e-06	[{'id': 'remaining', 'ac': 0, 'an': 60386, 'ac_hemi': 0, 'ac_hom': 0}, {'id': 'amr', 'ac': 0, 'an': 44724, 'ac_hemi': 0, 'ac_hom': 0}, {'id': 'fin', 'ac': 0, 'an': 53246, 'ac_hemi': 0, 'ac_hom': 0}, {'id': 'mid', 'ac': 0, 'an': 5768, 'ac_hemi': 0, 'ac_hom': 0}, {'id': 'nfe', 'ac': 8, 'an': 1111578, 'ac_hemi': 0, 'ac_hom': 0}, {'id': 'sas', 'ac': 0, 'an': 86256, 'ac_hemi': 0, 'ac_hom': 0}, {'id': 'asj', 'ac': 0, 'an': 26134, 'ac_hemi': 0, 'ac_hom': 0}, {'id': 'eas', 'ac': 0, 'an': 39698, 'ac_hemi': 0, 'ac_hom': 0}, {'id': 'afr', 'ac': 0, 'an': 33470, 'ac_hemi': 0, 'ac_hom': 0}]	8	0	0	1613606	[{'id': 'remaining', 'ac': 0, 'an': 62498, 'homozygote_count': 0, 'hemizygote_count': 0}, {'id': 'amr', 'ac': 0, 'an': 60024, 'homozygote_count': 0, 'hemizygote_count': 0}, {'id': 'fin', 'ac': 0, 'an': 63874, 'homozygote_count': 0, 'hemizygote_count': 0}, {'id': 'ami', 'ac': 0, 'an': 912, 'homozygote_count': 0, 'hemizygote_count': 0}, {'id': 'eas', 'ac': 0, 'an': 44886, 'homozygote_count': 0, 'hemizygote_count': 0}, {'id': 'mid', 'ac': 0, 'an': 6062, 'homozygote_count': 0, 'hemizygote_count': 0}, {'id': 'sas', 'ac': 0, 'an': 91084, 'homozygote_count': 0, 'hemizygote_count': 0}, {'id': 'asj', 'ac': 0, 'an': 29606, 'homozygote_count': 0, 'hemizygote_count': 0}, {'id': 'afr', 'ac': 0, 'an': 75054, 'homozygote_count': 0, 'hemizygote_count': 0}, {'id': 'nfe', 'ac': 8, 'an': 1179606, 'homozygote_count': 0, 'hemizygote_count': 0}, {'id': '', 'ac': 8, 'an': 1613606, 'homozygote_count': 0, 'hemizygote_count': 0}]							SRC	nfe	8	1179606	0	0	6.78e-06	NP_938033.1:p.(Leu164Ter)	NC_000020.11:g.37394215T>G	20	37394215	.	T	G
4-1953289-CCT-C	[]	frameshift_variant		8	0	0	1461886	5.47e-06	[{'id': 'remaining', 'ac': 0, 'an': 60396, 'ac_hemi': 0, 'ac_hom': 0}, {'id': 'amr', 'ac': 0, 'an': 44722, 'ac_hemi': 0, 'ac_hom': 0}, {'id': 'fin', 'ac': 0, 'an': 53420, 'ac_hemi': 0, 'ac_hom': 0}, {'id': 'mid', 'ac': 0, 'an': 5768, 'ac_hemi': 0, 'ac_hom': 0}, {'id': 'nfe', 'ac': 8, 'an': 1112006, 'ac_hemi': 0, 'ac_hom': 0}, {'id': 'sas', 'ac': 0, 'an': 86258, 'ac_hemi': 0, 'ac_hom': 0}, {'id': 'asj', 'ac': 0, 'an': 26136, 'ac_hemi': 0, 'ac_hom': 0}, {'id': 'eas', 'ac': 0, 'an': 39700, 'ac_hemi': 0, 'ac_hom': 0}, {'id': 'afr', 'ac': 0, 'an': 33480, 'ac_hemi': 0, 'ac_hom': 0}]	8	0	0	1614150	[{'id': 'remaining', 'ac': 0, 'an': 62510, 'homozygote_count': 0, 'hemizygote_count': 0}, {'id': 'amr', 'ac': 0, 'an': 60022, 'homozygote_count': 0, 'hemizygote_count': 0}, {'id': 'fin', 'ac': 0, 'an': 64024, 'homozygote_count': 0, 'hemizygote_count': 0}, {'id': 'ami', 'ac': 0, 'an': 912, 'homozygote_count': 0, 'hemizygote_count': 0}, {'id': 'eas', 'ac': 0, 'an': 44894, 'homozygote_count': 0, 'hemizygote_count': 0}, {'id': 'mid', 'ac': 0, 'an': 6062, 'homozygote_count': 0, 'hemizygote_count': 0}, {'id': 'sas', 'ac': 0, 'an': 91078, 'homozygote_count': 0, 'hemizygote_count': 0}, {'id': 'asj', 'ac': 0, 'an': 29604, 'homozygote_count': 0, 'hemizygote_count': 0}, {'id': 'afr', 'ac': 0, 'an': 75006, 'homozygote_count': 0, 'hemizygote_count': 0}, {'id': 'nfe', 'ac': 8, 'an': 1180038, 'homozygote_count': 0, 'hemizygote_count': 0}, {'id': '', 'ac': 8, 'an': 1614150, 'homozygote_count': 0, 'hemizygote_count': 0}]							NSD2	nfe	8	1180038	0	0	6.78e-06	NP_001035889.1:p.?	NC_000004.12:g.1953297_1953298del	4	1953289	.	CCT	C
19-18768621-CGCCA-C	[]	frameshift_variant		8	0	0	1354454	5.91e-06	[{'id': 'remaining', 'ac': 0, 'an': 56340, 'ac_hemi': 0, 'ac_hom': 0}, {'id': 'amr', 'ac': 0, 'an': 35252, 'ac_hemi': 0, 'ac_hom': 0}, {'id': 'fin', 'ac': 0, 'an': 47226, 'ac_hemi': 0, 'ac_hom': 0}, {'id': 'mid', 'ac': 0, 'an': 4006, 'ac_hemi': 0, 'ac_hom': 0}, {'id': 'nfe', 'ac': 7, 'an': 1043010, 'ac_hemi': 0, 'ac_hom': 0}, {'id': 'sas', 'ac': 0, 'an': 78006, 'ac_hemi': 0, 'ac_hom': 0}, {'id': 'asj', 'ac': 1, 'an': 24576, 'ac_hemi': 0, 'ac_hom': 0}, {'id': 'eas', 'ac': 0, 'an': 35454, 'ac_hemi': 0, 'ac_hom': 0}, {'id': 'afr', 'ac': 0, 'an': 30584, 'ac_hemi': 0, 'ac_hom': 0}]	8	0	0	1506630	[{'id': 'remaining', 'ac': 0, 'an': 58456, 'homozygote_count': 0, 'hemizygote_count': 0}, {'id': 'amr', 'ac': 0, 'an': 50554, 'homozygote_count': 0, 'hemizygote_count': 0}, {'id': 'fin', 'ac': 0, 'an': 57842, 'homozygote_count': 0, 'hemizygote_count': 0}, {'id': 'ami', 'ac': 0, 'an': 912, 'homozygote_count': 0, 'hemizygote_count': 0}, {'id': 'eas', 'ac': 0, 'an': 40624, 'homozygote_count': 0, 'hemizygote_count': 0}, {'id': 'mid', 'ac': 0, 'an': 4298, 'homozygote_count': 0, 'hemizygote_count': 0}, {'id': 'sas', 'ac': 0, 'an': 82832, 'homozygote_count': 0, 'hemizygote_count': 0}, {'id': 'asj', 'ac': 1, 'an': 28044, 'homozygote_count': 0, 'hemizygote_count': 0}, {'id': 'afr', 'ac': 0, 'an': 72118, 'homozygote_count': 0, 'hemizygote_count': 0}, {'id': 'nfe', 'ac': 7, 'an': 1110950, 'homozygote_count': 0, 'hemizygote_count': 0}, {'id': '', 'ac': 8, 'an': 1506630, 'homozygote_count': 0, 'hemizygote_count': 0}]							CRTC1	nfe	7	1110950	0	0	6.3e-06	NP_056136.2:p.(Pro385HisfsTer19)	NC_000019.10:g.18768622_18768625del	19	18768621	.	CGCCA	C
17-39727790-ACT-A	[]	frameshift_variant		7	0	0	1460826	4.79e-06	[{'id': 'remaining', 'ac': 0, 'an': 60344, 'ac_hemi': 0, 'ac_hom': 0}, {'id': 'amr', 'ac': 0, 'an': 44668, 'ac_hemi': 0, 'ac_hom': 0}, {'id': 'fin', 'ac': 0, 'an': 53400, 'ac_hemi': 0, 'ac_hom': 0}, {'id': 'mid', 'ac': 0, 'an': 5762, 'ac_hemi': 0, 'ac_hom': 0}, {'id': 'nfe', 'ac': 7, 'an': 1111266, 'ac_hemi': 0, 'ac_hom': 0}, {'id': 'sas', 'ac': 0, 'an': 86160, 'ac_hemi': 0, 'ac_hom': 0}, {'id': 'asj', 'ac': 0, 'an': 26076, 'ac_hemi': 0, 'ac_hom': 0}, {'id': 'eas', 'ac': 0, 'an': 39682, 'ac_hemi': 0, 'ac_hom': 0}, {'id': 'afr', 'ac': 0, 'an': 33468, 'ac_hemi': 0, 'ac_hom': 0}]	7	0	0	1612280	[{'id': 'remaining', 'ac': 0, 'an': 62454, 'homozygote_count': 0, 'hemizygote_count': 0}, {'id': 'amr', 'ac': 0, 'an': 59864, 'homozygote_count': 0, 'hemizygote_count': 0}, {'id': 'fin', 'ac': 0, 'an': 63894, 'homozygote_count': 0, 'hemizygote_count': 0}, {'id': 'ami', 'ac': 0, 'an': 904, 'homozygote_count': 0, 'hemizygote_count': 0}, {'id': 'eas', 'ac': 0, 'an': 44822, 'homozygote_count': 0, 'hemizygote_count': 0}, {'id': 'mid', 'ac': 0, 'an': 6054, 'homozygote_count': 0, 'hemizygote_count': 0}, {'id': 'sas', 'ac': 0, 'an': 90950, 'homozygote_count': 0, 'hemizygote_count': 0}, {'id': 'asj', 'ac': 0, 'an': 29542, 'homozygote_count': 0, 'hemizygote_count': 0}, {'id': 'afr', 'ac': 0, 'an': 74664, 'homozygote_count': 0, 'hemizygote_count': 0}, {'id': 'nfe', 'ac': 7, 'an': 1179132, 'homozygote_count': 0, 'hemizygote_count': 0}, {'id': '', 'ac': 7, 'an': 1612280, 'homozygote_count': 0, 'hemizygote_count': 0}]							ERBB2	nfe	7	1179132	0	0	5.94e-06	NP_004439.2:p.(Ser1174ProfsTer102)	NC_000017.11:g.39727796_39727797del	17	39727790	.	ACT	A
17-39723937-ATG-A	['rs1186391203']	frameshift_variant		7	0	0	1461776	4.79e-06	[{'id': 'remaining', 'ac': 0, 'an': 60390, 'ac_hemi': 0, 'ac_hom': 0}, {'id': 'amr', 'ac': 0, 'an': 44724, 'ac_hemi': 0, 'ac_hom': 0}, {'id': 'fin', 'ac': 0, 'an': 53394, 'ac_hemi': 0, 'ac_hom': 0}, {'id': 'mid', 'ac': 0, 'an': 5768, 'ac_hemi': 0, 'ac_hom': 0}, {'id': 'nfe', 'ac': 7, 'an': 1111940, 'ac_hemi': 0, 'ac_hom': 0}, {'id': 'sas', 'ac': 0, 'an': 86252, 'ac_hemi': 0, 'ac_hom': 0}, {'id': 'asj', 'ac': 0, 'an': 26132, 'ac_hemi': 0, 'ac_hom': 0}, {'id': 'eas', 'ac': 0, 'an': 39698, 'ac_hemi': 0, 'ac_hom': 0}, {'id': 'afr', 'ac': 0, 'an': 33478, 'ac_hemi': 0, 'ac_hom': 0}]	7	0	0	1614040	[{'id': 'remaining', 'ac': 0, 'an': 62504, 'homozygote_count': 0, 'hemizygote_count': 0}, {'id': 'amr', 'ac': 0, 'an': 60012, 'homozygote_count': 0, 'hemizygote_count': 0}, {'id': 'fin', 'ac': 0, 'an': 64008, 'homozygote_count': 0, 'hemizygote_count': 0}, {'id': 'ami', 'ac': 0, 'an': 912, 'homozygote_count': 0, 'hemizygote_count': 0}, {'id': 'eas', 'ac': 0, 'an': 44886, 'homozygote_count': 0, 'hemizygote_count': 0}, {'id': 'mid', 'ac': 0, 'an': 6062, 'homozygote_count': 0, 'hemizygote_count': 0}, {'id': 'sas', 'ac': 0, 'an': 91080, 'homozygote_count': 0, 'hemizygote_count': 0}, {'id': 'asj', 'ac': 0, 'an': 29602, 'homozygote_count': 0, 'hemizygote_count': 0}, {'id': 'afr', 'ac': 0, 'an': 75030, 'homozygote_count': 0, 'hemizygote_count': 0}, {'id': 'nfe', 'ac': 7, 'an': 1179944, 'homozygote_count': 0, 'hemizygote_count': 0}, {'id': '', 'ac': 7, 'an': 1614040, 'homozygote_count': 0, 'hemizygote_count': 0}]							ERBB2	nfe	7	1179944	0	0	5.93e-06	NP_004439.2:p.(Val746GlufsTer127)	NC_000017.11:g.39723940_39723941del	17	39723937	.	ATG	A
20-32433473-C-CA	['rs886042532']	frameshift_variant		6	0	0	1461860	4.1e-06	[{'id': 'remaining', 'ac': 0, 'an': 60396, 'ac_hemi': 0, 'ac_hom': 0}, {'id': 'amr', 'ac': 0, 'an': 44724, 'ac_hemi': 0, 'ac_hom': 0}, {'id': 'fin', 'ac': 0, 'an': 53408, 'ac_hemi': 0, 'ac_hom': 0}, {'id': 'mid', 'ac': 0, 'an': 5768, 'ac_hemi': 0, 'ac_hom': 0}, {'id': 'nfe', 'ac': 6, 'an': 1111990, 'ac_hemi': 0, 'ac_hom': 0}, {'id': 'sas', 'ac': 0, 'an': 86258, 'ac_hemi': 0, 'ac_hom': 0}, {'id': 'asj', 'ac': 0, 'an': 26136, 'ac_hemi': 0, 'ac_hom': 0}, {'id': 'eas', 'ac': 0, 'an': 39700, 'ac_hemi': 0, 'ac_hom': 0}, {'id': 'afr', 'ac': 0, 'an': 33480, 'ac_hemi': 0, 'ac_hom': 0}]	7	0	0	1613976	[{'id': 'remaining', 'ac': 0, 'an': 62488, 'homozygote_count': 0, 'hemizygote_count': 0}, {'id': 'amr', 'ac': 0, 'an': 60002, 'homozygote_count': 0, 'hemizygote_count': 0}, {'id': 'fin', 'ac': 0, 'an': 64004, 'homozygote_count': 0, 'hemizygote_count': 0}, {'id': 'ami', 'ac': 0, 'an': 908, 'homozygote_count': 0, 'hemizygote_count': 0}, {'id': 'eas', 'ac': 0, 'an': 44888, 'homozygote_count': 0, 'hemizygote_count': 0}, {'id': 'mid', 'ac': 0, 'an': 6084, 'homozygote_count': 0, 'hemizygote_count': 0}, {'id': 'sas', 'ac': 0, 'an': 91088, 'homozygote_count': 0, 'hemizygote_count': 0}, {'id': 'asj', 'ac': 0, 'an': 29606, 'homozygote_count': 0, 'hemizygote_count': 0}, {'id': 'afr', 'ac': 0, 'an': 74904, 'homozygote_count': 0, 'hemizygote_count': 0}, {'id': 'nfe', 'ac': 7, 'an': 1180004, 'homozygote_count': 0, 'hemizygote_count': 0}, {'id': '', 'ac': 7, 'an': 1613976, 'homozygote_count': 0, 'hemizygote_count': 0}]	1	0	0	152116	6.57e-06	[{'id': 'remaining', 'ac': 0, 'an': 2092, 'ac_hemi': 0, 'ac_hom': 0}, {'id': 'amr', 'ac': 0, 'an': 15278, 'ac_hemi': 0, 'ac_hom': 0}, {'id': 'fin', 'ac': 0, 'an': 10596, 'ac_hemi': 0, 'ac_hom': 0}, {'id': 'ami', 'ac': 0, 'an': 908, 'ac_hemi': 0, 'ac_hom': 0}, {'id': 'eas', 'ac': 0, 'an': 5188, 'ac_hemi': 0, 'ac_hom': 0}, {'id': 'mid', 'ac': 0, 'an': 316, 'ac_hemi': 0, 'ac_hom': 0}, {'id': 'sas', 'ac': 0, 'an': 4830, 'ac_hemi': 0, 'ac_hom': 0}, {'id': 'asj', 'ac': 0, 'an': 3470, 'ac_hemi': 0, 'ac_hom': 0}, {'id': 'afr', 'ac': 0, 'an': 41424, 'ac_hemi': 0, 'ac_hom': 0}, {'id': 'nfe', 'ac': 1, 'an': 68014, 'ac_hemi': 0, 'ac_hom': 0}]	ASXL1	nfe	7	1180004	0	0	5.93e-06	NP_056153.2:p.(Gln428ThrfsTer10)	NC_000020.11:g.32433479dup	20	32433473	.	C	CA
21-38445526-GGAGGA-G	[]	frameshift_variant		7	0	0	1461862	4.79e-06	[{'id': 'remaining', 'ac': 0, 'an': 60396, 'ac_hemi': 0, 'ac_hom': 0}, {'id': 'amr', 'ac': 0, 'an': 44724, 'ac_hemi': 0, 'ac_hom': 0}, {'id': 'fin', 'ac': 0, 'an': 53418, 'ac_hemi': 0, 'ac_hom': 0}, {'id': 'mid', 'ac': 0, 'an': 5768, 'ac_hemi': 0, 'ac_hom': 0}, {'id': 'nfe', 'ac': 7, 'an': 1111982, 'ac_hemi': 0, 'ac_hom': 0}, {'id': 'sas', 'ac': 0, 'an': 86258, 'ac_hemi': 0, 'ac_hom': 0}, {'id': 'asj', 'ac': 0, 'an': 26136, 'ac_hemi': 0, 'ac_hom': 0}, {'id': 'eas', 'ac': 0, 'an': 39700, 'ac_hemi': 0, 'ac_hom': 0}, {'id': 'afr', 'ac': 0, 'an': 33480, 'ac_hemi': 0, 'ac_hom': 0}]	7	0	0	1614120	[{'id': 'remaining', 'ac': 0, 'an': 62506, 'homozygote_count': 0, 'hemizygote_count': 0}, {'id': 'amr', 'ac': 0, 'an': 60008, 'homozygote_count': 0, 'hemizygote_count': 0}, {'id': 'fin', 'ac': 0, 'an': 64032, 'homozygote_count': 0, 'hemizygote_count': 0}, {'id': 'ami', 'ac': 0, 'an': 912, 'homozygote_count': 0, 'hemizygote_count': 0}, {'id': 'eas', 'ac': 0, 'an': 44868, 'homozygote_count': 0, 'hemizygote_count': 0}, {'id': 'mid', 'ac': 0, 'an': 6062, 'homozygote_count': 0, 'hemizygote_count': 0}, {'id': 'sas', 'ac': 0, 'an': 91082, 'homozygote_count': 0, 'hemizygote_count': 0}, {'id': 'asj', 'ac': 0, 'an': 29608, 'homozygote_count': 0, 'hemizygote_count': 0}, {'id': 'afr', 'ac': 0, 'an': 75036, 'homozygote_count': 0, 'hemizygote_count': 0}, {'id': 'nfe', 'ac': 7, 'an': 1180006, 'homozygote_count': 0, 'hemizygote_count': 0}, {'id': '', 'ac': 7, 'an': 1614120, 'homozygote_count': 0, 'hemizygote_count': 0}]							ERG	nfe	7	1180006	0	0	5.93e-06	NP_891548.1:p.(Ser37GlnfsTer33)	NC_000021.9:g.38445528_38445532del	21	38445526	.	GGAGGA	G
20-32434486-C-T	['rs951716574']	nonsense		7	0	0	1461784	4.79e-06	[{'id': 'remaining', 'ac': 0, 'an': 60396, 'ac_hemi': 0, 'ac_hom': 0}, {'id': 'amr', 'ac': 0, 'an': 44722, 'ac_hemi': 0, 'ac_hom': 0}, {'id': 'fin', 'ac': 1, 'an': 53332, 'ac_hemi': 0, 'ac_hom': 0}, {'id': 'mid', 'ac': 0, 'an': 5768, 'ac_hemi': 0, 'ac_hom': 0}, {'id': 'nfe', 'ac': 6, 'an': 1111994, 'ac_hemi': 0, 'ac_hom': 0}, {'id': 'sas', 'ac': 0, 'an': 86256, 'ac_hemi': 0, 'ac_hom': 0}, {'id': 'asj', 'ac': 0, 'an': 26136, 'ac_hemi': 0, 'ac_hom': 0}, {'id': 'eas', 'ac': 0, 'an': 39700, 'ac_hemi': 0, 'ac_hom': 0}, {'id': 'afr', 'ac': 0, 'an': 33480, 'ac_hemi': 0, 'ac_hom': 0}]	8	0	0	1613944	[{'id': 'remaining', 'ac': 0, 'an': 62486, 'homozygote_count': 0, 'hemizygote_count': 0}, {'id': 'amr', 'ac': 0, 'an': 60002, 'homozygote_count': 0, 'hemizygote_count': 0}, {'id': 'fin', 'ac': 1, 'an': 63946, 'homozygote_count': 0, 'hemizygote_count': 0}, {'id': 'ami', 'ac': 0, 'an': 912, 'homozygote_count': 0, 'hemizygote_count': 0}, {'id': 'eas', 'ac': 0, 'an': 44894, 'homozygote_count': 0, 'hemizygote_count': 0}, {'id': 'mid', 'ac': 0, 'an': 6084, 'homozygote_count': 0, 'hemizygote_count': 0}, {'id': 'sas', 'ac': 0, 'an': 91088, 'homozygote_count': 0, 'hemizygote_count': 0}, {'id': 'asj', 'ac': 0, 'an': 29606, 'homozygote_count': 0, 'hemizygote_count': 0}, {'id': 'afr', 'ac': 0, 'an': 74912, 'homozygote_count': 0, 'hemizygote_count': 0}, {'id': 'nfe', 'ac': 7, 'an': 1180014, 'homozygote_count': 0, 'hemizygote_count': 0}, {'id': '', 'ac': 8, 'an': 1613944, 'homozygote_count': 0, 'hemizygote_count': 0}]	1	0	0	152160	6.57e-06	[{'id': 'remaining', 'ac': 0, 'an': 2090, 'ac_hemi': 0, 'ac_hom': 0}, {'id': 'amr', 'ac': 0, 'an': 15280, 'ac_hemi': 0, 'ac_hom': 0}, {'id': 'fin', 'ac': 0, 'an': 10614, 'ac_hemi': 0, 'ac_hom': 0}, {'id': 'ami', 'ac': 0, 'an': 912, 'ac_hemi': 0, 'ac_hom': 0}, {'id': 'eas', 'ac': 0, 'an': 5194, 'ac_hemi': 0, 'ac_hom': 0}, {'id': 'mid', 'ac': 0, 'an': 316, 'ac_hemi': 0, 'ac_hom': 0}, {'id': 'sas', 'ac': 0, 'an': 4832, 'ac_hemi': 0, 'ac_hom': 0}, {'id': 'asj', 'ac': 0, 'an': 3470, 'ac_hemi': 0, 'ac_hom': 0}, {'id': 'afr', 'ac': 0, 'an': 41432, 'ac_hemi': 0, 'ac_hom': 0}, {'id': 'nfe', 'ac': 1, 'an': 68020, 'ac_hemi': 0, 'ac_hom': 0}]	ASXL1	nfe	7	1180014	0	0	5.93e-06	NP_056153.2:p.(Gln592Ter)	NC_000020.11:g.32434486C>T	20	32434486	.	C	T
7-129205733-C-T	['rs1405848770']	nonsense		7	0	0	1458966	4.8e-06	[{'id': 'remaining', 'ac': 0, 'an': 60380, 'ac_hemi': 0, 'ac_hom': 0}, {'id': 'amr', 'ac': 0, 'an': 44724, 'ac_hemi': 0, 'ac_hom': 0}, {'id': 'fin', 'ac': 0, 'an': 50540, 'ac_hemi': 0, 'ac_hom': 0}, {'id': 'mid', 'ac': 0, 'an': 5768, 'ac_hemi': 0, 'ac_hom': 0}, {'id': 'nfe', 'ac': 7, 'an': 1111982, 'ac_hemi': 0, 'ac_hom': 0}, {'id': 'sas', 'ac': 0, 'an': 86258, 'ac_hemi': 0, 'ac_hom': 0}, {'id': 'asj', 'ac': 0, 'an': 26136, 'ac_hemi': 0, 'ac_hom': 0}, {'id': 'eas', 'ac': 0, 'an': 39700, 'ac_hemi': 0, 'ac_hom': 0}, {'id': 'afr', 'ac': 0, 'an': 33478, 'ac_hemi': 0, 'ac_hom': 0}]	7	0	0	1611258	[{'id': 'remaining', 'ac': 0, 'an': 62494, 'homozygote_count': 0, 'hemizygote_count': 0}, {'id': 'amr', 'ac': 0, 'an': 60026, 'homozygote_count': 0, 'hemizygote_count': 0}, {'id': 'fin', 'ac': 0, 'an': 61162, 'homozygote_count': 0, 'hemizygote_count': 0}, {'id': 'ami', 'ac': 0, 'an': 912, 'homozygote_count': 0, 'hemizygote_count': 0}, {'id': 'eas', 'ac': 0, 'an': 44880, 'homozygote_count': 0, 'hemizygote_count': 0}, {'id': 'mid', 'ac': 0, 'an': 6062, 'homozygote_count': 0, 'hemizygote_count': 0}, {'id': 'sas', 'ac': 0, 'an': 91072, 'homozygote_count': 0, 'hemizygote_count': 0}, {'id': 'asj', 'ac': 0, 'an': 29608, 'homozygote_count': 0, 'hemizygote_count': 0}, {'id': 'afr', 'ac': 0, 'an': 75028, 'homozygote_count': 0, 'hemizygote_count': 0}, {'id': 'nfe', 'ac': 7, 'an': 1180014, 'homozygote_count': 0, 'hemizygote_count': 0}, {'id': '', 'ac': 7, 'an': 1611258, 'homozygote_count': 0, 'hemizygote_count': 0}]							SMO	nfe	7	1180014	0	0	5.93e-06	NP_005622.1:p.(Arg291Ter)	NC_000007.14:g.129205733C>T	7	129205733	.	C	T
20-32434474-C-T	['rs1486082302']	nonsense		6	0	0	1461782	4.1e-06	[{'id': 'remaining', 'ac': 0, 'an': 60396, 'ac_hemi': 0, 'ac_hom': 0}, {'id': 'amr', 'ac': 0, 'an': 44724, 'ac_hemi': 0, 'ac_hom': 0}, {'id': 'fin', 'ac': 0, 'an': 53342, 'ac_hemi': 0, 'ac_hom': 0}, {'id': 'mid', 'ac': 0, 'an': 5768, 'ac_hemi': 0, 'ac_hom': 0}, {'id': 'nfe', 'ac': 6, 'an': 1111984, 'ac_hemi': 0, 'ac_hom': 0}, {'id': 'sas', 'ac': 0, 'an': 86254, 'ac_hemi': 0, 'ac_hom': 0}, {'id': 'asj', 'ac': 0, 'an': 26136, 'ac_hemi': 0, 'ac_hom': 0}, {'id': 'eas', 'ac': 0, 'an': 39698, 'ac_hemi': 0, 'ac_hom': 0}, {'id': 'afr', 'ac': 0, 'an': 33480, 'ac_hemi': 0, 'ac_hom': 0}]	7	0	0	1613976	[{'id': 'remaining', 'ac': 0, 'an': 62488, 'homozygote_count': 0, 'hemizygote_count': 0}, {'id': 'amr', 'ac': 0, 'an': 60008, 'homozygote_count': 0, 'hemizygote_count': 0}, {'id': 'fin', 'ac': 0, 'an': 63954, 'homozygote_count': 0, 'hemizygote_count': 0}, {'id': 'ami', 'ac': 0, 'an': 910, 'homozygote_count': 0, 'hemizygote_count': 0}, {'id': 'eas', 'ac': 0, 'an': 44888, 'homozygote_count': 0, 'hemizygote_count': 0}, {'id': 'mid', 'ac': 0, 'an': 6084, 'homozygote_count': 0, 'hemizygote_count': 0}, {'id': 'sas', 'ac': 0, 'an': 91088, 'homozygote_count': 0, 'hemizygote_count': 0}, {'id': 'asj', 'ac': 0, 'an': 29608, 'homozygote_count': 0, 'hemizygote_count': 0}, {'id': 'afr', 'ac': 0, 'an': 74932, 'homozygote_count': 0, 'hemizygote_count': 0}, {'id': 'nfe', 'ac': 7, 'an': 1180016, 'homozygote_count': 0, 'hemizygote_count': 0}, {'id': '', 'ac': 7, 'an': 1613976, 'homozygote_count': 0, 'hemizygote_count': 0}]	1	0	0	152194	6.57e-06	[{'id': 'remaining', 'ac': 0, 'an': 2092, 'ac_hemi': 0, 'ac_hom': 0}, {'id': 'amr', 'ac': 0, 'an': 15284, 'ac_hemi': 0, 'ac_hom': 0}, {'id': 'fin', 'ac': 0, 'an': 10612, 'ac_hemi': 0, 'ac_hom': 0}, {'id': 'ami', 'ac': 0, 'an': 910, 'ac_hemi': 0, 'ac_hom': 0}, {'id': 'eas', 'ac': 0, 'an': 5190, 'ac_hemi': 0, 'ac_hom': 0}, {'id': 'mid', 'ac': 0, 'an': 316, 'ac_hemi': 0, 'ac_hom': 0}, {'id': 'sas', 'ac': 0, 'an': 4834, 'ac_hemi': 0, 'ac_hom': 0}, {'id': 'asj', 'ac': 0, 'an': 3472, 'ac_hemi': 0, 'ac_hom': 0}, {'id': 'afr', 'ac': 0, 'an': 41452, 'ac_hemi': 0, 'ac_hom': 0}, {'id': 'nfe', 'ac': 1, 'an': 68032, 'ac_hemi': 0, 'ac_hom': 0}]	ASXL1	nfe	7	1180016	0	0	5.93e-06	NP_056153.2:p.(Gln588Ter)	NC_000020.11:g.32434474C>T	20	32434474	.	C	T
21-38445524-CT-C	[]	frameshift_variant		7	0	0	1461870	4.79e-06	[{'id': 'remaining', 'ac': 0, 'an': 60392, 'ac_hemi': 0, 'ac_hom': 0}, {'id': 'amr', 'ac': 0, 'an': 44724, 'ac_hemi': 0, 'ac_hom': 0}, {'id': 'fin', 'ac': 0, 'an': 53420, 'ac_hemi': 0, 'ac_hom': 0}, {'id': 'mid', 'ac': 0, 'an': 5768, 'ac_hemi': 0, 'ac_hom': 0}, {'id': 'nfe', 'ac': 7, 'an': 1111994, 'ac_hemi': 0, 'ac_hom': 0}, {'id': 'sas', 'ac': 0, 'an': 86258, 'ac_hemi': 0, 'ac_hom': 0}, {'id': 'asj', 'ac': 0, 'an': 26134, 'ac_hemi': 0, 'ac_hom': 0}, {'id': 'eas', 'ac': 0, 'an': 39700, 'ac_hemi': 0, 'ac_hom': 0}, {'id': 'afr', 'ac': 0, 'an': 33480, 'ac_hemi': 0, 'ac_hom': 0}]	7	0	0	1614112	[{'id': 'remaining', 'ac': 0, 'an': 62504, 'homozygote_count': 0, 'hemizygote_count': 0}, {'id': 'amr', 'ac': 0, 'an': 60014, 'homozygote_count': 0, 'hemizygote_count': 0}, {'id': 'fin', 'ac': 0, 'an': 64034, 'homozygote_count': 0, 'hemizygote_count': 0}, {'id': 'ami', 'ac': 0, 'an': 910, 'homozygote_count': 0, 'hemizygote_count': 0}, {'id': 'eas', 'ac': 0, 'an': 44858, 'homozygote_count': 0, 'hemizygote_count': 0}, {'id': 'mid', 'ac': 0, 'an': 6062, 'homozygote_count': 0, 'hemizygote_count': 0}, {'id': 'sas', 'ac': 0, 'an': 91074, 'homozygote_count': 0, 'hemizygote_count': 0}, {'id': 'asj', 'ac': 0, 'an': 29606, 'homozygote_count': 0, 'hemizygote_count': 0}, {'id': 'afr', 'ac': 0, 'an': 75034, 'homozygote_count': 0, 'hemizygote_count': 0}, {'id': 'nfe', 'ac': 7, 'an': 1180016, 'homozygote_count': 0, 'hemizygote_count': 0}, {'id': '', 'ac': 7, 'an': 1614112, 'homozygote_count': 0, 'hemizygote_count': 0}]							ERG	nfe	7	1180016	0	0	5.93e-06	NP_891548.1:p.(Ser39AlafsTer9)	NC_000021.9:g.38445525del	21	38445524	.	CT	C
20-32434834-C-T	['rs755789372']	nonsense		8	0	0	1461822	5.47e-06	[{'id': 'remaining', 'ac': 0, 'an': 60394, 'ac_hemi': 0, 'ac_hom': 0}, {'id': 'amr', 'ac': 0, 'an': 44722, 'ac_hemi': 0, 'ac_hom': 0}, {'id': 'fin', 'ac': 1, 'an': 53370, 'ac_hemi': 0, 'ac_hom': 0}, {'id': 'mid', 'ac': 0, 'an': 5768, 'ac_hemi': 0, 'ac_hom': 0}, {'id': 'nfe', 'ac': 7, 'an': 1111996, 'ac_hemi': 0, 'ac_hom': 0}, {'id': 'sas', 'ac': 0, 'an': 86258, 'ac_hemi': 0, 'ac_hom': 0}, {'id': 'asj', 'ac': 0, 'an': 26136, 'ac_hemi': 0, 'ac_hom': 0}, {'id': 'eas', 'ac': 0, 'an': 39698, 'ac_hemi': 0, 'ac_hom': 0}, {'id': 'afr', 'ac': 0, 'an': 33480, 'ac_hemi': 0, 'ac_hom': 0}]	8	0	0	1614030	[{'id': 'remaining', 'ac': 0, 'an': 62488, 'homozygote_count': 0, 'hemizygote_count': 0}, {'id': 'amr', 'ac': 0, 'an': 60010, 'homozygote_count': 0, 'hemizygote_count': 0}, {'id': 'fin', 'ac': 1, 'an': 63996, 'homozygote_count': 0, 'hemizygote_count': 0}, {'id': 'ami', 'ac': 0, 'an': 912, 'homozygote_count': 0, 'hemizygote_count': 0}, {'id': 'eas', 'ac': 0, 'an': 44900, 'homozygote_count': 0, 'hemizygote_count': 0}, {'id': 'mid', 'ac': 0, 'an': 6084, 'homozygote_count': 0, 'hemizygote_count': 0}, {'id': 'sas', 'ac': 0, 'an': 91090, 'homozygote_count': 0, 'hemizygote_count': 0}, {'id': 'asj', 'ac': 0, 'an': 29608, 'homozygote_count': 0, 'hemizygote_count': 0}, {'id': 'afr', 'ac': 0, 'an': 74916, 'homozygote_count': 0, 'hemizygote_count': 0}, {'id': 'nfe', 'ac': 7, 'an': 1180026, 'homozygote_count': 0, 'hemizygote_count': 0}, {'id': '', 'ac': 8, 'an': 1614030, 'homozygote_count': 0, 'hemizygote_count': 0}]	0	0	0	152208	0	[{'id': 'remaining', 'ac': 0, 'an': 2094, 'ac_hemi': 0, 'ac_hom': 0}, {'id': 'amr', 'ac': 0, 'an': 15288, 'ac_hemi': 0, 'ac_hom': 0}, {'id': 'fin', 'ac': 0, 'an': 10626, 'ac_hemi': 0, 'ac_hom': 0}, {'id': 'ami', 'ac': 0, 'an': 912, 'ac_hemi': 0, 'ac_hom': 0}, {'id': 'eas', 'ac': 0, 'an': 5202, 'ac_hemi': 0, 'ac_hom': 0}, {'id': 'mid', 'ac': 0, 'an': 316, 'ac_hemi': 0, 'ac_hom': 0}, {'id': 'sas', 'ac': 0, 'an': 4832, 'ac_hemi': 0, 'ac_hom': 0}, {'id': 'asj', 'ac': 0, 'an': 3472, 'ac_hemi': 0, 'ac_hom': 0}, {'id': 'afr', 'ac': 0, 'an': 41436, 'ac_hemi': 0, 'ac_hom': 0}, {'id': 'nfe', 'ac': 0, 'an': 68030, 'ac_hemi': 0, 'ac_hom': 0}]	ASXL1	nfe	7	1180026	0	0	5.93e-06	NP_056153.2:p.(Gln708Ter)	NC_000020.11:g.32434834C>T	20	32434834	.	C	T
20-32433492-C-T	['rs764325672']	nonsense		8	0	0	1461864	5.47e-06	[{'id': 'remaining', 'ac': 0, 'an': 60394, 'ac_hemi': 0, 'ac_hom': 0}, {'id': 'amr', 'ac': 0, 'an': 44724, 'ac_hemi': 0, 'ac_hom': 0}, {'id': 'fin', 'ac': 1, 'an': 53402, 'ac_hemi': 0, 'ac_hom': 0}, {'id': 'mid', 'ac': 0, 'an': 5768, 'ac_hemi': 0, 'ac_hom': 0}, {'id': 'nfe', 'ac': 7, 'an': 1112002, 'ac_hemi': 0, 'ac_hom': 0}, {'id': 'sas', 'ac': 0, 'an': 86258, 'ac_hemi': 0, 'ac_hom': 0}, {'id': 'asj', 'ac': 0, 'an': 26136, 'ac_hemi': 0, 'ac_hom': 0}, {'id': 'eas', 'ac': 0, 'an': 39700, 'ac_hemi': 0, 'ac_hom': 0}, {'id': 'afr', 'ac': 0, 'an': 33480, 'ac_hemi': 0, 'ac_hom': 0}]	8	0	0	1614054	[{'id': 'remaining', 'ac': 0, 'an': 62486, 'homozygote_count': 0, 'hemizygote_count': 0}, {'id': 'amr', 'ac': 0, 'an': 60006, 'homozygote_count': 0, 'hemizygote_count': 0}, {'id': 'fin', 'ac': 1, 'an': 64016, 'homozygote_count': 0, 'hemizygote_count': 0}, {'id': 'ami', 'ac': 0, 'an': 912, 'homozygote_count': 0, 'hemizygote_count': 0}, {'id': 'eas', 'ac': 0, 'an': 44896, 'homozygote_count': 0, 'hemizygote_count': 0}, {'id': 'mid', 'ac': 0, 'an': 6084, 'homozygote_count': 0, 'hemizygote_count': 0}, {'id': 'sas', 'ac': 0, 'an': 91088, 'homozygote_count': 0, 'hemizygote_count': 0}, {'id': 'asj', 'ac': 0, 'an': 29606, 'homozygote_count': 0, 'hemizygote_count': 0}, {'id': 'afr', 'ac': 0, 'an': 74928, 'homozygote_count': 0, 'hemizygote_count': 0}, {'id': 'nfe', 'ac': 7, 'an': 1180032, 'homozygote_count': 0, 'hemizygote_count': 0}, {'id': '', 'ac': 8, 'an': 1614054, 'homozygote_count': 0, 'hemizygote_count': 0}]	0	0	0	152190	0	[{'id': 'remaining', 'ac': 0, 'an': 2092, 'ac_hemi': 0, 'ac_hom': 0}, {'id': 'amr', 'ac': 0, 'an': 15282, 'ac_hemi': 0, 'ac_hom': 0}, {'id': 'fin', 'ac': 0, 'an': 10614, 'ac_hemi': 0, 'ac_hom': 0}, {'id': 'ami', 'ac': 0, 'an': 912, 'ac_hemi': 0, 'ac_hom': 0}, {'id': 'eas', 'ac': 0, 'an': 5196, 'ac_hemi': 0, 'ac_hom': 0}, {'id': 'mid', 'ac': 0, 'an': 316, 'ac_hemi': 0, 'ac_hom': 0}, {'id': 'sas', 'ac': 0, 'an': 4830, 'ac_hemi': 0, 'ac_hom': 0}, {'id': 'asj', 'ac': 0, 'an': 3470, 'ac_hemi': 0, 'ac_hom': 0}, {'id': 'afr', 'ac': 0, 'an': 41448, 'ac_hemi': 0, 'ac_hom': 0}, {'id': 'nfe', 'ac': 0, 'an': 68030, 'ac_hemi': 0, 'ac_hom': 0}]	ASXL1	nfe	7	1180032	0	0	5.93e-06	NP_056153.2:p.(Gln432Ter)	NC_000020.11:g.32433492C>T	20	32433492	.	C	T
17-39724821-GCC-G	[]	frameshift_variant		7	0	0	1461890	4.79e-06	[{'id': 'remaining', 'ac': 0, 'an': 60396, 'ac_hemi': 0, 'ac_hom': 0}, {'id': 'amr', 'ac': 0, 'an': 44724, 'ac_hemi': 0, 'ac_hom': 0}, {'id': 'fin', 'ac': 0, 'an': 53418, 'ac_hemi': 0, 'ac_hom': 0}, {'id': 'mid', 'ac': 0, 'an': 5768, 'ac_hemi': 0, 'ac_hom': 0}, {'id': 'nfe', 'ac': 7, 'an': 1112010, 'ac_hemi': 0, 'ac_hom': 0}, {'id': 'sas', 'ac': 0, 'an': 86258, 'ac_hemi': 0, 'ac_hom': 0}, {'id': 'asj', 'ac': 0, 'an': 26136, 'ac_hemi': 0, 'ac_hom': 0}, {'id': 'eas', 'ac': 0, 'an': 39700, 'ac_hemi': 0, 'ac_hom': 0}, {'id': 'afr', 'ac': 0, 'an': 33480, 'ac_hemi': 0, 'ac_hom': 0}]	7	0	0	1614230	[{'id': 'remaining', 'ac': 0, 'an': 62512, 'homozygote_count': 0, 'hemizygote_count': 0}, {'id': 'amr', 'ac': 0, 'an': 60024, 'homozygote_count': 0, 'hemizygote_count': 0}, {'id': 'fin', 'ac': 0, 'an': 64042, 'homozygote_count': 0, 'hemizygote_count': 0}, {'id': 'ami', 'ac': 0, 'an': 912, 'homozygote_count': 0, 'hemizygote_count': 0}, {'id': 'eas', 'ac': 0, 'an': 44884, 'homozygote_count': 0, 'hemizygote_count': 0}, {'id': 'mid', 'ac': 0, 'an': 6062, 'homozygote_count': 0, 'hemizygote_count': 0}, {'id': 'sas', 'ac': 0, 'an': 91088, 'homozygote_count': 0, 'hemizygote_count': 0}, {'id': 'asj', 'ac': 0, 'an': 29608, 'homozygote_count': 0, 'hemizygote_count': 0}, {'id': 'afr', 'ac': 0, 'an': 75054, 'homozygote_count': 0, 'hemizygote_count': 0}, {'id': 'nfe', 'ac': 7, 'an': 1180044, 'homozygote_count': 0, 'hemizygote_count': 0}, {'id': '', 'ac': 7, 'an': 1614230, 'homozygote_count': 0, 'hemizygote_count': 0}]							ERBB2	nfe	7	1180044	0	0	5.93e-06	NP_004439.2:p.(Pro802LeufsTer71)	NC_000017.11:g.39724823_39724824del	17	39724821	.	GCC	G
5-56815602-C-A	[]	nonsense		6	0	0	1156562	5.19e-06	[{'id': 'remaining', 'ac': 0, 'an': 46274, 'ac_hemi': 0, 'ac_hom': 0}, {'id': 'amr', 'ac': 0, 'an': 12012, 'ac_hemi': 0, 'ac_hom': 0}, {'id': 'fin', 'ac': 0, 'an': 24580, 'ac_hemi': 0, 'ac_hom': 0}, {'id': 'mid', 'ac': 0, 'an': 3188, 'ac_hemi': 0, 'ac_hom': 0}, {'id': 'nfe', 'ac': 6, 'an': 961584, 'ac_hemi': 0, 'ac_hom': 0}, {'id': 'sas', 'ac': 0, 'an': 41984, 'ac_hemi': 0, 'ac_hom': 0}, {'id': 'asj', 'ac': 0, 'an': 16488, 'ac_hemi': 0, 'ac_hom': 0}, {'id': 'eas', 'ac': 0, 'an': 26878, 'ac_hemi': 0, 'ac_hom': 0}, {'id': 'afr', 'ac': 0, 'an': 23574, 'ac_hemi': 0, 'ac_hom': 0}]	6	0	0	1308006	[{'id': 'remaining', 'ac': 0, 'an': 48378, 'homozygote_count': 0, 'hemizygote_count': 0}, {'id': 'amr', 'ac': 0, 'an': 27248, 'homozygote_count': 0, 'hemizygote_count': 0}, {'id': 'fin', 'ac': 0, 'an': 35004, 'homozygote_count': 0, 'hemizygote_count': 0}, {'id': 'ami', 'ac': 0, 'an': 908, 'homozygote_count': 0, 'hemizygote_count': 0}, {'id': 'eas', 'ac': 0, 'an': 31980, 'homozygote_count': 0, 'hemizygote_count': 0}, {'id': 'mid', 'ac': 0, 'an': 3478, 'homozygote_count': 0, 'hemizygote_count': 0}, {'id': 'sas', 'ac': 0, 'an': 46798, 'homozygote_count': 0, 'hemizygote_count': 0}, {'id': 'asj', 'ac': 0, 'an': 19950, 'homozygote_count': 0, 'hemizygote_count': 0}, {'id': 'afr', 'ac': 0, 'an': 64954, 'homozygote_count': 0, 'hemizygote_count': 0}, {'id': 'nfe', 'ac': 6, 'an': 1029308, 'homozygote_count': 0, 'hemizygote_count': 0}, {'id': '', 'ac': 6, 'an': 1308006, 'homozygote_count': 0, 'hemizygote_count': 0}]							MAP3K1	nfe	6	1029308	0	0	5.83e-06	NP_005912.1:p.(Ser10Ter)	NC_000005.10:g.56815602C>A	5	56815602	.	C	A
1-119996683-CT-C	[]	frameshift_variant		4	0	0	932874	4.29e-06	[{'id': 'remaining', 'ac': 0, 'an': 43018, 'ac_hemi': 0, 'ac_hom': 0}, {'id': 'amr', 'ac': 0, 'an': 44124, 'ac_hemi': 0, 'ac_hom': 0}, {'id': 'fin', 'ac': 0, 'an': 53208, 'ac_hemi': 0, 'ac_hom': 0}, {'id': 'mid', 'ac': 0, 'an': 4784, 'ac_hemi': 0, 'ac_hom': 0}, {'id': 'nfe', 'ac': 4, 'an': 627468, 'ac_hemi': 0, 'ac_hom': 0}, {'id': 'sas', 'ac': 0, 'an': 75740, 'ac_hemi': 0, 'ac_hom': 0}, {'id': 'asj', 'ac': 0, 'an': 22874, 'ac_hemi': 0, 'ac_hom': 0}, {'id': 'eas', 'ac': 0, 'an': 37504, 'ac_hemi': 0, 'ac_hom': 0}, {'id': 'afr', 'ac': 0, 'an': 24154, 'ac_hemi': 0, 'ac_hom': 0}]	4	0	0	1085238	[{'id': 'remaining', 'ac': 0, 'an': 45132, 'homozygote_count': 0, 'hemizygote_count': 0}, {'id': 'amr', 'ac': 0, 'an': 59432, 'homozygote_count': 0, 'hemizygote_count': 0}, {'id': 'fin', 'ac': 0, 'an': 63834, 'homozygote_count': 0, 'hemizygote_count': 0}, {'id': 'ami', 'ac': 0, 'an': 912, 'homozygote_count': 0, 'hemizygote_count': 0}, {'id': 'eas', 'ac': 0, 'an': 42690, 'homozygote_count': 0, 'hemizygote_count': 0}, {'id': 'mid', 'ac': 0, 'an': 5078, 'homozygote_count': 0, 'hemizygote_count': 0}, {'id': 'sas', 'ac': 0, 'an': 80568, 'homozygote_count': 0, 'hemizygote_count': 0}, {'id': 'asj', 'ac': 0, 'an': 26346, 'homozygote_count': 0, 'hemizygote_count': 0}, {'id': 'afr', 'ac': 0, 'an': 65736, 'homozygote_count': 0, 'hemizygote_count': 0}, {'id': 'nfe', 'ac': 4, 'an': 695510, 'homozygote_count': 0, 'hemizygote_count': 0}, {'id': '', 'ac': 4, 'an': 1085238, 'homozygote_count': 0, 'hemizygote_count': 0}]							NOTCH2	nfe	4	695510	0	0	5.75e-06	NP_077719.2:p.?	NC_000001.11:g.119996687del	1	119996683	.	CT	C
12-114674533-C-A	['rs773055576']	nonsense		5	0	0	1379526	3.62e-06	[{'id': 'remaining', 'ac': 0, 'an': 57190, 'ac_hemi': 0, 'ac_hom': 0}, {'id': 'amr', 'ac': 0, 'an': 32996, 'ac_hemi': 0, 'ac_hom': 0}, {'id': 'fin', 'ac': 0, 'an': 41756, 'ac_hemi': 0, 'ac_hom': 0}, {'id': 'mid', 'ac': 0, 'an': 5482, 'ac_hemi': 0, 'ac_hom': 0}, {'id': 'nfe', 'ac': 5, 'an': 1075924, 'ac_hemi': 0, 'ac_hom': 0}, {'id': 'sas', 'ac': 0, 'an': 75492, 'ac_hemi': 0, 'ac_hom': 0}, {'id': 'asj', 'ac': 0, 'an': 23116, 'ac_hemi': 0, 'ac_hom': 0}, {'id': 'eas', 'ac': 0, 'an': 36322, 'ac_hemi': 0, 'ac_hom': 0}, {'id': 'afr', 'ac': 0, 'an': 31248, 'ac_hemi': 0, 'ac_hom': 0}]	6	0	0	1531770	[{'id': 'remaining', 'ac': 0, 'an': 59282, 'homozygote_count': 0, 'hemizygote_count': 0}, {'id': 'amr', 'ac': 0, 'an': 48282, 'homozygote_count': 0, 'hemizygote_count': 0}, {'id': 'fin', 'ac': 0, 'an': 52382, 'homozygote_count': 0, 'hemizygote_count': 0}, {'id': 'ami', 'ac': 0, 'an': 912, 'homozygote_count': 0, 'hemizygote_count': 0}, {'id': 'eas', 'ac': 0, 'an': 41522, 'homozygote_count': 0, 'hemizygote_count': 0}, {'id': 'mid', 'ac': 0, 'an': 5796, 'homozygote_count': 0, 'hemizygote_count': 0}, {'id': 'sas', 'ac': 0, 'an': 80330, 'homozygote_count': 0, 'hemizygote_count': 0}, {'id': 'asj', 'ac': 0, 'an': 26586, 'homozygote_count': 0, 'hemizygote_count': 0}, {'id': 'afr', 'ac': 0, 'an': 72720, 'homozygote_count': 0, 'hemizygote_count': 0}, {'id': 'nfe', 'ac': 6, 'an': 1143958, 'homozygote_count': 0, 'hemizygote_count': 0}, {'id': '', 'ac': 6, 'an': 1531770, 'homozygote_count': 0, 'hemizygote_count': 0}]	1	0	0	152244	6.57e-06	[{'id': 'remaining', 'ac': 0, 'an': 2092, 'ac_hemi': 0, 'ac_hom': 0}, {'id': 'amr', 'ac': 0, 'an': 15286, 'ac_hemi': 0, 'ac_hom': 0}, {'id': 'fin', 'ac': 0, 'an': 10626, 'ac_hemi': 0, 'ac_hom': 0}, {'id': 'ami', 'ac': 0, 'an': 912, 'ac_hemi': 0, 'ac_hom': 0}, {'id': 'eas', 'ac': 0, 'an': 5200, 'ac_hemi': 0, 'ac_hom': 0}, {'id': 'mid', 'ac': 0, 'an': 314, 'ac_hemi': 0, 'ac_hom': 0}, {'id': 'sas', 'ac': 0, 'an': 4838, 'ac_hemi': 0, 'ac_hom': 0}, {'id': 'asj', 'ac': 0, 'an': 3470, 'ac_hemi': 0, 'ac_hom': 0}, {'id': 'afr', 'ac': 0, 'an': 41472, 'ac_hemi': 0, 'ac_hom': 0}, {'id': 'nfe', 'ac': 1, 'an': 68034, 'ac_hemi': 0, 'ac_hom': 0}]	TBX3	nfe	6	1143958	0	0	5.24e-06	NP_005987.3:p.(Glu448Ter)	NC_000012.12:g.114674533C>A	12	114674533	.	C	A
11-32435209-GC-G	['rs776155094']	frameshift_variant		3	0	0	1380958	2.17e-06	[{'id': 'remaining', 'ac': 0, 'an': 57576, 'ac_hemi': 0, 'ac_hom': 0}, {'id': 'amr', 'ac': 0, 'an': 35984, 'ac_hemi': 0, 'ac_hom': 0}, {'id': 'fin', 'ac': 0, 'an': 33534, 'ac_hemi': 0, 'ac_hom': 0}, {'id': 'mid', 'ac': 0, 'an': 4972, 'ac_hemi': 0, 'ac_hom': 0}, {'id': 'nfe', 'ac': 3, 'an': 1077594, 'ac_hemi': 0, 'ac_hom': 0}, {'id': 'sas', 'ac': 0, 'an': 79122, 'ac_hemi': 0, 'ac_hom': 0}, {'id': 'asj', 'ac': 0, 'an': 25012, 'ac_hemi': 0, 'ac_hom': 0}, {'id': 'eas', 'ac': 0, 'an': 35770, 'ac_hemi': 0, 'ac_hom': 0}, {'id': 'afr', 'ac': 0, 'an': 31394, 'ac_hemi': 0, 'ac_hom': 0}]	6	0	0	1533066	[{'id': 'remaining', 'ac': 0, 'an': 59666, 'homozygote_count': 0, 'hemizygote_count': 0}, {'id': 'amr', 'ac': 0, 'an': 51262, 'homozygote_count': 0, 'hemizygote_count': 0}, {'id': 'fin', 'ac': 0, 'an': 44156, 'homozygote_count': 0, 'hemizygote_count': 0}, {'id': 'ami', 'ac': 0, 'an': 910, 'homozygote_count': 0, 'hemizygote_count': 0}, {'id': 'eas', 'ac': 0, 'an': 40926, 'homozygote_count': 0, 'hemizygote_count': 0}, {'id': 'mid', 'ac': 0, 'an': 5286, 'homozygote_count': 0, 'hemizygote_count': 0}, {'id': 'sas', 'ac': 0, 'an': 83952, 'homozygote_count': 0, 'hemizygote_count': 0}, {'id': 'asj', 'ac': 0, 'an': 28482, 'homozygote_count': 0, 'hemizygote_count': 0}, {'id': 'afr', 'ac': 0, 'an': 72836, 'homozygote_count': 0, 'hemizygote_count': 0}, {'id': 'nfe', 'ac': 6, 'an': 1145590, 'homozygote_count': 0, 'hemizygote_count': 0}, {'id': '', 'ac': 6, 'an': 1533066, 'homozygote_count': 0, 'hemizygote_count': 0}]	3	0	0	152108	1.97e-05	[{'id': 'remaining', 'ac': 0, 'an': 2090, 'ac_hemi': 0, 'ac_hom': 0}, {'id': 'amr', 'ac': 0, 'an': 15278, 'ac_hemi': 0, 'ac_hom': 0}, {'id': 'fin', 'ac': 0, 'an': 10622, 'ac_hemi': 0, 'ac_hom': 0}, {'id': 'ami', 'ac': 0, 'an': 910, 'ac_hemi': 0, 'ac_hom': 0}, {'id': 'eas', 'ac': 0, 'an': 5156, 'ac_hemi': 0, 'ac_hom': 0}, {'id': 'mid', 'ac': 0, 'an': 314, 'ac_hemi': 0, 'ac_hom': 0}, {'id': 'sas', 'ac': 0, 'an': 4830, 'ac_hemi': 0, 'ac_hom': 0}, {'id': 'asj', 'ac': 0, 'an': 3470, 'ac_hemi': 0, 'ac_hom': 0}, {'id': 'afr', 'ac': 0, 'an': 41442, 'ac_hemi': 0, 'ac_hom': 0}, {'id': 'nfe', 'ac': 3, 'an': 67996, 'ac_hemi': 0, 'ac_hom': 0}]	WT1	nfe	6	1145590	0	0	5.24e-06	NP_077744.4:p.(Ala51ProfsTer31)	NC_000011.10:g.32435210del	11	32435209	.	GC	G
3-189844359-CA-C	['rs1560248667']	frameshift_variant		1	0	0	240476	4.16e-06	[{'id': 'remaining', 'ac': 0, 'an': 11222, 'ac_hemi': 0, 'ac_hom': 0}, {'id': 'amr', 'ac': 0, 'an': 21620, 'ac_hemi': 0, 'ac_hom': 0}, {'id': 'fin', 'ac': 0, 'an': 11316, 'ac_hemi': 0, 'ac_hom': 0}, {'id': 'mid', 'ac': 0, 'an': 924, 'ac_hemi': 0, 'ac_hom': 0}, {'id': 'nfe', 'ac': 1, 'an': 123186, 'ac_hemi': 0, 'ac_hom': 0}, {'id': 'sas', 'ac': 0, 'an': 50910, 'ac_hemi': 0, 'ac_hom': 0}, {'id': 'asj', 'ac': 0, 'an': 8428, 'ac_hemi': 0, 'ac_hom': 0}, {'id': 'eas', 'ac': 0, 'an': 6556, 'ac_hemi': 0, 'ac_hom': 0}, {'id': 'afr', 'ac': 0, 'an': 6314, 'ac_hemi': 0, 'ac_hom': 0}]	1	0	0	392546	[{'id': 'remaining', 'ac': 0, 'an': 13330, 'homozygote_count': 0, 'hemizygote_count': 0}, {'id': 'amr', 'ac': 0, 'an': 36898, 'homozygote_count': 0, 'hemizygote_count': 0}, {'id': 'fin', 'ac': 0, 'an': 21916, 'homozygote_count': 0, 'hemizygote_count': 0}, {'id': 'ami', 'ac': 0, 'an': 912, 'homozygote_count': 0, 'hemizygote_count': 0}, {'id': 'eas', 'ac': 0, 'an': 11704, 'homozygote_count': 0, 'hemizygote_count': 0}, {'id': 'mid', 'ac': 0, 'an': 1218, 'homozygote_count': 0, 'hemizygote_count': 0}, {'id': 'sas', 'ac': 0, 'an': 55730, 'homozygote_count': 0, 'hemizygote_count': 0}, {'id': 'asj', 'ac': 0, 'an': 11898, 'homozygote_count': 0, 'hemizygote_count': 0}, {'id': 'afr', 'ac': 0, 'an': 47786, 'homozygote_count': 0, 'hemizygote_count': 0}, {'id': 'nfe', 'ac': 1, 'an': 191154, 'homozygote_count': 0, 'hemizygote_count': 0}, {'id': '', 'ac': 1, 'an': 392546, 'homozygote_count': 0, 'hemizygote_count': 0}]							TP63	nfe	1	191154	0	0	5.23e-06	NP_003713.3:p.?	NC_000003.12:g.189844360del	3	189844359	.	CA	C
19-41879530-T-A	[]	nonsense		6	0	0	1443140	4.16e-06	[{'id': 'remaining', 'ac': 0, 'an': 59660, 'ac_hemi': 0, 'ac_hom': 0}, {'id': 'amr', 'ac': 0, 'an': 43990, 'ac_hemi': 0, 'ac_hom': 0}, {'id': 'fin', 'ac': 0, 'an': 50736, 'ac_hemi': 0, 'ac_hom': 0}, {'id': 'mid', 'ac': 0, 'an': 5738, 'ac_hemi': 0, 'ac_hom': 0}, {'id': 'nfe', 'ac': 6, 'an': 1099628, 'ac_hemi': 0, 'ac_hom': 0}, {'id': 'sas', 'ac': 0, 'an': 84934, 'ac_hemi': 0, 'ac_hom': 0}, {'id': 'asj', 'ac': 0, 'an': 25856, 'ac_hemi': 0, 'ac_hom': 0}, {'id': 'eas', 'ac': 0, 'an': 39444, 'ac_hemi': 0, 'ac_hom': 0}, {'id': 'afr', 'ac': 0, 'an': 33154, 'ac_hemi': 0, 'ac_hom': 0}]	6	0	0	1595242	[{'id': 'remaining', 'ac': 0, 'an': 61770, 'homozygote_count': 0, 'hemizygote_count': 0}, {'id': 'amr', 'ac': 0, 'an': 59276, 'homozygote_count': 0, 'hemizygote_count': 0}, {'id': 'fin', 'ac': 0, 'an': 61350, 'homozygote_count': 0, 'hemizygote_count': 0}, {'id': 'ami', 'ac': 0, 'an': 910, 'homozygote_count': 0, 'hemizygote_count': 0}, {'id': 'eas', 'ac': 0, 'an': 44610, 'homozygote_count': 0, 'hemizygote_count': 0}, {'id': 'mid', 'ac': 0, 'an': 6032, 'homozygote_count': 0, 'hemizygote_count': 0}, {'id': 'sas', 'ac': 0, 'an': 89758, 'homozygote_count': 0, 'hemizygote_count': 0}, {'id': 'asj', 'ac': 0, 'an': 29326, 'homozygote_count': 0, 'hemizygote_count': 0}, {'id': 'afr', 'ac': 0, 'an': 74662, 'homozygote_count': 0, 'hemizygote_count': 0}, {'id': 'nfe', 'ac': 6, 'an': 1167548, 'homozygote_count': 0, 'hemizygote_count': 0}, {'id': '', 'ac': 6, 'an': 1595242, 'homozygote_count': 0, 'hemizygote_count': 0}]							CD79A	nfe	6	1167548	0	0	5.14e-06	NP_001774.1:p.?	NC_000019.10:g.41879530T>A	19	41879530	.	T	A
17-39723598-AAAGAG-A	[]	frameshift_variant		6	0	0	1456028	4.12e-06	[{'id': 'remaining', 'ac': 0, 'an': 60184, 'ac_hemi': 0, 'ac_hom': 0}, {'id': 'amr', 'ac': 0, 'an': 43568, 'ac_hemi': 0, 'ac_hom': 0}, {'id': 'fin', 'ac': 0, 'an': 52976, 'ac_hemi': 0, 'ac_hom': 0}, {'id': 'mid', 'ac': 0, 'an': 5738, 'ac_hemi': 0, 'ac_hom': 0}, {'id': 'nfe', 'ac': 6, 'an': 1109378, 'ac_hemi': 0, 'ac_hom': 0}, {'id': 'sas', 'ac': 0, 'an': 85332, 'ac_hemi': 0, 'ac_hom': 0}, {'id': 'asj', 'ac': 0, 'an': 25950, 'ac_hemi': 0, 'ac_hom': 0}, {'id': 'eas', 'ac': 0, 'an': 39484, 'ac_hemi': 0, 'ac_hom': 0}, {'id': 'afr', 'ac': 0, 'an': 33418, 'ac_hemi': 0, 'ac_hom': 0}]	6	0	0	1608328	[{'id': 'remaining', 'ac': 0, 'an': 62298, 'homozygote_count': 0, 'hemizygote_count': 0}, {'id': 'amr', 'ac': 0, 'an': 58860, 'homozygote_count': 0, 'hemizygote_count': 0}, {'id': 'fin', 'ac': 0, 'an': 63598, 'homozygote_count': 0, 'hemizygote_count': 0}, {'id': 'ami', 'ac': 0, 'an': 912, 'homozygote_count': 0, 'hemizygote_count': 0}, {'id': 'eas', 'ac': 0, 'an': 44650, 'homozygote_count': 0, 'hemizygote_count': 0}, {'id': 'mid', 'ac': 0, 'an': 6032, 'homozygote_count': 0, 'hemizygote_count': 0}, {'id': 'sas', 'ac': 0, 'an': 90154, 'homozygote_count': 0, 'hemizygote_count': 0}, {'id': 'asj', 'ac': 0, 'an': 29422, 'homozygote_count': 0, 'hemizygote_count': 0}, {'id': 'afr', 'ac': 0, 'an': 74996, 'homozygote_count': 0, 'hemizygote_count': 0}, {'id': 'nfe', 'ac': 6, 'an': 1177406, 'homozygote_count': 0, 'hemizygote_count': 0}, {'id': '', 'ac': 6, 'an': 1608328, 'homozygote_count': 0, 'hemizygote_count': 0}]							ERBB2	nfe	6	1177406	0	0	5.1e-06	NP_004439.2:p.(Lys716AsnfsTer25)	NC_000017.11:g.39723600_39723604del	17	39723598	.	AAAGAG	A
7-129205642-TCG-T	[]	frameshift_variant		6	0	0	1461644	4.1e-06	[{'id': 'remaining', 'ac': 0, 'an': 60392, 'ac_hemi': 0, 'ac_hom': 0}, {'id': 'amr', 'ac': 0, 'an': 44720, 'ac_hemi': 0, 'ac_hom': 0}, {'id': 'fin', 'ac': 0, 'an': 53362, 'ac_hemi': 0, 'ac_hom': 0}, {'id': 'mid', 'ac': 0, 'an': 5766, 'ac_hemi': 0, 'ac_hom': 0}, {'id': 'nfe', 'ac': 6, 'an': 1111846, 'ac_hemi': 0, 'ac_hom': 0}, {'id': 'sas', 'ac': 0, 'an': 86256, 'ac_hemi': 0, 'ac_hom': 0}, {'id': 'asj', 'ac': 0, 'an': 26136, 'ac_hemi': 0, 'ac_hom': 0}, {'id': 'eas', 'ac': 0, 'an': 39686, 'ac_hemi': 0, 'ac_hom': 0}, {'id': 'afr', 'ac': 0, 'an': 33480, 'ac_hemi': 0, 'ac_hom': 0}]	6	0	0	1613974	[{'id': 'remaining', 'ac': 0, 'an': 62508, 'homozygote_count': 0, 'hemizygote_count': 0}, {'id': 'amr', 'ac': 0, 'an': 60026, 'homozygote_count': 0, 'hemizygote_count': 0}, {'id': 'fin', 'ac': 0, 'an': 63988, 'homozygote_count': 0, 'hemizygote_count': 0}, {'id': 'ami', 'ac': 0, 'an': 910, 'homozygote_count': 0, 'hemizygote_count': 0}, {'id': 'eas', 'ac': 0, 'an': 44870, 'homozygote_count': 0, 'hemizygote_count': 0}, {'id': 'mid', 'ac': 0, 'an': 6060, 'homozygote_count': 0, 'hemizygote_count': 0}, {'id': 'sas', 'ac': 0, 'an': 91074, 'homozygote_count': 0, 'hemizygote_count': 0}, {'id': 'asj', 'ac': 0, 'an': 29608, 'homozygote_count': 0, 'hemizygote_count': 0}, {'id': 'afr', 'ac': 0, 'an': 75066, 'homozygote_count': 0, 'hemizygote_count': 0}, {'id': 'nfe', 'ac': 6, 'an': 1179864, 'homozygote_count': 0, 'hemizygote_count': 0}, {'id': '', 'ac': 6, 'an': 1613974, 'homozygote_count': 0, 'hemizygote_count': 0}]							SMO	nfe	6	1179864	0	0	5.09e-06	NP_005622.1:p.(Arg261LeufsTer49)	NC_000007.14:g.129205644_129205645del	7	129205642	.	TCG	T
2-211386958-G-A	[]	nonsense		6	0	0	1461762	4.1e-06	[{'id': 'remaining', 'ac': 0, 'an': 60390, 'ac_hemi': 0, 'ac_hom': 0}, {'id': 'amr', 'ac': 0, 'an': 44724, 'ac_hemi': 0, 'ac_hom': 0}, {'id': 'fin', 'ac': 0, 'an': 53420, 'ac_hemi': 0, 'ac_hom': 0}, {'id': 'mid', 'ac': 0, 'an': 5766, 'ac_hemi': 0, 'ac_hom': 0}, {'id': 'nfe', 'ac': 6, 'an': 1111892, 'ac_hemi': 0, 'ac_hom': 0}, {'id': 'sas', 'ac': 0, 'an': 86256, 'ac_hemi': 0, 'ac_hom': 0}, {'id': 'asj', 'ac': 0, 'an': 26134, 'ac_hemi': 0, 'ac_hom': 0}, {'id': 'eas', 'ac': 0, 'an': 39700, 'ac_hemi': 0, 'ac_hom': 0}, {'id': 'afr', 'ac': 0, 'an': 33480, 'ac_hemi': 0, 'ac_hom': 0}]	6	0	0	1614016	[{'id': 'remaining', 'ac': 0, 'an': 62500, 'homozygote_count': 0, 'hemizygote_count': 0}, {'id': 'amr', 'ac': 0, 'an': 60006, 'homozygote_count': 0, 'hemizygote_count': 0}, {'id': 'fin', 'ac': 0, 'an': 64036, 'homozygote_count': 0, 'hemizygote_count': 0}, {'id': 'ami', 'ac': 0, 'an': 912, 'homozygote_count': 0, 'hemizygote_count': 0}, {'id': 'eas', 'ac': 0, 'an': 44878, 'homozygote_count': 0, 'hemizygote_count': 0}, {'id': 'mid', 'ac': 0, 'an': 6060, 'homozygote_count': 0, 'hemizygote_count': 0}, {'id': 'sas', 'ac': 0, 'an': 91070, 'homozygote_count': 0, 'hemizygote_count': 0}, {'id': 'asj', 'ac': 0, 'an': 29606, 'homozygote_count': 0, 'hemizygote_count': 0}, {'id': 'afr', 'ac': 0, 'an': 75036, 'homozygote_count': 0, 'hemizygote_count': 0}, {'id': 'nfe', 'ac': 6, 'an': 1179912, 'homozygote_count': 0, 'hemizygote_count': 0}, {'id': '', 'ac': 6, 'an': 1614016, 'homozygote_count': 0, 'hemizygote_count': 0}]							ERBB4	nfe	6	1179912	0	0	5.09e-06	NP_005226.1:p.(Gln1126Ter)	NC_000002.12:g.211386958G>A	2	211386958	.	G	A
20-32434769-AGT-A	['rs780146542']	frameshift_variant		6	0	0	1461510	4.11e-06	[{'id': 'remaining', 'ac': 0, 'an': 60390, 'ac_hemi': 0, 'ac_hom': 0}, {'id': 'amr', 'ac': 0, 'an': 44716, 'ac_hemi': 0, 'ac_hom': 0}, {'id': 'fin', 'ac': 1, 'an': 53092, 'ac_hemi': 0, 'ac_hom': 0}, {'id': 'mid', 'ac': 0, 'an': 5768, 'ac_hemi': 0, 'ac_hom': 0}, {'id': 'nfe', 'ac': 5, 'an': 1111976, 'ac_hemi': 0, 'ac_hom': 0}, {'id': 'sas', 'ac': 0, 'an': 86258, 'ac_hemi': 0, 'ac_hom': 0}, {'id': 'asj', 'ac': 0, 'an': 26136, 'ac_hemi': 0, 'ac_hom': 0}, {'id': 'eas', 'ac': 0, 'an': 39698, 'ac_hemi': 0, 'ac_hom': 0}, {'id': 'afr', 'ac': 0, 'an': 33476, 'ac_hemi': 0, 'ac_hom': 0}]	7	0	0	1613674	[{'id': 'remaining', 'ac': 0, 'an': 62478, 'homozygote_count': 0, 'hemizygote_count': 0}, {'id': 'amr', 'ac': 0, 'an': 59998, 'homozygote_count': 0, 'hemizygote_count': 0}, {'id': 'fin', 'ac': 1, 'an': 63716, 'homozygote_count': 0, 'hemizygote_count': 0}, {'id': 'ami', 'ac': 0, 'an': 912, 'homozygote_count': 0, 'hemizygote_count': 0}, {'id': 'eas', 'ac': 0, 'an': 44888, 'homozygote_count': 0, 'hemizygote_count': 0}, {'id': 'mid', 'ac': 0, 'an': 6084, 'homozygote_count': 0, 'hemizygote_count': 0}, {'id': 'sas', 'ac': 0, 'an': 91090, 'homozygote_count': 0, 'hemizygote_count': 0}, {'id': 'asj', 'ac': 0, 'an': 29608, 'homozygote_count': 0, 'hemizygote_count': 0}, {'id': 'afr', 'ac': 0, 'an': 74888, 'homozygote_count': 0, 'hemizygote_count': 0}, {'id': 'nfe', 'ac': 6, 'an': 1180012, 'homozygote_count': 0, 'hemizygote_count': 0}, {'id': '', 'ac': 7, 'an': 1613674, 'homozygote_count': 0, 'hemizygote_count': 0}]	1	0	0	152164	6.57e-06	[{'id': 'remaining', 'ac': 0, 'an': 2088, 'ac_hemi': 0, 'ac_hom': 0}, {'id': 'amr', 'ac': 0, 'an': 15282, 'ac_hemi': 0, 'ac_hom': 0}, {'id': 'fin', 'ac': 0, 'an': 10624, 'ac_hemi': 0, 'ac_hom': 0}, {'id': 'ami', 'ac': 0, 'an': 912, 'ac_hemi': 0, 'ac_hom': 0}, {'id': 'eas', 'ac': 0, 'an': 5190, 'ac_hemi': 0, 'ac_hom': 0}, {'id': 'mid', 'ac': 0, 'an': 316, 'ac_hemi': 0, 'ac_hom': 0}, {'id': 'sas', 'ac': 0, 'an': 4832, 'ac_hemi': 0, 'ac_hom': 0}, {'id': 'asj', 'ac': 0, 'an': 3472, 'ac_hemi': 0, 'ac_hom': 0}, {'id': 'afr', 'ac': 0, 'an': 41412, 'ac_hemi': 0, 'ac_hom': 0}, {'id': 'nfe', 'ac': 1, 'an': 68036, 'ac_hemi': 0, 'ac_hom': 0}]	ASXL1	nfe	6	1180012	0	0	5.08e-06	NP_056153.2:p.(Cys687TyrfsTer30)	NC_000020.11:g.32434772_32434773del	20	32434769	.	AGT	A
17-60663365-G-GC	['rs1194694298']	frameshift_variant		6	0	0	1461864	4.1e-06	[{'id': 'remaining', 'ac': 0, 'an': 60396, 'ac_hemi': 0, 'ac_hom': 0}, {'id': 'amr', 'ac': 0, 'an': 44724, 'ac_hemi': 0, 'ac_hom': 0}, {'id': 'fin', 'ac': 0, 'an': 53412, 'ac_hemi': 0, 'ac_hom': 0}, {'id': 'mid', 'ac': 0, 'an': 5768, 'ac_hemi': 0, 'ac_hom': 0}, {'id': 'nfe', 'ac': 6, 'an': 1111998, 'ac_hemi': 0, 'ac_hom': 0}, {'id': 'sas', 'ac': 0, 'an': 86252, 'ac_hemi': 0, 'ac_hom': 0}, {'id': 'asj', 'ac': 0, 'an': 26136, 'ac_hemi': 0, 'ac_hom': 0}, {'id': 'eas', 'ac': 0, 'an': 39698, 'ac_hemi': 0, 'ac_hom': 0}, {'id': 'afr', 'ac': 0, 'an': 33480, 'ac_hemi': 0, 'ac_hom': 0}]	6	0	0	1614088	[{'id': 'remaining', 'ac': 0, 'an': 62506, 'homozygote_count': 0, 'hemizygote_count': 0}, {'id': 'amr', 'ac': 0, 'an': 59984, 'homozygote_count': 0, 'hemizygote_count': 0}, {'id': 'fin', 'ac': 0, 'an': 64008, 'homozygote_count': 0, 'hemizygote_count': 0}, {'id': 'ami', 'ac': 0, 'an': 912, 'homozygote_count': 0, 'hemizygote_count': 0}, {'id': 'eas', 'ac': 0, 'an': 44888, 'homozygote_count': 0, 'hemizygote_count': 0}, {'id': 'mid', 'ac': 0, 'an': 6062, 'homozygote_count': 0, 'hemizygote_count': 0}, {'id': 'sas', 'ac': 0, 'an': 91076, 'homozygote_count': 0, 'hemizygote_count': 0}, {'id': 'asj', 'ac': 0, 'an': 29608, 'homozygote_count': 0, 'hemizygote_count': 0}, {'id': 'afr', 'ac': 0, 'an': 75016, 'homozygote_count': 0, 'hemizygote_count': 0}, {'id': 'nfe', 'ac': 6, 'an': 1180028, 'homozygote_count': 0, 'hemizygote_count': 0}, {'id': '', 'ac': 6, 'an': 1614088, 'homozygote_count': 0, 'hemizygote_count': 0}]							PPM1D	nfe	6	1180028	0	0	5.08e-06	NP_003611.1:p.(Leu546ProfsTer6)	NC_000017.11:g.60663370dup	17	60663365	.	G	GC
2-136115344-C-T	['rs1447178923']	nonsense		6	0	0	1461890	4.1e-06	[{'id': 'remaining', 'ac': 0, 'an': 60396, 'ac_hemi': 0, 'ac_hom': 0}, {'id': 'amr', 'ac': 0, 'an': 44724, 'ac_hemi': 0, 'ac_hom': 0}, {'id': 'fin', 'ac': 0, 'an': 53420, 'ac_hemi': 0, 'ac_hom': 0}, {'id': 'mid', 'ac': 0, 'an': 5768, 'ac_hemi': 0, 'ac_hom': 0}, {'id': 'nfe', 'ac': 6, 'an': 1112010, 'ac_hemi': 0, 'ac_hom': 0}, {'id': 'sas', 'ac': 0, 'an': 86256, 'ac_hemi': 0, 'ac_hom': 0}, {'id': 'asj', 'ac': 0, 'an': 26136, 'ac_hemi': 0, 'ac_hom': 0}, {'id': 'eas', 'ac': 0, 'an': 39700, 'ac_hemi': 0, 'ac_hom': 0}, {'id': 'afr', 'ac': 0, 'an': 33480, 'ac_hemi': 0, 'ac_hom': 0}]	6	0	0	1614114	[{'id': 'remaining', 'ac': 0, 'an': 62510, 'homozygote_count': 0, 'hemizygote_count': 0}, {'id': 'amr', 'ac': 0, 'an': 60006, 'homozygote_count': 0, 'hemizygote_count': 0}, {'id': 'fin', 'ac': 0, 'an': 64018, 'homozygote_count': 0, 'hemizygote_count': 0}, {'id': 'ami', 'ac': 0, 'an': 912, 'homozygote_count': 0, 'hemizygote_count': 0}, {'id': 'eas', 'ac': 0, 'an': 44884, 'homozygote_count': 0, 'hemizygote_count': 0}, {'id': 'mid', 'ac': 0, 'an': 6062, 'homozygote_count': 0, 'hemizygote_count': 0}, {'id': 'sas', 'ac': 0, 'an': 91068, 'homozygote_count': 0, 'hemizygote_count': 0}, {'id': 'asj', 'ac': 0, 'an': 29608, 'homozygote_count': 0, 'hemizygote_count': 0}, {'id': 'afr', 'ac': 0, 'an': 75018, 'homozygote_count': 0, 'hemizygote_count': 0}, {'id': 'nfe', 'ac': 6, 'an': 1180028, 'homozygote_count': 0, 'hemizygote_count': 0}, {'id': '', 'ac': 6, 'an': 1614114, 'homozygote_count': 0, 'hemizygote_count': 0}]							CXCR4	nfe	6	1180028	0	0	5.08e-06	NP_003458.1:p.(Trp195Ter)	NC_000002.12:g.136115344C>T	2	136115344	.	C	T
20-32433312-C-T	['rs199846284']	nonsense		6	0	0	1461882	4.1e-06	[{'id': 'remaining', 'ac': 0, 'an': 60396, 'ac_hemi': 0, 'ac_hom': 0}, {'id': 'amr', 'ac': 0, 'an': 44724, 'ac_hemi': 0, 'ac_hom': 0}, {'id': 'fin', 'ac': 1, 'an': 53408, 'ac_hemi': 0, 'ac_hom': 0}, {'id': 'mid', 'ac': 0, 'an': 5768, 'ac_hemi': 0, 'ac_hom': 0}, {'id': 'nfe', 'ac': 5, 'an': 1112012, 'ac_hemi': 0, 'ac_hom': 0}, {'id': 'sas', 'ac': 0, 'an': 86258, 'ac_hemi': 0, 'ac_hom': 0}, {'id': 'asj', 'ac': 0, 'an': 26136, 'ac_hemi': 0, 'ac_hom': 0}, {'id': 'eas', 'ac': 0, 'an': 39700, 'ac_hemi': 0, 'ac_hom': 0}, {'id': 'afr', 'ac': 0, 'an': 33480, 'ac_hemi': 0, 'ac_hom': 0}]	7	0	0	1614004	[{'id': 'remaining', 'ac': 0, 'an': 62490, 'homozygote_count': 0, 'hemizygote_count': 0}, {'id': 'amr', 'ac': 0, 'an': 59992, 'homozygote_count': 0, 'hemizygote_count': 0}, {'id': 'fin', 'ac': 1, 'an': 64006, 'homozygote_count': 0, 'hemizygote_count': 0}, {'id': 'ami', 'ac': 0, 'an': 910, 'homozygote_count': 0, 'hemizygote_count': 0}, {'id': 'eas', 'ac': 0, 'an': 44896, 'homozygote_count': 0, 'hemizygote_count': 0}, {'id': 'mid', 'ac': 0, 'an': 6084, 'homozygote_count': 0, 'hemizygote_count': 0}, {'id': 'sas', 'ac': 0, 'an': 91086, 'homozygote_count': 0, 'hemizygote_count': 0}, {'id': 'asj', 'ac': 0, 'an': 29604, 'homozygote_count': 0, 'hemizygote_count': 0}, {'id': 'afr', 'ac': 0, 'an': 74906, 'homozygote_count': 0, 'hemizygote_count': 0}, {'id': 'nfe', 'ac': 6, 'an': 1180030, 'homozygote_count': 0, 'hemizygote_count': 0}, {'id': '', 'ac': 7, 'an': 1614004, 'homozygote_count': 0, 'hemizygote_count': 0}]	1	0	0	152122	6.57e-06	[{'id': 'remaining', 'ac': 0, 'an': 2094, 'ac_hemi': 0, 'ac_hom': 0}, {'id': 'amr', 'ac': 0, 'an': 15268, 'ac_hemi': 0, 'ac_hom': 0}, {'id': 'fin', 'ac': 0, 'an': 10598, 'ac_hemi': 0, 'ac_hom': 0}, {'id': 'ami', 'ac': 0, 'an': 910, 'ac_hemi': 0, 'ac_hom': 0}, {'id': 'eas', 'ac': 0, 'an': 5196, 'ac_hemi': 0, 'ac_hom': 0}, {'id': 'mid', 'ac': 0, 'an': 316, 'ac_hemi': 0, 'ac_hom': 0}, {'id': 'sas', 'ac': 0, 'an': 4828, 'ac_hemi': 0, 'ac_hom': 0}, {'id': 'asj', 'ac': 0, 'an': 3468, 'ac_hemi': 0, 'ac_hom': 0}, {'id': 'afr', 'ac': 0, 'an': 41426, 'ac_hemi': 0, 'ac_hom': 0}, {'id': 'nfe', 'ac': 1, 'an': 68018, 'ac_hemi': 0, 'ac_hom': 0}]	ASXL1	nfe	6	1180030	0	0	5.08e-06	NP_056153.2:p.(Gln372Ter)	NC_000020.11:g.32433312C>T	20	32433312	.	C	T
20-32433807-G-T	['rs369425922']	nonsense		5	0	0	1461816	3.42e-06	[{'id': 'remaining', 'ac': 0, 'an': 60394, 'ac_hemi': 0, 'ac_hom': 0}, {'id': 'amr', 'ac': 0, 'an': 44724, 'ac_hemi': 0, 'ac_hom': 0}, {'id': 'fin', 'ac': 0, 'an': 53358, 'ac_hemi': 0, 'ac_hom': 0}, {'id': 'mid', 'ac': 0, 'an': 5768, 'ac_hemi': 0, 'ac_hom': 0}, {'id': 'nfe', 'ac': 5, 'an': 1112000, 'ac_hemi': 0, 'ac_hom': 0}, {'id': 'sas', 'ac': 0, 'an': 86256, 'ac_hemi': 0, 'ac_hom': 0}, {'id': 'asj', 'ac': 0, 'an': 26136, 'ac_hemi': 0, 'ac_hom': 0}, {'id': 'eas', 'ac': 0, 'an': 39700, 'ac_hemi': 0, 'ac_hom': 0}, {'id': 'afr', 'ac': 0, 'an': 33480, 'ac_hemi': 0, 'ac_hom': 0}]	6	0	0	1614014	[{'id': 'remaining', 'ac': 0, 'an': 62488, 'homozygote_count': 0, 'hemizygote_count': 0}, {'id': 'amr', 'ac': 0, 'an': 60000, 'homozygote_count': 0, 'hemizygote_count': 0}, {'id': 'fin', 'ac': 0, 'an': 63978, 'homozygote_count': 0, 'hemizygote_count': 0}, {'id': 'ami', 'ac': 0, 'an': 912, 'homozygote_count': 0, 'hemizygote_count': 0}, {'id': 'eas', 'ac': 0, 'an': 44900, 'homozygote_count': 0, 'hemizygote_count': 0}, {'id': 'mid', 'ac': 0, 'an': 6084, 'homozygote_count': 0, 'hemizygote_count': 0}, {'id': 'sas', 'ac': 0, 'an': 91080, 'homozygote_count': 0, 'hemizygote_count': 0}, {'id': 'asj', 'ac': 0, 'an': 29604, 'homozygote_count': 0, 'hemizygote_count': 0}, {'id': 'afr', 'ac': 0, 'an': 74930, 'homozygote_count': 0, 'hemizygote_count': 0}, {'id': 'nfe', 'ac': 6, 'an': 1180038, 'homozygote_count': 0, 'hemizygote_count': 0}, {'id': '', 'ac': 6, 'an': 1614014, 'homozygote_count': 0, 'hemizygote_count': 0}]	1	0	0	152198	6.57e-06	[{'id': 'remaining', 'ac': 0, 'an': 2094, 'ac_hemi': 0, 'ac_hom': 0}, {'id': 'amr', 'ac': 0, 'an': 15276, 'ac_hemi': 0, 'ac_hom': 0}, {'id': 'fin', 'ac': 0, 'an': 10620, 'ac_hemi': 0, 'ac_hom': 0}, {'id': 'ami', 'ac': 0, 'an': 912, 'ac_hemi': 0, 'ac_hom': 0}, {'id': 'eas', 'ac': 0, 'an': 5200, 'ac_hemi': 0, 'ac_hom': 0}, {'id': 'mid', 'ac': 0, 'an': 316, 'ac_hemi': 0, 'ac_hom': 0}, {'id': 'sas', 'ac': 0, 'an': 4824, 'ac_hemi': 0, 'ac_hom': 0}, {'id': 'asj', 'ac': 0, 'an': 3468, 'ac_hemi': 0, 'ac_hom': 0}, {'id': 'afr', 'ac': 0, 'an': 41450, 'ac_hemi': 0, 'ac_hom': 0}, {'id': 'nfe', 'ac': 1, 'an': 68038, 'ac_hemi': 0, 'ac_hom': 0}]	ASXL1	nfe	6	1180038	0	0	5.08e-06	NP_056153.2:p.(Glu537Ter)	NC_000020.11:g.32433807G>T	20	32433807	.	G	T
19-41880673-C-T	[]	nonsense		2	0	0	546590	3.66e-06	[{'id': 'remaining', 'ac': 0, 'an': 22316, 'ac_hemi': 0, 'ac_hom': 0}, {'id': 'amr', 'ac': 0, 'an': 26816, 'ac_hemi': 0, 'ac_hom': 0}, {'id': 'fin', 'ac': 0, 'an': 28862, 'ac_hemi': 0, 'ac_hom': 0}, {'id': 'mid', 'ac': 0, 'an': 2874, 'ac_hemi': 0, 'ac_hom': 0}, {'id': 'nfe', 'ac': 2, 'an': 364162, 'ac_hemi': 0, 'ac_hom': 0}, {'id': 'sas', 'ac': 0, 'an': 64328, 'ac_hemi': 0, 'ac_hom': 0}, {'id': 'asj', 'ac': 0, 'an': 12446, 'ac_hemi': 0, 'ac_hom': 0}, {'id': 'eas', 'ac': 0, 'an': 12014, 'ac_hemi': 0, 'ac_hom': 0}, {'id': 'afr', 'ac': 0, 'an': 12772, 'ac_hemi': 0, 'ac_hom': 0}]	2	0	0	681132	[{'id': 'remaining', 'ac': 0, 'an': 24216, 'homozygote_count': 0, 'hemizygote_count': 0}, {'id': 'amr', 'ac': 0, 'an': 40290, 'homozygote_count': 0, 'hemizygote_count': 0}, {'id': 'fin', 'ac': 0, 'an': 36576, 'homozygote_count': 0, 'hemizygote_count': 0}, {'id': 'ami', 'ac': 0, 'an': 832, 'homozygote_count': 0, 'hemizygote_count': 0}, {'id': 'eas', 'ac': 0, 'an': 15838, 'homozygote_count': 0, 'hemizygote_count': 0}, {'id': 'mid', 'ac': 0, 'an': 3148, 'homozygote_count': 0, 'hemizygote_count': 0}, {'id': 'sas', 'ac': 0, 'an': 67900, 'homozygote_count': 0, 'hemizygote_count': 0}, {'id': 'asj', 'ac': 0, 'an': 15688, 'homozygote_count': 0, 'hemizygote_count': 0}, {'id': 'afr', 'ac': 0, 'an': 50134, 'homozygote_count': 0, 'hemizygote_count': 0}, {'id': 'nfe', 'ac': 2, 'an': 426510, 'homozygote_count': 0, 'hemizygote_count': 0}, {'id': '', 'ac': 2, 'an': 681132, 'homozygote_count': 0, 'hemizygote_count': 0}]							CD79A	nfe	2	426510	0	0	4.69e-06	NP_001774.1:p.(Arg168Ter)	NC_000019.10:g.41880673C>T	19	41880673	.	C	T
3-179233308-C-T	['rs996322892']	nonsense		1	0	0	246102	4.06e-06	[{'id': 'remaining', 'ac': 0, 'an': 16356, 'ac_hemi': 0, 'ac_hom': 0}, {'id': 'amr', 'ac': 0, 'an': 7428, 'ac_hemi': 0, 'ac_hom': 0}, {'id': 'fin', 'ac': 0, 'an': 20824, 'ac_hemi': 0, 'ac_hom': 0}, {'id': 'mid', 'ac': 0, 'an': 1294, 'ac_hemi': 0, 'ac_hom': 0}, {'id': 'nfe', 'ac': 1, 'an': 157886, 'ac_hemi': 0, 'ac_hom': 0}, {'id': 'sas', 'ac': 0, 'an': 3030, 'ac_hemi': 0, 'ac_hom': 0}, {'id': 'asj', 'ac': 0, 'an': 9226, 'ac_hemi': 0, 'ac_hom': 0}, {'id': 'eas', 'ac': 0, 'an': 22892, 'ac_hemi': 0, 'ac_hom': 0}, {'id': 'afr', 'ac': 0, 'an': 7166, 'ac_hemi': 0, 'ac_hom': 0}]	1	0	0	398324	[{'id': 'remaining', 'ac': 0, 'an': 18468, 'homozygote_count': 0, 'hemizygote_count': 0}, {'id': 'amr', 'ac': 0, 'an': 22714, 'homozygote_count': 0, 'hemizygote_count': 0}, {'id': 'fin', 'ac': 0, 'an': 31438, 'homozygote_count': 0, 'hemizygote_count': 0}, {'id': 'ami', 'ac': 0, 'an': 912, 'homozygote_count': 0, 'hemizygote_count': 0}, {'id': 'eas', 'ac': 0, 'an': 28072, 'homozygote_count': 0, 'hemizygote_count': 0}, {'id': 'mid', 'ac': 0, 'an': 1588, 'homozygote_count': 0, 'hemizygote_count': 0}, {'id': 'sas', 'ac': 0, 'an': 7862, 'homozygote_count': 0, 'hemizygote_count': 0}, {'id': 'asj', 'ac': 0, 'an': 12698, 'homozygote_count': 0, 'hemizygote_count': 0}, {'id': 'afr', 'ac': 0, 'an': 48696, 'homozygote_count': 0, 'hemizygote_count': 0}, {'id': 'nfe', 'ac': 1, 'an': 225876, 'homozygote_count': 0, 'hemizygote_count': 0}, {'id': '', 'ac': 1, 'an': 398324, 'homozygote_count': 0, 'hemizygote_count': 0}]							PIK3CA	nfe	1	225876	0	0	4.43e-06	NP_006209.2:p.?	NC_000003.12:g.179233308C>T	3	179233308	.	C	T
5-177135856-A-ATT	['rs1756277635']	frameshift_variant		4	0	0	1453342	2.75e-06	[{'id': 'remaining', 'ac': 0, 'an': 59976, 'ac_hemi': 0, 'ac_hom': 0}, {'id': 'amr', 'ac': 0, 'an': 44150, 'ac_hemi': 0, 'ac_hom': 0}, {'id': 'fin', 'ac': 0, 'an': 53328, 'ac_hemi': 0, 'ac_hom': 0}, {'id': 'mid', 'ac': 0, 'an': 5742, 'ac_hemi': 0, 'ac_hom': 0}, {'id': 'nfe', 'ac': 4, 'an': 1105934, 'ac_hemi': 0, 'ac_hom': 0}, {'id': 'sas', 'ac': 0, 'an': 85616, 'ac_hemi': 0, 'ac_hom': 0}, {'id': 'asj', 'ac': 0, 'an': 25968, 'ac_hemi': 0, 'ac_hom': 0}, {'id': 'eas', 'ac': 0, 'an': 39500, 'ac_hemi': 0, 'ac_hom': 0}, {'id': 'afr', 'ac': 0, 'an': 33128, 'ac_hemi': 0, 'ac_hom': 0}]	5	0	0	1605536	[{'id': 'remaining', 'ac': 0, 'an': 62070, 'homozygote_count': 0, 'hemizygote_count': 0}, {'id': 'amr', 'ac': 0, 'an': 59434, 'homozygote_count': 0, 'hemizygote_count': 0}, {'id': 'fin', 'ac': 0, 'an': 63950, 'homozygote_count': 0, 'hemizygote_count': 0}, {'id': 'ami', 'ac': 0, 'an': 912, 'homozygote_count': 0, 'hemizygote_count': 0}, {'id': 'eas', 'ac': 0, 'an': 44708, 'homozygote_count': 0, 'hemizygote_count': 0}, {'id': 'mid', 'ac': 0, 'an': 6058, 'homozygote_count': 0, 'hemizygote_count': 0}, {'id': 'sas', 'ac': 0, 'an': 90450, 'homozygote_count': 0, 'hemizygote_count': 0}, {'id': 'asj', 'ac': 0, 'an': 29438, 'homozygote_count': 0, 'hemizygote_count': 0}, {'id': 'afr', 'ac': 0, 'an': 74542, 'homozygote_count': 0, 'hemizygote_count': 0}, {'id': 'nfe', 'ac': 5, 'an': 1173974, 'homozygote_count': 0, 'hemizygote_count': 0}, {'id': '', 'ac': 5, 'an': 1605536, 'homozygote_count': 0, 'hemizygote_count': 0}]	1	0	0	152194	6.57e-06	[{'id': 'remaining', 'ac': 0, 'an': 2094, 'ac_hemi': 0, 'ac_hom': 0}, {'id': 'amr', 'ac': 0, 'an': 15284, 'ac_hemi': 0, 'ac_hom': 0}, {'id': 'fin', 'ac': 0, 'an': 10622, 'ac_hemi': 0, 'ac_hom': 0}, {'id': 'ami', 'ac': 0, 'an': 912, 'ac_hemi': 0, 'ac_hom': 0}, {'id': 'eas', 'ac': 0, 'an': 5208, 'ac_hemi': 0, 'ac_hom': 0}, {'id': 'mid', 'ac': 0, 'an': 316, 'ac_hemi': 0, 'ac_hom': 0}, {'id': 'sas', 'ac': 0, 'an': 4834, 'ac_hemi': 0, 'ac_hom': 0}, {'id': 'asj', 'ac': 0, 'an': 3470, 'ac_hemi': 0, 'ac_hom': 0}, {'id': 'afr', 'ac': 0, 'an': 41414, 'ac_hemi': 0, 'ac_hom': 0}, {'id': 'nfe', 'ac': 1, 'an': 68040, 'ac_hemi': 0, 'ac_hom': 0}]	NSD1	nfe	5	1173974	0	0	4.26e-06	NP_071900.2:p.(Ala252LeufsTer10)	NC_000005.10:g.177135856_177135857insTT	5	177135856	.	A	ATT
5-177135857-GCC-G	['rs1756278405']	frameshift_variant		4	0	0	1453682	2.75e-06	[{'id': 'remaining', 'ac': 0, 'an': 59996, 'ac_hemi': 0, 'ac_hom': 0}, {'id': 'amr', 'ac': 0, 'an': 44256, 'ac_hemi': 0, 'ac_hom': 0}, {'id': 'fin', 'ac': 0, 'an': 53330, 'ac_hemi': 0, 'ac_hom': 0}, {'id': 'mid', 'ac': 0, 'an': 5746, 'ac_hemi': 0, 'ac_hom': 0}, {'id': 'nfe', 'ac': 4, 'an': 1105994, 'ac_hemi': 0, 'ac_hom': 0}, {'id': 'sas', 'ac': 0, 'an': 85688, 'ac_hemi': 0, 'ac_hom': 0}, {'id': 'asj', 'ac': 0, 'an': 26002, 'ac_hemi': 0, 'ac_hom': 0}, {'id': 'eas', 'ac': 0, 'an': 39504, 'ac_hemi': 0, 'ac_hom': 0}, {'id': 'afr', 'ac': 0, 'an': 33166, 'ac_hemi': 0, 'ac_hom': 0}]	5	0	0	1605820	[{'id': 'remaining', 'ac': 0, 'an': 62086, 'homozygote_count': 0, 'hemizygote_count': 0}, {'id': 'amr', 'ac': 0, 'an': 59528, 'homozygote_count': 0, 'hemizygote_count': 0}, {'id': 'fin', 'ac': 0, 'an': 63930, 'homozygote_count': 0, 'hemizygote_count': 0}, {'id': 'ami', 'ac': 0, 'an': 910, 'homozygote_count': 0, 'hemizygote_count': 0}, {'id': 'eas', 'ac': 0, 'an': 44702, 'homozygote_count': 0, 'hemizygote_count': 0}, {'id': 'mid', 'ac': 0, 'an': 6062, 'homozygote_count': 0, 'hemizygote_count': 0}, {'id': 'sas', 'ac': 0, 'an': 90522, 'homozygote_count': 0, 'hemizygote_count': 0}, {'id': 'asj', 'ac': 0, 'an': 29472, 'homozygote_count': 0, 'hemizygote_count': 0}, {'id': 'afr', 'ac': 0, 'an': 74580, 'homozygote_count': 0, 'hemizygote_count': 0}, {'id': 'nfe', 'ac': 5, 'an': 1174028, 'homozygote_count': 0, 'hemizygote_count': 0}, {'id': '', 'ac': 5, 'an': 1605820, 'homozygote_count': 0, 'hemizygote_count': 0}]	1	0	0	152138	6.57e-06	[{'id': 'remaining', 'ac': 0, 'an': 2090, 'ac_hemi': 0, 'ac_hom': 0}, {'id': 'amr', 'ac': 0, 'an': 15272, 'ac_hemi': 0, 'ac_hom': 0}, {'id': 'fin', 'ac': 0, 'an': 10600, 'ac_hemi': 0, 'ac_hom': 0}, {'id': 'ami', 'ac': 0, 'an': 910, 'ac_hemi': 0, 'ac_hom': 0}, {'id': 'eas', 'ac': 0, 'an': 5198, 'ac_hemi': 0, 'ac_hom': 0}, {'id': 'mid', 'ac': 0, 'an': 316, 'ac_hemi': 0, 'ac_hom': 0}, {'id': 'sas', 'ac': 0, 'an': 4834, 'ac_hemi': 0, 'ac_hom': 0}, {'id': 'asj', 'ac': 0, 'an': 3470, 'ac_hemi': 0, 'ac_hom': 0}, {'id': 'afr', 'ac': 0, 'an': 41414, 'ac_hemi': 0, 'ac_hom': 0}, {'id': 'nfe', 'ac': 1, 'an': 68034, 'ac_hemi': 0, 'ac_hom': 0}]	NSD1	nfe	5	1174028	0	0	4.26e-06	NP_071900.2:p.(Leu253SerfsTer28)	NC_000005.10:g.177135859_177135860del	5	177135857	.	GCC	G
6-41935936-AG-A	[]	frameshift_variant		5	0	0	1454568	3.44e-06	[{'id': 'remaining', 'ac': 0, 'an': 60118, 'ac_hemi': 0, 'ac_hom': 0}, {'id': 'amr', 'ac': 0, 'an': 43180, 'ac_hemi': 0, 'ac_hom': 0}, {'id': 'fin', 'ac': 0, 'an': 52742, 'ac_hemi': 0, 'ac_hom': 0}, {'id': 'mid', 'ac': 0, 'an': 5746, 'ac_hemi': 0, 'ac_hom': 0}, {'id': 'nfe', 'ac': 5, 'an': 1108934, 'ac_hemi': 0, 'ac_hom': 0}, {'id': 'sas', 'ac': 0, 'an': 85070, 'ac_hemi': 0, 'ac_hom': 0}, {'id': 'asj', 'ac': 0, 'an': 25860, 'ac_hemi': 0, 'ac_hom': 0}, {'id': 'eas', 'ac': 0, 'an': 39486, 'ac_hemi': 0, 'ac_hom': 0}, {'id': 'afr', 'ac': 0, 'an': 33432, 'ac_hemi': 0, 'ac_hom': 0}]	5	0	0	1606832	[{'id': 'remaining', 'ac': 0, 'an': 62232, 'homozygote_count': 0, 'hemizygote_count': 0}, {'id': 'amr', 'ac': 0, 'an': 58480, 'homozygote_count': 0, 'hemizygote_count': 0}, {'id': 'fin', 'ac': 0, 'an': 63362, 'homozygote_count': 0, 'hemizygote_count': 0}, {'id': 'ami', 'ac': 0, 'an': 910, 'homozygote_count': 0, 'hemizygote_count': 0}, {'id': 'eas', 'ac': 0, 'an': 44662, 'homozygote_count': 0, 'hemizygote_count': 0}, {'id': 'mid', 'ac': 0, 'an': 6040, 'homozygote_count': 0, 'hemizygote_count': 0}, {'id': 'sas', 'ac': 0, 'an': 89900, 'homozygote_count': 0, 'hemizygote_count': 0}, {'id': 'asj', 'ac': 0, 'an': 29332, 'homozygote_count': 0, 'hemizygote_count': 0}, {'id': 'afr', 'ac': 0, 'an': 74974, 'homozygote_count': 0, 'hemizygote_count': 0}, {'id': 'nfe', 'ac': 5, 'an': 1176940, 'homozygote_count': 0, 'hemizygote_count': 0}, {'id': '', 'ac': 5, 'an': 1606832, 'homozygote_count': 0, 'hemizygote_count': 0}]							CCND3	nfe	5	1176940	0	0	4.25e-06	NP_001751.1:p.?	NC_000006.12:g.41935939del	6	41935936	.	AG	A
17-60656877-TA-T	[]	frameshift_variant		5	0	0	1460426	3.42e-06	[{'id': 'remaining', 'ac': 0, 'an': 60348, 'ac_hemi': 0, 'ac_hom': 0}, {'id': 'amr', 'ac': 0, 'an': 44570, 'ac_hemi': 0, 'ac_hom': 0}, {'id': 'fin', 'ac': 0, 'an': 52462, 'ac_hemi': 0, 'ac_hom': 0}, {'id': 'mid', 'ac': 0, 'an': 5766, 'ac_hemi': 0, 'ac_hom': 0}, {'id': 'nfe', 'ac': 5, 'an': 1111860, 'ac_hemi': 0, 'ac_hom': 0}, {'id': 'sas', 'ac': 0, 'an': 86220, 'ac_hemi': 0, 'ac_hom': 0}, {'id': 'asj', 'ac': 0, 'an': 26120, 'ac_hemi': 0, 'ac_hom': 0}, {'id': 'eas', 'ac': 0, 'an': 39700, 'ac_hemi': 0, 'ac_hom': 0}, {'id': 'afr', 'ac': 0, 'an': 33380, 'ac_hemi': 0, 'ac_hom': 0}]	5	0	0	1612766	[{'id': 'remaining', 'ac': 0, 'an': 62460, 'homozygote_count': 0, 'hemizygote_count': 0}, {'id': 'amr', 'ac': 0, 'an': 59872, 'homozygote_count': 0, 'hemizygote_count': 0}, {'id': 'fin', 'ac': 0, 'an': 63082, 'homozygote_count': 0, 'hemizygote_count': 0}, {'id': 'ami', 'ac': 0, 'an': 910, 'homozygote_count': 0, 'hemizygote_count': 0}, {'id': 'eas', 'ac': 0, 'an': 44894, 'homozygote_count': 0, 'hemizygote_count': 0}, {'id': 'mid', 'ac': 0, 'an': 6060, 'homozygote_count': 0, 'hemizygote_count': 0}, {'id': 'sas', 'ac': 0, 'an': 91052, 'homozygote_count': 0, 'hemizygote_count': 0}, {'id': 'asj', 'ac': 0, 'an': 29590, 'homozygote_count': 0, 'hemizygote_count': 0}, {'id': 'afr', 'ac': 0, 'an': 74960, 'homozygote_count': 0, 'hemizygote_count': 0}, {'id': 'nfe', 'ac': 5, 'an': 1179886, 'homozygote_count': 0, 'hemizygote_count': 0}, {'id': '', 'ac': 5, 'an': 1612766, 'homozygote_count': 0, 'hemizygote_count': 0}]							PPM1D	nfe	5	1179886	0	0	4.24e-06	NP_003611.1:p.?	NC_000017.11:g.60656878del	17	60656877	.	TA	T
20-32437241-TG-T	[]	frameshift_variant		5	0	0	1461752	3.42e-06	[{'id': 'remaining', 'ac': 0, 'an': 60390, 'ac_hemi': 0, 'ac_hom': 0}, {'id': 'amr', 'ac': 0, 'an': 44724, 'ac_hemi': 0, 'ac_hom': 0}, {'id': 'fin', 'ac': 0, 'an': 53400, 'ac_hemi': 0, 'ac_hom': 0}, {'id': 'mid', 'ac': 0, 'an': 5766, 'ac_hemi': 0, 'ac_hom': 0}, {'id': 'nfe', 'ac': 5, 'an': 1111916, 'ac_hemi': 0, 'ac_hom': 0}, {'id': 'sas', 'ac': 0, 'an': 86252, 'ac_hemi': 0, 'ac_hom': 0}, {'id': 'asj', 'ac': 0, 'an': 26130, 'ac_hemi': 0, 'ac_hom': 0}, {'id': 'eas', 'ac': 0, 'an': 39696, 'ac_hemi': 0, 'ac_hom': 0}, {'id': 'afr', 'ac': 0, 'an': 33478, 'ac_hemi': 0, 'ac_hom': 0}]	5	0	0	1614072	[{'id': 'remaining', 'ac': 0, 'an': 62504, 'homozygote_count': 0, 'hemizygote_count': 0}, {'id': 'amr', 'ac': 0, 'an': 60030, 'homozygote_count': 0, 'hemizygote_count': 0}, {'id': 'fin', 'ac': 0, 'an': 64026, 'homozygote_count': 0, 'hemizygote_count': 0}, {'id': 'ami', 'ac': 0, 'an': 912, 'homozygote_count': 0, 'hemizygote_count': 0}, {'id': 'eas', 'ac': 0, 'an': 44882, 'homozygote_count': 0, 'hemizygote_count': 0}, {'id': 'mid', 'ac': 0, 'an': 6060, 'homozygote_count': 0, 'hemizygote_count': 0}, {'id': 'sas', 'ac': 0, 'an': 91078, 'homozygote_count': 0, 'hemizygote_count': 0}, {'id': 'asj', 'ac': 0, 'an': 29602, 'homozygote_count': 0, 'hemizygote_count': 0}, {'id': 'afr', 'ac': 0, 'an': 75040, 'homozygote_count': 0, 'hemizygote_count': 0}, {'id': 'nfe', 'ac': 5, 'an': 1179938, 'homozygote_count': 0, 'hemizygote_count': 0}, {'id': '', 'ac': 5, 'an': 1614072, 'homozygote_count': 0, 'hemizygote_count': 0}]							ASXL1	nfe	5	1179938	0	0	4.24e-06	NP_056153.2:p.(Ala1512ProfsTer2)	NC_000020.11:g.32437242del	20	32437241	.	TG	T
17-60663506-GA-G	[]	frameshift_variant		5	0	0	1460324	3.42e-06	[{'id': 'remaining', 'ac': 0, 'an': 60388, 'ac_hemi': 0, 'ac_hom': 0}, {'id': 'amr', 'ac': 0, 'an': 44724, 'ac_hemi': 0, 'ac_hom': 0}, {'id': 'fin', 'ac': 0, 'an': 51876, 'ac_hemi': 0, 'ac_hom': 0}, {'id': 'mid', 'ac': 0, 'an': 5768, 'ac_hemi': 0, 'ac_hom': 0}, {'id': 'nfe', 'ac': 5, 'an': 1111994, 'ac_hemi': 0, 'ac_hom': 0}, {'id': 'sas', 'ac': 0, 'an': 86258, 'ac_hemi': 0, 'ac_hom': 0}, {'id': 'asj', 'ac': 0, 'an': 26136, 'ac_hemi': 0, 'ac_hom': 0}, {'id': 'eas', 'ac': 0, 'an': 39700, 'ac_hemi': 0, 'ac_hom': 0}, {'id': 'afr', 'ac': 0, 'an': 33480, 'ac_hemi': 0, 'ac_hom': 0}]	5	0	0	1612614	[{'id': 'remaining', 'ac': 0, 'an': 62502, 'homozygote_count': 0, 'hemizygote_count': 0}, {'id': 'amr', 'ac': 0, 'an': 60010, 'homozygote_count': 0, 'hemizygote_count': 0}, {'id': 'fin', 'ac': 0, 'an': 62492, 'homozygote_count': 0, 'hemizygote_count': 0}, {'id': 'ami', 'ac': 0, 'an': 912, 'homozygote_count': 0, 'hemizygote_count': 0}, {'id': 'eas', 'ac': 0, 'an': 44886, 'homozygote_count': 0, 'hemizygote_count': 0}, {'id': 'mid', 'ac': 0, 'an': 6062, 'homozygote_count': 0, 'hemizygote_count': 0}, {'id': 'sas', 'ac': 0, 'an': 91080, 'homozygote_count': 0, 'hemizygote_count': 0}, {'id': 'asj', 'ac': 0, 'an': 29606, 'homozygote_count': 0, 'hemizygote_count': 0}, {'id': 'afr', 'ac': 0, 'an': 75048, 'homozygote_count': 0, 'hemizygote_count': 0}, {'id': 'nfe', 'ac': 5, 'an': 1180016, 'homozygote_count': 0, 'hemizygote_count': 0}, {'id': '', 'ac': 5, 'an': 1612614, 'homozygote_count': 0, 'hemizygote_count': 0}]							PPM1D	nfe	5	1180016	0	0	4.24e-06	NP_003611.1:p.(Asn592IlefsTer33)	NC_000017.11:g.60663509del	17	60663506	.	GA	G
20-32433426-A-T	['rs2123256162']	nonsense		5	0	0	1461870	3.42e-06	[{'id': 'remaining', 'ac': 0, 'an': 60396, 'ac_hemi': 0, 'ac_hom': 0}, {'id': 'amr', 'ac': 0, 'an': 44724, 'ac_hemi': 0, 'ac_hom': 0}, {'id': 'fin', 'ac': 0, 'an': 53414, 'ac_hemi': 0, 'ac_hom': 0}, {'id': 'mid', 'ac': 0, 'an': 5768, 'ac_hemi': 0, 'ac_hom': 0}, {'id': 'nfe', 'ac': 5, 'an': 1111994, 'ac_hemi': 0, 'ac_hom': 0}, {'id': 'sas', 'ac': 0, 'an': 86258, 'ac_hemi': 0, 'ac_hom': 0}, {'id': 'asj', 'ac': 0, 'an': 26136, 'ac_hemi': 0, 'ac_hom': 0}, {'id': 'eas', 'ac': 0, 'an': 39700, 'ac_hemi': 0, 'ac_hom': 0}, {'id': 'afr', 'ac': 0, 'an': 33480, 'ac_hemi': 0, 'ac_hom': 0}]	5	0	0	1614186	[{'id': 'remaining', 'ac': 0, 'an': 62510, 'homozygote_count': 0, 'hemizygote_count': 0}, {'id': 'amr', 'ac': 0, 'an': 60022, 'homozygote_count': 0, 'hemizygote_count': 0}, {'id': 'fin', 'ac': 0, 'an': 64036, 'homozygote_count': 0, 'hemizygote_count': 0}, {'id': 'ami', 'ac': 0, 'an': 912, 'homozygote_count': 0, 'hemizygote_count': 0}, {'id': 'eas', 'ac': 0, 'an': 44886, 'homozygote_count': 0, 'hemizygote_count': 0}, {'id': 'mid', 'ac': 0, 'an': 6062, 'homozygote_count': 0, 'hemizygote_count': 0}, {'id': 'sas', 'ac': 0, 'an': 91080, 'homozygote_count': 0, 'hemizygote_count': 0}, {'id': 'asj', 'ac': 0, 'an': 29608, 'homozygote_count': 0, 'hemizygote_count': 0}, {'id': 'afr', 'ac': 0, 'an': 75054, 'homozygote_count': 0, 'hemizygote_count': 0}, {'id': 'nfe', 'ac': 5, 'an': 1180016, 'homozygote_count': 0, 'hemizygote_count': 0}, {'id': '', 'ac': 5, 'an': 1614186, 'homozygote_count': 0, 'hemizygote_count': 0}]							ASXL1	nfe	5	1180016	0	0	4.24e-06	NP_056153.2:p.(Lys410Ter)	NC_000020.11:g.32433426A>T	20	32433426	.	A	T
2-136115000-TA-T	['rs1407688711']	frameshift_variant		5	0	0	1461888	3.42e-06	[{'id': 'remaining', 'ac': 0, 'an': 60396, 'ac_hemi': 0, 'ac_hom': 0}, {'id': 'amr', 'ac': 0, 'an': 44724, 'ac_hemi': 0, 'ac_hom': 0}, {'id': 'fin', 'ac': 0, 'an': 53418, 'ac_hemi': 0, 'ac_hom': 0}, {'id': 'mid', 'ac': 0, 'an': 5768, 'ac_hemi': 0, 'ac_hom': 0}, {'id': 'nfe', 'ac': 5, 'an': 1112010, 'ac_hemi': 0, 'ac_hom': 0}, {'id': 'sas', 'ac': 0, 'an': 86258, 'ac_hemi': 0, 'ac_hom': 0}, {'id': 'asj', 'ac': 0, 'an': 26134, 'ac_hemi': 0, 'ac_hom': 0}, {'id': 'eas', 'ac': 0, 'an': 39700, 'ac_hemi': 0, 'ac_hom': 0}, {'id': 'afr', 'ac': 0, 'an': 33480, 'ac_hemi': 0, 'ac_hom': 0}]	5	0	0	1614162	[{'id': 'remaining', 'ac': 0, 'an': 62510, 'homozygote_count': 0, 'hemizygote_count': 0}, {'id': 'amr', 'ac': 0, 'an': 60014, 'homozygote_count': 0, 'hemizygote_count': 0}, {'id': 'fin', 'ac': 0, 'an': 64030, 'homozygote_count': 0, 'hemizygote_count': 0}, {'id': 'ami', 'ac': 0, 'an': 912, 'homozygote_count': 0, 'hemizygote_count': 0}, {'id': 'eas', 'ac': 0, 'an': 44882, 'homozygote_count': 0, 'hemizygote_count': 0}, {'id': 'mid', 'ac': 0, 'an': 6062, 'homozygote_count': 0, 'hemizygote_count': 0}, {'id': 'sas', 'ac': 0, 'an': 91084, 'homozygote_count': 0, 'hemizygote_count': 0}, {'id': 'asj', 'ac': 0, 'an': 29602, 'homozygote_count': 0, 'hemizygote_count': 0}, {'id': 'afr', 'ac': 0, 'an': 75044, 'homozygote_count': 0, 'hemizygote_count': 0}, {'id': 'nfe', 'ac': 5, 'an': 1180022, 'homozygote_count': 0, 'hemizygote_count': 0}, {'id': '', 'ac': 5, 'an': 1614162, 'homozygote_count': 0, 'hemizygote_count': 0}]							CXCR4	nfe	5	1180022	0	0	4.24e-06	NP_003458.1:p.(Phe309LeufsTer12)	NC_000002.12:g.136115003del	2	136115000	.	TA	T
20-32435178-AT-A	['rs767215739']	frameshift_variant		4	0	0	1461606	2.74e-06	[{'id': 'remaining', 'ac': 0, 'an': 60392, 'ac_hemi': 0, 'ac_hom': 0}, {'id': 'amr', 'ac': 0, 'an': 44724, 'ac_hemi': 0, 'ac_hom': 0}, {'id': 'fin', 'ac': 0, 'an': 53148, 'ac_hemi': 0, 'ac_hom': 0}, {'id': 'mid', 'ac': 0, 'an': 5768, 'ac_hemi': 0, 'ac_hom': 0}, {'id': 'nfe', 'ac': 4, 'an': 1112002, 'ac_hemi': 0, 'ac_hom': 0}, {'id': 'sas', 'ac': 0, 'an': 86258, 'ac_hemi': 0, 'ac_hom': 0}, {'id': 'asj', 'ac': 0, 'an': 26134, 'ac_hemi': 0, 'ac_hom': 0}, {'id': 'eas', 'ac': 0, 'an': 39700, 'ac_hemi': 0, 'ac_hom': 0}, {'id': 'afr', 'ac': 0, 'an': 33480, 'ac_hemi': 0, 'ac_hom': 0}]	5	0	0	1613794	[{'id': 'remaining', 'ac': 0, 'an': 62478, 'homozygote_count': 0, 'hemizygote_count': 0}, {'id': 'amr', 'ac': 0, 'an': 60008, 'homozygote_count': 0, 'hemizygote_count': 0}, {'id': 'fin', 'ac': 0, 'an': 63772, 'homozygote_count': 0, 'hemizygote_count': 0}, {'id': 'ami', 'ac': 0, 'an': 912, 'homozygote_count': 0, 'hemizygote_count': 0}, {'id': 'eas', 'ac': 0, 'an': 44894, 'homozygote_count': 0, 'hemizygote_count': 0}, {'id': 'mid', 'ac': 0, 'an': 6084, 'homozygote_count': 0, 'hemizygote_count': 0}, {'id': 'sas', 'ac': 0, 'an': 91090, 'homozygote_count': 0, 'hemizygote_count': 0}, {'id': 'asj', 'ac': 0, 'an': 29606, 'homozygote_count': 0, 'hemizygote_count': 0}, {'id': 'afr', 'ac': 0, 'an': 74926, 'homozygote_count': 0, 'hemizygote_count': 0}, {'id': 'nfe', 'ac': 5, 'an': 1180024, 'homozygote_count': 0, 'hemizygote_count': 0}, {'id': '', 'ac': 5, 'an': 1613794, 'homozygote_count': 0, 'hemizygote_count': 0}]	1	0	0	152188	6.57e-06	[{'id': 'remaining', 'ac': 0, 'an': 2086, 'ac_hemi': 0, 'ac_hom': 0}, {'id': 'amr', 'ac': 0, 'an': 15284, 'ac_hemi': 0, 'ac_hom': 0}, {'id': 'fin', 'ac': 0, 'an': 10624, 'ac_hemi': 0, 'ac_hom': 0}, {'id': 'ami', 'ac': 0, 'an': 912, 'ac_hemi': 0, 'ac_hom': 0}, {'id': 'eas', 'ac': 0, 'an': 5194, 'ac_hemi': 0, 'ac_hom': 0}, {'id': 'mid', 'ac': 0, 'an': 316, 'ac_hemi': 0, 'ac_hom': 0}, {'id': 'sas', 'ac': 0, 'an': 4832, 'ac_hemi': 0, 'ac_hom': 0}, {'id': 'asj', 'ac': 0, 'an': 3472, 'ac_hemi': 0, 'ac_hom': 0}, {'id': 'afr', 'ac': 0, 'an': 41446, 'ac_hemi': 0, 'ac_hom': 0}, {'id': 'nfe', 'ac': 1, 'an': 68022, 'ac_hemi': 0, 'ac_hom': 0}]	ASXL1	nfe	5	1180024	0	0	4.24e-06	NP_056153.2:p.(Leu823Ter)	NC_000020.11:g.32435180del	20	32435178	.	AT	A
20-32433384-C-T	['rs2011590182']	nonsense		6	0	0	1461866	4.1e-06	[{'id': 'remaining', 'ac': 0, 'an': 60396, 'ac_hemi': 0, 'ac_hom': 0}, {'id': 'amr', 'ac': 0, 'an': 44724, 'ac_hemi': 0, 'ac_hom': 0}, {'id': 'fin', 'ac': 1, 'an': 53416, 'ac_hemi': 0, 'ac_hom': 0}, {'id': 'mid', 'ac': 0, 'an': 5768, 'ac_hemi': 0, 'ac_hom': 0}, {'id': 'nfe', 'ac': 5, 'an': 1111988, 'ac_hemi': 0, 'ac_hom': 0}, {'id': 'sas', 'ac': 0, 'an': 86258, 'ac_hemi': 0, 'ac_hom': 0}, {'id': 'asj', 'ac': 0, 'an': 26136, 'ac_hemi': 0, 'ac_hom': 0}, {'id': 'eas', 'ac': 0, 'an': 39700, 'ac_hemi': 0, 'ac_hom': 0}, {'id': 'afr', 'ac': 0, 'an': 33480, 'ac_hemi': 0, 'ac_hom': 0}]	6	0	0	1614050	[{'id': 'remaining', 'ac': 0, 'an': 62488, 'homozygote_count': 0, 'hemizygote_count': 0}, {'id': 'amr', 'ac': 0, 'an': 60004, 'homozygote_count': 0, 'hemizygote_count': 0}, {'id': 'fin', 'ac': 1, 'an': 64028, 'homozygote_count': 0, 'hemizygote_count': 0}, {'id': 'ami', 'ac': 0, 'an': 912, 'homozygote_count': 0, 'hemizygote_count': 0}, {'id': 'eas', 'ac': 0, 'an': 44900, 'homozygote_count': 0, 'hemizygote_count': 0}, {'id': 'mid', 'ac': 0, 'an': 6084, 'homozygote_count': 0, 'hemizygote_count': 0}, {'id': 'sas', 'ac': 0, 'an': 91094, 'homozygote_count': 0, 'hemizygote_count': 0}, {'id': 'asj', 'ac': 0, 'an': 29608, 'homozygote_count': 0, 'hemizygote_count': 0}, {'id': 'afr', 'ac': 0, 'an': 74908, 'homozygote_count': 0, 'hemizygote_count': 0}, {'id': 'nfe', 'ac': 5, 'an': 1180024, 'homozygote_count': 0, 'hemizygote_count': 0}, {'id': '', 'ac': 6, 'an': 1614050, 'homozygote_count': 0, 'hemizygote_count': 0}]	0	0	0	152184	0	[{'id': 'remaining', 'ac': 0, 'an': 2092, 'ac_hemi': 0, 'ac_hom': 0}, {'id': 'amr', 'ac': 0, 'an': 15280, 'ac_hemi': 0, 'ac_hom': 0}, {'id': 'fin', 'ac': 0, 'an': 10612, 'ac_hemi': 0, 'ac_hom': 0}, {'id': 'ami', 'ac': 0, 'an': 912, 'ac_hemi': 0, 'ac_hom': 0}, {'id': 'eas', 'ac': 0, 'an': 5200, 'ac_hemi': 0, 'ac_hom': 0}, {'id': 'mid', 'ac': 0, 'an': 316, 'ac_hemi': 0, 'ac_hom': 0}, {'id': 'sas', 'ac': 0, 'an': 4836, 'ac_hemi': 0, 'ac_hom': 0}, {'id': 'asj', 'ac': 0, 'an': 3472, 'ac_hemi': 0, 'ac_hom': 0}, {'id': 'afr', 'ac': 0, 'an': 41428, 'ac_hemi': 0, 'ac_hom': 0}, {'id': 'nfe', 'ac': 0, 'an': 68036, 'ac_hemi': 0, 'ac_hom': 0}]	ASXL1	nfe	5	1180024	0	0	4.24e-06	NP_056153.2:p.(Gln396Ter)	NC_000020.11:g.32433384C>T	20	32433384	.	C	T
1-43338117-C-G	['rs1228227826']	nonsense		5	0	0	1461886	3.42e-06	[{'id': 'remaining', 'ac': 0, 'an': 60396, 'ac_hemi': 0, 'ac_hom': 0}, {'id': 'amr', 'ac': 0, 'an': 44718, 'ac_hemi': 0, 'ac_hom': 0}, {'id': 'fin', 'ac': 0, 'an': 53420, 'ac_hemi': 0, 'ac_hom': 0}, {'id': 'mid', 'ac': 0, 'an': 5768, 'ac_hemi': 0, 'ac_hom': 0}, {'id': 'nfe', 'ac': 5, 'an': 1112010, 'ac_hemi': 0, 'ac_hom': 0}, {'id': 'sas', 'ac': 0, 'an': 86258, 'ac_hemi': 0, 'ac_hom': 0}, {'id': 'asj', 'ac': 0, 'an': 26136, 'ac_hemi': 0, 'ac_hom': 0}, {'id': 'eas', 'ac': 0, 'an': 39700, 'ac_hemi': 0, 'ac_hom': 0}, {'id': 'afr', 'ac': 0, 'an': 33480, 'ac_hemi': 0, 'ac_hom': 0}]	5	0	0	1614194	[{'id': 'remaining', 'ac': 0, 'an': 62512, 'homozygote_count': 0, 'hemizygote_count': 0}, {'id': 'amr', 'ac': 0, 'an': 60020, 'homozygote_count': 0, 'hemizygote_count': 0}, {'id': 'fin', 'ac': 0, 'an': 64038, 'homozygote_count': 0, 'hemizygote_count': 0}, {'id': 'ami', 'ac': 0, 'an': 912, 'homozygote_count': 0, 'hemizygote_count': 0}, {'id': 'eas', 'ac': 0, 'an': 44870, 'homozygote_count': 0, 'hemizygote_count': 0}, {'id': 'mid', 'ac': 0, 'an': 6062, 'homozygote_count': 0, 'hemizygote_count': 0}, {'id': 'sas', 'ac': 0, 'an': 91088, 'homozygote_count': 0, 'hemizygote_count': 0}, {'id': 'asj', 'ac': 0, 'an': 29606, 'homozygote_count': 0, 'hemizygote_count': 0}, {'id': 'afr', 'ac': 0, 'an': 75060, 'homozygote_count': 0, 'hemizygote_count': 0}, {'id': 'nfe', 'ac': 5, 'an': 1180026, 'homozygote_count': 0, 'hemizygote_count': 0}, {'id': '', 'ac': 5, 'an': 1614194, 'homozygote_count': 0, 'hemizygote_count': 0}]							MPL	nfe	5	1180026	0	0	4.24e-06	NP_005364.1:p.(Ser33Ter)	NC_000001.11:g.43338117C>G	1	43338117	.	C	G
20-32433315-C-T	['rs1427299519']	nonsense		4	0	0	1461876	2.74e-06	[{'id': 'remaining', 'ac': 0, 'an': 60396, 'ac_hemi': 0, 'ac_hom': 0}, {'id': 'amr', 'ac': 0, 'an': 44724, 'ac_hemi': 0, 'ac_hom': 0}, {'id': 'fin', 'ac': 0, 'an': 53412, 'ac_hemi': 0, 'ac_hom': 0}, {'id': 'mid', 'ac': 0, 'an': 5768, 'ac_hemi': 0, 'ac_hom': 0}, {'id': 'nfe', 'ac': 4, 'an': 1112002, 'ac_hemi': 0, 'ac_hom': 0}, {'id': 'sas', 'ac': 0, 'an': 86258, 'ac_hemi': 0, 'ac_hom': 0}, {'id': 'asj', 'ac': 0, 'an': 26136, 'ac_hemi': 0, 'ac_hom': 0}, {'id': 'eas', 'ac': 0, 'an': 39700, 'ac_hemi': 0, 'ac_hom': 0}, {'id': 'afr', 'ac': 0, 'an': 33480, 'ac_hemi': 0, 'ac_hom': 0}]	6	0	0	1613998	[{'id': 'remaining', 'ac': 0, 'an': 62488, 'homozygote_count': 0, 'hemizygote_count': 0}, {'id': 'amr', 'ac': 0, 'an': 60010, 'homozygote_count': 0, 'hemizygote_count': 0}, {'id': 'fin', 'ac': 0, 'an': 64012, 'homozygote_count': 0, 'hemizygote_count': 0}, {'id': 'ami', 'ac': 0, 'an': 912, 'homozygote_count': 0, 'hemizygote_count': 0}, {'id': 'eas', 'ac': 0, 'an': 44892, 'homozygote_count': 0, 'hemizygote_count': 0}, {'id': 'mid', 'ac': 0, 'an': 6084, 'homozygote_count': 0, 'hemizygote_count': 0}, {'id': 'sas', 'ac': 0, 'an': 91086, 'homozygote_count': 0, 'hemizygote_count': 0}, {'id': 'asj', 'ac': 1, 'an': 29602, 'homozygote_count': 0, 'hemizygote_count': 0}, {'id': 'afr', 'ac': 0, 'an': 74886, 'homozygote_count': 0, 'hemizygote_count': 0}, {'id': 'nfe', 'ac': 5, 'an': 1180026, 'homozygote_count': 0, 'hemizygote_count': 0}, {'id': '', 'ac': 6, 'an': 1613998, 'homozygote_count': 0, 'hemizygote_count': 0}]	2	0	0	152122	1.31e-05	[{'id': 'remaining', 'ac': 0, 'an': 2092, 'ac_hemi': 0, 'ac_hom': 0}, {'id': 'amr', 'ac': 0, 'an': 15286, 'ac_hemi': 0, 'ac_hom': 0}, {'id': 'fin', 'ac': 0, 'an': 10600, 'ac_hemi': 0, 'ac_hom': 0}, {'id': 'ami', 'ac': 0, 'an': 912, 'ac_hemi': 0, 'ac_hom': 0}, {'id': 'eas', 'ac': 0, 'an': 5192, 'ac_hemi': 0, 'ac_hom': 0}, {'id': 'mid', 'ac': 0, 'an': 316, 'ac_hemi': 0, 'ac_hom': 0}, {'id': 'sas', 'ac': 0, 'an': 4828, 'ac_hemi': 0, 'ac_hom': 0}, {'id': 'asj', 'ac': 1, 'an': 3466, 'ac_hemi': 0, 'ac_hom': 0}, {'id': 'afr', 'ac': 0, 'an': 41406, 'ac_hemi': 0, 'ac_hom': 0}, {'id': 'nfe', 'ac': 1, 'an': 68024, 'ac_hemi': 0, 'ac_hom': 0}]	ASXL1	nfe	5	1180026	0	0	4.24e-06	NP_056153.2:p.(Gln373Ter)	NC_000020.11:g.32433315C>T	20	32433315	.	C	T
11-32389072-G-A	['rs866837692']	nonsense		4	0	0	1461872	2.74e-06	[{'id': 'remaining', 'ac': 0, 'an': 60392, 'ac_hemi': 0, 'ac_hom': 0}, {'id': 'amr', 'ac': 0, 'an': 44724, 'ac_hemi': 0, 'ac_hom': 0}, {'id': 'fin', 'ac': 0, 'an': 53420, 'ac_hemi': 0, 'ac_hom': 0}, {'id': 'mid', 'ac': 0, 'an': 5768, 'ac_hemi': 0, 'ac_hom': 0}, {'id': 'nfe', 'ac': 4, 'an': 1111998, 'ac_hemi': 0, 'ac_hom': 0}, {'id': 'sas', 'ac': 0, 'an': 86256, 'ac_hemi': 0, 'ac_hom': 0}, {'id': 'asj', 'ac': 0, 'an': 26136, 'ac_hemi': 0, 'ac_hom': 0}, {'id': 'eas', 'ac': 0, 'an': 39700, 'ac_hemi': 0, 'ac_hom': 0}, {'id': 'afr', 'ac': 0, 'an': 33478, 'ac_hemi': 0, 'ac_hom': 0}]	5	0	0	1614114	[{'id': 'remaining', 'ac': 0, 'an': 62486, 'homozygote_count': 0, 'hemizygote_count': 0}, {'id': 'amr', 'ac': 0, 'an': 60008, 'homozygote_count': 0, 'hemizygote_count': 0}, {'id': 'fin', 'ac': 0, 'an': 64048, 'homozygote_count': 0, 'hemizygote_count': 0}, {'id': 'ami', 'ac': 0, 'an': 912, 'homozygote_count': 0, 'hemizygote_count': 0}, {'id': 'eas', 'ac': 0, 'an': 44906, 'homozygote_count': 0, 'hemizygote_count': 0}, {'id': 'mid', 'ac': 0, 'an': 6084, 'homozygote_count': 0, 'hemizygote_count': 0}, {'id': 'sas', 'ac': 0, 'an': 91088, 'homozygote_count': 0, 'hemizygote_count': 0}, {'id': 'asj', 'ac': 0, 'an': 29608, 'homozygote_count': 0, 'hemizygote_count': 0}, {'id': 'afr', 'ac': 0, 'an': 74942, 'homozygote_count': 0, 'hemizygote_count': 0}, {'id': 'nfe', 'ac': 5, 'an': 1180032, 'homozygote_count': 0, 'hemizygote_count': 0}, {'id': '', 'ac': 5, 'an': 1614114, 'homozygote_count': 0, 'hemizygote_count': 0}]	1	0	0	152242	6.57e-06	[{'id': 'remaining', 'ac': 0, 'an': 2094, 'ac_hemi': 0, 'ac_hom': 0}, {'id': 'amr', 'ac': 0, 'an': 15284, 'ac_hemi': 0, 'ac_hom': 0}, {'id': 'fin', 'ac': 0, 'an': 10628, 'ac_hemi': 0, 'ac_hom': 0}, {'id': 'ami', 'ac': 0, 'an': 912, 'ac_hemi': 0, 'ac_hom': 0}, {'id': 'eas', 'ac': 0, 'an': 5206, 'ac_hemi': 0, 'ac_hom': 0}, {'id': 'mid', 'ac': 0, 'an': 316, 'ac_hemi': 0, 'ac_hom': 0}, {'id': 'sas', 'ac': 0, 'an': 4832, 'ac_hemi': 0, 'ac_hom': 0}, {'id': 'asj', 'ac': 0, 'an': 3472, 'ac_hemi': 0, 'ac_hom': 0}, {'id': 'afr', 'ac': 0, 'an': 41464, 'ac_hemi': 0, 'ac_hom': 0}, {'id': 'nfe', 'ac': 1, 'an': 68034, 'ac_hemi': 0, 'ac_hom': 0}]	WT1	nfe	5	1180032	0	0	4.24e-06	NP_077744.4:p.(Gln519Ter)	NC_000011.10:g.32389072G>A	11	32389072	.	G	A
17-39725144-CT-C	[]	frameshift_variant		5	0	0	1461884	3.42e-06	[{'id': 'remaining', 'ac': 0, 'an': 60396, 'ac_hemi': 0, 'ac_hom': 0}, {'id': 'amr', 'ac': 0, 'an': 44724, 'ac_hemi': 0, 'ac_hom': 0}, {'id': 'fin', 'ac': 0, 'an': 53412, 'ac_hemi': 0, 'ac_hom': 0}, {'id': 'mid', 'ac': 0, 'an': 5768, 'ac_hemi': 0, 'ac_hom': 0}, {'id': 'nfe', 'ac': 5, 'an': 1112010, 'ac_hemi': 0, 'ac_hom': 0}, {'id': 'sas', 'ac': 0, 'an': 86258, 'ac_hemi': 0, 'ac_hom': 0}, {'id': 'asj', 'ac': 0, 'an': 26136, 'ac_hemi': 0, 'ac_hom': 0}, {'id': 'eas', 'ac': 0, 'an': 39700, 'ac_hemi': 0, 'ac_hom': 0}, {'id': 'afr', 'ac': 0, 'an': 33480, 'ac_hemi': 0, 'ac_hom': 0}]	5	0	0	1614152	[{'id': 'remaining', 'ac': 0, 'an': 62508, 'homozygote_count': 0, 'hemizygote_count': 0}, {'id': 'amr', 'ac': 0, 'an': 60018, 'homozygote_count': 0, 'hemizygote_count': 0}, {'id': 'fin', 'ac': 0, 'an': 64022, 'homozygote_count': 0, 'hemizygote_count': 0}, {'id': 'ami', 'ac': 0, 'an': 912, 'homozygote_count': 0, 'hemizygote_count': 0}, {'id': 'eas', 'ac': 0, 'an': 44872, 'homozygote_count': 0, 'hemizygote_count': 0}, {'id': 'mid', 'ac': 0, 'an': 6062, 'homozygote_count': 0, 'hemizygote_count': 0}, {'id': 'sas', 'ac': 0, 'an': 91084, 'homozygote_count': 0, 'hemizygote_count': 0}, {'id': 'asj', 'ac': 0, 'an': 29608, 'homozygote_count': 0, 'hemizygote_count': 0}, {'id': 'afr', 'ac': 0, 'an': 75034, 'homozygote_count': 0, 'hemizygote_count': 0}, {'id': 'nfe', 'ac': 5, 'an': 1180032, 'homozygote_count': 0, 'hemizygote_count': 0}, {'id': '', 'ac': 5, 'an': 1614152, 'homozygote_count': 0, 'hemizygote_count': 0}]							ERBB2	nfe	5	1180032	0	0	4.24e-06	NP_004439.2:p.(Phe864SerfsTer47)	NC_000017.11:g.39725146del	17	39725144	.	CT	C
20-32436737-C-CA	[]	frameshift_variant		5	0	0	1461772	3.42e-06	[{'id': 'remaining', 'ac': 0, 'an': 60394, 'ac_hemi': 0, 'ac_hom': 0}, {'id': 'amr', 'ac': 0, 'an': 44722, 'ac_hemi': 0, 'ac_hom': 0}, {'id': 'fin', 'ac': 0, 'an': 53304, 'ac_hemi': 0, 'ac_hom': 0}, {'id': 'mid', 'ac': 0, 'an': 5768, 'ac_hemi': 0, 'ac_hom': 0}, {'id': 'nfe', 'ac': 5, 'an': 1112010, 'ac_hemi': 0, 'ac_hom': 0}, {'id': 'sas', 'ac': 0, 'an': 86258, 'ac_hemi': 0, 'ac_hom': 0}, {'id': 'asj', 'ac': 0, 'an': 26136, 'ac_hemi': 0, 'ac_hom': 0}, {'id': 'eas', 'ac': 0, 'an': 39700, 'ac_hemi': 0, 'ac_hom': 0}, {'id': 'afr', 'ac': 0, 'an': 33480, 'ac_hemi': 0, 'ac_hom': 0}]	5	0	0	1614136	[{'id': 'remaining', 'ac': 0, 'an': 62504, 'homozygote_count': 0, 'hemizygote_count': 0}, {'id': 'amr', 'ac': 0, 'an': 60024, 'homozygote_count': 0, 'hemizygote_count': 0}, {'id': 'fin', 'ac': 0, 'an': 63926, 'homozygote_count': 0, 'hemizygote_count': 0}, {'id': 'ami', 'ac': 0, 'an': 912, 'homozygote_count': 0, 'hemizygote_count': 0}, {'id': 'eas', 'ac': 0, 'an': 44890, 'homozygote_count': 0, 'hemizygote_count': 0}, {'id': 'mid', 'ac': 0, 'an': 6062, 'homozygote_count': 0, 'hemizygote_count': 0}, {'id': 'sas', 'ac': 0, 'an': 91088, 'homozygote_count': 0, 'hemizygote_count': 0}, {'id': 'asj', 'ac': 0, 'an': 29604, 'homozygote_count': 0, 'hemizygote_count': 0}, {'id': 'afr', 'ac': 0, 'an': 75086, 'homozygote_count': 0, 'hemizygote_count': 0}, {'id': 'nfe', 'ac': 5, 'an': 1180040, 'homozygote_count': 0, 'hemizygote_count': 0}, {'id': '', 'ac': 5, 'an': 1614136, 'homozygote_count': 0, 'hemizygote_count': 0}]							ASXL1	nfe	5	1180040	0	0	4.24e-06	NP_056153.2:p.(Asn1343LysfsTer28)	NC_000020.11:g.32436740dup	20	32436737	.	C	CA
5-177295260-C-G	['rs758339424']	nonsense		5	0	0	1461886	3.42e-06	[{'id': 'remaining', 'ac': 0, 'an': 60396, 'ac_hemi': 0, 'ac_hom': 0}, {'id': 'amr', 'ac': 0, 'an': 44724, 'ac_hemi': 0, 'ac_hom': 0}, {'id': 'fin', 'ac': 0, 'an': 53418, 'ac_hemi': 0, 'ac_hom': 0}, {'id': 'mid', 'ac': 0, 'an': 5768, 'ac_hemi': 0, 'ac_hom': 0}, {'id': 'nfe', 'ac': 5, 'an': 1112006, 'ac_hemi': 0, 'ac_hom': 0}, {'id': 'sas', 'ac': 0, 'an': 86258, 'ac_hemi': 0, 'ac_hom': 0}, {'id': 'asj', 'ac': 0, 'an': 26136, 'ac_hemi': 0, 'ac_hom': 0}, {'id': 'eas', 'ac': 0, 'an': 39700, 'ac_hemi': 0, 'ac_hom': 0}, {'id': 'afr', 'ac': 0, 'an': 33480, 'ac_hemi': 0, 'ac_hom': 0}]	5	0	0	1614258	[{'id': 'remaining', 'ac': 0, 'an': 62512, 'homozygote_count': 0, 'hemizygote_count': 0}, {'id': 'amr', 'ac': 0, 'an': 60026, 'homozygote_count': 0, 'hemizygote_count': 0}, {'id': 'fin', 'ac': 0, 'an': 64046, 'homozygote_count': 0, 'hemizygote_count': 0}, {'id': 'ami', 'ac': 0, 'an': 912, 'homozygote_count': 0, 'hemizygote_count': 0}, {'id': 'eas', 'ac': 0, 'an': 44896, 'homozygote_count': 0, 'hemizygote_count': 0}, {'id': 'mid', 'ac': 0, 'an': 6062, 'homozygote_count': 0, 'hemizygote_count': 0}, {'id': 'sas', 'ac': 0, 'an': 91088, 'homozygote_count': 0, 'hemizygote_count': 0}, {'id': 'asj', 'ac': 0, 'an': 29606, 'homozygote_count': 0, 'hemizygote_count': 0}, {'id': 'afr', 'ac': 0, 'an': 75066, 'homozygote_count': 0, 'hemizygote_count': 0}, {'id': 'nfe', 'ac': 5, 'an': 1180044, 'homozygote_count': 0, 'hemizygote_count': 0}, {'id': '', 'ac': 5, 'an': 1614258, 'homozygote_count': 0, 'hemizygote_count': 0}]							NSD1	nfe	5	1180044	0	0	4.24e-06	NP_071900.2:p.(Ser2631Ter)	NC_000005.10:g.177295260C>G	5	177295260	.	C	G
5-171405398-GA-G	['rs2113275273']	frameshift_variant		4	0	0	1311612	3.05e-06	[{'id': 'remaining', 'ac': 0, 'an': 55430, 'ac_hemi': 0, 'ac_hom': 0}, {'id': 'amr', 'ac': 0, 'an': 41116, 'ac_hemi': 0, 'ac_hom': 0}, {'id': 'fin', 'ac': 0, 'an': 52762, 'ac_hemi': 0, 'ac_hom': 0}, {'id': 'mid', 'ac': 0, 'an': 5496, 'ac_hemi': 0, 'ac_hom': 0}, {'id': 'nfe', 'ac': 4, 'an': 983520, 'ac_hemi': 0, 'ac_hom': 0}, {'id': 'sas', 'ac': 0, 'an': 79494, 'ac_hemi': 0, 'ac_hom': 0}, {'id': 'asj', 'ac': 0, 'an': 24852, 'ac_hemi': 0, 'ac_hom': 0}, {'id': 'eas', 'ac': 0, 'an': 38974, 'ac_hemi': 0, 'ac_hom': 0}, {'id': 'afr', 'ac': 0, 'an': 29968, 'ac_hemi': 0, 'ac_hom': 0}]	4	0	0	1463872	[{'id': 'remaining', 'ac': 0, 'an': 57542, 'homozygote_count': 0, 'hemizygote_count': 0}, {'id': 'amr', 'ac': 0, 'an': 56410, 'homozygote_count': 0, 'hemizygote_count': 0}, {'id': 'fin', 'ac': 0, 'an': 63372, 'homozygote_count': 0, 'hemizygote_count': 0}, {'id': 'ami', 'ac': 0, 'an': 912, 'homozygote_count': 0, 'hemizygote_count': 0}, {'id': 'eas', 'ac': 0, 'an': 44156, 'homozygote_count': 0, 'hemizygote_count': 0}, {'id': 'mid', 'ac': 0, 'an': 5790, 'homozygote_count': 0, 'hemizygote_count': 0}, {'id': 'sas', 'ac': 0, 'an': 84324, 'homozygote_count': 0, 'hemizygote_count': 0}, {'id': 'asj', 'ac': 0, 'an': 28322, 'homozygote_count': 0, 'hemizygote_count': 0}, {'id': 'afr', 'ac': 0, 'an': 71520, 'homozygote_count': 0, 'hemizygote_count': 0}, {'id': 'nfe', 'ac': 4, 'an': 1051524, 'homozygote_count': 0, 'hemizygote_count': 0}, {'id': '', 'ac': 4, 'an': 1463872, 'homozygote_count': 0, 'hemizygote_count': 0}]							NPM1	nfe	4	1051524	0	0	3.8e-06	NP_002511.1:p.(Gly258ValfsTer15)	NC_000005.10:g.171405403del	5	171405398	.	GA	G
19-41880699-G-A	[]	nonsense		4	0	0	1391360	2.87e-06	[{'id': 'remaining', 'ac': 0, 'an': 57558, 'ac_hemi': 0, 'ac_hom': 0}, {'id': 'amr', 'ac': 0, 'an': 35490, 'ac_hemi': 0, 'ac_hom': 0}, {'id': 'fin', 'ac': 0, 'an': 48750, 'ac_hemi': 0, 'ac_hom': 0}, {'id': 'mid', 'ac': 0, 'an': 5416, 'ac_hemi': 0, 'ac_hom': 0}, {'id': 'nfe', 'ac': 4, 'an': 1073140, 'ac_hemi': 0, 'ac_hom': 0}, {'id': 'sas', 'ac': 0, 'an': 79144, 'ac_hemi': 0, 'ac_hom': 0}, {'id': 'asj', 'ac': 0, 'an': 25000, 'ac_hemi': 0, 'ac_hom': 0}, {'id': 'eas', 'ac': 0, 'an': 35448, 'ac_hemi': 0, 'ac_hom': 0}, {'id': 'afr', 'ac': 0, 'an': 31414, 'ac_hemi': 0, 'ac_hom': 0}]	4	0	0	1541794	[{'id': 'remaining', 'ac': 0, 'an': 59644, 'homozygote_count': 0, 'hemizygote_count': 0}, {'id': 'amr', 'ac': 0, 'an': 50598, 'homozygote_count': 0, 'hemizygote_count': 0}, {'id': 'fin', 'ac': 0, 'an': 59138, 'homozygote_count': 0, 'hemizygote_count': 0}, {'id': 'ami', 'ac': 0, 'an': 902, 'homozygote_count': 0, 'hemizygote_count': 0}, {'id': 'eas', 'ac': 0, 'an': 40492, 'homozygote_count': 0, 'hemizygote_count': 0}, {'id': 'mid', 'ac': 0, 'an': 5710, 'homozygote_count': 0, 'hemizygote_count': 0}, {'id': 'sas', 'ac': 0, 'an': 83800, 'homozygote_count': 0, 'hemizygote_count': 0}, {'id': 'asj', 'ac': 0, 'an': 28446, 'homozygote_count': 0, 'hemizygote_count': 0}, {'id': 'afr', 'ac': 0, 'an': 72404, 'homozygote_count': 0, 'hemizygote_count': 0}, {'id': 'nfe', 'ac': 4, 'an': 1140660, 'homozygote_count': 0, 'hemizygote_count': 0}, {'id': '', 'ac': 4, 'an': 1541794, 'homozygote_count': 0, 'hemizygote_count': 0}]							CD79A	nfe	4	1140660	0	0	3.51e-06	NP_001774.1:p.(Leu176=)	NC_000019.10:g.41880699G>A	19	41880699	.	G	A
21-34792309-G-GGGGGGGCCCC	[]	frameshift_variant		4	0	0	1391210	2.88e-06	[{'id': 'remaining', 'ac': 0, 'an': 57694, 'ac_hemi': 0, 'ac_hom': 0}, {'id': 'amr', 'ac': 0, 'an': 35630, 'ac_hemi': 0, 'ac_hom': 0}, {'id': 'fin', 'ac': 0, 'an': 42912, 'ac_hemi': 0, 'ac_hom': 0}, {'id': 'mid', 'ac': 0, 'an': 5616, 'ac_hemi': 0, 'ac_hom': 0}, {'id': 'nfe', 'ac': 4, 'an': 1077732, 'ac_hemi': 0, 'ac_hom': 0}, {'id': 'sas', 'ac': 0, 'an': 79364, 'ac_hemi': 0, 'ac_hom': 0}, {'id': 'asj', 'ac': 0, 'an': 24920, 'ac_hemi': 0, 'ac_hom': 0}, {'id': 'eas', 'ac': 0, 'an': 35734, 'ac_hemi': 0, 'ac_hom': 0}, {'id': 'afr', 'ac': 0, 'an': 31608, 'ac_hemi': 0, 'ac_hom': 0}]	4	0	0	1542432	[{'id': 'remaining', 'ac': 0, 'an': 59790, 'homozygote_count': 0, 'hemizygote_count': 0}, {'id': 'amr', 'ac': 0, 'an': 50876, 'homozygote_count': 0, 'hemizygote_count': 0}, {'id': 'fin', 'ac': 0, 'an': 53424, 'homozygote_count': 0, 'hemizygote_count': 0}, {'id': 'ami', 'ac': 0, 'an': 906, 'homozygote_count': 0, 'hemizygote_count': 0}, {'id': 'eas', 'ac': 0, 'an': 40782, 'homozygote_count': 0, 'hemizygote_count': 0}, {'id': 'mid', 'ac': 0, 'an': 5902, 'homozygote_count': 0, 'hemizygote_count': 0}, {'id': 'sas', 'ac': 0, 'an': 84136, 'homozygote_count': 0, 'hemizygote_count': 0}, {'id': 'asj', 'ac': 0, 'an': 28380, 'homozygote_count': 0, 'hemizygote_count': 0}, {'id': 'afr', 'ac': 0, 'an': 72860, 'homozygote_count': 0, 'hemizygote_count': 0}, {'id': 'nfe', 'ac': 4, 'an': 1145376, 'homozygote_count': 0, 'hemizygote_count': 0}, {'id': '', 'ac': 4, 'an': 1542432, 'homozygote_count': 0, 'hemizygote_count': 0}]							RUNX1	nfe	4	1145376	0	0	3.49e-06	NP_001745.2:p.(Ser424GlyfsTer179)	NC_000021.9:g.34792309_34792310insGGGGGGCCCC	21	34792309	.	G	GGGGGGGCCCC
7-129212162-A-AC	['rs1258200617']	frameshift_variant		4	0	0	1402890	2.85e-06	[{'id': 'remaining', 'ac': 0, 'an': 58146, 'ac_hemi': 0, 'ac_hom': 0}, {'id': 'amr', 'ac': 0, 'an': 36150, 'ac_hemi': 0, 'ac_hom': 0}, {'id': 'fin', 'ac': 0, 'an': 48964, 'ac_hemi': 0, 'ac_hom': 0}, {'id': 'mid', 'ac': 0, 'an': 5426, 'ac_hemi': 0, 'ac_hom': 0}, {'id': 'nfe', 'ac': 4, 'an': 1081416, 'ac_hemi': 0, 'ac_hom': 0}, {'id': 'sas', 'ac': 0, 'an': 79894, 'ac_hemi': 0, 'ac_hom': 0}, {'id': 'asj', 'ac': 0, 'an': 25210, 'ac_hemi': 0, 'ac_hom': 0}, {'id': 'eas', 'ac': 0, 'an': 35952, 'ac_hemi': 0, 'ac_hom': 0}, {'id': 'afr', 'ac': 0, 'an': 31732, 'ac_hemi': 0, 'ac_hom': 0}]	4	0	0	1554838	[{'id': 'remaining', 'ac': 0, 'an': 60246, 'homozygote_count': 0, 'hemizygote_count': 0}, {'id': 'amr', 'ac': 0, 'an': 51414, 'homozygote_count': 0, 'hemizygote_count': 0}, {'id': 'fin', 'ac': 0, 'an': 59556, 'homozygote_count': 0, 'hemizygote_count': 0}, {'id': 'ami', 'ac': 0, 'an': 912, 'homozygote_count': 0, 'hemizygote_count': 0}, {'id': 'eas', 'ac': 0, 'an': 41108, 'homozygote_count': 0, 'hemizygote_count': 0}, {'id': 'mid', 'ac': 0, 'an': 5720, 'homozygote_count': 0, 'hemizygote_count': 0}, {'id': 'sas', 'ac': 0, 'an': 84702, 'homozygote_count': 0, 'hemizygote_count': 0}, {'id': 'asj', 'ac': 0, 'an': 28676, 'homozygote_count': 0, 'hemizygote_count': 0}, {'id': 'afr', 'ac': 0, 'an': 73186, 'homozygote_count': 0, 'hemizygote_count': 0}, {'id': 'nfe', 'ac': 4, 'an': 1149318, 'homozygote_count': 0, 'hemizygote_count': 0}, {'id': '', 'ac': 4, 'an': 1554838, 'homozygote_count': 0, 'hemizygote_count': 0}]							SMO	nfe	4	1149318	0	0	3.48e-06	NP_005622.1:p.(Ala695CysfsTer122)	NC_000007.14:g.129212168dup	7	129212162	.	A	AC
1-85267637-G-C	[]	nonsense		4	0	0	1428424	2.8e-06	[{'id': 'remaining', 'ac': 0, 'an': 58860, 'ac_hemi': 0, 'ac_hom': 0}, {'id': 'amr', 'ac': 0, 'an': 36242, 'ac_hemi': 0, 'ac_hom': 0}, {'id': 'fin', 'ac': 0, 'an': 52874, 'ac_hemi': 0, 'ac_hom': 0}, {'id': 'mid', 'ac': 0, 'an': 5582, 'ac_hemi': 0, 'ac_hom': 0}, {'id': 'nfe', 'ac': 4, 'an': 1098470, 'ac_hemi': 0, 'ac_hom': 0}, {'id': 'sas', 'ac': 0, 'an': 80946, 'ac_hemi': 0, 'ac_hom': 0}, {'id': 'asj', 'ac': 0, 'an': 24388, 'ac_hemi': 0, 'ac_hom': 0}, {'id': 'eas', 'ac': 0, 'an': 39390, 'ac_hemi': 0, 'ac_hom': 0}, {'id': 'afr', 'ac': 0, 'an': 31672, 'ac_hemi': 0, 'ac_hom': 0}]	4	0	0	1580748	[{'id': 'remaining', 'ac': 0, 'an': 60972, 'homozygote_count': 0, 'hemizygote_count': 0}, {'id': 'amr', 'ac': 0, 'an': 51538, 'homozygote_count': 0, 'hemizygote_count': 0}, {'id': 'fin', 'ac': 0, 'an': 63492, 'homozygote_count': 0, 'hemizygote_count': 0}, {'id': 'ami', 'ac': 0, 'an': 910, 'homozygote_count': 0, 'hemizygote_count': 0}, {'id': 'eas', 'ac': 0, 'an': 44580, 'homozygote_count': 0, 'hemizygote_count': 0}, {'id': 'mid', 'ac': 0, 'an': 5876, 'homozygote_count': 0, 'hemizygote_count': 0}, {'id': 'sas', 'ac': 0, 'an': 85776, 'homozygote_count': 0, 'hemizygote_count': 0}, {'id': 'asj', 'ac': 0, 'an': 27860, 'homozygote_count': 0, 'hemizygote_count': 0}, {'id': 'afr', 'ac': 0, 'an': 73250, 'homozygote_count': 0, 'hemizygote_count': 0}, {'id': 'nfe', 'ac': 4, 'an': 1166494, 'homozygote_count': 0, 'hemizygote_count': 0}, {'id': '', 'ac': 4, 'an': 1580748, 'homozygote_count': 0, 'hemizygote_count': 0}]							BCL10	nfe	4	1166494	0	0	3.43e-06	NP_003912.1:p.(Ser231Ter)	NC_000001.11:g.85267637G>C	1	85267637	.	G	C
17-39723647-GCA-G	[]	frameshift_variant		4	0	0	1451478	2.76e-06	[{'id': 'remaining', 'ac': 0, 'an': 59996, 'ac_hemi': 0, 'ac_hom': 0}, {'id': 'amr', 'ac': 0, 'an': 42876, 'ac_hemi': 0, 'ac_hom': 0}, {'id': 'fin', 'ac': 0, 'an': 52632, 'ac_hemi': 0, 'ac_hom': 0}, {'id': 'mid', 'ac': 0, 'an': 5622, 'ac_hemi': 0, 'ac_hom': 0}, {'id': 'nfe', 'ac': 4, 'an': 1107184, 'ac_hemi': 0, 'ac_hom': 0}, {'id': 'sas', 'ac': 0, 'an': 84538, 'ac_hemi': 0, 'ac_hom': 0}, {'id': 'asj', 'ac': 0, 'an': 25860, 'ac_hemi': 0, 'ac_hom': 0}, {'id': 'eas', 'ac': 0, 'an': 39396, 'ac_hemi': 0, 'ac_hom': 0}, {'id': 'afr', 'ac': 0, 'an': 33374, 'ac_hemi': 0, 'ac_hom': 0}]	4	0	0	1603802	[{'id': 'remaining', 'ac': 0, 'an': 62106, 'homozygote_count': 0, 'hemizygote_count': 0}, {'id': 'amr', 'ac': 0, 'an': 58182, 'homozygote_count': 0, 'hemizygote_count': 0}, {'id': 'fin', 'ac': 0, 'an': 63254, 'homozygote_count': 0, 'hemizygote_count': 0}, {'id': 'ami', 'ac': 0, 'an': 912, 'homozygote_count': 0, 'hemizygote_count': 0}, {'id': 'eas', 'ac': 0, 'an': 44572, 'homozygote_count': 0, 'hemizygote_count': 0}, {'id': 'mid', 'ac': 0, 'an': 5916, 'homozygote_count': 0, 'hemizygote_count': 0}, {'id': 'sas', 'ac': 0, 'an': 89364, 'homozygote_count': 0, 'hemizygote_count': 0}, {'id': 'asj', 'ac': 0, 'an': 29332, 'homozygote_count': 0, 'hemizygote_count': 0}, {'id': 'afr', 'ac': 0, 'an': 74962, 'homozygote_count': 0, 'hemizygote_count': 0}, {'id': 'nfe', 'ac': 4, 'an': 1175202, 'homozygote_count': 0, 'hemizygote_count': 0}, {'id': '', 'ac': 4, 'an': 1603802, 'homozygote_count': 0, 'hemizygote_count': 0}]							ERBB2	nfe	4	1175202	0	0	3.4e-06	NP_004439.2:p.(Thr733SerfsTer9)	NC_000017.11:g.39723650_39723651del	17	39723647	.	GCA	G
17-39725382-AG-A	[]	frameshift_variant		4	0	0	1456764	2.75e-06	[{'id': 'remaining', 'ac': 0, 'an': 60070, 'ac_hemi': 0, 'ac_hom': 0}, {'id': 'amr', 'ac': 0, 'an': 44602, 'ac_hemi': 0, 'ac_hom': 0}, {'id': 'fin', 'ac': 0, 'an': 52880, 'ac_hemi': 0, 'ac_hom': 0}, {'id': 'mid', 'ac': 0, 'an': 5746, 'ac_hemi': 0, 'ac_hom': 0}, {'id': 'nfe', 'ac': 4, 'an': 1108502, 'ac_hemi': 0, 'ac_hom': 0}, {'id': 'sas', 'ac': 0, 'an': 86212, 'ac_hemi': 0, 'ac_hom': 0}, {'id': 'asj', 'ac': 0, 'an': 25996, 'ac_hemi': 0, 'ac_hom': 0}, {'id': 'eas', 'ac': 0, 'an': 39394, 'ac_hemi': 0, 'ac_hom': 0}, {'id': 'afr', 'ac': 0, 'an': 33362, 'ac_hemi': 0, 'ac_hom': 0}]	4	0	0	1607588	[{'id': 'remaining', 'ac': 0, 'an': 62174, 'homozygote_count': 0, 'hemizygote_count': 0}, {'id': 'amr', 'ac': 0, 'an': 59788, 'homozygote_count': 0, 'hemizygote_count': 0}, {'id': 'fin', 'ac': 0, 'an': 63148, 'homozygote_count': 0, 'hemizygote_count': 0}, {'id': 'ami', 'ac': 0, 'an': 900, 'homozygote_count': 0, 'hemizygote_count': 0}, {'id': 'eas', 'ac': 0, 'an': 44430, 'homozygote_count': 0, 'hemizygote_count': 0}, {'id': 'mid', 'ac': 0, 'an': 6038, 'homozygote_count': 0, 'hemizygote_count': 0}, {'id': 'sas', 'ac': 0, 'an': 90936, 'homozygote_count': 0, 'hemizygote_count': 0}, {'id': 'asj', 'ac': 0, 'an': 29452, 'homozygote_count': 0, 'hemizygote_count': 0}, {'id': 'afr', 'ac': 0, 'an': 74490, 'homozygote_count': 0, 'hemizygote_count': 0}, {'id': 'nfe', 'ac': 4, 'an': 1176232, 'homozygote_count': 0, 'hemizygote_count': 0}, {'id': '', 'ac': 4, 'an': 1607588, 'homozygote_count': 0, 'hemizygote_count': 0}]							ERBB2	nfe	4	1176232	0	0	3.4e-06	NP_004439.2:p.(Ser903ValfsTer8)	NC_000017.11:g.39725383del	17	39725382	.	AG	A
3-179230248-CTT-C	[]	frameshift_variant		4	0	0	1455822	2.75e-06	[{'id': 'remaining', 'ac': 0, 'an': 60114, 'ac_hemi': 0, 'ac_hom': 0}, {'id': 'amr', 'ac': 0, 'an': 43742, 'ac_hemi': 0, 'ac_hom': 0}, {'id': 'fin', 'ac': 0, 'an': 53358, 'ac_hemi': 0, 'ac_hom': 0}, {'id': 'mid', 'ac': 0, 'an': 5728, 'ac_hemi': 0, 'ac_hom': 0}, {'id': 'nfe', 'ac': 4, 'an': 1108986, 'ac_hemi': 0, 'ac_hom': 0}, {'id': 'sas', 'ac': 0, 'an': 85278, 'ac_hemi': 0, 'ac_hom': 0}, {'id': 'asj', 'ac': 0, 'an': 25952, 'ac_hemi': 0, 'ac_hom': 0}, {'id': 'eas', 'ac': 0, 'an': 39620, 'ac_hemi': 0, 'ac_hom': 0}, {'id': 'afr', 'ac': 0, 'an': 33044, 'ac_hemi': 0, 'ac_hom': 0}]	4	0	0	1607968	[{'id': 'remaining', 'ac': 0, 'an': 62226, 'homozygote_count': 0, 'hemizygote_count': 0}, {'id': 'amr', 'ac': 0, 'an': 59008, 'homozygote_count': 0, 'hemizygote_count': 0}, {'id': 'fin', 'ac': 0, 'an': 63934, 'homozygote_count': 0, 'hemizygote_count': 0}, {'id': 'ami', 'ac': 0, 'an': 910, 'homozygote_count': 0, 'hemizygote_count': 0}, {'id': 'eas', 'ac': 0, 'an': 44798, 'homozygote_count': 0, 'hemizygote_count': 0}, {'id': 'mid', 'ac': 0, 'an': 6022, 'homozygote_count': 0, 'hemizygote_count': 0}, {'id': 'sas', 'ac': 0, 'an': 90106, 'homozygote_count': 0, 'hemizygote_count': 0}, {'id': 'asj', 'ac': 0, 'an': 29422, 'homozygote_count': 0, 'hemizygote_count': 0}, {'id': 'afr', 'ac': 0, 'an': 74568, 'homozygote_count': 0, 'hemizygote_count': 0}, {'id': 'nfe', 'ac': 4, 'an': 1176974, 'homozygote_count': 0, 'hemizygote_count': 0}, {'id': '', 'ac': 4, 'an': 1607968, 'homozygote_count': 0, 'hemizygote_count': 0}]							PIK3CA	nfe	4	1176974	0	0	3.4e-06	NP_006209.2:p.(Leu938GlyfsTer10)	NC_000003.12:g.179230252_179230253del	3	179230248	.	CTT	C
4-1935157-GA-G	['rs1445291234']	frameshift_variant		4	0	0	1458220	2.74e-06	[{'id': 'remaining', 'ac': 0, 'an': 60222, 'ac_hemi': 0, 'ac_hom': 0}, {'id': 'amr', 'ac': 0, 'an': 44350, 'ac_hemi': 0, 'ac_hom': 0}, {'id': 'fin', 'ac': 0, 'an': 53296, 'ac_hemi': 0, 'ac_hom': 0}, {'id': 'mid', 'ac': 0, 'an': 5752, 'ac_hemi': 0, 'ac_hom': 0}, {'id': 'nfe', 'ac': 4, 'an': 1110046, 'ac_hemi': 0, 'ac_hom': 0}, {'id': 'sas', 'ac': 0, 'an': 85652, 'ac_hemi': 0, 'ac_hom': 0}, {'id': 'asj', 'ac': 0, 'an': 26030, 'ac_hemi': 0, 'ac_hom': 0}, {'id': 'eas', 'ac': 0, 'an': 39564, 'ac_hemi': 0, 'ac_hom': 0}, {'id': 'afr', 'ac': 0, 'an': 33308, 'ac_hemi': 0, 'ac_hom': 0}]	4	0	0	1609738	[{'id': 'remaining', 'ac': 0, 'an': 62320, 'homozygote_count': 0, 'hemizygote_count': 0}, {'id': 'amr', 'ac': 0, 'an': 59558, 'homozygote_count': 0, 'hemizygote_count': 0}, {'id': 'fin', 'ac': 0, 'an': 63754, 'homozygote_count': 0, 'hemizygote_count': 0}, {'id': 'ami', 'ac': 0, 'an': 912, 'homozygote_count': 0, 'hemizygote_count': 0}, {'id': 'eas', 'ac': 0, 'an': 44714, 'homozygote_count': 0, 'hemizygote_count': 0}, {'id': 'mid', 'ac': 0, 'an': 6046, 'homozygote_count': 0, 'hemizygote_count': 0}, {'id': 'sas', 'ac': 0, 'an': 90458, 'homozygote_count': 0, 'hemizygote_count': 0}, {'id': 'asj', 'ac': 0, 'an': 29492, 'homozygote_count': 0, 'hemizygote_count': 0}, {'id': 'afr', 'ac': 0, 'an': 74586, 'homozygote_count': 0, 'hemizygote_count': 0}, {'id': 'nfe', 'ac': 4, 'an': 1177898, 'homozygote_count': 0, 'hemizygote_count': 0}, {'id': '', 'ac': 4, 'an': 1609738, 'homozygote_count': 0, 'hemizygote_count': 0}]							NSD2	nfe	4	1177898	0	0	3.4e-06	NP_001035889.1:p.(Arg526GlufsTer72)	NC_000004.12:g.1935164del	4	1935157	.	GA	G
17-60663015-G-A	['rs1064797099']	nonsense		3	0	0	1458368	2.06e-06	[{'id': 'remaining', 'ac': 0, 'an': 60228, 'ac_hemi': 0, 'ac_hom': 0}, {'id': 'amr', 'ac': 0, 'an': 43948, 'ac_hemi': 0, 'ac_hom': 0}, {'id': 'fin', 'ac': 0, 'an': 53388, 'ac_hemi': 0, 'ac_hom': 0}, {'id': 'mid', 'ac': 0, 'an': 5748, 'ac_hemi': 0, 'ac_hom': 0}, {'id': 'nfe', 'ac': 3, 'an': 1110240, 'ac_hemi': 0, 'ac_hom': 0}, {'id': 'sas', 'ac': 0, 'an': 85936, 'ac_hemi': 0, 'ac_hom': 0}, {'id': 'asj', 'ac': 0, 'an': 25896, 'ac_hemi': 0, 'ac_hom': 0}, {'id': 'eas', 'ac': 0, 'an': 39650, 'ac_hemi': 0, 'ac_hom': 0}, {'id': 'afr', 'ac': 0, 'an': 33334, 'ac_hemi': 0, 'ac_hom': 0}]	4	0	0	1610472	[{'id': 'remaining', 'ac': 0, 'an': 62322, 'homozygote_count': 0, 'hemizygote_count': 0}, {'id': 'amr', 'ac': 0, 'an': 59206, 'homozygote_count': 0, 'hemizygote_count': 0}, {'id': 'fin', 'ac': 0, 'an': 63986, 'homozygote_count': 0, 'hemizygote_count': 0}, {'id': 'ami', 'ac': 0, 'an': 912, 'homozygote_count': 0, 'hemizygote_count': 0}, {'id': 'eas', 'ac': 0, 'an': 44842, 'homozygote_count': 0, 'hemizygote_count': 0}, {'id': 'mid', 'ac': 0, 'an': 6064, 'homozygote_count': 0, 'hemizygote_count': 0}, {'id': 'sas', 'ac': 0, 'an': 90748, 'homozygote_count': 0, 'hemizygote_count': 0}, {'id': 'asj', 'ac': 0, 'an': 29364, 'homozygote_count': 0, 'hemizygote_count': 0}, {'id': 'afr', 'ac': 0, 'an': 74766, 'homozygote_count': 0, 'hemizygote_count': 0}, {'id': 'nfe', 'ac': 4, 'an': 1178262, 'homozygote_count': 0, 'hemizygote_count': 0}, {'id': '', 'ac': 4, 'an': 1610472, 'homozygote_count': 0, 'hemizygote_count': 0}]	1	0	0	152104	6.57e-06	[{'id': 'remaining', 'ac': 0, 'an': 2094, 'ac_hemi': 0, 'ac_hom': 0}, {'id': 'amr', 'ac': 0, 'an': 15258, 'ac_hemi': 0, 'ac_hom': 0}, {'id': 'fin', 'ac': 0, 'an': 10598, 'ac_hemi': 0, 'ac_hom': 0}, {'id': 'ami', 'ac': 0, 'an': 912, 'ac_hemi': 0, 'ac_hom': 0}, {'id': 'eas', 'ac': 0, 'an': 5192, 'ac_hemi': 0, 'ac_hom': 0}, {'id': 'mid', 'ac': 0, 'an': 316, 'ac_hemi': 0, 'ac_hom': 0}, {'id': 'sas', 'ac': 0, 'an': 4812, 'ac_hemi': 0, 'ac_hom': 0}, {'id': 'asj', 'ac': 0, 'an': 3468, 'ac_hemi': 0, 'ac_hom': 0}, {'id': 'afr', 'ac': 0, 'an': 41432, 'ac_hemi': 0, 'ac_hom': 0}, {'id': 'nfe', 'ac': 1, 'an': 68022, 'ac_hemi': 0, 'ac_hom': 0}]	PPM1D	nfe	4	1178262	0	0	3.39e-06	NP_003611.1:p.(Trp427Ter)	NC_000017.11:g.60663015G>A	17	60663015	.	G	A
11-118898586-G-GC	['rs909903560']	frameshift_variant		4	0	0	1458816	2.74e-06	[{'id': 'remaining', 'ac': 0, 'an': 60246, 'ac_hemi': 0, 'ac_hom': 0}, {'id': 'amr', 'ac': 0, 'an': 44496, 'ac_hemi': 0, 'ac_hom': 0}, {'id': 'fin', 'ac': 0, 'an': 52054, 'ac_hemi': 0, 'ac_hom': 0}, {'id': 'mid', 'ac': 0, 'an': 5688, 'ac_hemi': 0, 'ac_hom': 0}, {'id': 'nfe', 'ac': 4, 'an': 1111136, 'ac_hemi': 0, 'ac_hom': 0}, {'id': 'sas', 'ac': 0, 'an': 86042, 'ac_hemi': 0, 'ac_hom': 0}, {'id': 'asj', 'ac': 0, 'an': 26010, 'ac_hemi': 0, 'ac_hom': 0}, {'id': 'eas', 'ac': 0, 'an': 39684, 'ac_hemi': 0, 'ac_hom': 0}, {'id': 'afr', 'ac': 0, 'an': 33460, 'ac_hemi': 0, 'ac_hom': 0}]	4	0	0	1611082	[{'id': 'remaining', 'ac': 0, 'an': 62356, 'homozygote_count': 0, 'hemizygote_count': 0}, {'id': 'amr', 'ac': 0, 'an': 59798, 'homozygote_count': 0, 'hemizygote_count': 0}, {'id': 'fin', 'ac': 0, 'an': 62676, 'homozygote_count': 0, 'hemizygote_count': 0}, {'id': 'ami', 'ac': 0, 'an': 912, 'homozygote_count': 0, 'hemizygote_count': 0}, {'id': 'eas', 'ac': 0, 'an': 44860, 'homozygote_count': 0, 'hemizygote_count': 0}, {'id': 'mid', 'ac': 0, 'an': 5982, 'homozygote_count': 0, 'hemizygote_count': 0}, {'id': 'sas', 'ac': 0, 'an': 90874, 'homozygote_count': 0, 'hemizygote_count': 0}, {'id': 'asj', 'ac': 0, 'an': 29478, 'homozygote_count': 0, 'hemizygote_count': 0}, {'id': 'afr', 'ac': 0, 'an': 75022, 'homozygote_count': 0, 'hemizygote_count': 0}, {'id': 'nfe', 'ac': 4, 'an': 1179124, 'homozygote_count': 0, 'hemizygote_count': 0}, {'id': '', 'ac': 4, 'an': 1611082, 'homozygote_count': 0, 'hemizygote_count': 0}]							BCL9L	nfe	4	1179124	0	0	3.39e-06	NP_001365142.1:p.(Glu1444ArgfsTer73)	NC_000011.10:g.118898592dup	11	118898586	.	G	GC
17-39727999-T-TA	[]	frameshift_variant		4	0	0	1458610	2.74e-06	[{'id': 'remaining', 'ac': 0, 'an': 60322, 'ac_hemi': 0, 'ac_hom': 0}, {'id': 'amr', 'ac': 0, 'an': 44610, 'ac_hemi': 0, 'ac_hom': 0}, {'id': 'fin', 'ac': 0, 'an': 51202, 'ac_hemi': 0, 'ac_hom': 0}, {'id': 'mid', 'ac': 0, 'an': 5766, 'ac_hemi': 0, 'ac_hom': 0}, {'id': 'nfe', 'ac': 4, 'an': 1111306, 'ac_hemi': 0, 'ac_hom': 0}, {'id': 'sas', 'ac': 0, 'an': 86220, 'ac_hemi': 0, 'ac_hom': 0}, {'id': 'asj', 'ac': 0, 'an': 26046, 'ac_hemi': 0, 'ac_hom': 0}, {'id': 'eas', 'ac': 0, 'an': 39694, 'ac_hemi': 0, 'ac_hom': 0}, {'id': 'afr', 'ac': 0, 'an': 33444, 'ac_hemi': 0, 'ac_hom': 0}]	4	0	0	1610894	[{'id': 'remaining', 'ac': 0, 'an': 62438, 'homozygote_count': 0, 'hemizygote_count': 0}, {'id': 'amr', 'ac': 0, 'an': 59906, 'homozygote_count': 0, 'hemizygote_count': 0}, {'id': 'fin', 'ac': 0, 'an': 61824, 'homozygote_count': 0, 'hemizygote_count': 0}, {'id': 'ami', 'ac': 0, 'an': 912, 'homozygote_count': 0, 'hemizygote_count': 0}, {'id': 'eas', 'ac': 0, 'an': 44876, 'homozygote_count': 0, 'hemizygote_count': 0}, {'id': 'mid', 'ac': 0, 'an': 6060, 'homozygote_count': 0, 'hemizygote_count': 0}, {'id': 'sas', 'ac': 0, 'an': 91044, 'homozygote_count': 0, 'hemizygote_count': 0}, {'id': 'asj', 'ac': 0, 'an': 29516, 'homozygote_count': 0, 'hemizygote_count': 0}, {'id': 'afr', 'ac': 0, 'an': 74996, 'homozygote_count': 0, 'hemizygote_count': 0}, {'id': 'nfe', 'ac': 4, 'an': 1179322, 'homozygote_count': 0, 'hemizygote_count': 0}, {'id': '', 'ac': 4, 'an': 1610894, 'homozygote_count': 0, 'hemizygote_count': 0}]							ERBB2	nfe	4	1179322	0	0	3.39e-06	NP_004439.2:p.(Thr1242AsnfsTer35)	NC_000017.11:g.39728000dup	17	39727999	.	T	TA
17-40565405-TC-T	[]	frameshift_variant		4	0	0	1461254	2.74e-06	[{'id': 'remaining', 'ac': 0, 'an': 60372, 'ac_hemi': 0, 'ac_hom': 0}, {'id': 'amr', 'ac': 0, 'an': 44724, 'ac_hemi': 0, 'ac_hom': 0}, {'id': 'fin', 'ac': 0, 'an': 53414, 'ac_hemi': 0, 'ac_hom': 0}, {'id': 'mid', 'ac': 0, 'an': 5768, 'ac_hemi': 0, 'ac_hom': 0}, {'id': 'nfe', 'ac': 4, 'an': 1111434, 'ac_hemi': 0, 'ac_hom': 0}, {'id': 'sas', 'ac': 0, 'an': 86254, 'ac_hemi': 0, 'ac_hom': 0}, {'id': 'asj', 'ac': 0, 'an': 26132, 'ac_hemi': 0, 'ac_hom': 0}, {'id': 'eas', 'ac': 0, 'an': 39694, 'ac_hemi': 0, 'ac_hom': 0}, {'id': 'afr', 'ac': 0, 'an': 33462, 'ac_hemi': 0, 'ac_hom': 0}]	4	0	0	1613484	[{'id': 'remaining', 'ac': 0, 'an': 62484, 'homozygote_count': 0, 'hemizygote_count': 0}, {'id': 'amr', 'ac': 0, 'an': 60026, 'homozygote_count': 0, 'hemizygote_count': 0}, {'id': 'fin', 'ac': 0, 'an': 64020, 'homozygote_count': 0, 'hemizygote_count': 0}, {'id': 'ami', 'ac': 0, 'an': 912, 'homozygote_count': 0, 'hemizygote_count': 0}, {'id': 'eas', 'ac': 0, 'an': 44874, 'homozygote_count': 0, 'hemizygote_count': 0}, {'id': 'mid', 'ac': 0, 'an': 6062, 'homozygote_count': 0, 'hemizygote_count': 0}, {'id': 'sas', 'ac': 0, 'an': 91074, 'homozygote_count': 0, 'hemizygote_count': 0}, {'id': 'asj', 'ac': 0, 'an': 29602, 'homozygote_count': 0, 'hemizygote_count': 0}, {'id': 'afr', 'ac': 0, 'an': 74988, 'homozygote_count': 0, 'hemizygote_count': 0}, {'id': 'nfe', 'ac': 4, 'an': 1179442, 'homozygote_count': 0, 'hemizygote_count': 0}, {'id': '', 'ac': 4, 'an': 1613484, 'homozygote_count': 0, 'hemizygote_count': 0}]							CCR7	nfe	4	1179442	0	0	3.39e-06	NP_001829.1:p.(Asp2ThrfsTer6)	NC_000017.11:g.40565407del	17	40565405	.	TC	T
X-1466116-C-T	[]	nonsense		4	0	0	1459404	2.74e-06	[{'id': 'remaining', 'ac': 0, 'an': 60208, 'ac_hemi': 0, 'ac_hom': 0}, {'id': 'amr', 'ac': 0, 'an': 44594, 'ac_hemi': 0, 'ac_hom': 0}, {'id': 'fin', 'ac': 0, 'an': 53000, 'ac_hemi': 0, 'ac_hom': 0}, {'id': 'mid', 'ac': 0, 'an': 4808, 'ac_hemi': 0, 'ac_hom': 0}, {'id': 'nfe', 'ac': 4, 'an': 1111488, 'ac_hemi': 0, 'ac_hom': 0}, {'id': 'sas', 'ac': 0, 'an': 86132, 'ac_hemi': 0, 'ac_hom': 0}, {'id': 'asj', 'ac': 0, 'an': 26066, 'ac_hemi': 0, 'ac_hom': 0}, {'id': 'eas', 'ac': 0, 'an': 39680, 'ac_hemi': 0, 'ac_hom': 0}, {'id': 'afr', 'ac': 0, 'an': 33428, 'ac_hemi': 0, 'ac_hom': 0}]	4	0	0	1611734	[{'id': 'remaining', 'ac': 0, 'an': 62320, 'homozygote_count': 0, 'hemizygote_count': 0}, {'id': 'amr', 'ac': 0, 'an': 59902, 'homozygote_count': 0, 'hemizygote_count': 0}, {'id': 'fin', 'ac': 0, 'an': 63630, 'homozygote_count': 0, 'hemizygote_count': 0}, {'id': 'ami', 'ac': 0, 'an': 912, 'homozygote_count': 0, 'hemizygote_count': 0}, {'id': 'eas', 'ac': 0, 'an': 44866, 'homozygote_count': 0, 'hemizygote_count': 0}, {'id': 'mid', 'ac': 0, 'an': 5102, 'homozygote_count': 0, 'hemizygote_count': 0}, {'id': 'sas', 'ac': 0, 'an': 90956, 'homozygote_count': 0, 'hemizygote_count': 0}, {'id': 'asj', 'ac': 0, 'an': 29538, 'homozygote_count': 0, 'hemizygote_count': 0}, {'id': 'afr', 'ac': 0, 'an': 74994, 'homozygote_count': 0, 'hemizygote_count': 0}, {'id': 'nfe', 'ac': 4, 'an': 1179514, 'homozygote_count': 0, 'hemizygote_count': 0}, {'id': '', 'ac': 4, 'an': 1611734, 'homozygote_count': 0, 'hemizygote_count': 0}]							P2RY8	nfe	4	1179514	0	0	3.39e-06	NP_835230.1:p.(Trp148Ter)	NC_000023.11:g.1466116C>T	X	1466116	.	C	T
7-129203524-G-T	['rs748690872']	nonsense		5	0	0	1455266	3.44e-06	[{'id': 'remaining', 'ac': 0, 'an': 60282, 'ac_hemi': 0, 'ac_hom': 0}, {'id': 'amr', 'ac': 0, 'an': 44574, 'ac_hemi': 0, 'ac_hom': 0}, {'id': 'fin', 'ac': 1, 'an': 48252, 'ac_hemi': 0, 'ac_hom': 0}, {'id': 'mid', 'ac': 0, 'an': 5764, 'ac_hemi': 0, 'ac_hom': 0}, {'id': 'nfe', 'ac': 4, 'an': 1111542, 'ac_hemi': 0, 'ac_hom': 0}, {'id': 'sas', 'ac': 0, 'an': 85646, 'ac_hemi': 0, 'ac_hom': 0}, {'id': 'asj', 'ac': 0, 'an': 26074, 'ac_hemi': 0, 'ac_hom': 0}, {'id': 'eas', 'ac': 0, 'an': 39678, 'ac_hemi': 0, 'ac_hom': 0}, {'id': 'afr', 'ac': 0, 'an': 33454, 'ac_hemi': 0, 'ac_hom': 0}]	5	0	0	1607624	[{'id': 'remaining', 'ac': 0, 'an': 62394, 'homozygote_count': 0, 'hemizygote_count': 0}, {'id': 'amr', 'ac': 0, 'an': 59874, 'homozygote_count': 0, 'hemizygote_count': 0}, {'id': 'fin', 'ac': 1, 'an': 58880, 'homozygote_count': 0, 'hemizygote_count': 0}, {'id': 'ami', 'ac': 0, 'an': 912, 'homozygote_count': 0, 'hemizygote_count': 0}, {'id': 'eas', 'ac': 0, 'an': 44862, 'homozygote_count': 0, 'hemizygote_count': 0}, {'id': 'mid', 'ac': 0, 'an': 6058, 'homozygote_count': 0, 'hemizygote_count': 0}, {'id': 'sas', 'ac': 0, 'an': 90476, 'homozygote_count': 0, 'hemizygote_count': 0}, {'id': 'asj', 'ac': 0, 'an': 29546, 'homozygote_count': 0, 'hemizygote_count': 0}, {'id': 'afr', 'ac': 0, 'an': 75040, 'homozygote_count': 0, 'hemizygote_count': 0}, {'id': 'nfe', 'ac': 4, 'an': 1179582, 'homozygote_count': 0, 'hemizygote_count': 0}, {'id': '', 'ac': 5, 'an': 1607624, 'homozygote_count': 0, 'hemizygote_count': 0}]							SMO	nfe	4	1179582	0	0	3.39e-06	NP_005622.1:p.(Glu158Ter)	NC_000007.14:g.129203524G>T	7	129203524	.	G	T
5-56884812-TTGAA-T	[]	frameshift_variant		4	0	0	1461214	2.74e-06	[{'id': 'remaining', 'ac': 0, 'an': 60354, 'ac_hemi': 0, 'ac_hom': 0}, {'id': 'amr', 'ac': 0, 'an': 44696, 'ac_hemi': 0, 'ac_hom': 0}, {'id': 'fin', 'ac': 0, 'an': 53402, 'ac_hemi': 0, 'ac_hom': 0}, {'id': 'mid', 'ac': 0, 'an': 5758, 'ac_hemi': 0, 'ac_hom': 0}, {'id': 'nfe', 'ac': 4, 'an': 1111594, 'ac_hemi': 0, 'ac_hom': 0}, {'id': 'sas', 'ac': 0, 'an': 86224, 'ac_hemi': 0, 'ac_hom': 0}, {'id': 'asj', 'ac': 0, 'an': 26112, 'ac_hemi': 0, 'ac_hom': 0}, {'id': 'eas', 'ac': 0, 'an': 39614, 'ac_hemi': 0, 'ac_hom': 0}, {'id': 'afr', 'ac': 0, 'an': 33460, 'ac_hemi': 0, 'ac_hom': 0}]	4	0	0	1613538	[{'id': 'remaining', 'ac': 0, 'an': 62470, 'homozygote_count': 0, 'hemizygote_count': 0}, {'id': 'amr', 'ac': 0, 'an': 60000, 'homozygote_count': 0, 'hemizygote_count': 0}, {'id': 'fin', 'ac': 0, 'an': 64022, 'homozygote_count': 0, 'hemizygote_count': 0}, {'id': 'ami', 'ac': 0, 'an': 912, 'homozygote_count': 0, 'hemizygote_count': 0}, {'id': 'eas', 'ac': 0, 'an': 44800, 'homozygote_count': 0, 'hemizygote_count': 0}, {'id': 'mid', 'ac': 0, 'an': 6052, 'homozygote_count': 0, 'hemizygote_count': 0}, {'id': 'sas', 'ac': 0, 'an': 91050, 'homozygote_count': 0, 'hemizygote_count': 0}, {'id': 'asj', 'ac': 0, 'an': 29582, 'homozygote_count': 0, 'hemizygote_count': 0}, {'id': 'afr', 'ac': 0, 'an': 75044, 'homozygote_count': 0, 'hemizygote_count': 0}, {'id': 'nfe', 'ac': 4, 'an': 1179606, 'homozygote_count': 0, 'hemizygote_count': 0}, {'id': '', 'ac': 4, 'an': 1613538, 'homozygote_count': 0, 'hemizygote_count': 0}]							MAP3K1	nfe	4	1179606	0	0	3.39e-06	NP_005912.1:p.(Glu1324GlyfsTer11)	NC_000005.10:g.56884815_56884818del	5	56884812	.	TTGAA	T
4-1974843-T-TA	['rs770228176']	frameshift_variant		4	0	0	1461480	2.74e-06	[{'id': 'remaining', 'ac': 0, 'an': 60382, 'ac_hemi': 0, 'ac_hom': 0}, {'id': 'amr', 'ac': 0, 'an': 44704, 'ac_hemi': 0, 'ac_hom': 0}, {'id': 'fin', 'ac': 0, 'an': 53418, 'ac_hemi': 0, 'ac_hom': 0}, {'id': 'mid', 'ac': 0, 'an': 5768, 'ac_hemi': 0, 'ac_hom': 0}, {'id': 'nfe', 'ac': 4, 'an': 1111666, 'ac_hemi': 0, 'ac_hom': 0}, {'id': 'sas', 'ac': 0, 'an': 86248, 'ac_hemi': 0, 'ac_hom': 0}, {'id': 'asj', 'ac': 0, 'an': 26136, 'ac_hemi': 0, 'ac_hom': 0}, {'id': 'eas', 'ac': 0, 'an': 39686, 'ac_hemi': 0, 'ac_hom': 0}, {'id': 'afr', 'ac': 0, 'an': 33472, 'ac_hemi': 0, 'ac_hom': 0}]	4	0	0	1613814	[{'id': 'remaining', 'ac': 0, 'an': 62498, 'homozygote_count': 0, 'hemizygote_count': 0}, {'id': 'amr', 'ac': 0, 'an': 60012, 'homozygote_count': 0, 'hemizygote_count': 0}, {'id': 'fin', 'ac': 0, 'an': 64038, 'homozygote_count': 0, 'hemizygote_count': 0}, {'id': 'ami', 'ac': 0, 'an': 912, 'homozygote_count': 0, 'hemizygote_count': 0}, {'id': 'eas', 'ac': 0, 'an': 44876, 'homozygote_count': 0, 'hemizygote_count': 0}, {'id': 'mid', 'ac': 0, 'an': 6062, 'homozygote_count': 0, 'hemizygote_count': 0}, {'id': 'sas', 'ac': 0, 'an': 91072, 'homozygote_count': 0, 'hemizygote_count': 0}, {'id': 'asj', 'ac': 0, 'an': 29608, 'homozygote_count': 0, 'hemizygote_count': 0}, {'id': 'afr', 'ac': 0, 'an': 75042, 'homozygote_count': 0, 'hemizygote_count': 0}, {'id': 'nfe', 'ac': 4, 'an': 1179694, 'homozygote_count': 0, 'hemizygote_count': 0}, {'id': '', 'ac': 4, 'an': 1613814, 'homozygote_count': 0, 'hemizygote_count': 0}]							NSD2	nfe	4	1179694	0	0	3.39e-06	NP_001035889.1:p.?	NC_000004.12:g.1974844dup	4	1974843	.	T	TA
2-211431076-G-A	['rs1423325504']	nonsense		4	0	0	1461512	2.74e-06	[{'id': 'remaining', 'ac': 0, 'an': 60384, 'ac_hemi': 0, 'ac_hom': 0}, {'id': 'amr', 'ac': 0, 'an': 44724, 'ac_hemi': 0, 'ac_hom': 0}, {'id': 'fin', 'ac': 0, 'an': 53356, 'ac_hemi': 0, 'ac_hom': 0}, {'id': 'mid', 'ac': 0, 'an': 5762, 'ac_hemi': 0, 'ac_hom': 0}, {'id': 'nfe', 'ac': 4, 'an': 1111750, 'ac_hemi': 0, 'ac_hom': 0}, {'id': 'sas', 'ac': 0, 'an': 86250, 'ac_hemi': 0, 'ac_hom': 0}, {'id': 'asj', 'ac': 0, 'an': 26126, 'ac_hemi': 0, 'ac_hom': 0}, {'id': 'eas', 'ac': 0, 'an': 39690, 'ac_hemi': 0, 'ac_hom': 0}, {'id': 'afr', 'ac': 0, 'an': 33470, 'ac_hemi': 0, 'ac_hom': 0}]	4	0	0	1613656	[{'id': 'remaining', 'ac': 0, 'an': 62496, 'homozygote_count': 0, 'hemizygote_count': 0}, {'id': 'amr', 'ac': 0, 'an': 59994, 'homozygote_count': 0, 'hemizygote_count': 0}, {'id': 'fin', 'ac': 0, 'an': 63946, 'homozygote_count': 0, 'hemizygote_count': 0}, {'id': 'ami', 'ac': 0, 'an': 912, 'homozygote_count': 0, 'hemizygote_count': 0}, {'id': 'eas', 'ac': 0, 'an': 44862, 'homozygote_count': 0, 'hemizygote_count': 0}, {'id': 'mid', 'ac': 0, 'an': 6056, 'homozygote_count': 0, 'hemizygote_count': 0}, {'id': 'sas', 'ac': 0, 'an': 91078, 'homozygote_count': 0, 'hemizygote_count': 0}, {'id': 'asj', 'ac': 0, 'an': 29596, 'homozygote_count': 0, 'hemizygote_count': 0}, {'id': 'afr', 'ac': 0, 'an': 74970, 'homozygote_count': 0, 'hemizygote_count': 0}, {'id': 'nfe', 'ac': 4, 'an': 1179746, 'homozygote_count': 0, 'hemizygote_count': 0}, {'id': '', 'ac': 4, 'an': 1613656, 'homozygote_count': 0, 'hemizygote_count': 0}]							ERBB4	nfe	4	1179746	0	0	3.39e-06	NP_005226.1:p.(Arg838Ter)	NC_000002.12:g.211431076G>A	2	211431076	.	G	A
1-43339281-T-TC	[]	frameshift_variant		4	0	0	1461662	2.74e-06	[{'id': 'remaining', 'ac': 0, 'an': 60364, 'ac_hemi': 0, 'ac_hom': 0}, {'id': 'amr', 'ac': 0, 'an': 44724, 'ac_hemi': 0, 'ac_hom': 0}, {'id': 'fin', 'ac': 0, 'an': 53412, 'ac_hemi': 0, 'ac_hom': 0}, {'id': 'mid', 'ac': 0, 'an': 5632, 'ac_hemi': 0, 'ac_hom': 0}, {'id': 'nfe', 'ac': 4, 'an': 1111972, 'ac_hemi': 0, 'ac_hom': 0}, {'id': 'sas', 'ac': 0, 'an': 86246, 'ac_hemi': 0, 'ac_hom': 0}, {'id': 'asj', 'ac': 0, 'an': 26136, 'ac_hemi': 0, 'ac_hom': 0}, {'id': 'eas', 'ac': 0, 'an': 39700, 'ac_hemi': 0, 'ac_hom': 0}, {'id': 'afr', 'ac': 0, 'an': 33476, 'ac_hemi': 0, 'ac_hom': 0}]	4	0	0	1613308	[{'id': 'remaining', 'ac': 0, 'an': 62470, 'homozygote_count': 0, 'hemizygote_count': 0}, {'id': 'amr', 'ac': 0, 'an': 59960, 'homozygote_count': 0, 'hemizygote_count': 0}, {'id': 'fin', 'ac': 0, 'an': 63940, 'homozygote_count': 0, 'hemizygote_count': 0}, {'id': 'ami', 'ac': 0, 'an': 908, 'homozygote_count': 0, 'hemizygote_count': 0}, {'id': 'eas', 'ac': 0, 'an': 44838, 'homozygote_count': 0, 'hemizygote_count': 0}, {'id': 'mid', 'ac': 0, 'an': 5926, 'homozygote_count': 0, 'hemizygote_count': 0}, {'id': 'sas', 'ac': 0, 'an': 91038, 'homozygote_count': 0, 'hemizygote_count': 0}, {'id': 'asj', 'ac': 0, 'an': 29608, 'homozygote_count': 0, 'hemizygote_count': 0}, {'id': 'afr', 'ac': 0, 'an': 74738, 'homozygote_count': 0, 'hemizygote_count': 0}, {'id': 'nfe', 'ac': 4, 'an': 1179882, 'homozygote_count': 0, 'hemizygote_count': 0}, {'id': '', 'ac': 4, 'an': 1613308, 'homozygote_count': 0, 'hemizygote_count': 0}]							MPL	nfe	4	1179882	0	0	3.39e-06	NP_005364.1:p.(Ser137GlnfsTer27)	NC_000001.11:g.43339287dup	1	43339281	.	T	TC
17-39709416-GCT-G	[]	frameshift_variant		4	0	0	1461822	2.74e-06	[{'id': 'remaining', 'ac': 0, 'an': 60396, 'ac_hemi': 0, 'ac_hom': 0}, {'id': 'amr', 'ac': 0, 'an': 44722, 'ac_hemi': 0, 'ac_hom': 0}, {'id': 'fin', 'ac': 0, 'an': 53418, 'ac_hemi': 0, 'ac_hom': 0}, {'id': 'mid', 'ac': 0, 'an': 5768, 'ac_hemi': 0, 'ac_hom': 0}, {'id': 'nfe', 'ac': 4, 'an': 1111944, 'ac_hemi': 0, 'ac_hom': 0}, {'id': 'sas', 'ac': 0, 'an': 86258, 'ac_hemi': 0, 'ac_hom': 0}, {'id': 'asj', 'ac': 0, 'an': 26136, 'ac_hemi': 0, 'ac_hom': 0}, {'id': 'eas', 'ac': 0, 'an': 39700, 'ac_hemi': 0, 'ac_hom': 0}, {'id': 'afr', 'ac': 0, 'an': 33480, 'ac_hemi': 0, 'ac_hom': 0}]	4	0	0	1613944	[{'id': 'remaining', 'ac': 0, 'an': 62512, 'homozygote_count': 0, 'hemizygote_count': 0}, {'id': 'amr', 'ac': 0, 'an': 60008, 'homozygote_count': 0, 'hemizygote_count': 0}, {'id': 'fin', 'ac': 0, 'an': 64008, 'homozygote_count': 0, 'hemizygote_count': 0}, {'id': 'ami', 'ac': 0, 'an': 912, 'homozygote_count': 0, 'hemizygote_count': 0}, {'id': 'eas', 'ac': 0, 'an': 44870, 'homozygote_count': 0, 'hemizygote_count': 0}, {'id': 'mid', 'ac': 0, 'an': 6060, 'homozygote_count': 0, 'hemizygote_count': 0}, {'id': 'sas', 'ac': 0, 'an': 91074, 'homozygote_count': 0, 'hemizygote_count': 0}, {'id': 'asj', 'ac': 0, 'an': 29608, 'homozygote_count': 0, 'hemizygote_count': 0}, {'id': 'afr', 'ac': 0, 'an': 74972, 'homozygote_count': 0, 'hemizygote_count': 0}, {'id': 'nfe', 'ac': 4, 'an': 1179920, 'homozygote_count': 0, 'hemizygote_count': 0}, {'id': '', 'ac': 4, 'an': 1613944, 'homozygote_count': 0, 'hemizygote_count': 0}]							ERBB2	nfe	4	1179920	0	0	3.39e-06	NP_004439.2:p.(Leu181HisfsTer19)	NC_000017.11:g.39709420_39709421del	17	39709416	.	GCT	G
1-43349338-G-A	['rs121913615']	nonsense		4	0	0	1461016	2.74e-06	[{'id': 'remaining', 'ac': 0, 'an': 60374, 'ac_hemi': 0, 'ac_hom': 0}, {'id': 'amr', 'ac': 0, 'an': 44714, 'ac_hemi': 0, 'ac_hom': 0}, {'id': 'fin', 'ac': 0, 'an': 52666, 'ac_hemi': 0, 'ac_hom': 0}, {'id': 'mid', 'ac': 0, 'an': 5766, 'ac_hemi': 0, 'ac_hom': 0}, {'id': 'nfe', 'ac': 4, 'an': 1111944, 'ac_hemi': 0, 'ac_hom': 0}, {'id': 'sas', 'ac': 0, 'an': 86258, 'ac_hemi': 0, 'ac_hom': 0}, {'id': 'asj', 'ac': 0, 'an': 26118, 'ac_hemi': 0, 'ac_hom': 0}, {'id': 'eas', 'ac': 0, 'an': 39700, 'ac_hemi': 0, 'ac_hom': 0}, {'id': 'afr', 'ac': 0, 'an': 33476, 'ac_hemi': 0, 'ac_hom': 0}]	5	0	0	1613196	[{'id': 'remaining', 'ac': 0, 'an': 62462, 'homozygote_count': 0, 'hemizygote_count': 0}, {'id': 'amr', 'ac': 0, 'an': 60004, 'homozygote_count': 0, 'hemizygote_count': 0}, {'id': 'fin', 'ac': 1, 'an': 63286, 'homozygote_count': 0, 'hemizygote_count': 0}, {'id': 'ami', 'ac': 0, 'an': 912, 'homozygote_count': 0, 'hemizygote_count': 0}, {'id': 'eas', 'ac': 0, 'an': 44890, 'homozygote_count': 0, 'hemizygote_count': 0}, {'id': 'mid', 'ac': 0, 'an': 6082, 'homozygote_count': 0, 'hemizygote_count': 0}, {'id': 'sas', 'ac': 0, 'an': 91096, 'homozygote_count': 0, 'hemizygote_count': 0}, {'id': 'asj', 'ac': 0, 'an': 29590, 'homozygote_count': 0, 'hemizygote_count': 0}, {'id': 'afr', 'ac': 0, 'an': 74924, 'homozygote_count': 0, 'hemizygote_count': 0}, {'id': 'nfe', 'ac': 4, 'an': 1179950, 'homozygote_count': 0, 'hemizygote_count': 0}, {'id': '', 'ac': 5, 'an': 1613196, 'homozygote_count': 0, 'hemizygote_count': 0}]	1	0	0	152180	6.57e-06	[{'id': 'remaining', 'ac': 0, 'an': 2088, 'ac_hemi': 0, 'ac_hom': 0}, {'id': 'amr', 'ac': 0, 'an': 15290, 'ac_hemi': 0, 'ac_hom': 0}, {'id': 'fin', 'ac': 1, 'an': 10620, 'ac_hemi': 0, 'ac_hom': 0}, {'id': 'ami', 'ac': 0, 'an': 912, 'ac_hemi': 0, 'ac_hom': 0}, {'id': 'eas', 'ac': 0, 'an': 5190, 'ac_hemi': 0, 'ac_hom': 0}, {'id': 'mid', 'ac': 0, 'an': 316, 'ac_hemi': 0, 'ac_hom': 0}, {'id': 'sas', 'ac': 0, 'an': 4838, 'ac_hemi': 0, 'ac_hom': 0}, {'id': 'asj', 'ac': 0, 'an': 3472, 'ac_hemi': 0, 'ac_hom': 0}, {'id': 'afr', 'ac': 0, 'an': 41448, 'ac_hemi': 0, 'ac_hom': 0}, {'id': 'nfe', 'ac': 0, 'an': 68006, 'ac_hemi': 0, 'ac_hom': 0}]	MPL	nfe	4	1179950	0	0	3.39e-06	NP_005364.1:p.(Trp515Ter)	NC_000001.11:g.43349338G>A	1	43349338	.	G	A
17-60663182-C-CT	['rs773913732']	frameshift_variant		3	0	0	1461812	2.05e-06	[{'id': 'remaining', 'ac': 0, 'an': 60394, 'ac_hemi': 0, 'ac_hom': 0}, {'id': 'amr', 'ac': 0, 'an': 44724, 'ac_hemi': 0, 'ac_hom': 0}, {'id': 'fin', 'ac': 0, 'an': 53418, 'ac_hemi': 0, 'ac_hom': 0}, {'id': 'mid', 'ac': 0, 'an': 5768, 'ac_hemi': 0, 'ac_hom': 0}, {'id': 'nfe', 'ac': 3, 'an': 1111942, 'ac_hemi': 0, 'ac_hom': 0}, {'id': 'sas', 'ac': 0, 'an': 86254, 'ac_hemi': 0, 'ac_hom': 0}, {'id': 'asj', 'ac': 0, 'an': 26134, 'ac_hemi': 0, 'ac_hom': 0}, {'id': 'eas', 'ac': 0, 'an': 39698, 'ac_hemi': 0, 'ac_hom': 0}, {'id': 'afr', 'ac': 0, 'an': 33480, 'ac_hemi': 0, 'ac_hom': 0}]	4	0	0	1614016	[{'id': 'remaining', 'ac': 0, 'an': 62484, 'homozygote_count': 0, 'hemizygote_count': 0}, {'id': 'amr', 'ac': 0, 'an': 59990, 'homozygote_count': 0, 'hemizygote_count': 0}, {'id': 'fin', 'ac': 0, 'an': 64038, 'homozygote_count': 0, 'hemizygote_count': 0}, {'id': 'ami', 'ac': 0, 'an': 912, 'homozygote_count': 0, 'hemizygote_count': 0}, {'id': 'eas', 'ac': 0, 'an': 44896, 'homozygote_count': 0, 'hemizygote_count': 0}, {'id': 'mid', 'ac': 0, 'an': 6084, 'homozygote_count': 0, 'hemizygote_count': 0}, {'id': 'sas', 'ac': 0, 'an': 91090, 'homozygote_count': 0, 'hemizygote_count': 0}, {'id': 'asj', 'ac': 0, 'an': 29606, 'homozygote_count': 0, 'hemizygote_count': 0}, {'id': 'afr', 'ac': 0, 'an': 74936, 'homozygote_count': 0, 'hemizygote_count': 0}, {'id': 'nfe', 'ac': 4, 'an': 1179980, 'homozygote_count': 0, 'hemizygote_count': 0}, {'id': '', 'ac': 4, 'an': 1614016, 'homozygote_count': 0, 'hemizygote_count': 0}]	1	0	0	152204	6.57e-06	[{'id': 'remaining', 'ac': 0, 'an': 2090, 'ac_hemi': 0, 'ac_hom': 0}, {'id': 'amr', 'ac': 0, 'an': 15266, 'ac_hemi': 0, 'ac_hom': 0}, {'id': 'fin', 'ac': 0, 'an': 10620, 'ac_hemi': 0, 'ac_hom': 0}, {'id': 'ami', 'ac': 0, 'an': 912, 'ac_hemi': 0, 'ac_hom': 0}, {'id': 'eas', 'ac': 0, 'an': 5198, 'ac_hemi': 0, 'ac_hom': 0}, {'id': 'mid', 'ac': 0, 'an': 316, 'ac_hemi': 0, 'ac_hom': 0}, {'id': 'sas', 'ac': 0, 'an': 4836, 'ac_hemi': 0, 'ac_hom': 0}, {'id': 'asj', 'ac': 0, 'an': 3472, 'ac_hemi': 0, 'ac_hom': 0}, {'id': 'afr', 'ac': 0, 'an': 41456, 'ac_hemi': 0, 'ac_hom': 0}, {'id': 'nfe', 'ac': 1, 'an': 68038, 'ac_hemi': 0, 'ac_hom': 0}]	PPM1D	nfe	4	1179980	0	0	3.39e-06	NP_003611.1:p.(Leu484PhefsTer5)	NC_000017.11:g.60663185dup	17	60663182	.	C	CT
11-102324580-AC-A	[]	frameshift_variant		4	0	0	1461820	2.74e-06	[{'id': 'remaining', 'ac': 0, 'an': 60396, 'ac_hemi': 0, 'ac_hom': 0}, {'id': 'amr', 'ac': 0, 'an': 44720, 'ac_hemi': 0, 'ac_hom': 0}, {'id': 'fin', 'ac': 0, 'an': 53416, 'ac_hemi': 0, 'ac_hom': 0}, {'id': 'mid', 'ac': 0, 'an': 5768, 'ac_hemi': 0, 'ac_hom': 0}, {'id': 'nfe', 'ac': 4, 'an': 1111956, 'ac_hemi': 0, 'ac_hom': 0}, {'id': 'sas', 'ac': 0, 'an': 86254, 'ac_hemi': 0, 'ac_hom': 0}, {'id': 'asj', 'ac': 0, 'an': 26134, 'ac_hemi': 0, 'ac_hom': 0}, {'id': 'eas', 'ac': 0, 'an': 39698, 'ac_hemi': 0, 'ac_hom': 0}, {'id': 'afr', 'ac': 0, 'an': 33478, 'ac_hemi': 0, 'ac_hom': 0}]	4	0	0	1614176	[{'id': 'remaining', 'ac': 0, 'an': 62510, 'homozygote_count': 0, 'hemizygote_count': 0}, {'id': 'amr', 'ac': 0, 'an': 60020, 'homozygote_count': 0, 'hemizygote_count': 0}, {'id': 'fin', 'ac': 0, 'an': 64042, 'homozygote_count': 0, 'hemizygote_count': 0}, {'id': 'ami', 'ac': 0, 'an': 912, 'homozygote_count': 0, 'hemizygote_count': 0}, {'id': 'eas', 'ac': 0, 'an': 44884, 'homozygote_count': 0, 'hemizygote_count': 0}, {'id': 'mid', 'ac': 0, 'an': 6062, 'homozygote_count': 0, 'hemizygote_count': 0}, {'id': 'sas', 'ac': 0, 'an': 91086, 'homozygote_count': 0, 'hemizygote_count': 0}, {'id': 'asj', 'ac': 0, 'an': 29604, 'homozygote_count': 0, 'hemizygote_count': 0}, {'id': 'afr', 'ac': 0, 'an': 75066, 'homozygote_count': 0, 'hemizygote_count': 0}, {'id': 'nfe', 'ac': 4, 'an': 1179990, 'homozygote_count': 0, 'hemizygote_count': 0}, {'id': '', 'ac': 4, 'an': 1614176, 'homozygote_count': 0, 'hemizygote_count': 0}]							BIRC3	nfe	4	1179990	0	0	3.39e-06	NP_001156.1:p.(Tyr24Ter)	NC_000011.10:g.102324581del	11	102324580	.	AC	A
6-41936564-C-A	['rs1052542397']	nonsense		2	0	0	1461822	1.37e-06	[{'id': 'remaining', 'ac': 0, 'an': 60388, 'ac_hemi': 0, 'ac_hom': 0}, {'id': 'amr', 'ac': 0, 'an': 44720, 'ac_hemi': 0, 'ac_hom': 0}, {'id': 'fin', 'ac': 0, 'an': 53412, 'ac_hemi': 0, 'ac_hom': 0}, {'id': 'mid', 'ac': 0, 'an': 5762, 'ac_hemi': 0, 'ac_hom': 0}, {'id': 'nfe', 'ac': 2, 'an': 1111974, 'ac_hemi': 0, 'ac_hom': 0}, {'id': 'sas', 'ac': 0, 'an': 86254, 'ac_hemi': 0, 'ac_hom': 0}, {'id': 'asj', 'ac': 0, 'an': 26132, 'ac_hemi': 0, 'ac_hom': 0}, {'id': 'eas', 'ac': 0, 'an': 39700, 'ac_hemi': 0, 'ac_hom': 0}, {'id': 'afr', 'ac': 0, 'an': 33480, 'ac_hemi': 0, 'ac_hom': 0}]	4	0	0	1614022	[{'id': 'remaining', 'ac': 0, 'an': 62478, 'homozygote_count': 0, 'hemizygote_count': 0}, {'id': 'amr', 'ac': 0, 'an': 60006, 'homozygote_count': 0, 'hemizygote_count': 0}, {'id': 'fin', 'ac': 0, 'an': 64028, 'homozygote_count': 0, 'hemizygote_count': 0}, {'id': 'ami', 'ac': 0, 'an': 912, 'homozygote_count': 0, 'hemizygote_count': 0}, {'id': 'eas', 'ac': 0, 'an': 44892, 'homozygote_count': 0, 'hemizygote_count': 0}, {'id': 'mid', 'ac': 0, 'an': 6078, 'homozygote_count': 0, 'hemizygote_count': 0}, {'id': 'sas', 'ac': 0, 'an': 91088, 'homozygote_count': 0, 'hemizygote_count': 0}, {'id': 'asj', 'ac': 0, 'an': 29604, 'homozygote_count': 0, 'hemizygote_count': 0}, {'id': 'afr', 'ac': 0, 'an': 74930, 'homozygote_count': 0, 'hemizygote_count': 0}, {'id': 'nfe', 'ac': 4, 'an': 1180006, 'homozygote_count': 0, 'hemizygote_count': 0}, {'id': '', 'ac': 4, 'an': 1614022, 'homozygote_count': 0, 'hemizygote_count': 0}]	2	0	0	152200	1.31e-05	[{'id': 'remaining', 'ac': 0, 'an': 2090, 'ac_hemi': 0, 'ac_hom': 0}, {'id': 'amr', 'ac': 0, 'an': 15286, 'ac_hemi': 0, 'ac_hom': 0}, {'id': 'fin', 'ac': 0, 'an': 10616, 'ac_hemi': 0, 'ac_hom': 0}, {'id': 'ami', 'ac': 0, 'an': 912, 'ac_hemi': 0, 'ac_hom': 0}, {'id': 'eas', 'ac': 0, 'an': 5192, 'ac_hemi': 0, 'ac_hom': 0}, {'id': 'mid', 'ac': 0, 'an': 316, 'ac_hemi': 0, 'ac_hom': 0}, {'id': 'sas', 'ac': 0, 'an': 4834, 'ac_hemi': 0, 'ac_hom': 0}, {'id': 'asj', 'ac': 0, 'an': 3472, 'ac_hemi': 0, 'ac_hom': 0}, {'id': 'afr', 'ac': 0, 'an': 41450, 'ac_hemi': 0, 'ac_hom': 0}, {'id': 'nfe', 'ac': 2, 'an': 68032, 'ac_hemi': 0, 'ac_hom': 0}]	CCND3	nfe	4	1180006	0	0	3.39e-06	NP_001751.1:p.(Glu236Ter)	NC_000006.12:g.41936564C>A	6	41936564	.	C	A
17-60663071-C-G	['rs775750934']	nonsense		3	0	0	1461838	2.05e-06	[{'id': 'remaining', 'ac': 0, 'an': 60396, 'ac_hemi': 0, 'ac_hom': 0}, {'id': 'amr', 'ac': 0, 'an': 44722, 'ac_hemi': 0, 'ac_hom': 0}, {'id': 'fin', 'ac': 0, 'an': 53420, 'ac_hemi': 0, 'ac_hom': 0}, {'id': 'mid', 'ac': 0, 'an': 5768, 'ac_hemi': 0, 'ac_hom': 0}, {'id': 'nfe', 'ac': 3, 'an': 1111962, 'ac_hemi': 0, 'ac_hom': 0}, {'id': 'sas', 'ac': 0, 'an': 86256, 'ac_hemi': 0, 'ac_hom': 0}, {'id': 'asj', 'ac': 0, 'an': 26134, 'ac_hemi': 0, 'ac_hom': 0}, {'id': 'eas', 'ac': 0, 'an': 39700, 'ac_hemi': 0, 'ac_hom': 0}, {'id': 'afr', 'ac': 0, 'an': 33480, 'ac_hemi': 0, 'ac_hom': 0}]	4	0	0	1614016	[{'id': 'remaining', 'ac': 0, 'an': 62484, 'homozygote_count': 0, 'hemizygote_count': 0}, {'id': 'amr', 'ac': 0, 'an': 59992, 'homozygote_count': 0, 'hemizygote_count': 0}, {'id': 'fin', 'ac': 0, 'an': 64030, 'homozygote_count': 0, 'hemizygote_count': 0}, {'id': 'ami', 'ac': 0, 'an': 912, 'homozygote_count': 0, 'hemizygote_count': 0}, {'id': 'eas', 'ac': 0, 'an': 44894, 'homozygote_count': 0, 'hemizygote_count': 0}, {'id': 'mid', 'ac': 0, 'an': 6084, 'homozygote_count': 0, 'hemizygote_count': 0}, {'id': 'sas', 'ac': 0, 'an': 91090, 'homozygote_count': 0, 'hemizygote_count': 0}, {'id': 'asj', 'ac': 0, 'an': 29606, 'homozygote_count': 0, 'hemizygote_count': 0}, {'id': 'afr', 'ac': 0, 'an': 74918, 'homozygote_count': 0, 'hemizygote_count': 0}, {'id': 'nfe', 'ac': 4, 'an': 1180006, 'homozygote_count': 0, 'hemizygote_count': 0}, {'id': '', 'ac': 4, 'an': 1614016, 'homozygote_count': 0, 'hemizygote_count': 0}]	1	0	0	152178	6.57e-06	[{'id': 'remaining', 'ac': 0, 'an': 2088, 'ac_hemi': 0, 'ac_hom': 0}, {'id': 'amr', 'ac': 0, 'an': 15270, 'ac_hemi': 0, 'ac_hom': 0}, {'id': 'fin', 'ac': 0, 'an': 10610, 'ac_hemi': 0, 'ac_hom': 0}, {'id': 'ami', 'ac': 0, 'an': 912, 'ac_hemi': 0, 'ac_hom': 0}, {'id': 'eas', 'ac': 0, 'an': 5194, 'ac_hemi': 0, 'ac_hom': 0}, {'id': 'mid', 'ac': 0, 'an': 316, 'ac_hemi': 0, 'ac_hom': 0}, {'id': 'sas', 'ac': 0, 'an': 4834, 'ac_hemi': 0, 'ac_hom': 0}, {'id': 'asj', 'ac': 0, 'an': 3472, 'ac_hemi': 0, 'ac_hom': 0}, {'id': 'afr', 'ac': 0, 'an': 41438, 'ac_hemi': 0, 'ac_hom': 0}, {'id': 'nfe', 'ac': 1, 'an': 68044, 'ac_hemi': 0, 'ac_hom': 0}]	PPM1D	nfe	4	1180006	0	0	3.39e-06	NP_003611.1:p.(Ser446Ter)	NC_000017.11:g.60663071C>G	17	60663071	.	C	G
17-39716525-G-T	['rs2145685944']	nonsense		4	0	0	1461862	2.74e-06	[{'id': 'remaining', 'ac': 0, 'an': 60396, 'ac_hemi': 0, 'ac_hom': 0}, {'id': 'amr', 'ac': 0, 'an': 44720, 'ac_hemi': 0, 'ac_hom': 0}, {'id': 'fin', 'ac': 0, 'an': 53420, 'ac_hemi': 0, 'ac_hom': 0}, {'id': 'mid', 'ac': 0, 'an': 5768, 'ac_hemi': 0, 'ac_hom': 0}, {'id': 'nfe', 'ac': 4, 'an': 1111994, 'ac_hemi': 0, 'ac_hom': 0}, {'id': 'sas', 'ac': 0, 'an': 86248, 'ac_hemi': 0, 'ac_hom': 0}, {'id': 'asj', 'ac': 0, 'an': 26136, 'ac_hemi': 0, 'ac_hom': 0}, {'id': 'eas', 'ac': 0, 'an': 39700, 'ac_hemi': 0, 'ac_hom': 0}, {'id': 'afr', 'ac': 0, 'an': 33480, 'ac_hemi': 0, 'ac_hom': 0}]	4	0	0	1614172	[{'id': 'remaining', 'ac': 0, 'an': 62508, 'homozygote_count': 0, 'hemizygote_count': 0}, {'id': 'amr', 'ac': 0, 'an': 60020, 'homozygote_count': 0, 'hemizygote_count': 0}, {'id': 'fin', 'ac': 0, 'an': 64044, 'homozygote_count': 0, 'hemizygote_count': 0}, {'id': 'ami', 'ac': 0, 'an': 912, 'homozygote_count': 0, 'hemizygote_count': 0}, {'id': 'eas', 'ac': 0, 'an': 44892, 'homozygote_count': 0, 'hemizygote_count': 0}, {'id': 'mid', 'ac': 0, 'an': 6062, 'homozygote_count': 0, 'hemizygote_count': 0}, {'id': 'sas', 'ac': 0, 'an': 91076, 'homozygote_count': 0, 'hemizygote_count': 0}, {'id': 'asj', 'ac': 0, 'an': 29608, 'homozygote_count': 0, 'hemizygote_count': 0}, {'id': 'afr', 'ac': 0, 'an': 75040, 'homozygote_count': 0, 'hemizygote_count': 0}, {'id': 'nfe', 'ac': 4, 'an': 1180010, 'homozygote_count': 0, 'hemizygote_count': 0}, {'id': '', 'ac': 4, 'an': 1614172, 'homozygote_count': 0, 'hemizygote_count': 0}]							ERBB2	nfe	4	1180010	0	0	3.39e-06	NP_004439.2:p.(Glu553Ter)	NC_000017.11:g.39716525G>T	17	39716525	.	G	T
20-32435605-C-T	['rs397515401']	nonsense		3	0	0	1461842	2.05e-06	[{'id': 'remaining', 'ac': 0, 'an': 60396, 'ac_hemi': 0, 'ac_hom': 0}, {'id': 'amr', 'ac': 0, 'an': 44724, 'ac_hemi': 0, 'ac_hom': 0}, {'id': 'fin', 'ac': 0, 'an': 53376, 'ac_hemi': 0, 'ac_hom': 0}, {'id': 'mid', 'ac': 0, 'an': 5768, 'ac_hemi': 0, 'ac_hom': 0}, {'id': 'nfe', 'ac': 3, 'an': 1112006, 'ac_hemi': 0, 'ac_hom': 0}, {'id': 'sas', 'ac': 0, 'an': 86258, 'ac_hemi': 0, 'ac_hom': 0}, {'id': 'asj', 'ac': 0, 'an': 26136, 'ac_hemi': 0, 'ac_hom': 0}, {'id': 'eas', 'ac': 0, 'an': 39700, 'ac_hemi': 0, 'ac_hom': 0}, {'id': 'afr', 'ac': 0, 'an': 33478, 'ac_hemi': 0, 'ac_hom': 0}]	4	0	0	1613944	[{'id': 'remaining', 'ac': 0, 'an': 62484, 'homozygote_count': 0, 'hemizygote_count': 0}, {'id': 'amr', 'ac': 0, 'an': 59990, 'homozygote_count': 0, 'hemizygote_count': 0}, {'id': 'fin', 'ac': 0, 'an': 63994, 'homozygote_count': 0, 'hemizygote_count': 0}, {'id': 'ami', 'ac': 0, 'an': 912, 'homozygote_count': 0, 'hemizygote_count': 0}, {'id': 'eas', 'ac': 0, 'an': 44894, 'homozygote_count': 0, 'hemizygote_count': 0}, {'id': 'mid', 'ac': 0, 'an': 6084, 'homozygote_count': 0, 'hemizygote_count': 0}, {'id': 'sas', 'ac': 0, 'an': 91072, 'homozygote_count': 0, 'hemizygote_count': 0}, {'id': 'asj', 'ac': 0, 'an': 29606, 'homozygote_count': 0, 'hemizygote_count': 0}, {'id': 'afr', 'ac': 0, 'an': 74896, 'homozygote_count': 0, 'hemizygote_count': 0}, {'id': 'nfe', 'ac': 4, 'an': 1180012, 'homozygote_count': 0, 'hemizygote_count': 0}, {'id': '', 'ac': 4, 'an': 1613944, 'homozygote_count': 0, 'hemizygote_count': 0}]	1	0	0	152102	6.57e-06	[{'id': 'remaining', 'ac': 0, 'an': 2088, 'ac_hemi': 0, 'ac_hom': 0}, {'id': 'amr', 'ac': 0, 'an': 15266, 'ac_hemi': 0, 'ac_hom': 0}, {'id': 'fin', 'ac': 0, 'an': 10618, 'ac_hemi': 0, 'ac_hom': 0}, {'id': 'ami', 'ac': 0, 'an': 912, 'ac_hemi': 0, 'ac_hom': 0}, {'id': 'eas', 'ac': 0, 'an': 5194, 'ac_hemi': 0, 'ac_hom': 0}, {'id': 'mid', 'ac': 0, 'an': 316, 'ac_hemi': 0, 'ac_hom': 0}, {'id': 'sas', 'ac': 0, 'an': 4814, 'ac_hemi': 0, 'ac_hom': 0}, {'id': 'asj', 'ac': 0, 'an': 3470, 'ac_hemi': 0, 'ac_hom': 0}, {'id': 'afr', 'ac': 0, 'an': 41418, 'ac_hemi': 0, 'ac_hom': 0}, {'id': 'nfe', 'ac': 1, 'an': 68006, 'ac_hemi': 0, 'ac_hom': 0}]	ASXL1	nfe	4	1180012	0	0	3.39e-06	NP_056153.2:p.(Arg965Ter)	NC_000020.11:g.32435605C>T	20	32435605	.	C	T
20-32435036-T-G	['rs752263134']	nonsense		4	0	0	1461858	2.74e-06	[{'id': 'remaining', 'ac': 0, 'an': 60396, 'ac_hemi': 0, 'ac_hom': 0}, {'id': 'amr', 'ac': 0, 'an': 44724, 'ac_hemi': 0, 'ac_hom': 0}, {'id': 'fin', 'ac': 0, 'an': 53390, 'ac_hemi': 0, 'ac_hom': 0}, {'id': 'mid', 'ac': 0, 'an': 5768, 'ac_hemi': 0, 'ac_hom': 0}, {'id': 'nfe', 'ac': 4, 'an': 1112008, 'ac_hemi': 0, 'ac_hom': 0}, {'id': 'sas', 'ac': 0, 'an': 86256, 'ac_hemi': 0, 'ac_hom': 0}, {'id': 'asj', 'ac': 0, 'an': 26136, 'ac_hemi': 0, 'ac_hom': 0}, {'id': 'eas', 'ac': 0, 'an': 39700, 'ac_hemi': 0, 'ac_hom': 0}, {'id': 'afr', 'ac': 0, 'an': 33480, 'ac_hemi': 0, 'ac_hom': 0}]	4	0	0	1614102	[{'id': 'remaining', 'ac': 0, 'an': 62512, 'homozygote_count': 0, 'hemizygote_count': 0}, {'id': 'amr', 'ac': 0, 'an': 60020, 'homozygote_count': 0, 'hemizygote_count': 0}, {'id': 'fin', 'ac': 0, 'an': 64000, 'homozygote_count': 0, 'hemizygote_count': 0}, {'id': 'ami', 'ac': 0, 'an': 908, 'homozygote_count': 0, 'hemizygote_count': 0}, {'id': 'eas', 'ac': 0, 'an': 44876, 'homozygote_count': 0, 'hemizygote_count': 0}, {'id': 'mid', 'ac': 0, 'an': 6062, 'homozygote_count': 0, 'hemizygote_count': 0}, {'id': 'sas', 'ac': 0, 'an': 91082, 'homozygote_count': 0, 'hemizygote_count': 0}, {'id': 'asj', 'ac': 0, 'an': 29600, 'homozygote_count': 0, 'hemizygote_count': 0}, {'id': 'afr', 'ac': 0, 'an': 75028, 'homozygote_count': 0, 'hemizygote_count': 0}, {'id': 'nfe', 'ac': 4, 'an': 1180014, 'homozygote_count': 0, 'hemizygote_count': 0}, {'id': '', 'ac': 4, 'an': 1614102, 'homozygote_count': 0, 'hemizygote_count': 0}]							ASXL1	nfe	4	1180014	0	0	3.39e-06	NP_056153.2:p.(Leu775Ter)	NC_000020.11:g.32435036T>G	20	32435036	.	T	G
20-32433327-C-T	['rs1386196069']	nonsense		3	0	0	1461876	2.05e-06	[{'id': 'remaining', 'ac': 0, 'an': 60394, 'ac_hemi': 0, 'ac_hom': 0}, {'id': 'amr', 'ac': 0, 'an': 44724, 'ac_hemi': 0, 'ac_hom': 0}, {'id': 'fin', 'ac': 0, 'an': 53408, 'ac_hemi': 0, 'ac_hom': 0}, {'id': 'mid', 'ac': 0, 'an': 5768, 'ac_hemi': 0, 'ac_hom': 0}, {'id': 'nfe', 'ac': 3, 'an': 1112008, 'ac_hemi': 0, 'ac_hom': 0}, {'id': 'sas', 'ac': 0, 'an': 86258, 'ac_hemi': 0, 'ac_hom': 0}, {'id': 'asj', 'ac': 0, 'an': 26136, 'ac_hemi': 0, 'ac_hom': 0}, {'id': 'eas', 'ac': 0, 'an': 39700, 'ac_hemi': 0, 'ac_hom': 0}, {'id': 'afr', 'ac': 0, 'an': 33480, 'ac_hemi': 0, 'ac_hom': 0}]	4	0	0	1613970	[{'id': 'remaining', 'ac': 0, 'an': 62488, 'homozygote_count': 0, 'hemizygote_count': 0}, {'id': 'amr', 'ac': 0, 'an': 59994, 'homozygote_count': 0, 'hemizygote_count': 0}, {'id': 'fin', 'ac': 0, 'an': 63994, 'homozygote_count': 0, 'hemizygote_count': 0}, {'id': 'ami', 'ac': 0, 'an': 912, 'homozygote_count': 0, 'hemizygote_count': 0}, {'id': 'eas', 'ac': 0, 'an': 44894, 'homozygote_count': 0, 'hemizygote_count': 0}, {'id': 'mid', 'ac': 0, 'an': 6084, 'homozygote_count': 0, 'hemizygote_count': 0}, {'id': 'sas', 'ac': 0, 'an': 91082, 'homozygote_count': 0, 'hemizygote_count': 0}, {'id': 'asj', 'ac': 0, 'an': 29606, 'homozygote_count': 0, 'hemizygote_count': 0}, {'id': 'afr', 'ac': 0, 'an': 74894, 'homozygote_count': 0, 'hemizygote_count': 0}, {'id': 'nfe', 'ac': 4, 'an': 1180022, 'homozygote_count': 0, 'hemizygote_count': 0}, {'id': '', 'ac': 4, 'an': 1613970, 'homozygote_count': 0, 'hemizygote_count': 0}]	1	0	0	152094	6.57e-06	[{'id': 'remaining', 'ac': 0, 'an': 2094, 'ac_hemi': 0, 'ac_hom': 0}, {'id': 'amr', 'ac': 0, 'an': 15270, 'ac_hemi': 0, 'ac_hom': 0}, {'id': 'fin', 'ac': 0, 'an': 10586, 'ac_hemi': 0, 'ac_hom': 0}, {'id': 'ami', 'ac': 0, 'an': 912, 'ac_hemi': 0, 'ac_hom': 0}, {'id': 'eas', 'ac': 0, 'an': 5194, 'ac_hemi': 0, 'ac_hom': 0}, {'id': 'mid', 'ac': 0, 'an': 316, 'ac_hemi': 0, 'ac_hom': 0}, {'id': 'sas', 'ac': 0, 'an': 4824, 'ac_hemi': 0, 'ac_hom': 0}, {'id': 'asj', 'ac': 0, 'an': 3470, 'ac_hemi': 0, 'ac_hom': 0}, {'id': 'afr', 'ac': 0, 'an': 41414, 'ac_hemi': 0, 'ac_hom': 0}, {'id': 'nfe', 'ac': 1, 'an': 68014, 'ac_hemi': 0, 'ac_hom': 0}]	ASXL1	nfe	4	1180022	0	0	3.39e-06	NP_056153.2:p.(Gln377Ter)	NC_000020.11:g.32433327C>T	20	32433327	.	C	T
3-32954181-GT-G	['rs1697727063']	frameshift_variant		3	0	0	1461870	2.05e-06	[{'id': 'remaining', 'ac': 0, 'an': 60394, 'ac_hemi': 0, 'ac_hom': 0}, {'id': 'amr', 'ac': 0, 'an': 44720, 'ac_hemi': 0, 'ac_hom': 0}, {'id': 'fin', 'ac': 0, 'an': 53416, 'ac_hemi': 0, 'ac_hom': 0}, {'id': 'mid', 'ac': 0, 'an': 5768, 'ac_hemi': 0, 'ac_hom': 0}, {'id': 'nfe', 'ac': 3, 'an': 1111998, 'ac_hemi': 0, 'ac_hom': 0}, {'id': 'sas', 'ac': 0, 'an': 86258, 'ac_hemi': 0, 'ac_hom': 0}, {'id': 'asj', 'ac': 0, 'an': 26136, 'ac_hemi': 0, 'ac_hom': 0}, {'id': 'eas', 'ac': 0, 'an': 39700, 'ac_hemi': 0, 'ac_hom': 0}, {'id': 'afr', 'ac': 0, 'an': 33480, 'ac_hemi': 0, 'ac_hom': 0}]	4	0	0	1613982	[{'id': 'remaining', 'ac': 0, 'an': 62484, 'homozygote_count': 0, 'hemizygote_count': 0}, {'id': 'amr', 'ac': 0, 'an': 59984, 'homozygote_count': 0, 'hemizygote_count': 0}, {'id': 'fin', 'ac': 0, 'an': 64036, 'homozygote_count': 0, 'hemizygote_count': 0}, {'id': 'ami', 'ac': 0, 'an': 912, 'homozygote_count': 0, 'hemizygote_count': 0}, {'id': 'eas', 'ac': 0, 'an': 44878, 'homozygote_count': 0, 'hemizygote_count': 0}, {'id': 'mid', 'ac': 0, 'an': 6084, 'homozygote_count': 0, 'hemizygote_count': 0}, {'id': 'sas', 'ac': 0, 'an': 91074, 'homozygote_count': 0, 'hemizygote_count': 0}, {'id': 'asj', 'ac': 0, 'an': 29604, 'homozygote_count': 0, 'hemizygote_count': 0}, {'id': 'afr', 'ac': 0, 'an': 74904, 'homozygote_count': 0, 'hemizygote_count': 0}, {'id': 'nfe', 'ac': 4, 'an': 1180022, 'homozygote_count': 0, 'hemizygote_count': 0}, {'id': '', 'ac': 4, 'an': 1613982, 'homozygote_count': 0, 'hemizygote_count': 0}]	1	0	0	152112	6.57e-06	[{'id': 'remaining', 'ac': 0, 'an': 2090, 'ac_hemi': 0, 'ac_hom': 0}, {'id': 'amr', 'ac': 0, 'an': 15264, 'ac_hemi': 0, 'ac_hom': 0}, {'id': 'fin', 'ac': 0, 'an': 10620, 'ac_hemi': 0, 'ac_hom': 0}, {'id': 'ami', 'ac': 0, 'an': 912, 'ac_hemi': 0, 'ac_hom': 0}, {'id': 'eas', 'ac': 0, 'an': 5178, 'ac_hemi': 0, 'ac_hom': 0}, {'id': 'mid', 'ac': 0, 'an': 316, 'ac_hemi': 0, 'ac_hom': 0}, {'id': 'sas', 'ac': 0, 'an': 4816, 'ac_hemi': 0, 'ac_hom': 0}, {'id': 'asj', 'ac': 0, 'an': 3468, 'ac_hemi': 0, 'ac_hom': 0}, {'id': 'afr', 'ac': 0, 'an': 41424, 'ac_hemi': 0, 'ac_hom': 0}, {'id': 'nfe', 'ac': 1, 'an': 68024, 'ac_hemi': 0, 'ac_hom': 0}]	CCR4	nfe	4	1180022	0	0	3.39e-06	NP_005499.1:p.(Phe254SerfsTer7)	NC_000003.12:g.32954183del	3	32954181	.	GT	G
17-60663370-CT-C	['rs1382039751']	frameshift_variant		4	0	0	1461872	2.74e-06	[{'id': 'remaining', 'ac': 0, 'an': 60394, 'ac_hemi': 0, 'ac_hom': 0}, {'id': 'amr', 'ac': 0, 'an': 44724, 'ac_hemi': 0, 'ac_hom': 0}, {'id': 'fin', 'ac': 0, 'an': 53416, 'ac_hemi': 0, 'ac_hom': 0}, {'id': 'mid', 'ac': 0, 'an': 5768, 'ac_hemi': 0, 'ac_hom': 0}, {'id': 'nfe', 'ac': 4, 'an': 1111996, 'ac_hemi': 0, 'ac_hom': 0}, {'id': 'sas', 'ac': 0, 'an': 86258, 'ac_hemi': 0, 'ac_hom': 0}, {'id': 'asj', 'ac': 0, 'an': 26136, 'ac_hemi': 0, 'ac_hom': 0}, {'id': 'eas', 'ac': 0, 'an': 39700, 'ac_hemi': 0, 'ac_hom': 0}, {'id': 'afr', 'ac': 0, 'an': 33480, 'ac_hemi': 0, 'ac_hom': 0}]	4	0	0	1614160	[{'id': 'remaining', 'ac': 0, 'an': 62504, 'homozygote_count': 0, 'hemizygote_count': 0}, {'id': 'amr', 'ac': 0, 'an': 60016, 'homozygote_count': 0, 'hemizygote_count': 0}, {'id': 'fin', 'ac': 0, 'an': 64022, 'homozygote_count': 0, 'hemizygote_count': 0}, {'id': 'ami', 'ac': 0, 'an': 912, 'homozygote_count': 0, 'hemizygote_count': 0}, {'id': 'eas', 'ac': 0, 'an': 44890, 'homozygote_count': 0, 'hemizygote_count': 0}, {'id': 'mid', 'ac': 0, 'an': 6062, 'homozygote_count': 0, 'hemizygote_count': 0}, {'id': 'sas', 'ac': 0, 'an': 91084, 'homozygote_count': 0, 'hemizygote_count': 0}, {'id': 'asj', 'ac': 0, 'an': 29606, 'homozygote_count': 0, 'hemizygote_count': 0}, {'id': 'afr', 'ac': 0, 'an': 75040, 'homozygote_count': 0, 'hemizygote_count': 0}, {'id': 'nfe', 'ac': 4, 'an': 1180024, 'homozygote_count': 0, 'hemizygote_count': 0}, {'id': '', 'ac': 4, 'an': 1614160, 'homozygote_count': 0, 'hemizygote_count': 0}]							PPM1D	nfe	4	1180024	0	0	3.39e-06	NP_003611.1:p.(Leu546ArgfsTer2)	NC_000017.11:g.60663371del	17	60663370	.	CT	C
20-32434954-C-T	['rs1202551247']	nonsense		4	0	0	1461838	2.74e-06	[{'id': 'remaining', 'ac': 0, 'an': 60394, 'ac_hemi': 0, 'ac_hom': 0}, {'id': 'amr', 'ac': 0, 'an': 44724, 'ac_hemi': 0, 'ac_hom': 0}, {'id': 'fin', 'ac': 0, 'an': 53392, 'ac_hemi': 0, 'ac_hom': 0}, {'id': 'mid', 'ac': 0, 'an': 5768, 'ac_hemi': 0, 'ac_hom': 0}, {'id': 'nfe', 'ac': 4, 'an': 1111992, 'ac_hemi': 0, 'ac_hom': 0}, {'id': 'sas', 'ac': 0, 'an': 86254, 'ac_hemi': 0, 'ac_hom': 0}, {'id': 'asj', 'ac': 0, 'an': 26134, 'ac_hemi': 0, 'ac_hom': 0}, {'id': 'eas', 'ac': 0, 'an': 39700, 'ac_hemi': 0, 'ac_hom': 0}, {'id': 'afr', 'ac': 0, 'an': 33480, 'ac_hemi': 0, 'ac_hom': 0}]	4	0	0	1614028	[{'id': 'remaining', 'ac': 0, 'an': 62486, 'homozygote_count': 0, 'hemizygote_count': 0}, {'id': 'amr', 'ac': 0, 'an': 60012, 'homozygote_count': 0, 'hemizygote_count': 0}, {'id': 'fin', 'ac': 0, 'an': 64008, 'homozygote_count': 0, 'hemizygote_count': 0}, {'id': 'ami', 'ac': 0, 'an': 912, 'homozygote_count': 0, 'hemizygote_count': 0}, {'id': 'eas', 'ac': 0, 'an': 44898, 'homozygote_count': 0, 'hemizygote_count': 0}, {'id': 'mid', 'ac': 0, 'an': 6084, 'homozygote_count': 0, 'hemizygote_count': 0}, {'id': 'sas', 'ac': 0, 'an': 91078, 'homozygote_count': 0, 'hemizygote_count': 0}, {'id': 'asj', 'ac': 0, 'an': 29602, 'homozygote_count': 0, 'hemizygote_count': 0}, {'id': 'afr', 'ac': 0, 'an': 74924, 'homozygote_count': 0, 'hemizygote_count': 0}, {'id': 'nfe', 'ac': 4, 'an': 1180024, 'homozygote_count': 0, 'hemizygote_count': 0}, {'id': '', 'ac': 4, 'an': 1614028, 'homozygote_count': 0, 'hemizygote_count': 0}]	0	0	0	152190	0	[{'id': 'remaining', 'ac': 0, 'an': 2092, 'ac_hemi': 0, 'ac_hom': 0}, {'id': 'amr', 'ac': 0, 'an': 15288, 'ac_hemi': 0, 'ac_hom': 0}, {'id': 'fin', 'ac': 0, 'an': 10616, 'ac_hemi': 0, 'ac_hom': 0}, {'id': 'ami', 'ac': 0, 'an': 912, 'ac_hemi': 0, 'ac_hom': 0}, {'id': 'eas', 'ac': 0, 'an': 5198, 'ac_hemi': 0, 'ac_hom': 0}, {'id': 'mid', 'ac': 0, 'an': 316, 'ac_hemi': 0, 'ac_hom': 0}, {'id': 'sas', 'ac': 0, 'an': 4824, 'ac_hemi': 0, 'ac_hom': 0}, {'id': 'asj', 'ac': 0, 'an': 3468, 'ac_hemi': 0, 'ac_hom': 0}, {'id': 'afr', 'ac': 0, 'an': 41444, 'ac_hemi': 0, 'ac_hom': 0}, {'id': 'nfe', 'ac': 0, 'an': 68032, 'ac_hemi': 0, 'ac_hom': 0}]	ASXL1	nfe	4	1180024	0	0	3.39e-06	NP_056153.2:p.(Gln748Ter)	NC_000020.11:g.32434954C>T	20	32434954	.	C	T
1-43338111-TG-T	['rs2153916214']	frameshift_variant		4	0	0	1461886	2.74e-06	[{'id': 'remaining', 'ac': 0, 'an': 60396, 'ac_hemi': 0, 'ac_hom': 0}, {'id': 'amr', 'ac': 0, 'an': 44718, 'ac_hemi': 0, 'ac_hom': 0}, {'id': 'fin', 'ac': 0, 'an': 53420, 'ac_hemi': 0, 'ac_hom': 0}, {'id': 'mid', 'ac': 0, 'an': 5768, 'ac_hemi': 0, 'ac_hom': 0}, {'id': 'nfe', 'ac': 4, 'an': 1112010, 'ac_hemi': 0, 'ac_hom': 0}, {'id': 'sas', 'ac': 0, 'an': 86258, 'ac_hemi': 0, 'ac_hom': 0}, {'id': 'asj', 'ac': 0, 'an': 26136, 'ac_hemi': 0, 'ac_hom': 0}, {'id': 'eas', 'ac': 0, 'an': 39700, 'ac_hemi': 0, 'ac_hom': 0}, {'id': 'afr', 'ac': 0, 'an': 33480, 'ac_hemi': 0, 'ac_hom': 0}]	4	0	0	1614206	[{'id': 'remaining', 'ac': 0, 'an': 62512, 'homozygote_count': 0, 'hemizygote_count': 0}, {'id': 'amr', 'ac': 0, 'an': 60024, 'homozygote_count': 0, 'hemizygote_count': 0}, {'id': 'fin', 'ac': 0, 'an': 64046, 'homozygote_count': 0, 'hemizygote_count': 0}, {'id': 'ami', 'ac': 0, 'an': 912, 'homozygote_count': 0, 'hemizygote_count': 0}, {'id': 'eas', 'ac': 0, 'an': 44876, 'homozygote_count': 0, 'hemizygote_count': 0}, {'id': 'mid', 'ac': 0, 'an': 6062, 'homozygote_count': 0, 'hemizygote_count': 0}, {'id': 'sas', 'ac': 0, 'an': 91082, 'homozygote_count': 0, 'hemizygote_count': 0}, {'id': 'asj', 'ac': 0, 'an': 29606, 'homozygote_count': 0, 'hemizygote_count': 0}, {'id': 'afr', 'ac': 0, 'an': 75062, 'homozygote_count': 0, 'hemizygote_count': 0}, {'id': 'nfe', 'ac': 4, 'an': 1180024, 'homozygote_count': 0, 'hemizygote_count': 0}, {'id': '', 'ac': 4, 'an': 1614206, 'homozygote_count': 0, 'hemizygote_count': 0}]							MPL	nfe	4	1180024	0	0	3.39e-06	NP_005364.1:p.(Ala32HisfsTer7)	NC_000001.11:g.43338113del	1	43338111	.	TG	T
1-119919581-G-A	['rs766543218']	nonsense		4	0	0	1461786	2.74e-06	[{'id': 'remaining', 'ac': 0, 'an': 60394, 'ac_hemi': 0, 'ac_hom': 0}, {'id': 'amr', 'ac': 0, 'an': 44716, 'ac_hemi': 0, 'ac_hom': 0}, {'id': 'fin', 'ac': 0, 'an': 53380, 'ac_hemi': 0, 'ac_hom': 0}, {'id': 'mid', 'ac': 0, 'an': 5758, 'ac_hemi': 0, 'ac_hom': 0}, {'id': 'nfe', 'ac': 4, 'an': 1111984, 'ac_hemi': 0, 'ac_hom': 0}, {'id': 'sas', 'ac': 0, 'an': 86242, 'ac_hemi': 0, 'ac_hom': 0}, {'id': 'asj', 'ac': 0, 'an': 26136, 'ac_hemi': 0, 'ac_hom': 0}, {'id': 'eas', 'ac': 0, 'an': 39698, 'ac_hemi': 0, 'ac_hom': 0}, {'id': 'afr', 'ac': 0, 'an': 33478, 'ac_hemi': 0, 'ac_hom': 0}]	4	0	0	1614110	[{'id': 'remaining', 'ac': 0, 'an': 62510, 'homozygote_count': 0, 'hemizygote_count': 0}, {'id': 'amr', 'ac': 0, 'an': 60010, 'homozygote_count': 0, 'hemizygote_count': 0}, {'id': 'fin', 'ac': 0, 'an': 63998, 'homozygote_count': 0, 'hemizygote_count': 0}, {'id': 'ami', 'ac': 0, 'an': 912, 'homozygote_count': 0, 'hemizygote_count': 0}, {'id': 'eas', 'ac': 0, 'an': 44884, 'homozygote_count': 0, 'hemizygote_count': 0}, {'id': 'mid', 'ac': 0, 'an': 6052, 'homozygote_count': 0, 'hemizygote_count': 0}, {'id': 'sas', 'ac': 0, 'an': 91060, 'homozygote_count': 0, 'hemizygote_count': 0}, {'id': 'asj', 'ac': 0, 'an': 29608, 'homozygote_count': 0, 'hemizygote_count': 0}, {'id': 'afr', 'ac': 0, 'an': 75050, 'homozygote_count': 0, 'hemizygote_count': 0}, {'id': 'nfe', 'ac': 4, 'an': 1180026, 'homozygote_count': 0, 'hemizygote_count': 0}, {'id': '', 'ac': 4, 'an': 1614110, 'homozygote_count': 0, 'hemizygote_count': 0}]							NOTCH2	nfe	4	1180026	0	0	3.39e-06	NP_077719.2:p.(Arg1838Ter)	NC_000001.11:g.119919581G>A	1	119919581	.	G	A
17-60663164-AT-A	['rs747990992']	frameshift_variant		4	0	0	1461870	2.74e-06	[{'id': 'remaining', 'ac': 0, 'an': 60396, 'ac_hemi': 0, 'ac_hom': 0}, {'id': 'amr', 'ac': 0, 'an': 44724, 'ac_hemi': 0, 'ac_hom': 0}, {'id': 'fin', 'ac': 0, 'an': 53418, 'ac_hemi': 0, 'ac_hom': 0}, {'id': 'mid', 'ac': 0, 'an': 5768, 'ac_hemi': 0, 'ac_hom': 0}, {'id': 'nfe', 'ac': 4, 'an': 1111992, 'ac_hemi': 0, 'ac_hom': 0}, {'id': 'sas', 'ac': 0, 'an': 86258, 'ac_hemi': 0, 'ac_hom': 0}, {'id': 'asj', 'ac': 0, 'an': 26134, 'ac_hemi': 0, 'ac_hom': 0}, {'id': 'eas', 'ac': 0, 'an': 39700, 'ac_hemi': 0, 'ac_hom': 0}, {'id': 'afr', 'ac': 0, 'an': 33480, 'ac_hemi': 0, 'ac_hom': 0}]	4	0	0	1614218	[{'id': 'remaining', 'ac': 0, 'an': 62510, 'homozygote_count': 0, 'hemizygote_count': 0}, {'id': 'amr', 'ac': 0, 'an': 60022, 'homozygote_count': 0, 'hemizygote_count': 0}, {'id': 'fin', 'ac': 0, 'an': 64040, 'homozygote_count': 0, 'hemizygote_count': 0}, {'id': 'ami', 'ac': 0, 'an': 912, 'homozygote_count': 0, 'hemizygote_count': 0}, {'id': 'eas', 'ac': 0, 'an': 44878, 'homozygote_count': 0, 'hemizygote_count': 0}, {'id': 'mid', 'ac': 0, 'an': 6062, 'homozygote_count': 0, 'hemizygote_count': 0}, {'id': 'sas', 'ac': 0, 'an': 91084, 'homozygote_count': 0, 'hemizygote_count': 0}, {'id': 'asj', 'ac': 0, 'an': 29606, 'homozygote_count': 0, 'hemizygote_count': 0}, {'id': 'afr', 'ac': 0, 'an': 75076, 'homozygote_count': 0, 'hemizygote_count': 0}, {'id': 'nfe', 'ac': 4, 'an': 1180028, 'homozygote_count': 0, 'hemizygote_count': 0}, {'id': '', 'ac': 4, 'an': 1614218, 'homozygote_count': 0, 'hemizygote_count': 0}]							PPM1D	nfe	4	1180028	0	0	3.39e-06	NP_003611.1:p.(Cys478AlafsTer5)	NC_000017.11:g.60663166del	17	60663164	.	AT	A
19-41879142-CCT-C	['rs782346265']	frameshift_variant		3	0	0	1461812	2.05e-06	[{'id': 'remaining', 'ac': 0, 'an': 60396, 'ac_hemi': 0, 'ac_hom': 0}, {'id': 'amr', 'ac': 0, 'an': 44724, 'ac_hemi': 0, 'ac_hom': 0}, {'id': 'fin', 'ac': 0, 'an': 53346, 'ac_hemi': 0, 'ac_hom': 0}, {'id': 'mid', 'ac': 0, 'an': 5768, 'ac_hemi': 0, 'ac_hom': 0}, {'id': 'nfe', 'ac': 3, 'an': 1112004, 'ac_hemi': 0, 'ac_hom': 0}, {'id': 'sas', 'ac': 0, 'an': 86258, 'ac_hemi': 0, 'ac_hom': 0}, {'id': 'asj', 'ac': 0, 'an': 26136, 'ac_hemi': 0, 'ac_hom': 0}, {'id': 'eas', 'ac': 0, 'an': 39700, 'ac_hemi': 0, 'ac_hom': 0}, {'id': 'afr', 'ac': 0, 'an': 33480, 'ac_hemi': 0, 'ac_hom': 0}]	4	0	0	1613992	[{'id': 'remaining', 'ac': 0, 'an': 62488, 'homozygote_count': 0, 'hemizygote_count': 0}, {'id': 'amr', 'ac': 0, 'an': 60010, 'homozygote_count': 0, 'hemizygote_count': 0}, {'id': 'fin', 'ac': 0, 'an': 63968, 'homozygote_count': 0, 'hemizygote_count': 0}, {'id': 'ami', 'ac': 0, 'an': 912, 'homozygote_count': 0, 'hemizygote_count': 0}, {'id': 'eas', 'ac': 0, 'an': 44902, 'homozygote_count': 0, 'hemizygote_count': 0}, {'id': 'mid', 'ac': 0, 'an': 6084, 'homozygote_count': 0, 'hemizygote_count': 0}, {'id': 'sas', 'ac': 0, 'an': 91090, 'homozygote_count': 0, 'hemizygote_count': 0}, {'id': 'asj', 'ac': 0, 'an': 29606, 'homozygote_count': 0, 'hemizygote_count': 0}, {'id': 'afr', 'ac': 0, 'an': 74902, 'homozygote_count': 0, 'hemizygote_count': 0}, {'id': 'nfe', 'ac': 4, 'an': 1180030, 'homozygote_count': 0, 'hemizygote_count': 0}, {'id': '', 'ac': 4, 'an': 1613992, 'homozygote_count': 0, 'hemizygote_count': 0}]	1	0	0	152180	6.57e-06	[{'id': 'remaining', 'ac': 0, 'an': 2092, 'ac_hemi': 0, 'ac_hom': 0}, {'id': 'amr', 'ac': 0, 'an': 15286, 'ac_hemi': 0, 'ac_hom': 0}, {'id': 'fin', 'ac': 0, 'an': 10622, 'ac_hemi': 0, 'ac_hom': 0}, {'id': 'ami', 'ac': 0, 'an': 912, 'ac_hemi': 0, 'ac_hom': 0}, {'id': 'eas', 'ac': 0, 'an': 5202, 'ac_hemi': 0, 'ac_hom': 0}, {'id': 'mid', 'ac': 0, 'an': 316, 'ac_hemi': 0, 'ac_hom': 0}, {'id': 'sas', 'ac': 0, 'an': 4832, 'ac_hemi': 0, 'ac_hom': 0}, {'id': 'asj', 'ac': 0, 'an': 3470, 'ac_hemi': 0, 'ac_hom': 0}, {'id': 'afr', 'ac': 0, 'an': 41422, 'ac_hemi': 0, 'ac_hom': 0}, {'id': 'nfe', 'ac': 1, 'an': 68026, 'ac_hemi': 0, 'ac_hom': 0}]	CD79A	nfe	4	1180030	0	0	3.39e-06	NP_001774.1:p.(Pro78ArgfsTer103)	NC_000019.10:g.41879143_41879144del	19	41879142	.	CCT	C
20-32434490-T-TA	['rs1314081658']	frameshift_variant		3	0	0	1461792	2.05e-06	[{'id': 'remaining', 'ac': 0, 'an': 60394, 'ac_hemi': 0, 'ac_hom': 0}, {'id': 'amr', 'ac': 0, 'an': 44724, 'ac_hemi': 0, 'ac_hom': 0}, {'id': 'fin', 'ac': 0, 'an': 53326, 'ac_hemi': 0, 'ac_hom': 0}, {'id': 'mid', 'ac': 0, 'an': 5768, 'ac_hemi': 0, 'ac_hom': 0}, {'id': 'nfe', 'ac': 3, 'an': 1112006, 'ac_hemi': 0, 'ac_hom': 0}, {'id': 'sas', 'ac': 0, 'an': 86258, 'ac_hemi': 0, 'ac_hom': 0}, {'id': 'asj', 'ac': 0, 'an': 26136, 'ac_hemi': 0, 'ac_hom': 0}, {'id': 'eas', 'ac': 0, 'an': 39700, 'ac_hemi': 0, 'ac_hom': 0}, {'id': 'afr', 'ac': 0, 'an': 33480, 'ac_hemi': 0, 'ac_hom': 0}]	4	0	0	1614010	[{'id': 'remaining', 'ac': 0, 'an': 62488, 'homozygote_count': 0, 'hemizygote_count': 0}, {'id': 'amr', 'ac': 0, 'an': 60008, 'homozygote_count': 0, 'hemizygote_count': 0}, {'id': 'fin', 'ac': 0, 'an': 63950, 'homozygote_count': 0, 'hemizygote_count': 0}, {'id': 'ami', 'ac': 0, 'an': 912, 'homozygote_count': 0, 'hemizygote_count': 0}, {'id': 'eas', 'ac': 0, 'an': 44896, 'homozygote_count': 0, 'hemizygote_count': 0}, {'id': 'mid', 'ac': 0, 'an': 6084, 'homozygote_count': 0, 'hemizygote_count': 0}, {'id': 'sas', 'ac': 0, 'an': 91084, 'homozygote_count': 0, 'hemizygote_count': 0}, {'id': 'asj', 'ac': 0, 'an': 29606, 'homozygote_count': 0, 'hemizygote_count': 0}, {'id': 'afr', 'ac': 0, 'an': 74944, 'homozygote_count': 0, 'hemizygote_count': 0}, {'id': 'nfe', 'ac': 4, 'an': 1180038, 'homozygote_count': 0, 'hemizygote_count': 0}, {'id': '', 'ac': 4, 'an': 1614010, 'homozygote_count': 0, 'hemizygote_count': 0}]	1	0	0	152218	6.57e-06	[{'id': 'remaining', 'ac': 0, 'an': 2094, 'ac_hemi': 0, 'ac_hom': 0}, {'id': 'amr', 'ac': 0, 'an': 15284, 'ac_hemi': 0, 'ac_hom': 0}, {'id': 'fin', 'ac': 0, 'an': 10624, 'ac_hemi': 0, 'ac_hom': 0}, {'id': 'ami', 'ac': 0, 'an': 912, 'ac_hemi': 0, 'ac_hom': 0}, {'id': 'eas', 'ac': 0, 'an': 5196, 'ac_hemi': 0, 'ac_hom': 0}, {'id': 'mid', 'ac': 0, 'an': 316, 'ac_hemi': 0, 'ac_hom': 0}, {'id': 'sas', 'ac': 0, 'an': 4826, 'ac_hemi': 0, 'ac_hom': 0}, {'id': 'asj', 'ac': 0, 'an': 3470, 'ac_hemi': 0, 'ac_hom': 0}, {'id': 'afr', 'ac': 0, 'an': 41464, 'ac_hemi': 0, 'ac_hom': 0}, {'id': 'nfe', 'ac': 1, 'an': 68032, 'ac_hemi': 0, 'ac_hom': 0}]	ASXL1	nfe	4	1180038	0	0	3.39e-06	NP_056153.2:p.(Cys594MetfsTer25)	NC_000020.11:g.32434491dup	20	32434490	.	T	TA
20-32435695-C-CA	[]	frameshift_variant		4	0	0	1461882	2.74e-06	[{'id': 'remaining', 'ac': 0, 'an': 60396, 'ac_hemi': 0, 'ac_hom': 0}, {'id': 'amr', 'ac': 0, 'an': 44724, 'ac_hemi': 0, 'ac_hom': 0}, {'id': 'fin', 'ac': 0, 'an': 53412, 'ac_hemi': 0, 'ac_hom': 0}, {'id': 'mid', 'ac': 0, 'an': 5768, 'ac_hemi': 0, 'ac_hom': 0}, {'id': 'nfe', 'ac': 4, 'an': 1112008, 'ac_hemi': 0, 'ac_hom': 0}, {'id': 'sas', 'ac': 0, 'an': 86258, 'ac_hemi': 0, 'ac_hom': 0}, {'id': 'asj', 'ac': 0, 'an': 26136, 'ac_hemi': 0, 'ac_hom': 0}, {'id': 'eas', 'ac': 0, 'an': 39700, 'ac_hemi': 0, 'ac_hom': 0}, {'id': 'afr', 'ac': 0, 'an': 33480, 'ac_hemi': 0, 'ac_hom': 0}]	4	0	0	1614192	[{'id': 'remaining', 'ac': 0, 'an': 62510, 'homozygote_count': 0, 'hemizygote_count': 0}, {'id': 'amr', 'ac': 0, 'an': 60032, 'homozygote_count': 0, 'hemizygote_count': 0}, {'id': 'fin', 'ac': 0, 'an': 64024, 'homozygote_count': 0, 'hemizygote_count': 0}, {'id': 'ami', 'ac': 0, 'an': 912, 'homozygote_count': 0, 'hemizygote_count': 0}, {'id': 'eas', 'ac': 0, 'an': 44878, 'homozygote_count': 0, 'hemizygote_count': 0}, {'id': 'mid', 'ac': 0, 'an': 6062, 'homozygote_count': 0, 'hemizygote_count': 0}, {'id': 'sas', 'ac': 0, 'an': 91074, 'homozygote_count': 0, 'hemizygote_count': 0}, {'id': 'asj', 'ac': 0, 'an': 29608, 'homozygote_count': 0, 'hemizygote_count': 0}, {'id': 'afr', 'ac': 0, 'an': 75048, 'homozygote_count': 0, 'hemizygote_count': 0}, {'id': 'nfe', 'ac': 4, 'an': 1180044, 'homozygote_count': 0, 'hemizygote_count': 0}, {'id': '', 'ac': 4, 'an': 1614192, 'homozygote_count': 0, 'hemizygote_count': 0}]							ASXL1	nfe	4	1180044	0	0	3.39e-06	NP_056153.2:p.(His995GlnfsTer3)	NC_000020.11:g.32435696dup	20	32435695	.	C	CA
20-32433480-C-T	['rs886041975']	nonsense		3	0	0	1461862	2.05e-06	[{'id': 'remaining', 'ac': 0, 'an': 60392, 'ac_hemi': 0, 'ac_hom': 0}, {'id': 'amr', 'ac': 0, 'an': 44724, 'ac_hemi': 0, 'ac_hom': 0}, {'id': 'fin', 'ac': 0, 'an': 53404, 'ac_hemi': 0, 'ac_hom': 0}, {'id': 'mid', 'ac': 0, 'an': 5768, 'ac_hemi': 0, 'ac_hom': 0}, {'id': 'nfe', 'ac': 3, 'an': 1112000, 'ac_hemi': 0, 'ac_hom': 0}, {'id': 'sas', 'ac': 0, 'an': 86258, 'ac_hemi': 0, 'ac_hom': 0}, {'id': 'asj', 'ac': 0, 'an': 26136, 'ac_hemi': 0, 'ac_hom': 0}, {'id': 'eas', 'ac': 0, 'an': 39700, 'ac_hemi': 0, 'ac_hom': 0}, {'id': 'afr', 'ac': 0, 'an': 33480, 'ac_hemi': 0, 'ac_hom': 0}]	4	0	0	1614058	[{'id': 'remaining', 'ac': 0, 'an': 62486, 'homozygote_count': 0, 'hemizygote_count': 0}, {'id': 'amr', 'ac': 0, 'an': 60002, 'homozygote_count': 0, 'hemizygote_count': 0}, {'id': 'fin', 'ac': 0, 'an': 64020, 'homozygote_count': 0, 'hemizygote_count': 0}, {'id': 'ami', 'ac': 0, 'an': 912, 'homozygote_count': 0, 'hemizygote_count': 0}, {'id': 'eas', 'ac': 0, 'an': 44892, 'homozygote_count': 0, 'hemizygote_count': 0}, {'id': 'mid', 'ac': 0, 'an': 6084, 'homozygote_count': 0, 'hemizygote_count': 0}, {'id': 'sas', 'ac': 0, 'an': 91090, 'homozygote_count': 0, 'hemizygote_count': 0}, {'id': 'asj', 'ac': 0, 'an': 29606, 'homozygote_count': 0, 'hemizygote_count': 0}, {'id': 'afr', 'ac': 0, 'an': 74918, 'homozygote_count': 0, 'hemizygote_count': 0}, {'id': 'nfe', 'ac': 4, 'an': 1180048, 'homozygote_count': 0, 'hemizygote_count': 0}, {'id': '', 'ac': 4, 'an': 1614058, 'homozygote_count': 0, 'hemizygote_count': 0}]	1	0	0	152196	6.57e-06	[{'id': 'remaining', 'ac': 0, 'an': 2094, 'ac_hemi': 0, 'ac_hom': 0}, {'id': 'amr', 'ac': 0, 'an': 15278, 'ac_hemi': 0, 'ac_hom': 0}, {'id': 'fin', 'ac': 0, 'an': 10616, 'ac_hemi': 0, 'ac_hom': 0}, {'id': 'ami', 'ac': 0, 'an': 912, 'ac_hemi': 0, 'ac_hom': 0}, {'id': 'eas', 'ac': 0, 'an': 5192, 'ac_hemi': 0, 'ac_hom': 0}, {'id': 'mid', 'ac': 0, 'an': 316, 'ac_hemi': 0, 'ac_hom': 0}, {'id': 'sas', 'ac': 0, 'an': 4832, 'ac_hemi': 0, 'ac_hom': 0}, {'id': 'asj', 'ac': 0, 'an': 3470, 'ac_hemi': 0, 'ac_hom': 0}, {'id': 'afr', 'ac': 0, 'an': 41438, 'ac_hemi': 0, 'ac_hom': 0}, {'id': 'nfe', 'ac': 1, 'an': 68048, 'ac_hemi': 0, 'ac_hom': 0}]	ASXL1	nfe	4	1180048	0	0	3.39e-06	NP_056153.2:p.(Gln428Ter)	NC_000020.11:g.32433480C>T	20	32433480	.	C	T
1-36466162-CT-C	['rs1158550189']	frameshift_variant		3	0	0	1461894	2.05e-06	[{'id': 'remaining', 'ac': 0, 'an': 60396, 'ac_hemi': 0, 'ac_hom': 0}, {'id': 'amr', 'ac': 0, 'an': 44724, 'ac_hemi': 0, 'ac_hom': 0}, {'id': 'fin', 'ac': 0, 'an': 53420, 'ac_hemi': 0, 'ac_hom': 0}, {'id': 'mid', 'ac': 0, 'an': 5768, 'ac_hemi': 0, 'ac_hom': 0}, {'id': 'nfe', 'ac': 3, 'an': 1112012, 'ac_hemi': 0, 'ac_hom': 0}, {'id': 'sas', 'ac': 0, 'an': 86258, 'ac_hemi': 0, 'ac_hom': 0}, {'id': 'asj', 'ac': 0, 'an': 26136, 'ac_hemi': 0, 'ac_hom': 0}, {'id': 'eas', 'ac': 0, 'an': 39700, 'ac_hemi': 0, 'ac_hom': 0}, {'id': 'afr', 'ac': 0, 'an': 33480, 'ac_hemi': 0, 'ac_hom': 0}]	4	0	0	1614106	[{'id': 'remaining', 'ac': 0, 'an': 62490, 'homozygote_count': 0, 'hemizygote_count': 0}, {'id': 'amr', 'ac': 0, 'an': 60008, 'homozygote_count': 0, 'hemizygote_count': 0}, {'id': 'fin', 'ac': 0, 'an': 64036, 'homozygote_count': 0, 'hemizygote_count': 0}, {'id': 'ami', 'ac': 0, 'an': 912, 'homozygote_count': 0, 'hemizygote_count': 0}, {'id': 'eas', 'ac': 0, 'an': 44890, 'homozygote_count': 0, 'hemizygote_count': 0}, {'id': 'mid', 'ac': 0, 'an': 6084, 'homozygote_count': 0, 'hemizygote_count': 0}, {'id': 'sas', 'ac': 0, 'an': 91092, 'homozygote_count': 0, 'hemizygote_count': 0}, {'id': 'asj', 'ac': 0, 'an': 29608, 'homozygote_count': 0, 'hemizygote_count': 0}, {'id': 'afr', 'ac': 0, 'an': 74934, 'homozygote_count': 0, 'hemizygote_count': 0}, {'id': 'nfe', 'ac': 4, 'an': 1180052, 'homozygote_count': 0, 'hemizygote_count': 0}, {'id': '', 'ac': 4, 'an': 1614106, 'homozygote_count': 0, 'hemizygote_count': 0}]	1	0	0	152212	6.57e-06	[{'id': 'remaining', 'ac': 0, 'an': 2094, 'ac_hemi': 0, 'ac_hom': 0}, {'id': 'amr', 'ac': 0, 'an': 15284, 'ac_hemi': 0, 'ac_hom': 0}, {'id': 'fin', 'ac': 0, 'an': 10616, 'ac_hemi': 0, 'ac_hom': 0}, {'id': 'ami', 'ac': 0, 'an': 912, 'ac_hemi': 0, 'ac_hom': 0}, {'id': 'eas', 'ac': 0, 'an': 5190, 'ac_hemi': 0, 'ac_hom': 0}, {'id': 'mid', 'ac': 0, 'an': 316, 'ac_hemi': 0, 'ac_hom': 0}, {'id': 'sas', 'ac': 0, 'an': 4834, 'ac_hemi': 0, 'ac_hom': 0}, {'id': 'asj', 'ac': 0, 'an': 3472, 'ac_hemi': 0, 'ac_hom': 0}, {'id': 'afr', 'ac': 0, 'an': 41454, 'ac_hemi': 0, 'ac_hom': 0}, {'id': 'nfe', 'ac': 1, 'an': 68040, 'ac_hemi': 0, 'ac_hom': 0}]	CSF3R	nfe	4	1180052	0	0	3.39e-06	NP_000751.1:p.?	NC_000001.11:g.36466163del	1	36466162	.	CT	C
7-129212377-CAG-C	['rs1157132860']	frameshift_variant		3	0	0	1461706	2.05e-06	[{'id': 'remaining', 'ac': 0, 'an': 60396, 'ac_hemi': 0, 'ac_hom': 0}, {'id': 'amr', 'ac': 0, 'an': 44724, 'ac_hemi': 0, 'ac_hom': 0}, {'id': 'fin', 'ac': 0, 'an': 53242, 'ac_hemi': 0, 'ac_hom': 0}, {'id': 'mid', 'ac': 0, 'an': 5768, 'ac_hemi': 0, 'ac_hom': 0}, {'id': 'nfe', 'ac': 3, 'an': 1112004, 'ac_hemi': 0, 'ac_hom': 0}, {'id': 'sas', 'ac': 0, 'an': 86256, 'ac_hemi': 0, 'ac_hom': 0}, {'id': 'asj', 'ac': 0, 'an': 26136, 'ac_hemi': 0, 'ac_hom': 0}, {'id': 'eas', 'ac': 0, 'an': 39700, 'ac_hemi': 0, 'ac_hom': 0}, {'id': 'afr', 'ac': 0, 'an': 33480, 'ac_hemi': 0, 'ac_hom': 0}]	4	0	0	1613974	[{'id': 'remaining', 'ac': 0, 'an': 62488, 'homozygote_count': 0, 'hemizygote_count': 0}, {'id': 'amr', 'ac': 0, 'an': 60012, 'homozygote_count': 0, 'hemizygote_count': 0}, {'id': 'fin', 'ac': 0, 'an': 63874, 'homozygote_count': 0, 'hemizygote_count': 0}, {'id': 'ami', 'ac': 0, 'an': 912, 'homozygote_count': 0, 'hemizygote_count': 0}, {'id': 'eas', 'ac': 0, 'an': 44904, 'homozygote_count': 0, 'hemizygote_count': 0}, {'id': 'mid', 'ac': 0, 'an': 6084, 'homozygote_count': 0, 'hemizygote_count': 0}, {'id': 'sas', 'ac': 0, 'an': 91094, 'homozygote_count': 0, 'hemizygote_count': 0}, {'id': 'asj', 'ac': 0, 'an': 29606, 'homozygote_count': 0, 'hemizygote_count': 0}, {'id': 'afr', 'ac': 0, 'an': 74948, 'homozygote_count': 0, 'hemizygote_count': 0}, {'id': 'nfe', 'ac': 4, 'an': 1180052, 'homozygote_count': 0, 'hemizygote_count': 0}, {'id': '', 'ac': 4, 'an': 1613974, 'homozygote_count': 0, 'hemizygote_count': 0}]	1	0	0	152268	6.57e-06	[{'id': 'remaining', 'ac': 0, 'an': 2092, 'ac_hemi': 0, 'ac_hom': 0}, {'id': 'amr', 'ac': 0, 'an': 15288, 'ac_hemi': 0, 'ac_hom': 0}, {'id': 'fin', 'ac': 0, 'an': 10632, 'ac_hemi': 0, 'ac_hom': 0}, {'id': 'ami', 'ac': 0, 'an': 912, 'ac_hemi': 0, 'ac_hom': 0}, {'id': 'eas', 'ac': 0, 'an': 5204, 'ac_hemi': 0, 'ac_hom': 0}, {'id': 'mid', 'ac': 0, 'an': 316, 'ac_hemi': 0, 'ac_hom': 0}, {'id': 'sas', 'ac': 0, 'an': 4838, 'ac_hemi': 0, 'ac_hom': 0}, {'id': 'asj', 'ac': 0, 'an': 3470, 'ac_hemi': 0, 'ac_hom': 0}, {'id': 'afr', 'ac': 0, 'an': 41468, 'ac_hemi': 0, 'ac_hom': 0}, {'id': 'nfe', 'ac': 1, 'an': 68048, 'ac_hemi': 0, 'ac_hom': 0}]	SMO	nfe	4	1180052	0	0	3.39e-06	NP_005622.1:p.(Gln764ArgfsTer52)	NC_000007.14:g.129212378_129212379del	7	129212377	.	CAG	C
7-129189214-GCTGCT-G	[]	frameshift_variant		3	0	0	1014808	2.96e-06	[{'id': 'remaining', 'ac': 0, 'an': 40938, 'ac_hemi': 0, 'ac_hom': 0}, {'id': 'amr', 'ac': 0, 'an': 7804, 'ac_hemi': 0, 'ac_hom': 0}, {'id': 'fin', 'ac': 0, 'an': 21176, 'ac_hemi': 0, 'ac_hom': 0}, {'id': 'mid', 'ac': 0, 'an': 2836, 'ac_hemi': 0, 'ac_hom': 0}, {'id': 'nfe', 'ac': 3, 'an': 863104, 'ac_hemi': 0, 'ac_hom': 0}, {'id': 'sas', 'ac': 0, 'an': 19624, 'ac_hemi': 0, 'ac_hom': 0}, {'id': 'asj', 'ac': 0, 'an': 13230, 'ac_hemi': 0, 'ac_hom': 0}, {'id': 'eas', 'ac': 0, 'an': 24988, 'ac_hemi': 0, 'ac_hom': 0}, {'id': 'afr', 'ac': 0, 'an': 21108, 'ac_hemi': 0, 'ac_hom': 0}]	3	0	0	1166482	[{'id': 'remaining', 'ac': 0, 'an': 43044, 'homozygote_count': 0, 'hemizygote_count': 0}, {'id': 'amr', 'ac': 0, 'an': 23040, 'homozygote_count': 0, 'hemizygote_count': 0}, {'id': 'fin', 'ac': 0, 'an': 31574, 'homozygote_count': 0, 'hemizygote_count': 0}, {'id': 'ami', 'ac': 0, 'an': 912, 'homozygote_count': 0, 'hemizygote_count': 0}, {'id': 'eas', 'ac': 0, 'an': 30142, 'homozygote_count': 0, 'hemizygote_count': 0}, {'id': 'mid', 'ac': 0, 'an': 3128, 'homozygote_count': 0, 'hemizygote_count': 0}, {'id': 'sas', 'ac': 0, 'an': 24440, 'homozygote_count': 0, 'hemizygote_count': 0}, {'id': 'asj', 'ac': 0, 'an': 16696, 'homozygote_count': 0, 'hemizygote_count': 0}, {'id': 'afr', 'ac': 0, 'an': 62580, 'homozygote_count': 0, 'hemizygote_count': 0}, {'id': 'nfe', 'ac': 3, 'an': 930926, 'homozygote_count': 0, 'hemizygote_count': 0}, {'id': '', 'ac': 3, 'an': 1166482, 'homozygote_count': 0, 'hemizygote_count': 0}]							SMO	nfe	3	930926	0	0	3.22e-06	NP_005622.1:p.(Leu22GlyfsTer112)	NC_000007.14:g.129189215_129189219del	7	129189214	.	GCTGCT	G
19-18777171-T-TG	[]	frameshift_variant		2	0	0	809914	2.47e-06	[{'id': 'remaining', 'ac': 0, 'an': 32418, 'ac_hemi': 0, 'ac_hom': 0}, {'id': 'amr', 'ac': 0, 'an': 37314, 'ac_hemi': 0, 'ac_hom': 0}, {'id': 'fin', 'ac': 0, 'an': 33152, 'ac_hemi': 0, 'ac_hom': 0}, {'id': 'mid', 'ac': 0, 'an': 3896, 'ac_hemi': 0, 'ac_hom': 0}, {'id': 'nfe', 'ac': 2, 'an': 575272, 'ac_hemi': 0, 'ac_hom': 0}, {'id': 'sas', 'ac': 0, 'an': 72778, 'ac_hemi': 0, 'ac_hom': 0}, {'id': 'asj', 'ac': 0, 'an': 15834, 'ac_hemi': 0, 'ac_hom': 0}, {'id': 'eas', 'ac': 0, 'an': 19786, 'ac_hemi': 0, 'ac_hom': 0}, {'id': 'afr', 'ac': 0, 'an': 19464, 'ac_hemi': 0, 'ac_hom': 0}]	2	0	0	947312	[{'id': 'remaining', 'ac': 0, 'an': 34374, 'homozygote_count': 0, 'hemizygote_count': 0}, {'id': 'amr', 'ac': 0, 'an': 51158, 'homozygote_count': 0, 'hemizygote_count': 0}, {'id': 'fin', 'ac': 0, 'an': 41814, 'homozygote_count': 0, 'hemizygote_count': 0}, {'id': 'ami', 'ac': 0, 'an': 858, 'homozygote_count': 0, 'hemizygote_count': 0}, {'id': 'eas', 'ac': 0, 'an': 23784, 'homozygote_count': 0, 'hemizygote_count': 0}, {'id': 'mid', 'ac': 0, 'an': 4168, 'homozygote_count': 0, 'hemizygote_count': 0}, {'id': 'sas', 'ac': 0, 'an': 76478, 'homozygote_count': 0, 'hemizygote_count': 0}, {'id': 'asj', 'ac': 0, 'an': 19138, 'homozygote_count': 0, 'hemizygote_count': 0}, {'id': 'afr', 'ac': 0, 'an': 56454, 'homozygote_count': 0, 'hemizygote_count': 0}, {'id': 'nfe', 'ac': 2, 'an': 639086, 'homozygote_count': 0, 'hemizygote_count': 0}, {'id': '', 'ac': 2, 'an': 947312, 'homozygote_count': 0, 'hemizygote_count': 0}]							CRTC1	nfe	2	639086	0	0	3.13e-06	NP_056136.2:p.(Thr566AspfsTer10)	NC_000019.10:g.18777172dup	19	18777171	.	T	TG
17-39715494-TCTTCC-T	['rs1406643427']	frameshift_variant		3	0	0	1461892	2.05e-06	[{'id': 'remaining', 'ac': 0, 'an': 60396, 'ac_hemi': 0, 'ac_hom': 0}, {'id': 'amr', 'ac': 0, 'an': 44724, 'ac_hemi': 0, 'ac_hom': 0}, {'id': 'fin', 'ac': 3, 'an': 53420, 'ac_hemi': 0, 'ac_hom': 0}, {'id': 'mid', 'ac': 0, 'an': 5768, 'ac_hemi': 0, 'ac_hom': 0}, {'id': 'nfe', 'ac': 0, 'an': 1112010, 'ac_hemi': 0, 'ac_hom': 0}, {'id': 'sas', 'ac': 0, 'an': 86258, 'ac_hemi': 0, 'ac_hom': 0}, {'id': 'asj', 'ac': 0, 'an': 26136, 'ac_hemi': 0, 'ac_hom': 0}, {'id': 'eas', 'ac': 0, 'an': 39700, 'ac_hemi': 0, 'ac_hom': 0}, {'id': 'afr', 'ac': 0, 'an': 33480, 'ac_hemi': 0, 'ac_hom': 0}]	5	0	0	1614076	[{'id': 'remaining', 'ac': 0, 'an': 62488, 'homozygote_count': 0, 'hemizygote_count': 0}, {'id': 'amr', 'ac': 0, 'an': 60004, 'homozygote_count': 0, 'hemizygote_count': 0}, {'id': 'fin', 'ac': 3, 'an': 64048, 'homozygote_count': 0, 'hemizygote_count': 0}, {'id': 'ami', 'ac': 0, 'an': 910, 'homozygote_count': 0, 'hemizygote_count': 0}, {'id': 'eas', 'ac': 0, 'an': 44894, 'homozygote_count': 0, 'hemizygote_count': 0}, {'id': 'mid', 'ac': 0, 'an': 6084, 'homozygote_count': 0, 'hemizygote_count': 0}, {'id': 'sas', 'ac': 0, 'an': 91084, 'homozygote_count': 0, 'hemizygote_count': 0}, {'id': 'asj', 'ac': 0, 'an': 29604, 'homozygote_count': 0, 'hemizygote_count': 0}, {'id': 'afr', 'ac': 0, 'an': 74926, 'homozygote_count': 0, 'hemizygote_count': 0}, {'id': 'nfe', 'ac': 2, 'an': 1180034, 'homozygote_count': 0, 'hemizygote_count': 0}, {'id': '', 'ac': 5, 'an': 1614076, 'homozygote_count': 0, 'hemizygote_count': 0}]	2	0	0	152184	1.31e-05	[{'id': 'remaining', 'ac': 0, 'an': 2092, 'ac_hemi': 0, 'ac_hom': 0}, {'id': 'amr', 'ac': 0, 'an': 15280, 'ac_hemi': 0, 'ac_hom': 0}, {'id': 'fin', 'ac': 0, 'an': 10628, 'ac_hemi': 0, 'ac_hom': 0}, {'id': 'ami', 'ac': 0, 'an': 910, 'ac_hemi': 0, 'ac_hom': 0}, {'id': 'eas', 'ac': 0, 'an': 5194, 'ac_hemi': 0, 'ac_hom': 0}, {'id': 'mid', 'ac': 0, 'an': 316, 'ac_hemi': 0, 'ac_hom': 0}, {'id': 'sas', 'ac': 0, 'an': 4826, 'ac_hemi': 0, 'ac_hom': 0}, {'id': 'asj', 'ac': 0, 'an': 3468, 'ac_hemi': 0, 'ac_hom': 0}, {'id': 'afr', 'ac': 0, 'an': 41446, 'ac_hemi': 0, 'ac_hom': 0}, {'id': 'nfe', 'ac': 2, 'an': 68024, 'ac_hemi': 0, 'ac_hom': 0}]	ERBB2		5	1614076	0	0	3.1e-06	NP_004439.2:p.(Phe425GlufsTer45)	NC_000017.11:g.39715495_39715499del	17	39715494	.	TCTTCC	T
21-34792309-G-GGGGGGCC	[]	frameshift_variant		3	0	0	1391264	2.16e-06	[{'id': 'remaining', 'ac': 0, 'an': 57698, 'ac_hemi': 0, 'ac_hom': 0}, {'id': 'amr', 'ac': 0, 'an': 35632, 'ac_hemi': 0, 'ac_hom': 0}, {'id': 'fin', 'ac': 0, 'an': 42916, 'ac_hemi': 0, 'ac_hom': 0}, {'id': 'mid', 'ac': 0, 'an': 5616, 'ac_hemi': 0, 'ac_hom': 0}, {'id': 'nfe', 'ac': 3, 'an': 1077760, 'ac_hemi': 0, 'ac_hom': 0}, {'id': 'sas', 'ac': 0, 'an': 79364, 'ac_hemi': 0, 'ac_hom': 0}, {'id': 'asj', 'ac': 0, 'an': 24926, 'ac_hemi': 0, 'ac_hom': 0}, {'id': 'eas', 'ac': 0, 'an': 35738, 'ac_hemi': 0, 'ac_hom': 0}, {'id': 'afr', 'ac': 0, 'an': 31614, 'ac_hemi': 0, 'ac_hom': 0}]	3	0	0	1542486	[{'id': 'remaining', 'ac': 0, 'an': 59794, 'homozygote_count': 0, 'hemizygote_count': 0}, {'id': 'amr', 'ac': 0, 'an': 50878, 'homozygote_count': 0, 'hemizygote_count': 0}, {'id': 'fin', 'ac': 0, 'an': 53428, 'homozygote_count': 0, 'hemizygote_count': 0}, {'id': 'ami', 'ac': 0, 'an': 906, 'homozygote_count': 0, 'hemizygote_count': 0}, {'id': 'eas', 'ac': 0, 'an': 40786, 'homozygote_count': 0, 'hemizygote_count': 0}, {'id': 'mid', 'ac': 0, 'an': 5902, 'homozygote_count': 0, 'hemizygote_count': 0}, {'id': 'sas', 'ac': 0, 'an': 84136, 'homozygote_count': 0, 'hemizygote_count': 0}, {'id': 'asj', 'ac': 0, 'an': 28386, 'homozygote_count': 0, 'hemizygote_count': 0}, {'id': 'afr', 'ac': 0, 'an': 72866, 'homozygote_count': 0, 'hemizygote_count': 0}, {'id': 'nfe', 'ac': 3, 'an': 1145404, 'homozygote_count': 0, 'hemizygote_count': 0}, {'id': '', 'ac': 3, 'an': 1542486, 'homozygote_count': 0, 'hemizygote_count': 0}]							RUNX1	nfe	3	1145404	0	0	2.62e-06	NP_001745.2:p.(Ser424AlafsTer178)	NC_000021.9:g.34792309_34792310insGGGGGCC	21	34792309	.	G	GGGGGGCC
7-129189406-C-G	['rs958097347']	nonsense		3	0	0	1385790	2.16e-06	[{'id': 'remaining', 'ac': 0, 'an': 57864, 'ac_hemi': 0, 'ac_hom': 0}, {'id': 'amr', 'ac': 0, 'an': 35690, 'ac_hemi': 0, 'ac_hom': 0}, {'id': 'fin', 'ac': 0, 'an': 36594, 'ac_hemi': 0, 'ac_hom': 0}, {'id': 'mid', 'ac': 0, 'an': 5362, 'ac_hemi': 0, 'ac_hom': 0}, {'id': 'nfe', 'ac': 3, 'an': 1078686, 'ac_hemi': 0, 'ac_hom': 0}, {'id': 'sas', 'ac': 0, 'an': 79204, 'ac_hemi': 0, 'ac_hom': 0}, {'id': 'asj', 'ac': 0, 'an': 25162, 'ac_hemi': 0, 'ac_hom': 0}, {'id': 'eas', 'ac': 0, 'an': 35692, 'ac_hemi': 0, 'ac_hom': 0}, {'id': 'afr', 'ac': 0, 'an': 31536, 'ac_hemi': 0, 'ac_hom': 0}]	3	0	0	1538082	[{'id': 'remaining', 'ac': 0, 'an': 59980, 'homozygote_count': 0, 'hemizygote_count': 0}, {'id': 'amr', 'ac': 0, 'an': 50998, 'homozygote_count': 0, 'hemizygote_count': 0}, {'id': 'fin', 'ac': 0, 'an': 47214, 'homozygote_count': 0, 'hemizygote_count': 0}, {'id': 'ami', 'ac': 0, 'an': 912, 'homozygote_count': 0, 'hemizygote_count': 0}, {'id': 'eas', 'ac': 0, 'an': 40850, 'homozygote_count': 0, 'hemizygote_count': 0}, {'id': 'mid', 'ac': 0, 'an': 5656, 'homozygote_count': 0, 'hemizygote_count': 0}, {'id': 'sas', 'ac': 0, 'an': 84034, 'homozygote_count': 0, 'hemizygote_count': 0}, {'id': 'asj', 'ac': 0, 'an': 28634, 'homozygote_count': 0, 'hemizygote_count': 0}, {'id': 'afr', 'ac': 0, 'an': 73104, 'homozygote_count': 0, 'hemizygote_count': 0}, {'id': 'nfe', 'ac': 3, 'an': 1146700, 'homozygote_count': 0, 'hemizygote_count': 0}, {'id': '', 'ac': 3, 'an': 1538082, 'homozygote_count': 0, 'hemizygote_count': 0}]							SMO	nfe	3	1146700	0	0	2.62e-06	NP_005622.1:p.(Tyr85Ter)	NC_000007.14:g.129189406C>G	7	129189406	.	C	G
7-129189443-TC-T	['rs1483335070']	frameshift_variant		2	0	0	1386426	1.44e-06	[{'id': 'remaining', 'ac': 0, 'an': 57874, 'ac_hemi': 0, 'ac_hom': 0}, {'id': 'amr', 'ac': 0, 'an': 35696, 'ac_hemi': 0, 'ac_hom': 0}, {'id': 'fin', 'ac': 0, 'an': 36956, 'ac_hemi': 0, 'ac_hom': 0}, {'id': 'mid', 'ac': 0, 'an': 5426, 'ac_hemi': 0, 'ac_hom': 0}, {'id': 'nfe', 'ac': 2, 'an': 1078798, 'ac_hemi': 0, 'ac_hom': 0}, {'id': 'sas', 'ac': 0, 'an': 79208, 'ac_hemi': 0, 'ac_hom': 0}, {'id': 'asj', 'ac': 0, 'an': 25172, 'ac_hemi': 0, 'ac_hom': 0}, {'id': 'eas', 'ac': 0, 'an': 35722, 'ac_hemi': 0, 'ac_hom': 0}, {'id': 'afr', 'ac': 0, 'an': 31574, 'ac_hemi': 0, 'ac_hom': 0}]	3	0	0	1538448	[{'id': 'remaining', 'ac': 0, 'an': 59964, 'homozygote_count': 0, 'hemizygote_count': 0}, {'id': 'amr', 'ac': 0, 'an': 50970, 'homozygote_count': 0, 'hemizygote_count': 0}, {'id': 'fin', 'ac': 0, 'an': 47556, 'homozygote_count': 0, 'hemizygote_count': 0}, {'id': 'ami', 'ac': 0, 'an': 912, 'homozygote_count': 0, 'hemizygote_count': 0}, {'id': 'eas', 'ac': 0, 'an': 40878, 'homozygote_count': 0, 'hemizygote_count': 0}, {'id': 'mid', 'ac': 0, 'an': 5742, 'homozygote_count': 0, 'hemizygote_count': 0}, {'id': 'sas', 'ac': 0, 'an': 84040, 'homozygote_count': 0, 'hemizygote_count': 0}, {'id': 'asj', 'ac': 0, 'an': 28638, 'homozygote_count': 0, 'hemizygote_count': 0}, {'id': 'afr', 'ac': 0, 'an': 72948, 'homozygote_count': 0, 'hemizygote_count': 0}, {'id': 'nfe', 'ac': 3, 'an': 1146800, 'homozygote_count': 0, 'hemizygote_count': 0}, {'id': '', 'ac': 3, 'an': 1538448, 'homozygote_count': 0, 'hemizygote_count': 0}]	1	0	0	152022	6.58e-06	[{'id': 'remaining', 'ac': 0, 'an': 2090, 'ac_hemi': 0, 'ac_hom': 0}, {'id': 'amr', 'ac': 0, 'an': 15274, 'ac_hemi': 0, 'ac_hom': 0}, {'id': 'fin', 'ac': 0, 'an': 10600, 'ac_hemi': 0, 'ac_hom': 0}, {'id': 'ami', 'ac': 0, 'an': 912, 'ac_hemi': 0, 'ac_hom': 0}, {'id': 'eas', 'ac': 0, 'an': 5156, 'ac_hemi': 0, 'ac_hom': 0}, {'id': 'mid', 'ac': 0, 'an': 316, 'ac_hemi': 0, 'ac_hom': 0}, {'id': 'sas', 'ac': 0, 'an': 4832, 'ac_hemi': 0, 'ac_hom': 0}, {'id': 'asj', 'ac': 0, 'an': 3466, 'ac_hemi': 0, 'ac_hom': 0}, {'id': 'afr', 'ac': 0, 'an': 41374, 'ac_hemi': 0, 'ac_hom': 0}, {'id': 'nfe', 'ac': 1, 'an': 68002, 'ac_hemi': 0, 'ac_hom': 0}]	SMO	nfe	3	1146800	0	0	2.62e-06	NP_005622.1:p.(Gln99ArgfsTer23)	NC_000007.14:g.129189446del	7	129189443	.	TC	T
5-177136951-C-T	[]	nonsense		1	0	0	546512	1.83e-06	[{'id': 'remaining', 'ac': 0, 'an': 30382, 'ac_hemi': 0, 'ac_hom': 0}, {'id': 'amr', 'ac': 0, 'an': 34056, 'ac_hemi': 0, 'ac_hom': 0}, {'id': 'fin', 'ac': 0, 'an': 33052, 'ac_hemi': 0, 'ac_hom': 0}, {'id': 'mid', 'ac': 0, 'an': 4066, 'ac_hemi': 0, 'ac_hom': 0}, {'id': 'nfe', 'ac': 1, 'an': 315052, 'ac_hemi': 0, 'ac_hom': 0}, {'id': 'sas', 'ac': 0, 'an': 62320, 'ac_hemi': 0, 'ac_hom': 0}, {'id': 'asj', 'ac': 0, 'an': 19928, 'ac_hemi': 0, 'ac_hom': 0}, {'id': 'eas', 'ac': 0, 'an': 32040, 'ac_hemi': 0, 'ac_hom': 0}, {'id': 'afr', 'ac': 0, 'an': 15616, 'ac_hemi': 0, 'ac_hom': 0}]	1	0	0	698738	[{'id': 'remaining', 'ac': 0, 'an': 32490, 'homozygote_count': 0, 'hemizygote_count': 0}, {'id': 'amr', 'ac': 0, 'an': 49336, 'homozygote_count': 0, 'hemizygote_count': 0}, {'id': 'fin', 'ac': 0, 'an': 43634, 'homozygote_count': 0, 'hemizygote_count': 0}, {'id': 'ami', 'ac': 0, 'an': 912, 'homozygote_count': 0, 'hemizygote_count': 0}, {'id': 'eas', 'ac': 0, 'an': 37230, 'homozygote_count': 0, 'hemizygote_count': 0}, {'id': 'mid', 'ac': 0, 'an': 4360, 'homozygote_count': 0, 'hemizygote_count': 0}, {'id': 'sas', 'ac': 0, 'an': 67146, 'homozygote_count': 0, 'hemizygote_count': 0}, {'id': 'asj', 'ac': 0, 'an': 23400, 'homozygote_count': 0, 'hemizygote_count': 0}, {'id': 'afr', 'ac': 0, 'an': 57152, 'homozygote_count': 0, 'hemizygote_count': 0}, {'id': 'nfe', 'ac': 1, 'an': 383078, 'homozygote_count': 0, 'hemizygote_count': 0}, {'id': '', 'ac': 1, 'an': 698738, 'homozygote_count': 0, 'hemizygote_count': 0}]							NSD1	nfe	1	383078	0	0	2.61e-06	NP_071900.2:p.?	NC_000005.10:g.177136951C>T	5	177136951	.	C	T
5-177136886-C-G	['rs1756383012']	nonsense		1	0	0	547524	1.83e-06	[{'id': 'remaining', 'ac': 0, 'an': 30436, 'ac_hemi': 0, 'ac_hom': 0}, {'id': 'amr', 'ac': 0, 'an': 34370, 'ac_hemi': 0, 'ac_hom': 0}, {'id': 'fin', 'ac': 0, 'an': 33110, 'ac_hemi': 0, 'ac_hom': 0}, {'id': 'mid', 'ac': 0, 'an': 4058, 'ac_hemi': 0, 'ac_hom': 0}, {'id': 'nfe', 'ac': 1, 'an': 315318, 'ac_hemi': 0, 'ac_hom': 0}, {'id': 'sas', 'ac': 0, 'an': 62504, 'ac_hemi': 0, 'ac_hom': 0}, {'id': 'asj', 'ac': 0, 'an': 19966, 'ac_hemi': 0, 'ac_hom': 0}, {'id': 'eas', 'ac': 0, 'an': 32044, 'ac_hemi': 0, 'ac_hom': 0}, {'id': 'afr', 'ac': 0, 'an': 15718, 'ac_hemi': 0, 'ac_hom': 0}]	1	0	0	699778	[{'id': 'remaining', 'ac': 0, 'an': 32550, 'homozygote_count': 0, 'hemizygote_count': 0}, {'id': 'amr', 'ac': 0, 'an': 49660, 'homozygote_count': 0, 'hemizygote_count': 0}, {'id': 'fin', 'ac': 0, 'an': 43710, 'homozygote_count': 0, 'hemizygote_count': 0}, {'id': 'ami', 'ac': 0, 'an': 912, 'homozygote_count': 0, 'hemizygote_count': 0}, {'id': 'eas', 'ac': 0, 'an': 37232, 'homozygote_count': 0, 'hemizygote_count': 0}, {'id': 'mid', 'ac': 0, 'an': 4352, 'homozygote_count': 0, 'hemizygote_count': 0}, {'id': 'sas', 'ac': 0, 'an': 67326, 'homozygote_count': 0, 'hemizygote_count': 0}, {'id': 'asj', 'ac': 0, 'an': 23438, 'homozygote_count': 0, 'hemizygote_count': 0}, {'id': 'afr', 'ac': 0, 'an': 57260, 'homozygote_count': 0, 'hemizygote_count': 0}, {'id': 'nfe', 'ac': 1, 'an': 383338, 'homozygote_count': 0, 'hemizygote_count': 0}, {'id': '', 'ac': 1, 'an': 699778, 'homozygote_count': 0, 'hemizygote_count': 0}]							NSD1	nfe	1	383338	0	0	2.61e-06	NP_071900.2:p.?	NC_000005.10:g.177136886C>G	5	177136886	.	C	G
5-177136902-G-A	[]	nonsense		1	0	0	548484	1.82e-06	[{'id': 'remaining', 'ac': 0, 'an': 30476, 'ac_hemi': 0, 'ac_hom': 0}, {'id': 'amr', 'ac': 0, 'an': 34542, 'ac_hemi': 0, 'ac_hom': 0}, {'id': 'fin', 'ac': 0, 'an': 33130, 'ac_hemi': 0, 'ac_hom': 0}, {'id': 'mid', 'ac': 0, 'an': 4066, 'ac_hemi': 0, 'ac_hom': 0}, {'id': 'nfe', 'ac': 1, 'an': 315844, 'ac_hemi': 0, 'ac_hom': 0}, {'id': 'sas', 'ac': 0, 'an': 62602, 'ac_hemi': 0, 'ac_hom': 0}, {'id': 'asj', 'ac': 0, 'an': 19994, 'ac_hemi': 0, 'ac_hom': 0}, {'id': 'eas', 'ac': 0, 'an': 32068, 'ac_hemi': 0, 'ac_hom': 0}, {'id': 'afr', 'ac': 0, 'an': 15762, 'ac_hemi': 0, 'ac_hom': 0}]	1	0	0	700688	[{'id': 'remaining', 'ac': 0, 'an': 32592, 'homozygote_count': 0, 'hemizygote_count': 0}, {'id': 'amr', 'ac': 0, 'an': 49816, 'homozygote_count': 0, 'hemizygote_count': 0}, {'id': 'fin', 'ac': 0, 'an': 43712, 'homozygote_count': 0, 'hemizygote_count': 0}, {'id': 'ami', 'ac': 0, 'an': 912, 'homozygote_count': 0, 'hemizygote_count': 0}, {'id': 'eas', 'ac': 0, 'an': 37256, 'homozygote_count': 0, 'hemizygote_count': 0}, {'id': 'mid', 'ac': 0, 'an': 4360, 'homozygote_count': 0, 'hemizygote_count': 0}, {'id': 'sas', 'ac': 0, 'an': 67418, 'homozygote_count': 0, 'hemizygote_count': 0}, {'id': 'asj', 'ac': 0, 'an': 23462, 'homozygote_count': 0, 'hemizygote_count': 0}, {'id': 'afr', 'ac': 0, 'an': 57306, 'homozygote_count': 0, 'hemizygote_count': 0}, {'id': 'nfe', 'ac': 1, 'an': 383854, 'homozygote_count': 0, 'hemizygote_count': 0}, {'id': '', 'ac': 1, 'an': 700688, 'homozygote_count': 0, 'hemizygote_count': 0}]							NSD1	nfe	1	383854	0	0	2.61e-06	NP_071900.2:p.?	NC_000005.10:g.177136902G>A	5	177136902	.	G	A
11-118902807-CG-C	[]	frameshift_variant		3	0	0	1401580	2.14e-06	[{'id': 'remaining', 'ac': 0, 'an': 58068, 'ac_hemi': 0, 'ac_hom': 0}, {'id': 'amr', 'ac': 0, 'an': 39508, 'ac_hemi': 0, 'ac_hom': 0}, {'id': 'fin', 'ac': 0, 'an': 35594, 'ac_hemi': 0, 'ac_hom': 0}, {'id': 'mid', 'ac': 0, 'an': 5520, 'ac_hemi': 0, 'ac_hom': 0}, {'id': 'nfe', 'ac': 3, 'an': 1088402, 'ac_hemi': 0, 'ac_hom': 0}, {'id': 'sas', 'ac': 0, 'an': 79928, 'ac_hemi': 0, 'ac_hom': 0}, {'id': 'asj', 'ac': 0, 'an': 23208, 'ac_hemi': 0, 'ac_hom': 0}, {'id': 'eas', 'ac': 0, 'an': 38926, 'ac_hemi': 0, 'ac_hom': 0}, {'id': 'afr', 'ac': 0, 'an': 32426, 'ac_hemi': 0, 'ac_hom': 0}]	3	0	0	1553398	[{'id': 'remaining', 'ac': 0, 'an': 60178, 'homozygote_count': 0, 'hemizygote_count': 0}, {'id': 'amr', 'ac': 0, 'an': 54776, 'homozygote_count': 0, 'hemizygote_count': 0}, {'id': 'fin', 'ac': 0, 'an': 46154, 'homozygote_count': 0, 'hemizygote_count': 0}, {'id': 'ami', 'ac': 0, 'an': 910, 'homozygote_count': 0, 'hemizygote_count': 0}, {'id': 'eas', 'ac': 0, 'an': 44082, 'homozygote_count': 0, 'hemizygote_count': 0}, {'id': 'mid', 'ac': 0, 'an': 5814, 'homozygote_count': 0, 'hemizygote_count': 0}, {'id': 'sas', 'ac': 0, 'an': 84720, 'homozygote_count': 0, 'hemizygote_count': 0}, {'id': 'asj', 'ac': 0, 'an': 26674, 'homozygote_count': 0, 'hemizygote_count': 0}, {'id': 'afr', 'ac': 0, 'an': 73772, 'homozygote_count': 0, 'hemizygote_count': 0}, {'id': 'nfe', 'ac': 3, 'an': 1156318, 'homozygote_count': 0, 'hemizygote_count': 0}, {'id': '', 'ac': 3, 'an': 1553398, 'homozygote_count': 0, 'hemizygote_count': 0}]							BCL9L	nfe	3	1156318	0	0	2.59e-06	NP_001365142.1:p.(Pro312ArgfsTer151)	NC_000011.10:g.118902812del	11	118902807	.	CG	C
21-34821678-C-T	[]	nonsense		3	0	0	1423088	2.11e-06	[{'id': 'remaining', 'ac': 0, 'an': 59006, 'ac_hemi': 0, 'ac_hom': 0}, {'id': 'amr', 'ac': 0, 'an': 39168, 'ac_hemi': 0, 'ac_hom': 0}, {'id': 'fin', 'ac': 0, 'an': 50998, 'ac_hemi': 0, 'ac_hom': 0}, {'id': 'mid', 'ac': 0, 'an': 5726, 'ac_hemi': 0, 'ac_hom': 0}, {'id': 'nfe', 'ac': 3, 'an': 1091466, 'ac_hemi': 0, 'ac_hom': 0}, {'id': 'sas', 'ac': 0, 'an': 80660, 'ac_hemi': 0, 'ac_hom': 0}, {'id': 'asj', 'ac': 0, 'an': 25374, 'ac_hemi': 0, 'ac_hom': 0}, {'id': 'eas', 'ac': 0, 'an': 38020, 'ac_hemi': 0, 'ac_hom': 0}, {'id': 'afr', 'ac': 0, 'an': 32670, 'ac_hemi': 0, 'ac_hom': 0}]	3	0	0	1575356	[{'id': 'remaining', 'ac': 0, 'an': 61118, 'homozygote_count': 0, 'hemizygote_count': 0}, {'id': 'amr', 'ac': 0, 'an': 54458, 'homozygote_count': 0, 'hemizygote_count': 0}, {'id': 'fin', 'ac': 0, 'an': 61606, 'homozygote_count': 0, 'hemizygote_count': 0}, {'id': 'ami', 'ac': 0, 'an': 912, 'homozygote_count': 0, 'hemizygote_count': 0}, {'id': 'eas', 'ac': 0, 'an': 43208, 'homozygote_count': 0, 'hemizygote_count': 0}, {'id': 'mid', 'ac': 0, 'an': 6020, 'homozygote_count': 0, 'hemizygote_count': 0}, {'id': 'sas', 'ac': 0, 'an': 85474, 'homozygote_count': 0, 'hemizygote_count': 0}, {'id': 'asj', 'ac': 0, 'an': 28846, 'homozygote_count': 0, 'hemizygote_count': 0}, {'id': 'afr', 'ac': 0, 'an': 74218, 'homozygote_count': 0, 'hemizygote_count': 0}, {'id': 'nfe', 'ac': 3, 'an': 1159496, 'homozygote_count': 0, 'hemizygote_count': 0}, {'id': '', 'ac': 3, 'an': 1575356, 'homozygote_count': 0, 'hemizygote_count': 0}]							RUNX1	nfe	3	1159496	0	0	2.59e-06	NP_001745.2:p.?	NC_000021.9:g.34821678C>T	21	34821678	.	C	T
12-114672260-A-AG	[]	frameshift_variant		3	0	0	1424536	2.11e-06	[{'id': 'remaining', 'ac': 0, 'an': 58976, 'ac_hemi': 0, 'ac_hom': 0}, {'id': 'amr', 'ac': 0, 'an': 38942, 'ac_hemi': 0, 'ac_hom': 0}, {'id': 'fin', 'ac': 0, 'an': 49112, 'ac_hemi': 0, 'ac_hom': 0}, {'id': 'mid', 'ac': 0, 'an': 5690, 'ac_hemi': 0, 'ac_hom': 0}, {'id': 'nfe', 'ac': 3, 'an': 1094060, 'ac_hemi': 0, 'ac_hom': 0}, {'id': 'sas', 'ac': 0, 'an': 81342, 'ac_hemi': 0, 'ac_hom': 0}, {'id': 'asj', 'ac': 0, 'an': 25402, 'ac_hemi': 0, 'ac_hom': 0}, {'id': 'eas', 'ac': 0, 'an': 38126, 'ac_hemi': 0, 'ac_hom': 0}, {'id': 'afr', 'ac': 0, 'an': 32886, 'ac_hemi': 0, 'ac_hom': 0}]	3	0	0	1576738	[{'id': 'remaining', 'ac': 0, 'an': 61088, 'homozygote_count': 0, 'hemizygote_count': 0}, {'id': 'amr', 'ac': 0, 'an': 54244, 'homozygote_count': 0, 'hemizygote_count': 0}, {'id': 'fin', 'ac': 0, 'an': 59722, 'homozygote_count': 0, 'hemizygote_count': 0}, {'id': 'ami', 'ac': 0, 'an': 912, 'homozygote_count': 0, 'hemizygote_count': 0}, {'id': 'eas', 'ac': 0, 'an': 43262, 'homozygote_count': 0, 'hemizygote_count': 0}, {'id': 'mid', 'ac': 0, 'an': 5984, 'homozygote_count': 0, 'hemizygote_count': 0}, {'id': 'sas', 'ac': 0, 'an': 86162, 'homozygote_count': 0, 'hemizygote_count': 0}, {'id': 'asj', 'ac': 0, 'an': 28874, 'homozygote_count': 0, 'hemizygote_count': 0}, {'id': 'afr', 'ac': 0, 'an': 74434, 'homozygote_count': 0, 'hemizygote_count': 0}, {'id': 'nfe', 'ac': 3, 'an': 1162056, 'homozygote_count': 0, 'hemizygote_count': 0}, {'id': '', 'ac': 3, 'an': 1576738, 'homozygote_count': 0, 'hemizygote_count': 0}]							TBX3	nfe	3	1162056	0	0	2.58e-06	NP_005987.3:p.(Tyr585LeufsTer87)	NC_000012.12:g.114672264dup	12	114672260	.	A	AG
3-179220046-A-ATTTAAAGTAAGTCTAATTATTTTCCCATTAAATTCT	[]	nonsense		3	0	0	1429578	2.1e-06	[{'id': 'remaining', 'ac': 0, 'an': 59070, 'ac_hemi': 0, 'ac_hom': 0}, {'id': 'amr', 'ac': 0, 'an': 39216, 'ac_hemi': 0, 'ac_hom': 0}, {'id': 'fin', 'ac': 0, 'an': 52998, 'ac_hemi': 0, 'ac_hom': 0}, {'id': 'mid', 'ac': 0, 'an': 5646, 'ac_hemi': 0, 'ac_hom': 0}, {'id': 'nfe', 'ac': 3, 'an': 1095572, 'ac_hemi': 0, 'ac_hom': 0}, {'id': 'sas', 'ac': 0, 'an': 80652, 'ac_hemi': 0, 'ac_hom': 0}, {'id': 'asj', 'ac': 0, 'an': 25310, 'ac_hemi': 0, 'ac_hom': 0}, {'id': 'eas', 'ac': 0, 'an': 39220, 'ac_hemi': 0, 'ac_hom': 0}, {'id': 'afr', 'ac': 0, 'an': 31894, 'ac_hemi': 0, 'ac_hom': 0}]	3	0	0	1581716	[{'id': 'remaining', 'ac': 0, 'an': 61180, 'homozygote_count': 0, 'hemizygote_count': 0}, {'id': 'amr', 'ac': 0, 'an': 54490, 'homozygote_count': 0, 'hemizygote_count': 0}, {'id': 'fin', 'ac': 0, 'an': 63546, 'homozygote_count': 0, 'hemizygote_count': 0}, {'id': 'ami', 'ac': 0, 'an': 912, 'homozygote_count': 0, 'hemizygote_count': 0}, {'id': 'eas', 'ac': 0, 'an': 44406, 'homozygote_count': 0, 'hemizygote_count': 0}, {'id': 'mid', 'ac': 0, 'an': 5940, 'homozygote_count': 0, 'hemizygote_count': 0}, {'id': 'sas', 'ac': 0, 'an': 85480, 'homozygote_count': 0, 'hemizygote_count': 0}, {'id': 'asj', 'ac': 0, 'an': 28782, 'homozygote_count': 0, 'hemizygote_count': 0}, {'id': 'afr', 'ac': 0, 'an': 73454, 'homozygote_count': 0, 'hemizygote_count': 0}, {'id': 'nfe', 'ac': 3, 'an': 1163526, 'homozygote_count': 0, 'hemizygote_count': 0}, {'id': '', 'ac': 3, 'an': 1581716, 'homozygote_count': 0, 'hemizygote_count': 0}]							PIK3CA	nfe	3	1163526	0	0	2.58e-06	NP_006209.2:p.?	NC_000003.12:g.179220048_179220083dup	3	179220046	.	A	ATTTAAAGTAAGTCTAATTATTTTCCCATTAAATTCT
4-1959471-G-GTTTTT	[]	frameshift_variant								3	0	0	1576766	[{'id': 'remaining', 'ac': 0, 'an': 61884, 'homozygote_count': 0, 'hemizygote_count': 0}, {'id': 'amr', 'ac': 0, 'an': 56250, 'homozygote_count': 0, 'hemizygote_count': 0}, {'id': 'fin', 'ac': 0, 'an': 62006, 'homozygote_count': 0, 'hemizygote_count': 0}, {'id': 'ami', 'ac': 0, 'an': 684, 'homozygote_count': 0, 'hemizygote_count': 0}, {'id': 'eas', 'ac': 0, 'an': 43616, 'homozygote_count': 0, 'hemizygote_count': 0}, {'id': 'mid', 'ac': 0, 'an': 5958, 'homozygote_count': 0, 'hemizygote_count': 0}, {'id': 'sas', 'ac': 0, 'an': 89906, 'homozygote_count': 0, 'hemizygote_count': 0}, {'id': 'asj', 'ac': 0, 'an': 28760, 'homozygote_count': 0, 'hemizygote_count': 0}, {'id': 'afr', 'ac': 0, 'an': 63400, 'homozygote_count': 0, 'hemizygote_count': 0}, {'id': 'nfe', 'ac': 3, 'an': 1164302, 'homozygote_count': 0, 'hemizygote_count': 0}, {'id': '', 'ac': 3, 'an': 1576766, 'homozygote_count': 0, 'hemizygote_count': 0}]	3	0	0	115770	2.59e-05	[{'id': 'remaining', 'ac': 0, 'an': 1516, 'ac_hemi': 0, 'ac_hom': 0}, {'id': 'amr', 'ac': 0, 'an': 11540, 'ac_hemi': 0, 'ac_hom': 0}, {'id': 'fin', 'ac': 0, 'an': 8622, 'ac_hemi': 0, 'ac_hom': 0}, {'id': 'ami', 'ac': 0, 'an': 684, 'ac_hemi': 0, 'ac_hom': 0}, {'id': 'eas', 'ac': 0, 'an': 3932, 'ac_hemi': 0, 'ac_hom': 0}, {'id': 'mid', 'ac': 0, 'an': 200, 'ac_hemi': 0, 'ac_hom': 0}, {'id': 'sas', 'ac': 0, 'an': 3744, 'ac_hemi': 0, 'ac_hom': 0}, {'id': 'asj', 'ac': 0, 'an': 2694, 'ac_hemi': 0, 'ac_hom': 0}, {'id': 'afr', 'ac': 0, 'an': 29932, 'ac_hemi': 0, 'ac_hom': 0}, {'id': 'nfe', 'ac': 3, 'an': 52906, 'ac_hemi': 0, 'ac_hom': 0}]	NSD2	nfe	3	1164302	0	0	2.58e-06	NP_001035889.1:p.(Asn997PhefsTer2)	NC_000004.12:g.1959472_1959473insTTTTT	4	1959471	.	G	GTTTTT
1-36468210-C-CA	['rs758886187']	frameshift_variant		2	0	0	1439002	1.39e-06	[{'id': 'remaining', 'ac': 0, 'an': 59398, 'ac_hemi': 0, 'ac_hom': 0}, {'id': 'amr', 'ac': 0, 'an': 42718, 'ac_hemi': 0, 'ac_hom': 0}, {'id': 'fin', 'ac': 0, 'an': 52068, 'ac_hemi': 0, 'ac_hom': 0}, {'id': 'mid', 'ac': 0, 'an': 5650, 'ac_hemi': 0, 'ac_hom': 0}, {'id': 'nfe', 'ac': 2, 'an': 1099944, 'ac_hemi': 0, 'ac_hom': 0}, {'id': 'sas', 'ac': 0, 'an': 82464, 'ac_hemi': 0, 'ac_hom': 0}, {'id': 'asj', 'ac': 0, 'an': 24148, 'ac_hemi': 0, 'ac_hom': 0}, {'id': 'eas', 'ac': 0, 'an': 39548, 'ac_hemi': 0, 'ac_hom': 0}, {'id': 'afr', 'ac': 0, 'an': 33064, 'ac_hemi': 0, 'ac_hom': 0}]	3	0	0	1591030	[{'id': 'remaining', 'ac': 0, 'an': 61484, 'homozygote_count': 0, 'hemizygote_count': 0}, {'id': 'amr', 'ac': 0, 'an': 57984, 'homozygote_count': 0, 'hemizygote_count': 0}, {'id': 'fin', 'ac': 0, 'an': 62652, 'homozygote_count': 0, 'hemizygote_count': 0}, {'id': 'ami', 'ac': 0, 'an': 912, 'homozygote_count': 0, 'hemizygote_count': 0}, {'id': 'eas', 'ac': 0, 'an': 44726, 'homozygote_count': 0, 'hemizygote_count': 0}, {'id': 'mid', 'ac': 0, 'an': 5964, 'homozygote_count': 0, 'hemizygote_count': 0}, {'id': 'sas', 'ac': 0, 'an': 87294, 'homozygote_count': 0, 'hemizygote_count': 0}, {'id': 'asj', 'ac': 0, 'an': 27620, 'homozygote_count': 0, 'hemizygote_count': 0}, {'id': 'afr', 'ac': 0, 'an': 74454, 'homozygote_count': 0, 'hemizygote_count': 0}, {'id': 'nfe', 'ac': 3, 'an': 1167940, 'homozygote_count': 0, 'hemizygote_count': 0}, {'id': '', 'ac': 3, 'an': 1591030, 'homozygote_count': 0, 'hemizygote_count': 0}]	1	0	0	152028	6.58e-06	[{'id': 'remaining', 'ac': 0, 'an': 2086, 'ac_hemi': 0, 'ac_hom': 0}, {'id': 'amr', 'ac': 0, 'an': 15266, 'ac_hemi': 0, 'ac_hom': 0}, {'id': 'fin', 'ac': 0, 'an': 10584, 'ac_hemi': 0, 'ac_hom': 0}, {'id': 'ami', 'ac': 0, 'an': 912, 'ac_hemi': 0, 'ac_hom': 0}, {'id': 'eas', 'ac': 0, 'an': 5178, 'ac_hemi': 0, 'ac_hom': 0}, {'id': 'mid', 'ac': 0, 'an': 314, 'ac_hemi': 0, 'ac_hom': 0}, {'id': 'sas', 'ac': 0, 'an': 4830, 'ac_hemi': 0, 'ac_hom': 0}, {'id': 'asj', 'ac': 0, 'an': 3472, 'ac_hemi': 0, 'ac_hom': 0}, {'id': 'afr', 'ac': 0, 'an': 41390, 'ac_hemi': 0, 'ac_hom': 0}, {'id': 'nfe', 'ac': 1, 'an': 67996, 'ac_hemi': 0, 'ac_hom': 0}]	CSF3R	nfe	3	1167940	0	0	2.57e-06	NP_000751.1:p.(Ala530CysfsTer21)	NC_000001.11:g.36468211dup	1	36468210	.	C	CA
17-39716336-C-T	['rs2059124159']	nonsense		3	0	0	1452892	2.06e-06	[{'id': 'remaining', 'ac': 0, 'an': 59886, 'ac_hemi': 0, 'ac_hom': 0}, {'id': 'amr', 'ac': 0, 'an': 42676, 'ac_hemi': 0, 'ac_hom': 0}, {'id': 'fin', 'ac': 0, 'an': 52894, 'ac_hemi': 0, 'ac_hom': 0}, {'id': 'mid', 'ac': 0, 'an': 5224, 'ac_hemi': 0, 'ac_hom': 0}, {'id': 'nfe', 'ac': 3, 'an': 1108762, 'ac_hemi': 0, 'ac_hom': 0}, {'id': 'sas', 'ac': 0, 'an': 85112, 'ac_hemi': 0, 'ac_hom': 0}, {'id': 'asj', 'ac': 0, 'an': 25754, 'ac_hemi': 0, 'ac_hom': 0}, {'id': 'eas', 'ac': 0, 'an': 39444, 'ac_hemi': 0, 'ac_hom': 0}, {'id': 'afr', 'ac': 0, 'an': 33140, 'ac_hemi': 0, 'ac_hom': 0}]	3	0	0	1605218	[{'id': 'remaining', 'ac': 0, 'an': 62000, 'homozygote_count': 0, 'hemizygote_count': 0}, {'id': 'amr', 'ac': 0, 'an': 57978, 'homozygote_count': 0, 'hemizygote_count': 0}, {'id': 'fin', 'ac': 0, 'an': 63512, 'homozygote_count': 0, 'hemizygote_count': 0}, {'id': 'ami', 'ac': 0, 'an': 912, 'homozygote_count': 0, 'hemizygote_count': 0}, {'id': 'eas', 'ac': 0, 'an': 44630, 'homozygote_count': 0, 'hemizygote_count': 0}, {'id': 'mid', 'ac': 0, 'an': 5518, 'homozygote_count': 0, 'hemizygote_count': 0}, {'id': 'sas', 'ac': 0, 'an': 89936, 'homozygote_count': 0, 'hemizygote_count': 0}, {'id': 'asj', 'ac': 0, 'an': 29226, 'homozygote_count': 0, 'hemizygote_count': 0}, {'id': 'afr', 'ac': 0, 'an': 74720, 'homozygote_count': 0, 'hemizygote_count': 0}, {'id': 'nfe', 'ac': 3, 'an': 1176786, 'homozygote_count': 0, 'hemizygote_count': 0}, {'id': '', 'ac': 3, 'an': 1605218, 'homozygote_count': 0, 'hemizygote_count': 0}]							ERBB2	nfe	3	1176786	0	0	2.55e-06	NP_004439.2:p.(Arg517Ter)	NC_000017.11:g.39716336C>T	17	39716336	.	C	T
11-118908642-TG-T	[]	frameshift_variant		3	0	0	1457790	2.06e-06	[{'id': 'remaining', 'ac': 0, 'an': 60260, 'ac_hemi': 0, 'ac_hom': 0}, {'id': 'amr', 'ac': 0, 'an': 44622, 'ac_hemi': 0, 'ac_hom': 0}, {'id': 'fin', 'ac': 0, 'an': 51816, 'ac_hemi': 0, 'ac_hom': 0}, {'id': 'mid', 'ac': 0, 'an': 5646, 'ac_hemi': 0, 'ac_hom': 0}, {'id': 'nfe', 'ac': 3, 'an': 1110184, 'ac_hemi': 0, 'ac_hom': 0}, {'id': 'sas', 'ac': 0, 'an': 86164, 'ac_hemi': 0, 'ac_hom': 0}, {'id': 'asj', 'ac': 0, 'an': 26010, 'ac_hemi': 0, 'ac_hom': 0}, {'id': 'eas', 'ac': 0, 'an': 39650, 'ac_hemi': 0, 'ac_hom': 0}, {'id': 'afr', 'ac': 0, 'an': 33438, 'ac_hemi': 0, 'ac_hom': 0}]	3	0	0	1609964	[{'id': 'remaining', 'ac': 0, 'an': 62372, 'homozygote_count': 0, 'hemizygote_count': 0}, {'id': 'amr', 'ac': 0, 'an': 59920, 'homozygote_count': 0, 'hemizygote_count': 0}, {'id': 'fin', 'ac': 0, 'an': 62424, 'homozygote_count': 0, 'hemizygote_count': 0}, {'id': 'ami', 'ac': 0, 'an': 910, 'homozygote_count': 0, 'hemizygote_count': 0}, {'id': 'eas', 'ac': 0, 'an': 44824, 'homozygote_count': 0, 'hemizygote_count': 0}, {'id': 'mid', 'ac': 0, 'an': 5940, 'homozygote_count': 0, 'hemizygote_count': 0}, {'id': 'sas', 'ac': 0, 'an': 90984, 'homozygote_count': 0, 'hemizygote_count': 0}, {'id': 'asj', 'ac': 0, 'an': 29478, 'homozygote_count': 0, 'hemizygote_count': 0}, {'id': 'afr', 'ac': 0, 'an': 74958, 'homozygote_count': 0, 'hemizygote_count': 0}, {'id': 'nfe', 'ac': 3, 'an': 1178154, 'homozygote_count': 0, 'hemizygote_count': 0}, {'id': '', 'ac': 3, 'an': 1609964, 'homozygote_count': 0, 'hemizygote_count': 0}]							BCL9L	nfe	3	1178154	0	0	2.55e-06	NP_001365142.1:p.(Arg14GlyfsTer31)	NC_000011.10:g.118908646del	11	118908642	.	TG	T
4-1978811-A-AT	[]	frameshift_variant		3	0	0	1459266	2.06e-06	[{'id': 'remaining', 'ac': 0, 'an': 60286, 'ac_hemi': 0, 'ac_hom': 0}, {'id': 'amr', 'ac': 0, 'an': 44586, 'ac_hemi': 0, 'ac_hom': 0}, {'id': 'fin', 'ac': 0, 'an': 53274, 'ac_hemi': 0, 'ac_hom': 0}, {'id': 'mid', 'ac': 0, 'an': 5760, 'ac_hemi': 0, 'ac_hom': 0}, {'id': 'nfe', 'ac': 3, 'an': 1110166, 'ac_hemi': 0, 'ac_hom': 0}, {'id': 'sas', 'ac': 0, 'an': 86002, 'ac_hemi': 0, 'ac_hom': 0}, {'id': 'asj', 'ac': 0, 'an': 26116, 'ac_hemi': 0, 'ac_hom': 0}, {'id': 'eas', 'ac': 0, 'an': 39616, 'ac_hemi': 0, 'ac_hom': 0}, {'id': 'afr', 'ac': 0, 'an': 33460, 'ac_hemi': 0, 'ac_hom': 0}]	3	0	0	1611630	[{'id': 'remaining', 'ac': 0, 'an': 62402, 'homozygote_count': 0, 'hemizygote_count': 0}, {'id': 'amr', 'ac': 0, 'an': 59896, 'homozygote_count': 0, 'hemizygote_count': 0}, {'id': 'fin', 'ac': 0, 'an': 63900, 'homozygote_count': 0, 'hemizygote_count': 0}, {'id': 'ami', 'ac': 0, 'an': 910, 'homozygote_count': 0, 'hemizygote_count': 0}, {'id': 'eas', 'ac': 0, 'an': 44806, 'homozygote_count': 0, 'hemizygote_count': 0}, {'id': 'mid', 'ac': 0, 'an': 6054, 'homozygote_count': 0, 'hemizygote_count': 0}, {'id': 'sas', 'ac': 0, 'an': 90836, 'homozygote_count': 0, 'hemizygote_count': 0}, {'id': 'asj', 'ac': 0, 'an': 29588, 'homozygote_count': 0, 'hemizygote_count': 0}, {'id': 'afr', 'ac': 0, 'an': 75044, 'homozygote_count': 0, 'hemizygote_count': 0}, {'id': 'nfe', 'ac': 3, 'an': 1178194, 'homozygote_count': 0, 'hemizygote_count': 0}, {'id': '', 'ac': 3, 'an': 1611630, 'homozygote_count': 0, 'hemizygote_count': 0}]							NSD2	nfe	3	1178194	0	0	2.55e-06	NP_001035889.1:p.(Arg1334MetfsTer6)	NC_000004.12:g.1978811_1978812insT	4	1978811	.	A	AT
20-32433648-G-T	[]	nonsense		3	0	0	1459842	2.06e-06	[{'id': 'remaining', 'ac': 0, 'an': 60328, 'ac_hemi': 0, 'ac_hom': 0}, {'id': 'amr', 'ac': 0, 'an': 44668, 'ac_hemi': 0, 'ac_hom': 0}, {'id': 'fin', 'ac': 0, 'an': 53376, 'ac_hemi': 0, 'ac_hom': 0}, {'id': 'mid', 'ac': 0, 'an': 5760, 'ac_hemi': 0, 'ac_hom': 0}, {'id': 'nfe', 'ac': 3, 'an': 1110326, 'ac_hemi': 0, 'ac_hom': 0}, {'id': 'sas', 'ac': 0, 'an': 86244, 'ac_hemi': 0, 'ac_hom': 0}, {'id': 'asj', 'ac': 0, 'an': 26070, 'ac_hemi': 0, 'ac_hom': 0}, {'id': 'eas', 'ac': 0, 'an': 39642, 'ac_hemi': 0, 'ac_hom': 0}, {'id': 'afr', 'ac': 0, 'an': 33428, 'ac_hemi': 0, 'ac_hom': 0}]	3	0	0	1612026	[{'id': 'remaining', 'ac': 0, 'an': 62418, 'homozygote_count': 0, 'hemizygote_count': 0}, {'id': 'amr', 'ac': 0, 'an': 59954, 'homozygote_count': 0, 'hemizygote_count': 0}, {'id': 'fin', 'ac': 0, 'an': 63990, 'homozygote_count': 0, 'hemizygote_count': 0}, {'id': 'ami', 'ac': 0, 'an': 912, 'homozygote_count': 0, 'hemizygote_count': 0}, {'id': 'eas', 'ac': 0, 'an': 44840, 'homozygote_count': 0, 'hemizygote_count': 0}, {'id': 'mid', 'ac': 0, 'an': 6076, 'homozygote_count': 0, 'hemizygote_count': 0}, {'id': 'sas', 'ac': 0, 'an': 91068, 'homozygote_count': 0, 'hemizygote_count': 0}, {'id': 'asj', 'ac': 0, 'an': 29542, 'homozygote_count': 0, 'hemizygote_count': 0}, {'id': 'afr', 'ac': 0, 'an': 74866, 'homozygote_count': 0, 'hemizygote_count': 0}, {'id': 'nfe', 'ac': 3, 'an': 1178360, 'homozygote_count': 0, 'hemizygote_count': 0}, {'id': '', 'ac': 3, 'an': 1612026, 'homozygote_count': 0, 'hemizygote_count': 0}]	0	0	0	152184	0	[{'id': 'remaining', 'ac': 0, 'an': 2090, 'ac_hemi': 0, 'ac_hom': 0}, {'id': 'amr', 'ac': 0, 'an': 15286, 'ac_hemi': 0, 'ac_hom': 0}, {'id': 'fin', 'ac': 0, 'an': 10614, 'ac_hemi': 0, 'ac_hom': 0}, {'id': 'ami', 'ac': 0, 'an': 912, 'ac_hemi': 0, 'ac_hom': 0}, {'id': 'eas', 'ac': 0, 'an': 5198, 'ac_hemi': 0, 'ac_hom': 0}, {'id': 'mid', 'ac': 0, 'an': 316, 'ac_hemi': 0, 'ac_hom': 0}, {'id': 'sas', 'ac': 0, 'an': 4824, 'ac_hemi': 0, 'ac_hom': 0}, {'id': 'asj', 'ac': 0, 'an': 3472, 'ac_hemi': 0, 'ac_hom': 0}, {'id': 'afr', 'ac': 0, 'an': 41438, 'ac_hemi': 0, 'ac_hom': 0}, {'id': 'nfe', 'ac': 0, 'an': 68034, 'ac_hemi': 0, 'ac_hom': 0}]	ASXL1	nfe	3	1178360	0	0	2.55e-06	NP_056153.2:p.(Glu484Ter)	NC_000020.11:g.32433648G>T	20	32433648	.	G	T
20-32434608-C-A	['rs1356224550']	nonsense		3	0	0	1459494	2.06e-06	[{'id': 'remaining', 'ac': 0, 'an': 60298, 'ac_hemi': 0, 'ac_hom': 0}, {'id': 'amr', 'ac': 0, 'an': 44672, 'ac_hemi': 0, 'ac_hom': 0}, {'id': 'fin', 'ac': 0, 'an': 52432, 'ac_hemi': 0, 'ac_hom': 0}, {'id': 'mid', 'ac': 0, 'an': 5762, 'ac_hemi': 0, 'ac_hom': 0}, {'id': 'nfe', 'ac': 3, 'an': 1110966, 'ac_hemi': 0, 'ac_hom': 0}, {'id': 'sas', 'ac': 0, 'an': 86172, 'ac_hemi': 0, 'ac_hom': 0}, {'id': 'asj', 'ac': 0, 'an': 26122, 'ac_hemi': 0, 'ac_hom': 0}, {'id': 'eas', 'ac': 0, 'an': 39640, 'ac_hemi': 0, 'ac_hom': 0}, {'id': 'afr', 'ac': 0, 'an': 33430, 'ac_hemi': 0, 'ac_hom': 0}]	3	0	0	1611620	[{'id': 'remaining', 'ac': 0, 'an': 62412, 'homozygote_count': 0, 'hemizygote_count': 0}, {'id': 'amr', 'ac': 0, 'an': 59968, 'homozygote_count': 0, 'hemizygote_count': 0}, {'id': 'fin', 'ac': 0, 'an': 63032, 'homozygote_count': 0, 'hemizygote_count': 0}, {'id': 'ami', 'ac': 0, 'an': 912, 'homozygote_count': 0, 'hemizygote_count': 0}, {'id': 'eas', 'ac': 0, 'an': 44808, 'homozygote_count': 0, 'hemizygote_count': 0}, {'id': 'mid', 'ac': 0, 'an': 6056, 'homozygote_count': 0, 'hemizygote_count': 0}, {'id': 'sas', 'ac': 0, 'an': 90984, 'homozygote_count': 0, 'hemizygote_count': 0}, {'id': 'asj', 'ac': 0, 'an': 29590, 'homozygote_count': 0, 'hemizygote_count': 0}, {'id': 'afr', 'ac': 0, 'an': 74958, 'homozygote_count': 0, 'hemizygote_count': 0}, {'id': 'nfe', 'ac': 3, 'an': 1178900, 'homozygote_count': 0, 'hemizygote_count': 0}, {'id': '', 'ac': 3, 'an': 1611620, 'homozygote_count': 0, 'hemizygote_count': 0}]							ASXL1	nfe	3	1178900	0	0	2.54e-06	NP_056153.2:p.(Cys632Ter)	NC_000020.11:g.32434608C>A	20	32434608	.	C	A
X-1466516-G-A	[]	nonsense		3	0	0	1457798	2.06e-06	[{'id': 'remaining', 'ac': 0, 'an': 60194, 'ac_hemi': 0, 'ac_hom': 0}, {'id': 'amr', 'ac': 0, 'an': 44662, 'ac_hemi': 0, 'ac_hom': 0}, {'id': 'fin', 'ac': 0, 'an': 51766, 'ac_hemi': 0, 'ac_hom': 0}, {'id': 'mid', 'ac': 0, 'an': 4386, 'ac_hemi': 0, 'ac_hom': 0}, {'id': 'nfe', 'ac': 3, 'an': 1111522, 'ac_hemi': 0, 'ac_hom': 0}, {'id': 'sas', 'ac': 0, 'an': 86102, 'ac_hemi': 0, 'ac_hom': 0}, {'id': 'asj', 'ac': 0, 'an': 26066, 'ac_hemi': 0, 'ac_hom': 0}, {'id': 'eas', 'ac': 0, 'an': 39694, 'ac_hemi': 0, 'ac_hom': 0}, {'id': 'afr', 'ac': 0, 'an': 33406, 'ac_hemi': 0, 'ac_hom': 0}]	3	0	0	1610116	[{'id': 'remaining', 'ac': 0, 'an': 62308, 'homozygote_count': 0, 'hemizygote_count': 0}, {'id': 'amr', 'ac': 0, 'an': 59962, 'homozygote_count': 0, 'hemizygote_count': 0}, {'id': 'fin', 'ac': 0, 'an': 62388, 'homozygote_count': 0, 'hemizygote_count': 0}, {'id': 'ami', 'ac': 0, 'an': 912, 'homozygote_count': 0, 'hemizygote_count': 0}, {'id': 'eas', 'ac': 0, 'an': 44858, 'homozygote_count': 0, 'hemizygote_count': 0}, {'id': 'mid', 'ac': 0, 'an': 4680, 'homozygote_count': 0, 'hemizygote_count': 0}, {'id': 'sas', 'ac': 0, 'an': 90930, 'homozygote_count': 0, 'hemizygote_count': 0}, {'id': 'asj', 'ac': 0, 'an': 29536, 'homozygote_count': 0, 'hemizygote_count': 0}, {'id': 'afr', 'ac': 0, 'an': 74986, 'homozygote_count': 0, 'hemizygote_count': 0}, {'id': 'nfe', 'ac': 3, 'an': 1179556, 'homozygote_count': 0, 'hemizygote_count': 0}, {'id': '', 'ac': 3, 'an': 1610116, 'homozygote_count': 0, 'hemizygote_count': 0}]							P2RY8	nfe	3	1179556	0	0	2.54e-06	NP_835230.1:p.(Gln15Ter)	NC_000023.11:g.1466516G>A	X	1466516	.	G	A
17-39723999-G-T	[]	nonsense		3	0	0	1461130	2.05e-06	[{'id': 'remaining', 'ac': 0, 'an': 60364, 'ac_hemi': 0, 'ac_hom': 0}, {'id': 'amr', 'ac': 0, 'an': 44704, 'ac_hemi': 0, 'ac_hom': 0}, {'id': 'fin', 'ac': 0, 'an': 53224, 'ac_hemi': 0, 'ac_hom': 0}, {'id': 'mid', 'ac': 0, 'an': 5746, 'ac_hemi': 0, 'ac_hom': 0}, {'id': 'nfe', 'ac': 3, 'an': 1111598, 'ac_hemi': 0, 'ac_hom': 0}, {'id': 'sas', 'ac': 0, 'an': 86208, 'ac_hemi': 0, 'ac_hom': 0}, {'id': 'asj', 'ac': 0, 'an': 26120, 'ac_hemi': 0, 'ac_hom': 0}, {'id': 'eas', 'ac': 0, 'an': 39698, 'ac_hemi': 0, 'ac_hom': 0}, {'id': 'afr', 'ac': 0, 'an': 33468, 'ac_hemi': 0, 'ac_hom': 0}]	3	0	0	1613384	[{'id': 'remaining', 'ac': 0, 'an': 62476, 'homozygote_count': 0, 'hemizygote_count': 0}, {'id': 'amr', 'ac': 0, 'an': 60000, 'homozygote_count': 0, 'hemizygote_count': 0}, {'id': 'fin', 'ac': 0, 'an': 63822, 'homozygote_count': 0, 'hemizygote_count': 0}, {'id': 'ami', 'ac': 0, 'an': 912, 'homozygote_count': 0, 'hemizygote_count': 0}, {'id': 'eas', 'ac': 0, 'an': 44880, 'homozygote_count': 0, 'hemizygote_count': 0}, {'id': 'mid', 'ac': 0, 'an': 6040, 'homozygote_count': 0, 'hemizygote_count': 0}, {'id': 'sas', 'ac': 0, 'an': 91034, 'homozygote_count': 0, 'hemizygote_count': 0}, {'id': 'asj', 'ac': 0, 'an': 29592, 'homozygote_count': 0, 'hemizygote_count': 0}, {'id': 'afr', 'ac': 0, 'an': 75018, 'homozygote_count': 0, 'hemizygote_count': 0}, {'id': 'nfe', 'ac': 3, 'an': 1179610, 'homozygote_count': 0, 'hemizygote_count': 0}, {'id': '', 'ac': 3, 'an': 1613384, 'homozygote_count': 0, 'hemizygote_count': 0}]							ERBB2	nfe	3	1179610	0	0	2.54e-06	NP_004439.2:p.(Glu766Ter)	NC_000017.11:g.39723999G>T	17	39723999	.	G	T
5-177135275-CA-C	[]	frameshift_variant		3	0	0	1461454	2.05e-06	[{'id': 'remaining', 'ac': 0, 'an': 60380, 'ac_hemi': 0, 'ac_hom': 0}, {'id': 'amr', 'ac': 0, 'an': 44722, 'ac_hemi': 0, 'ac_hom': 0}, {'id': 'fin', 'ac': 0, 'an': 53416, 'ac_hemi': 0, 'ac_hom': 0}, {'id': 'mid', 'ac': 0, 'an': 5768, 'ac_hemi': 0, 'ac_hom': 0}, {'id': 'nfe', 'ac': 3, 'an': 1111626, 'ac_hemi': 0, 'ac_hom': 0}, {'id': 'sas', 'ac': 0, 'an': 86254, 'ac_hemi': 0, 'ac_hom': 0}, {'id': 'asj', 'ac': 0, 'an': 26136, 'ac_hemi': 0, 'ac_hom': 0}, {'id': 'eas', 'ac': 0, 'an': 39678, 'ac_hemi': 0, 'ac_hom': 0}, {'id': 'afr', 'ac': 0, 'an': 33474, 'ac_hemi': 0, 'ac_hom': 0}]	3	0	0	1613704	[{'id': 'remaining', 'ac': 0, 'an': 62494, 'homozygote_count': 0, 'hemizygote_count': 0}, {'id': 'amr', 'ac': 0, 'an': 60020, 'homozygote_count': 0, 'hemizygote_count': 0}, {'id': 'fin', 'ac': 0, 'an': 64018, 'homozygote_count': 0, 'hemizygote_count': 0}, {'id': 'ami', 'ac': 0, 'an': 912, 'homozygote_count': 0, 'hemizygote_count': 0}, {'id': 'eas', 'ac': 0, 'an': 44866, 'homozygote_count': 0, 'hemizygote_count': 0}, {'id': 'mid', 'ac': 0, 'an': 6062, 'homozygote_count': 0, 'hemizygote_count': 0}, {'id': 'sas', 'ac': 0, 'an': 91074, 'homozygote_count': 0, 'hemizygote_count': 0}, {'id': 'asj', 'ac': 0, 'an': 29608, 'homozygote_count': 0, 'hemizygote_count': 0}, {'id': 'afr', 'ac': 0, 'an': 75004, 'homozygote_count': 0, 'hemizygote_count': 0}, {'id': 'nfe', 'ac': 3, 'an': 1179646, 'homozygote_count': 0, 'hemizygote_count': 0}, {'id': '', 'ac': 3, 'an': 1613704, 'homozygote_count': 0, 'hemizygote_count': 0}]							NSD1	nfe	3	1179646	0	0	2.54e-06	NP_071900.2:p.(Asn59MetfsTer23)	NC_000005.10:g.177135279del	5	177135275	.	CA	C
5-177135248-C-T	['rs1336273625']	nonsense		3	0	0	1461458	2.05e-06	[{'id': 'remaining', 'ac': 0, 'an': 60374, 'ac_hemi': 0, 'ac_hom': 0}, {'id': 'amr', 'ac': 0, 'an': 44724, 'ac_hemi': 0, 'ac_hom': 0}, {'id': 'fin', 'ac': 0, 'an': 53416, 'ac_hemi': 0, 'ac_hom': 0}, {'id': 'mid', 'ac': 0, 'an': 5768, 'ac_hemi': 0, 'ac_hom': 0}, {'id': 'nfe', 'ac': 3, 'an': 1111628, 'ac_hemi': 0, 'ac_hom': 0}, {'id': 'sas', 'ac': 0, 'an': 86256, 'ac_hemi': 0, 'ac_hom': 0}, {'id': 'asj', 'ac': 0, 'an': 26134, 'ac_hemi': 0, 'ac_hom': 0}, {'id': 'eas', 'ac': 0, 'an': 39682, 'ac_hemi': 0, 'ac_hom': 0}, {'id': 'afr', 'ac': 0, 'an': 33476, 'ac_hemi': 0, 'ac_hom': 0}]	3	0	0	1613754	[{'id': 'remaining', 'ac': 0, 'an': 62486, 'homozygote_count': 0, 'hemizygote_count': 0}, {'id': 'amr', 'ac': 0, 'an': 60020, 'homozygote_count': 0, 'hemizygote_count': 0}, {'id': 'fin', 'ac': 0, 'an': 64032, 'homozygote_count': 0, 'hemizygote_count': 0}, {'id': 'ami', 'ac': 0, 'an': 912, 'homozygote_count': 0, 'hemizygote_count': 0}, {'id': 'eas', 'ac': 0, 'an': 44876, 'homozygote_count': 0, 'hemizygote_count': 0}, {'id': 'mid', 'ac': 0, 'an': 6062, 'homozygote_count': 0, 'hemizygote_count': 0}, {'id': 'sas', 'ac': 0, 'an': 91084, 'homozygote_count': 0, 'hemizygote_count': 0}, {'id': 'asj', 'ac': 0, 'an': 29604, 'homozygote_count': 0, 'hemizygote_count': 0}, {'id': 'afr', 'ac': 0, 'an': 75018, 'homozygote_count': 0, 'hemizygote_count': 0}, {'id': 'nfe', 'ac': 3, 'an': 1179660, 'homozygote_count': 0, 'hemizygote_count': 0}, {'id': '', 'ac': 3, 'an': 1613754, 'homozygote_count': 0, 'hemizygote_count': 0}]							NSD1	nfe	3	1179660	0	0	2.54e-06	NP_071900.2:p.(Gln49Ter)	NC_000005.10:g.177135248C>T	5	177135248	.	C	T
17-39708522-C-T	['rs1249755832']	nonsense		3	0	0	1461564	2.05e-06	[{'id': 'remaining', 'ac': 0, 'an': 60374, 'ac_hemi': 0, 'ac_hom': 0}, {'id': 'amr', 'ac': 0, 'an': 44708, 'ac_hemi': 0, 'ac_hom': 0}, {'id': 'fin', 'ac': 0, 'an': 53390, 'ac_hemi': 0, 'ac_hom': 0}, {'id': 'mid', 'ac': 0, 'an': 5768, 'ac_hemi': 0, 'ac_hom': 0}, {'id': 'nfe', 'ac': 3, 'an': 1111786, 'ac_hemi': 0, 'ac_hom': 0}, {'id': 'sas', 'ac': 0, 'an': 86244, 'ac_hemi': 0, 'ac_hom': 0}, {'id': 'asj', 'ac': 0, 'an': 26126, 'ac_hemi': 0, 'ac_hom': 0}, {'id': 'eas', 'ac': 0, 'an': 39700, 'ac_hemi': 0, 'ac_hom': 0}, {'id': 'afr', 'ac': 0, 'an': 33468, 'ac_hemi': 0, 'ac_hom': 0}]	3	0	0	1613848	[{'id': 'remaining', 'ac': 0, 'an': 62486, 'homozygote_count': 0, 'hemizygote_count': 0}, {'id': 'amr', 'ac': 0, 'an': 60012, 'homozygote_count': 0, 'hemizygote_count': 0}, {'id': 'fin', 'ac': 0, 'an': 64010, 'homozygote_count': 0, 'hemizygote_count': 0}, {'id': 'ami', 'ac': 0, 'an': 912, 'homozygote_count': 0, 'hemizygote_count': 0}, {'id': 'eas', 'ac': 0, 'an': 44880, 'homozygote_count': 0, 'hemizygote_count': 0}, {'id': 'mid', 'ac': 0, 'an': 6062, 'homozygote_count': 0, 'hemizygote_count': 0}, {'id': 'sas', 'ac': 0, 'an': 91074, 'homozygote_count': 0, 'hemizygote_count': 0}, {'id': 'asj', 'ac': 0, 'an': 29596, 'homozygote_count': 0, 'hemizygote_count': 0}, {'id': 'afr', 'ac': 0, 'an': 75014, 'homozygote_count': 0, 'hemizygote_count': 0}, {'id': 'nfe', 'ac': 3, 'an': 1179802, 'homozygote_count': 0, 'hemizygote_count': 0}, {'id': '', 'ac': 3, 'an': 1613848, 'homozygote_count': 0, 'hemizygote_count': 0}]							ERBB2	nfe	3	1179802	0	0	2.54e-06	NP_004439.2:p.(Arg143Ter)	NC_000017.11:g.39708522C>T	17	39708522	.	C	T
1-36469243-AG-A	['rs1557589366']	frameshift_variant		3	0	0	1461680	2.05e-06	[{'id': 'remaining', 'ac': 0, 'an': 60386, 'ac_hemi': 0, 'ac_hom': 0}, {'id': 'amr', 'ac': 0, 'an': 44724, 'ac_hemi': 0, 'ac_hom': 0}, {'id': 'fin', 'ac': 0, 'an': 53418, 'ac_hemi': 0, 'ac_hom': 0}, {'id': 'mid', 'ac': 0, 'an': 5768, 'ac_hemi': 0, 'ac_hom': 0}, {'id': 'nfe', 'ac': 3, 'an': 1111822, 'ac_hemi': 0, 'ac_hom': 0}, {'id': 'sas', 'ac': 0, 'an': 86250, 'ac_hemi': 0, 'ac_hom': 0}, {'id': 'asj', 'ac': 0, 'an': 26136, 'ac_hemi': 0, 'ac_hom': 0}, {'id': 'eas', 'ac': 0, 'an': 39698, 'ac_hemi': 0, 'ac_hom': 0}, {'id': 'afr', 'ac': 0, 'an': 33478, 'ac_hemi': 0, 'ac_hom': 0}]	3	0	0	1613952	[{'id': 'remaining', 'ac': 0, 'an': 62502, 'homozygote_count': 0, 'hemizygote_count': 0}, {'id': 'amr', 'ac': 0, 'an': 60026, 'homozygote_count': 0, 'hemizygote_count': 0}, {'id': 'fin', 'ac': 0, 'an': 64038, 'homozygote_count': 0, 'hemizygote_count': 0}, {'id': 'ami', 'ac': 0, 'an': 912, 'homozygote_count': 0, 'hemizygote_count': 0}, {'id': 'eas', 'ac': 0, 'an': 44870, 'homozygote_count': 0, 'hemizygote_count': 0}, {'id': 'mid', 'ac': 0, 'an': 6062, 'homozygote_count': 0, 'hemizygote_count': 0}, {'id': 'sas', 'ac': 0, 'an': 91074, 'homozygote_count': 0, 'hemizygote_count': 0}, {'id': 'asj', 'ac': 0, 'an': 29606, 'homozygote_count': 0, 'hemizygote_count': 0}, {'id': 'afr', 'ac': 0, 'an': 75034, 'homozygote_count': 0, 'hemizygote_count': 0}, {'id': 'nfe', 'ac': 3, 'an': 1179828, 'homozygote_count': 0, 'hemizygote_count': 0}, {'id': '', 'ac': 3, 'an': 1613952, 'homozygote_count': 0, 'hemizygote_count': 0}]							CSF3R	nfe	3	1179828	0	0	2.54e-06	NP_000751.1:p.(Gln498SerfsTer7)	NC_000001.11:g.36469246del	1	36469243	.	AG	A
11-102331090-TA-T	[]	frameshift_variant		3	0	0	1461534	2.05e-06	[{'id': 'remaining', 'ac': 0, 'an': 60380, 'ac_hemi': 0, 'ac_hom': 0}, {'id': 'amr', 'ac': 0, 'an': 44702, 'ac_hemi': 0, 'ac_hom': 0}, {'id': 'fin', 'ac': 0, 'an': 53408, 'ac_hemi': 0, 'ac_hom': 0}, {'id': 'mid', 'ac': 0, 'an': 5764, 'ac_hemi': 0, 'ac_hom': 0}, {'id': 'nfe', 'ac': 3, 'an': 1111834, 'ac_hemi': 0, 'ac_hom': 0}, {'id': 'sas', 'ac': 0, 'an': 86254, 'ac_hemi': 0, 'ac_hom': 0}, {'id': 'asj', 'ac': 0, 'an': 26126, 'ac_hemi': 0, 'ac_hom': 0}, {'id': 'eas', 'ac': 0, 'an': 39614, 'ac_hemi': 0, 'ac_hom': 0}, {'id': 'afr', 'ac': 0, 'an': 33452, 'ac_hemi': 0, 'ac_hom': 0}]	3	0	0	1613834	[{'id': 'remaining', 'ac': 0, 'an': 62496, 'homozygote_count': 0, 'hemizygote_count': 0}, {'id': 'amr', 'ac': 0, 'an': 59992, 'homozygote_count': 0, 'hemizygote_count': 0}, {'id': 'fin', 'ac': 0, 'an': 64026, 'homozygote_count': 0, 'hemizygote_count': 0}, {'id': 'ami', 'ac': 0, 'an': 912, 'homozygote_count': 0, 'hemizygote_count': 0}, {'id': 'eas', 'ac': 0, 'an': 44796, 'homozygote_count': 0, 'hemizygote_count': 0}, {'id': 'mid', 'ac': 0, 'an': 6058, 'homozygote_count': 0, 'hemizygote_count': 0}, {'id': 'sas', 'ac': 0, 'an': 91080, 'homozygote_count': 0, 'hemizygote_count': 0}, {'id': 'asj', 'ac': 0, 'an': 29596, 'homozygote_count': 0, 'hemizygote_count': 0}, {'id': 'afr', 'ac': 0, 'an': 75024, 'homozygote_count': 0, 'hemizygote_count': 0}, {'id': 'nfe', 'ac': 3, 'an': 1179854, 'homozygote_count': 0, 'hemizygote_count': 0}, {'id': '', 'ac': 3, 'an': 1613834, 'homozygote_count': 0, 'hemizygote_count': 0}]							BIRC3	nfe	3	1179854	0	0	2.54e-06	NP_001156.1:p.(Arg392GlufsTer4)	NC_000011.10:g.102331091del	11	102331090	.	TA	T
X-1466341-GC-G	[]	frameshift_variant		3	0	0	1461556	2.05e-06	[{'id': 'remaining', 'ac': 0, 'an': 60374, 'ac_hemi': 0, 'ac_hom': 0}, {'id': 'amr', 'ac': 0, 'an': 44716, 'ac_hemi': 0, 'ac_hom': 0}, {'id': 'fin', 'ac': 0, 'an': 53312, 'ac_hemi': 0, 'ac_hom': 0}, {'id': 'mid', 'ac': 0, 'an': 5762, 'ac_hemi': 0, 'ac_hom': 0}, {'id': 'nfe', 'ac': 3, 'an': 1111838, 'ac_hemi': 0, 'ac_hom': 0}, {'id': 'sas', 'ac': 0, 'an': 86250, 'ac_hemi': 0, 'ac_hom': 0}, {'id': 'asj', 'ac': 0, 'an': 26132, 'ac_hemi': 0, 'ac_hom': 0}, {'id': 'eas', 'ac': 0, 'an': 39700, 'ac_hemi': 0, 'ac_hom': 0}, {'id': 'afr', 'ac': 0, 'an': 33472, 'ac_hemi': 0, 'ac_hom': 0}]	3	0	0	1613850	[{'id': 'remaining', 'ac': 0, 'an': 62488, 'homozygote_count': 0, 'hemizygote_count': 0}, {'id': 'amr', 'ac': 0, 'an': 60018, 'homozygote_count': 0, 'hemizygote_count': 0}, {'id': 'fin', 'ac': 0, 'an': 63930, 'homozygote_count': 0, 'hemizygote_count': 0}, {'id': 'ami', 'ac': 0, 'an': 912, 'homozygote_count': 0, 'hemizygote_count': 0}, {'id': 'eas', 'ac': 0, 'an': 44880, 'homozygote_count': 0, 'hemizygote_count': 0}, {'id': 'mid', 'ac': 0, 'an': 6056, 'homozygote_count': 0, 'hemizygote_count': 0}, {'id': 'sas', 'ac': 0, 'an': 91076, 'homozygote_count': 0, 'hemizygote_count': 0}, {'id': 'asj', 'ac': 0, 'an': 29602, 'homozygote_count': 0, 'hemizygote_count': 0}, {'id': 'afr', 'ac': 0, 'an': 75032, 'homozygote_count': 0, 'hemizygote_count': 0}, {'id': 'nfe', 'ac': 3, 'an': 1179856, 'homozygote_count': 0, 'hemizygote_count': 0}, {'id': '', 'ac': 3, 'an': 1613850, 'homozygote_count': 0, 'hemizygote_count': 0}]							P2RY8	nfe	3	1179856	0	0	2.54e-06	NP_835230.1:p.(Ala73ProfsTer27)	NC_000023.11:g.1466343del	X	1466341	.	GC	G
17-39715935-GT-G	['rs1212456640']	frameshift_variant		2	0	0	1456304	1.37e-06	[{'id': 'remaining', 'ac': 0, 'an': 60352, 'ac_hemi': 0, 'ac_hom': 0}, {'id': 'amr', 'ac': 0, 'an': 44686, 'ac_hemi': 0, 'ac_hom': 0}, {'id': 'fin', 'ac': 0, 'an': 48084, 'ac_hemi': 0, 'ac_hom': 0}, {'id': 'mid', 'ac': 0, 'an': 5766, 'ac_hemi': 0, 'ac_hom': 0}, {'id': 'nfe', 'ac': 2, 'an': 1111902, 'ac_hemi': 0, 'ac_hom': 0}, {'id': 'sas', 'ac': 0, 'an': 86216, 'ac_hemi': 0, 'ac_hom': 0}, {'id': 'asj', 'ac': 0, 'an': 26124, 'ac_hemi': 0, 'ac_hom': 0}, {'id': 'eas', 'ac': 0, 'an': 39694, 'ac_hemi': 0, 'ac_hom': 0}, {'id': 'afr', 'ac': 0, 'an': 33480, 'ac_hemi': 0, 'ac_hom': 0}]	3	0	0	1608558	[{'id': 'remaining', 'ac': 0, 'an': 62446, 'homozygote_count': 0, 'hemizygote_count': 0}, {'id': 'amr', 'ac': 0, 'an': 59980, 'homozygote_count': 0, 'hemizygote_count': 0}, {'id': 'fin', 'ac': 0, 'an': 58712, 'homozygote_count': 0, 'hemizygote_count': 0}, {'id': 'ami', 'ac': 0, 'an': 912, 'homozygote_count': 0, 'hemizygote_count': 0}, {'id': 'eas', 'ac': 0, 'an': 44892, 'homozygote_count': 0, 'hemizygote_count': 0}, {'id': 'mid', 'ac': 0, 'an': 6082, 'homozygote_count': 0, 'hemizygote_count': 0}, {'id': 'sas', 'ac': 0, 'an': 91050, 'homozygote_count': 0, 'hemizygote_count': 0}, {'id': 'asj', 'ac': 0, 'an': 29596, 'homozygote_count': 0, 'hemizygote_count': 0}, {'id': 'afr', 'ac': 0, 'an': 74944, 'homozygote_count': 0, 'hemizygote_count': 0}, {'id': 'nfe', 'ac': 3, 'an': 1179944, 'homozygote_count': 0, 'hemizygote_count': 0}, {'id': '', 'ac': 3, 'an': 1608558, 'homozygote_count': 0, 'hemizygote_count': 0}]	1	0	0	152254	6.57e-06	[{'id': 'remaining', 'ac': 0, 'an': 2094, 'ac_hemi': 0, 'ac_hom': 0}, {'id': 'amr', 'ac': 0, 'an': 15294, 'ac_hemi': 0, 'ac_hom': 0}, {'id': 'fin', 'ac': 0, 'an': 10628, 'ac_hemi': 0, 'ac_hom': 0}, {'id': 'ami', 'ac': 0, 'an': 912, 'ac_hemi': 0, 'ac_hom': 0}, {'id': 'eas', 'ac': 0, 'an': 5198, 'ac_hemi': 0, 'ac_hom': 0}, {'id': 'mid', 'ac': 0, 'an': 316, 'ac_hemi': 0, 'ac_hom': 0}, {'id': 'sas', 'ac': 0, 'an': 4834, 'ac_hemi': 0, 'ac_hom': 0}, {'id': 'asj', 'ac': 0, 'an': 3472, 'ac_hemi': 0, 'ac_hom': 0}, {'id': 'afr', 'ac': 0, 'an': 41464, 'ac_hemi': 0, 'ac_hom': 0}, {'id': 'nfe', 'ac': 1, 'an': 68042, 'ac_hemi': 0, 'ac_hom': 0}]	ERBB2	nfe	3	1179944	0	0	2.54e-06	NP_004439.2:p.(Cys504ValfsTer52)	NC_000017.11:g.39715936del	17	39715935	.	GT	G
20-32433747-C-T	['rs755464186']	nonsense		3	0	0	1461734	2.05e-06	[{'id': 'remaining', 'ac': 0, 'an': 60386, 'ac_hemi': 0, 'ac_hom': 0}, {'id': 'amr', 'ac': 0, 'an': 44714, 'ac_hemi': 0, 'ac_hom': 0}, {'id': 'fin', 'ac': 0, 'an': 53396, 'ac_hemi': 0, 'ac_hom': 0}, {'id': 'mid', 'ac': 0, 'an': 5768, 'ac_hemi': 0, 'ac_hom': 0}, {'id': 'nfe', 'ac': 3, 'an': 1111912, 'ac_hemi': 0, 'ac_hom': 0}, {'id': 'sas', 'ac': 0, 'an': 86258, 'ac_hemi': 0, 'ac_hom': 0}, {'id': 'asj', 'ac': 0, 'an': 26132, 'ac_hemi': 0, 'ac_hom': 0}, {'id': 'eas', 'ac': 0, 'an': 39698, 'ac_hemi': 0, 'ac_hom': 0}, {'id': 'afr', 'ac': 0, 'an': 33470, 'ac_hemi': 0, 'ac_hom': 0}]	3	0	0	1614086	[{'id': 'remaining', 'ac': 0, 'an': 62500, 'homozygote_count': 0, 'hemizygote_count': 0}, {'id': 'amr', 'ac': 0, 'an': 60016, 'homozygote_count': 0, 'hemizygote_count': 0}, {'id': 'fin', 'ac': 0, 'an': 64022, 'homozygote_count': 0, 'hemizygote_count': 0}, {'id': 'ami', 'ac': 0, 'an': 912, 'homozygote_count': 0, 'hemizygote_count': 0}, {'id': 'eas', 'ac': 0, 'an': 44886, 'homozygote_count': 0, 'hemizygote_count': 0}, {'id': 'mid', 'ac': 0, 'an': 6062, 'homozygote_count': 0, 'hemizygote_count': 0}, {'id': 'sas', 'ac': 0, 'an': 91084, 'homozygote_count': 0, 'hemizygote_count': 0}, {'id': 'asj', 'ac': 0, 'an': 29604, 'homozygote_count': 0, 'hemizygote_count': 0}, {'id': 'afr', 'ac': 0, 'an': 75054, 'homozygote_count': 0, 'hemizygote_count': 0}, {'id': 'nfe', 'ac': 3, 'an': 1179946, 'homozygote_count': 0, 'hemizygote_count': 0}, {'id': '', 'ac': 3, 'an': 1614086, 'homozygote_count': 0, 'hemizygote_count': 0}]							ASXL1	nfe	3	1179946	0	0	2.54e-06	NP_056153.2:p.(Gln517Ter)	NC_000020.11:g.32433747C>T	20	32433747	.	C	T
17-60663262-C-T	['rs372024236']	nonsense		3	0	0	1461838	2.05e-06	[{'id': 'remaining', 'ac': 0, 'an': 60394, 'ac_hemi': 0, 'ac_hom': 0}, {'id': 'amr', 'ac': 0, 'an': 44722, 'ac_hemi': 0, 'ac_hom': 0}, {'id': 'fin', 'ac': 0, 'an': 53412, 'ac_hemi': 0, 'ac_hom': 0}, {'id': 'mid', 'ac': 0, 'an': 5768, 'ac_hemi': 0, 'ac_hom': 0}, {'id': 'nfe', 'ac': 3, 'an': 1111978, 'ac_hemi': 0, 'ac_hom': 0}, {'id': 'sas', 'ac': 0, 'an': 86256, 'ac_hemi': 0, 'ac_hom': 0}, {'id': 'asj', 'ac': 0, 'an': 26134, 'ac_hemi': 0, 'ac_hom': 0}, {'id': 'eas', 'ac': 0, 'an': 39698, 'ac_hemi': 0, 'ac_hom': 0}, {'id': 'afr', 'ac': 0, 'an': 33476, 'ac_hemi': 0, 'ac_hom': 0}]	3	0	0	1613862	[{'id': 'remaining', 'ac': 0, 'an': 62484, 'homozygote_count': 0, 'hemizygote_count': 0}, {'id': 'amr', 'ac': 0, 'an': 59964, 'homozygote_count': 0, 'hemizygote_count': 0}, {'id': 'fin', 'ac': 0, 'an': 63990, 'homozygote_count': 0, 'hemizygote_count': 0}, {'id': 'ami', 'ac': 0, 'an': 910, 'homozygote_count': 0, 'hemizygote_count': 0}, {'id': 'eas', 'ac': 0, 'an': 44890, 'homozygote_count': 0, 'hemizygote_count': 0}, {'id': 'mid', 'ac': 0, 'an': 6084, 'homozygote_count': 0, 'hemizygote_count': 0}, {'id': 'sas', 'ac': 0, 'an': 91076, 'homozygote_count': 0, 'hemizygote_count': 0}, {'id': 'asj', 'ac': 0, 'an': 29606, 'homozygote_count': 0, 'hemizygote_count': 0}, {'id': 'afr', 'ac': 0, 'an': 74886, 'homozygote_count': 0, 'hemizygote_count': 0}, {'id': 'nfe', 'ac': 3, 'an': 1179972, 'homozygote_count': 0, 'hemizygote_count': 0}, {'id': '', 'ac': 3, 'an': 1613862, 'homozygote_count': 0, 'hemizygote_count': 0}]	0	0	0	152024	0	[{'id': 'remaining', 'ac': 0, 'an': 2090, 'ac_hemi': 0, 'ac_hom': 0}, {'id': 'amr', 'ac': 0, 'an': 15242, 'ac_hemi': 0, 'ac_hom': 0}, {'id': 'fin', 'ac': 0, 'an': 10578, 'ac_hemi': 0, 'ac_hom': 0}, {'id': 'ami', 'ac': 0, 'an': 910, 'ac_hemi': 0, 'ac_hom': 0}, {'id': 'eas', 'ac': 0, 'an': 5192, 'ac_hemi': 0, 'ac_hom': 0}, {'id': 'mid', 'ac': 0, 'an': 316, 'ac_hemi': 0, 'ac_hom': 0}, {'id': 'sas', 'ac': 0, 'an': 4820, 'ac_hemi': 0, 'ac_hom': 0}, {'id': 'asj', 'ac': 0, 'an': 3472, 'ac_hemi': 0, 'ac_hom': 0}, {'id': 'afr', 'ac': 0, 'an': 41410, 'ac_hemi': 0, 'ac_hom': 0}, {'id': 'nfe', 'ac': 0, 'an': 67994, 'ac_hemi': 0, 'ac_hom': 0}]	PPM1D	nfe	3	1179972	0	0	2.54e-06	NP_003611.1:p.(Gln510Ter)	NC_000017.11:g.60663262C>T	17	60663262	.	C	T
17-60663182-CT-C	['rs773913732']	frameshift_variant		3	0	0	1461806	2.05e-06	[{'id': 'remaining', 'ac': 0, 'an': 60396, 'ac_hemi': 0, 'ac_hom': 0}, {'id': 'amr', 'ac': 0, 'an': 44724, 'ac_hemi': 0, 'ac_hom': 0}, {'id': 'fin', 'ac': 0, 'an': 53416, 'ac_hemi': 0, 'ac_hom': 0}, {'id': 'mid', 'ac': 0, 'an': 5768, 'ac_hemi': 0, 'ac_hom': 0}, {'id': 'nfe', 'ac': 3, 'an': 1111936, 'ac_hemi': 0, 'ac_hom': 0}, {'id': 'sas', 'ac': 0, 'an': 86254, 'ac_hemi': 0, 'ac_hom': 0}, {'id': 'asj', 'ac': 0, 'an': 26134, 'ac_hemi': 0, 'ac_hom': 0}, {'id': 'eas', 'ac': 0, 'an': 39698, 'ac_hemi': 0, 'ac_hom': 0}, {'id': 'afr', 'ac': 0, 'an': 33480, 'ac_hemi': 0, 'ac_hom': 0}]	3	0	0	1614008	[{'id': 'remaining', 'ac': 0, 'an': 62486, 'homozygote_count': 0, 'hemizygote_count': 0}, {'id': 'amr', 'ac': 0, 'an': 59990, 'homozygote_count': 0, 'hemizygote_count': 0}, {'id': 'fin', 'ac': 0, 'an': 64036, 'homozygote_count': 0, 'hemizygote_count': 0}, {'id': 'ami', 'ac': 0, 'an': 912, 'homozygote_count': 0, 'hemizygote_count': 0}, {'id': 'eas', 'ac': 0, 'an': 44896, 'homozygote_count': 0, 'hemizygote_count': 0}, {'id': 'mid', 'ac': 0, 'an': 6084, 'homozygote_count': 0, 'hemizygote_count': 0}, {'id': 'sas', 'ac': 0, 'an': 91090, 'homozygote_count': 0, 'hemizygote_count': 0}, {'id': 'asj', 'ac': 0, 'an': 29606, 'homozygote_count': 0, 'hemizygote_count': 0}, {'id': 'afr', 'ac': 0, 'an': 74934, 'homozygote_count': 0, 'hemizygote_count': 0}, {'id': 'nfe', 'ac': 3, 'an': 1179974, 'homozygote_count': 0, 'hemizygote_count': 0}, {'id': '', 'ac': 3, 'an': 1614008, 'homozygote_count': 0, 'hemizygote_count': 0}]	0	0	0	152202	0	[{'id': 'remaining', 'ac': 0, 'an': 2090, 'ac_hemi': 0, 'ac_hom': 0}, {'id': 'amr', 'ac': 0, 'an': 15266, 'ac_hemi': 0, 'ac_hom': 0}, {'id': 'fin', 'ac': 0, 'an': 10620, 'ac_hemi': 0, 'ac_hom': 0}, {'id': 'ami', 'ac': 0, 'an': 912, 'ac_hemi': 0, 'ac_hom': 0}, {'id': 'eas', 'ac': 0, 'an': 5198, 'ac_hemi': 0, 'ac_hom': 0}, {'id': 'mid', 'ac': 0, 'an': 316, 'ac_hemi': 0, 'ac_hom': 0}, {'id': 'sas', 'ac': 0, 'an': 4836, 'ac_hemi': 0, 'ac_hom': 0}, {'id': 'asj', 'ac': 0, 'an': 3472, 'ac_hemi': 0, 'ac_hom': 0}, {'id': 'afr', 'ac': 0, 'an': 41454, 'ac_hemi': 0, 'ac_hom': 0}, {'id': 'nfe', 'ac': 0, 'an': 68038, 'ac_hemi': 0, 'ac_hom': 0}]	PPM1D	nfe	3	1179974	0	0	2.54e-06	NP_003611.1:p.(Leu484Ter)	NC_000017.11:g.60663185del	17	60663182	.	CT	C
17-60663185-T-A	['rs766524048']	nonsense		3	0	0	1461812	2.05e-06	[{'id': 'remaining', 'ac': 0, 'an': 60394, 'ac_hemi': 0, 'ac_hom': 0}, {'id': 'amr', 'ac': 0, 'an': 44724, 'ac_hemi': 0, 'ac_hom': 0}, {'id': 'fin', 'ac': 0, 'an': 53418, 'ac_hemi': 0, 'ac_hom': 0}, {'id': 'mid', 'ac': 0, 'an': 5768, 'ac_hemi': 0, 'ac_hom': 0}, {'id': 'nfe', 'ac': 3, 'an': 1111940, 'ac_hemi': 0, 'ac_hom': 0}, {'id': 'sas', 'ac': 0, 'an': 86258, 'ac_hemi': 0, 'ac_hom': 0}, {'id': 'asj', 'ac': 0, 'an': 26136, 'ac_hemi': 0, 'ac_hom': 0}, {'id': 'eas', 'ac': 0, 'an': 39696, 'ac_hemi': 0, 'ac_hom': 0}, {'id': 'afr', 'ac': 0, 'an': 33478, 'ac_hemi': 0, 'ac_hom': 0}]	3	0	0	1614030	[{'id': 'remaining', 'ac': 0, 'an': 62482, 'homozygote_count': 0, 'hemizygote_count': 0}, {'id': 'amr', 'ac': 0, 'an': 60000, 'homozygote_count': 0, 'hemizygote_count': 0}, {'id': 'fin', 'ac': 0, 'an': 64042, 'homozygote_count': 0, 'hemizygote_count': 0}, {'id': 'ami', 'ac': 0, 'an': 912, 'homozygote_count': 0, 'hemizygote_count': 0}, {'id': 'eas', 'ac': 0, 'an': 44894, 'homozygote_count': 0, 'hemizygote_count': 0}, {'id': 'mid', 'ac': 0, 'an': 6084, 'homozygote_count': 0, 'hemizygote_count': 0}, {'id': 'sas', 'ac': 0, 'an': 91096, 'homozygote_count': 0, 'hemizygote_count': 0}, {'id': 'asj', 'ac': 0, 'an': 29604, 'homozygote_count': 0, 'hemizygote_count': 0}, {'id': 'afr', 'ac': 0, 'an': 74938, 'homozygote_count': 0, 'hemizygote_count': 0}, {'id': 'nfe', 'ac': 3, 'an': 1179978, 'homozygote_count': 0, 'hemizygote_count': 0}, {'id': '', 'ac': 3, 'an': 1614030, 'homozygote_count': 0, 'hemizygote_count': 0}]	0	0	0	152218	0	[{'id': 'remaining', 'ac': 0, 'an': 2088, 'ac_hemi': 0, 'ac_hom': 0}, {'id': 'amr', 'ac': 0, 'an': 15276, 'ac_hemi': 0, 'ac_hom': 0}, {'id': 'fin', 'ac': 0, 'an': 10624, 'ac_hemi': 0, 'ac_hom': 0}, {'id': 'ami', 'ac': 0, 'an': 912, 'ac_hemi': 0, 'ac_hom': 0}, {'id': 'eas', 'ac': 0, 'an': 5198, 'ac_hemi': 0, 'ac_hom': 0}, {'id': 'mid', 'ac': 0, 'an': 316, 'ac_hemi': 0, 'ac_hom': 0}, {'id': 'sas', 'ac': 0, 'an': 4838, 'ac_hemi': 0, 'ac_hom': 0}, {'id': 'asj', 'ac': 0, 'an': 3468, 'ac_hemi': 0, 'ac_hom': 0}, {'id': 'afr', 'ac': 0, 'an': 41460, 'ac_hemi': 0, 'ac_hom': 0}, {'id': 'nfe', 'ac': 0, 'an': 68038, 'ac_hemi': 0, 'ac_hom': 0}]	PPM1D	nfe	3	1179978	0	0	2.54e-06	NP_003611.1:p.(Leu484Ter)	NC_000017.11:g.60663185T>A	17	60663185	.	T	A
1-36466632-TG-T	['rs757359926']	frameshift_variant		3	0	0	1461782	2.05e-06	[{'id': 'remaining', 'ac': 0, 'an': 60380, 'ac_hemi': 0, 'ac_hom': 0}, {'id': 'amr', 'ac': 0, 'an': 44722, 'ac_hemi': 0, 'ac_hom': 0}, {'id': 'fin', 'ac': 0, 'an': 53416, 'ac_hemi': 0, 'ac_hom': 0}, {'id': 'mid', 'ac': 0, 'an': 5740, 'ac_hemi': 0, 'ac_hom': 0}, {'id': 'nfe', 'ac': 3, 'an': 1111966, 'ac_hemi': 0, 'ac_hom': 0}, {'id': 'sas', 'ac': 0, 'an': 86250, 'ac_hemi': 0, 'ac_hom': 0}, {'id': 'asj', 'ac': 0, 'an': 26128, 'ac_hemi': 0, 'ac_hom': 0}, {'id': 'eas', 'ac': 0, 'an': 39700, 'ac_hemi': 0, 'ac_hom': 0}, {'id': 'afr', 'ac': 0, 'an': 33480, 'ac_hemi': 0, 'ac_hom': 0}]	3	0	0	1614098	[{'id': 'remaining', 'ac': 0, 'an': 62490, 'homozygote_count': 0, 'hemizygote_count': 0}, {'id': 'amr', 'ac': 0, 'an': 60026, 'homozygote_count': 0, 'hemizygote_count': 0}, {'id': 'fin', 'ac': 0, 'an': 64040, 'homozygote_count': 0, 'hemizygote_count': 0}, {'id': 'ami', 'ac': 0, 'an': 910, 'homozygote_count': 0, 'hemizygote_count': 0}, {'id': 'eas', 'ac': 0, 'an': 44884, 'homozygote_count': 0, 'hemizygote_count': 0}, {'id': 'mid', 'ac': 0, 'an': 6034, 'homozygote_count': 0, 'hemizygote_count': 0}, {'id': 'sas', 'ac': 0, 'an': 91078, 'homozygote_count': 0, 'hemizygote_count': 0}, {'id': 'asj', 'ac': 0, 'an': 29600, 'homozygote_count': 0, 'hemizygote_count': 0}, {'id': 'afr', 'ac': 0, 'an': 75056, 'homozygote_count': 0, 'hemizygote_count': 0}, {'id': 'nfe', 'ac': 3, 'an': 1179980, 'homozygote_count': 0, 'hemizygote_count': 0}, {'id': '', 'ac': 3, 'an': 1614098, 'homozygote_count': 0, 'hemizygote_count': 0}]							CSF3R	nfe	3	1179980	0	0	2.54e-06	NP_000751.1:p.(Thr746ProfsTer56)	NC_000001.11:g.36466633del	1	36466632	.	TG	T
17-60656802-T-A	['rs189669693']	nonsense		3	0	0	1461880	2.05e-06	[{'id': 'remaining', 'ac': 0, 'an': 60396, 'ac_hemi': 0, 'ac_hom': 0}, {'id': 'amr', 'ac': 0, 'an': 44724, 'ac_hemi': 0, 'ac_hom': 0}, {'id': 'fin', 'ac': 0, 'an': 53416, 'ac_hemi': 0, 'ac_hom': 0}, {'id': 'mid', 'ac': 0, 'an': 5768, 'ac_hemi': 0, 'ac_hom': 0}, {'id': 'nfe', 'ac': 3, 'an': 1112002, 'ac_hemi': 0, 'ac_hom': 0}, {'id': 'sas', 'ac': 0, 'an': 86258, 'ac_hemi': 0, 'ac_hom': 0}, {'id': 'asj', 'ac': 0, 'an': 26136, 'ac_hemi': 0, 'ac_hom': 0}, {'id': 'eas', 'ac': 0, 'an': 39700, 'ac_hemi': 0, 'ac_hom': 0}, {'id': 'afr', 'ac': 0, 'an': 33480, 'ac_hemi': 0, 'ac_hom': 0}]	3	0	0	1614048	[{'id': 'remaining', 'ac': 0, 'an': 62508, 'homozygote_count': 0, 'hemizygote_count': 0}, {'id': 'amr', 'ac': 0, 'an': 59996, 'homozygote_count': 0, 'hemizygote_count': 0}, {'id': 'fin', 'ac': 0, 'an': 64032, 'homozygote_count': 0, 'hemizygote_count': 0}, {'id': 'ami', 'ac': 0, 'an': 910, 'homozygote_count': 0, 'hemizygote_count': 0}, {'id': 'eas', 'ac': 0, 'an': 44866, 'homozygote_count': 0, 'hemizygote_count': 0}, {'id': 'mid', 'ac': 0, 'an': 6062, 'homozygote_count': 0, 'hemizygote_count': 0}, {'id': 'sas', 'ac': 0, 'an': 91078, 'homozygote_count': 0, 'hemizygote_count': 0}, {'id': 'asj', 'ac': 0, 'an': 29606, 'homozygote_count': 0, 'hemizygote_count': 0}, {'id': 'afr', 'ac': 0, 'an': 75008, 'homozygote_count': 0, 'hemizygote_count': 0}, {'id': 'nfe', 'ac': 3, 'an': 1179982, 'homozygote_count': 0, 'hemizygote_count': 0}, {'id': '', 'ac': 3, 'an': 1614048, 'homozygote_count': 0, 'hemizygote_count': 0}]							PPM1D	nfe	3	1179982	0	0	2.54e-06	NP_003611.1:p.(Cys407Ter)	NC_000017.11:g.60656802T>A	17	60656802	.	T	A
1-43349267-G-A	['rs121913613']	nonsense		2	0	0	1461516	1.37e-06	[{'id': 'remaining', 'ac': 0, 'an': 60390, 'ac_hemi': 0, 'ac_hom': 0}, {'id': 'amr', 'ac': 0, 'an': 44718, 'ac_hemi': 0, 'ac_hom': 0}, {'id': 'fin', 'ac': 0, 'an': 53114, 'ac_hemi': 0, 'ac_hom': 0}, {'id': 'mid', 'ac': 0, 'an': 5768, 'ac_hemi': 0, 'ac_hom': 0}, {'id': 'nfe', 'ac': 2, 'an': 1111968, 'ac_hemi': 0, 'ac_hom': 0}, {'id': 'sas', 'ac': 0, 'an': 86258, 'ac_hemi': 0, 'ac_hom': 0}, {'id': 'asj', 'ac': 0, 'an': 26122, 'ac_hemi': 0, 'ac_hom': 0}, {'id': 'eas', 'ac': 0, 'an': 39700, 'ac_hemi': 0, 'ac_hom': 0}, {'id': 'afr', 'ac': 0, 'an': 33478, 'ac_hemi': 0, 'ac_hom': 0}]	3	0	0	1613688	[{'id': 'remaining', 'ac': 0, 'an': 62480, 'homozygote_count': 0, 'hemizygote_count': 0}, {'id': 'amr', 'ac': 0, 'an': 60012, 'homozygote_count': 0, 'hemizygote_count': 0}, {'id': 'fin', 'ac': 0, 'an': 63738, 'homozygote_count': 0, 'hemizygote_count': 0}, {'id': 'ami', 'ac': 0, 'an': 910, 'homozygote_count': 0, 'hemizygote_count': 0}, {'id': 'eas', 'ac': 0, 'an': 44892, 'homozygote_count': 0, 'hemizygote_count': 0}, {'id': 'mid', 'ac': 0, 'an': 6084, 'homozygote_count': 0, 'hemizygote_count': 0}, {'id': 'sas', 'ac': 0, 'an': 91096, 'homozygote_count': 0, 'hemizygote_count': 0}, {'id': 'asj', 'ac': 0, 'an': 29594, 'homozygote_count': 0, 'hemizygote_count': 0}, {'id': 'afr', 'ac': 0, 'an': 74894, 'homozygote_count': 0, 'hemizygote_count': 0}, {'id': 'nfe', 'ac': 3, 'an': 1179988, 'homozygote_count': 0, 'hemizygote_count': 0}, {'id': '', 'ac': 3, 'an': 1613688, 'homozygote_count': 0, 'hemizygote_count': 0}]	1	0	0	152172	6.57e-06	[{'id': 'remaining', 'ac': 0, 'an': 2090, 'ac_hemi': 0, 'ac_hom': 0}, {'id': 'amr', 'ac': 0, 'an': 15294, 'ac_hemi': 0, 'ac_hom': 0}, {'id': 'fin', 'ac': 0, 'an': 10624, 'ac_hemi': 0, 'ac_hom': 0}, {'id': 'ami', 'ac': 0, 'an': 910, 'ac_hemi': 0, 'ac_hom': 0}, {'id': 'eas', 'ac': 0, 'an': 5192, 'ac_hemi': 0, 'ac_hom': 0}, {'id': 'mid', 'ac': 0, 'an': 316, 'ac_hemi': 0, 'ac_hom': 0}, {'id': 'sas', 'ac': 0, 'an': 4838, 'ac_hemi': 0, 'ac_hom': 0}, {'id': 'asj', 'ac': 0, 'an': 3472, 'ac_hemi': 0, 'ac_hom': 0}, {'id': 'afr', 'ac': 0, 'an': 41416, 'ac_hemi': 0, 'ac_hom': 0}, {'id': 'nfe', 'ac': 1, 'an': 68020, 'ac_hemi': 0, 'ac_hom': 0}]	MPL	nfe	3	1179988	0	0	2.54e-06	NP_005364.1:p.(Trp491Ter)	NC_000001.11:g.43349267G>A	1	43349267	.	G	A
1-36469207-G-A	['rs1236469336']	nonsense		3	0	0	1461848	2.05e-06	[{'id': 'remaining', 'ac': 0, 'an': 60394, 'ac_hemi': 0, 'ac_hom': 0}, {'id': 'amr', 'ac': 0, 'an': 44722, 'ac_hemi': 0, 'ac_hom': 0}, {'id': 'fin', 'ac': 0, 'an': 53420, 'ac_hemi': 0, 'ac_hom': 0}, {'id': 'mid', 'ac': 0, 'an': 5768, 'ac_hemi': 0, 'ac_hom': 0}, {'id': 'nfe', 'ac': 3, 'an': 1111976, 'ac_hemi': 0, 'ac_hom': 0}, {'id': 'sas', 'ac': 0, 'an': 86254, 'ac_hemi': 0, 'ac_hom': 0}, {'id': 'asj', 'ac': 0, 'an': 26136, 'ac_hemi': 0, 'ac_hom': 0}, {'id': 'eas', 'ac': 0, 'an': 39700, 'ac_hemi': 0, 'ac_hom': 0}, {'id': 'afr', 'ac': 0, 'an': 33478, 'ac_hemi': 0, 'ac_hom': 0}]	3	0	0	1614096	[{'id': 'remaining', 'ac': 0, 'an': 62504, 'homozygote_count': 0, 'hemizygote_count': 0}, {'id': 'amr', 'ac': 0, 'an': 60016, 'homozygote_count': 0, 'hemizygote_count': 0}, {'id': 'fin', 'ac': 0, 'an': 64036, 'homozygote_count': 0, 'hemizygote_count': 0}, {'id': 'ami', 'ac': 0, 'an': 910, 'homozygote_count': 0, 'hemizygote_count': 0}, {'id': 'eas', 'ac': 0, 'an': 44874, 'homozygote_count': 0, 'hemizygote_count': 0}, {'id': 'mid', 'ac': 0, 'an': 6062, 'homozygote_count': 0, 'hemizygote_count': 0}, {'id': 'sas', 'ac': 0, 'an': 91074, 'homozygote_count': 0, 'hemizygote_count': 0}, {'id': 'asj', 'ac': 0, 'an': 29604, 'homozygote_count': 0, 'hemizygote_count': 0}, {'id': 'afr', 'ac': 0, 'an': 75028, 'homozygote_count': 0, 'hemizygote_count': 0}, {'id': 'nfe', 'ac': 3, 'an': 1179988, 'homozygote_count': 0, 'hemizygote_count': 0}, {'id': '', 'ac': 3, 'an': 1614096, 'homozygote_count': 0, 'hemizygote_count': 0}]							CSF3R	nfe	3	1179988	0	0	2.54e-06	NP_000751.1:p.(Gln509Ter)	NC_000001.11:g.36469207G>A	1	36469207	.	G	A
20-32435180-T-A	[]	nonsense		3	0	0	1461612	2.05e-06	[{'id': 'remaining', 'ac': 0, 'an': 60392, 'ac_hemi': 0, 'ac_hom': 0}, {'id': 'amr', 'ac': 0, 'an': 44724, 'ac_hemi': 0, 'ac_hom': 0}, {'id': 'fin', 'ac': 0, 'an': 53150, 'ac_hemi': 0, 'ac_hom': 0}, {'id': 'mid', 'ac': 0, 'an': 5768, 'ac_hemi': 0, 'ac_hom': 0}, {'id': 'nfe', 'ac': 3, 'an': 1112004, 'ac_hemi': 0, 'ac_hom': 0}, {'id': 'sas', 'ac': 0, 'an': 86258, 'ac_hemi': 0, 'ac_hom': 0}, {'id': 'asj', 'ac': 0, 'an': 26136, 'ac_hemi': 0, 'ac_hom': 0}, {'id': 'eas', 'ac': 0, 'an': 39700, 'ac_hemi': 0, 'ac_hom': 0}, {'id': 'afr', 'ac': 0, 'an': 33480, 'ac_hemi': 0, 'ac_hom': 0}]	3	0	0	1613794	[{'id': 'remaining', 'ac': 0, 'an': 62504, 'homozygote_count': 0, 'hemizygote_count': 0}, {'id': 'amr', 'ac': 0, 'an': 60014, 'homozygote_count': 0, 'hemizygote_count': 0}, {'id': 'fin', 'ac': 0, 'an': 63752, 'homozygote_count': 0, 'hemizygote_count': 0}, {'id': 'ami', 'ac': 0, 'an': 912, 'homozygote_count': 0, 'hemizygote_count': 0}, {'id': 'eas', 'ac': 0, 'an': 44876, 'homozygote_count': 0, 'hemizygote_count': 0}, {'id': 'mid', 'ac': 0, 'an': 6062, 'homozygote_count': 0, 'hemizygote_count': 0}, {'id': 'sas', 'ac': 0, 'an': 91080, 'homozygote_count': 0, 'hemizygote_count': 0}, {'id': 'asj', 'ac': 0, 'an': 29608, 'homozygote_count': 0, 'hemizygote_count': 0}, {'id': 'afr', 'ac': 0, 'an': 74996, 'homozygote_count': 0, 'hemizygote_count': 0}, {'id': 'nfe', 'ac': 3, 'an': 1179990, 'homozygote_count': 0, 'hemizygote_count': 0}, {'id': '', 'ac': 3, 'an': 1613794, 'homozygote_count': 0, 'hemizygote_count': 0}]							ASXL1	nfe	3	1179990	0	0	2.54e-06	NP_056153.2:p.(Leu823Ter)	NC_000020.11:g.32435180T>A	20	32435180	.	T	A
6-41940497-TTTCGG-T	[]	frameshift_variant		3	0	0	1461864	2.05e-06	[{'id': 'remaining', 'ac': 0, 'an': 60396, 'ac_hemi': 0, 'ac_hom': 0}, {'id': 'amr', 'ac': 0, 'an': 44724, 'ac_hemi': 0, 'ac_hom': 0}, {'id': 'fin', 'ac': 0, 'an': 53410, 'ac_hemi': 0, 'ac_hom': 0}, {'id': 'mid', 'ac': 0, 'an': 5768, 'ac_hemi': 0, 'ac_hom': 0}, {'id': 'nfe', 'ac': 3, 'an': 1111992, 'ac_hemi': 0, 'ac_hom': 0}, {'id': 'sas', 'ac': 0, 'an': 86258, 'ac_hemi': 0, 'ac_hom': 0}, {'id': 'asj', 'ac': 0, 'an': 26136, 'ac_hemi': 0, 'ac_hom': 0}, {'id': 'eas', 'ac': 0, 'an': 39700, 'ac_hemi': 0, 'ac_hom': 0}, {'id': 'afr', 'ac': 0, 'an': 33480, 'ac_hemi': 0, 'ac_hom': 0}]	3	0	0	1614040	[{'id': 'remaining', 'ac': 0, 'an': 62508, 'homozygote_count': 0, 'hemizygote_count': 0}, {'id': 'amr', 'ac': 0, 'an': 60018, 'homozygote_count': 0, 'hemizygote_count': 0}, {'id': 'fin', 'ac': 0, 'an': 64020, 'homozygote_count': 0, 'hemizygote_count': 0}, {'id': 'ami', 'ac': 0, 'an': 910, 'homozygote_count': 0, 'hemizygote_count': 0}, {'id': 'eas', 'ac': 0, 'an': 44864, 'homozygote_count': 0, 'hemizygote_count': 0}, {'id': 'mid', 'ac': 0, 'an': 6062, 'homozygote_count': 0, 'hemizygote_count': 0}, {'id': 'sas', 'ac': 0, 'an': 91076, 'homozygote_count': 0, 'hemizygote_count': 0}, {'id': 'asj', 'ac': 0, 'an': 29606, 'homozygote_count': 0, 'hemizygote_count': 0}, {'id': 'afr', 'ac': 0, 'an': 74980, 'homozygote_count': 0, 'hemizygote_count': 0}, {'id': 'nfe', 'ac': 3, 'an': 1179996, 'homozygote_count': 0, 'hemizygote_count': 0}, {'id': '', 'ac': 3, 'an': 1614040, 'homozygote_count': 0, 'hemizygote_count': 0}]							CCND3	nfe	3	1179996	0	0	2.54e-06	NP_001751.1:p.(Arg95GlyfsTer63)	NC_000006.12:g.41940498_41940502del	6	41940497	.	TTTCGG	T
20-32434958-TC-T	['rs1481246277']	frameshift_variant		2	0	0	1461856	1.37e-06	[{'id': 'remaining', 'ac': 0, 'an': 60394, 'ac_hemi': 0, 'ac_hom': 0}, {'id': 'amr', 'ac': 0, 'an': 44720, 'ac_hemi': 0, 'ac_hom': 0}, {'id': 'fin', 'ac': 0, 'an': 53400, 'ac_hemi': 0, 'ac_hom': 0}, {'id': 'mid', 'ac': 0, 'an': 5768, 'ac_hemi': 0, 'ac_hom': 0}, {'id': 'nfe', 'ac': 2, 'an': 1112006, 'ac_hemi': 0, 'ac_hom': 0}, {'id': 'sas', 'ac': 0, 'an': 86252, 'ac_hemi': 0, 'ac_hom': 0}, {'id': 'asj', 'ac': 0, 'an': 26136, 'ac_hemi': 0, 'ac_hom': 0}, {'id': 'eas', 'ac': 0, 'an': 39700, 'ac_hemi': 0, 'ac_hom': 0}, {'id': 'afr', 'ac': 0, 'an': 33480, 'ac_hemi': 0, 'ac_hom': 0}]	3	0	0	1613962	[{'id': 'remaining', 'ac': 0, 'an': 62482, 'homozygote_count': 0, 'hemizygote_count': 0}, {'id': 'amr', 'ac': 0, 'an': 59992, 'homozygote_count': 0, 'hemizygote_count': 0}, {'id': 'fin', 'ac': 0, 'an': 64004, 'homozygote_count': 0, 'hemizygote_count': 0}, {'id': 'ami', 'ac': 0, 'an': 912, 'homozygote_count': 0, 'hemizygote_count': 0}, {'id': 'eas', 'ac': 0, 'an': 44896, 'homozygote_count': 0, 'hemizygote_count': 0}, {'id': 'mid', 'ac': 0, 'an': 6084, 'homozygote_count': 0, 'hemizygote_count': 0}, {'id': 'sas', 'ac': 0, 'an': 91078, 'homozygote_count': 0, 'hemizygote_count': 0}, {'id': 'asj', 'ac': 0, 'an': 29604, 'homozygote_count': 0, 'hemizygote_count': 0}, {'id': 'afr', 'ac': 0, 'an': 74908, 'homozygote_count': 0, 'hemizygote_count': 0}, {'id': 'nfe', 'ac': 3, 'an': 1180002, 'homozygote_count': 0, 'hemizygote_count': 0}, {'id': '', 'ac': 3, 'an': 1613962, 'homozygote_count': 0, 'hemizygote_count': 0}]	1	0	0	152106	6.57e-06	[{'id': 'remaining', 'ac': 0, 'an': 2088, 'ac_hemi': 0, 'ac_hom': 0}, {'id': 'amr', 'ac': 0, 'an': 15272, 'ac_hemi': 0, 'ac_hom': 0}, {'id': 'fin', 'ac': 0, 'an': 10604, 'ac_hemi': 0, 'ac_hom': 0}, {'id': 'ami', 'ac': 0, 'an': 912, 'ac_hemi': 0, 'ac_hom': 0}, {'id': 'eas', 'ac': 0, 'an': 5196, 'ac_hemi': 0, 'ac_hom': 0}, {'id': 'mid', 'ac': 0, 'an': 316, 'ac_hemi': 0, 'ac_hom': 0}, {'id': 'sas', 'ac': 0, 'an': 4826, 'ac_hemi': 0, 'ac_hom': 0}, {'id': 'asj', 'ac': 0, 'an': 3468, 'ac_hemi': 0, 'ac_hom': 0}, {'id': 'afr', 'ac': 0, 'an': 41428, 'ac_hemi': 0, 'ac_hom': 0}, {'id': 'nfe', 'ac': 1, 'an': 67996, 'ac_hemi': 0, 'ac_hom': 0}]	ASXL1	nfe	3	1180002	0	0	2.54e-06	NP_056153.2:p.(Val751LeufsTer21)	NC_000020.11:g.32434962del	20	32434958	.	TC	T
17-60663203-T-A	[]	nonsense		3	0	0	1461820	2.05e-06	[{'id': 'remaining', 'ac': 0, 'an': 60394, 'ac_hemi': 0, 'ac_hom': 0}, {'id': 'amr', 'ac': 0, 'an': 44722, 'ac_hemi': 0, 'ac_hom': 0}, {'id': 'fin', 'ac': 0, 'an': 53414, 'ac_hemi': 0, 'ac_hom': 0}, {'id': 'mid', 'ac': 0, 'an': 5768, 'ac_hemi': 0, 'ac_hom': 0}, {'id': 'nfe', 'ac': 3, 'an': 1111964, 'ac_hemi': 0, 'ac_hom': 0}, {'id': 'sas', 'ac': 0, 'an': 86252, 'ac_hemi': 0, 'ac_hom': 0}, {'id': 'asj', 'ac': 0, 'an': 26132, 'ac_hemi': 0, 'ac_hom': 0}, {'id': 'eas', 'ac': 0, 'an': 39698, 'ac_hemi': 0, 'ac_hom': 0}, {'id': 'afr', 'ac': 0, 'an': 33476, 'ac_hemi': 0, 'ac_hom': 0}]	3	0	0	1614184	[{'id': 'remaining', 'ac': 0, 'an': 62508, 'homozygote_count': 0, 'hemizygote_count': 0}, {'id': 'amr', 'ac': 0, 'an': 60030, 'homozygote_count': 0, 'hemizygote_count': 0}, {'id': 'fin', 'ac': 0, 'an': 64040, 'homozygote_count': 0, 'hemizygote_count': 0}, {'id': 'ami', 'ac': 0, 'an': 912, 'homozygote_count': 0, 'hemizygote_count': 0}, {'id': 'eas', 'ac': 0, 'an': 44882, 'homozygote_count': 0, 'hemizygote_count': 0}, {'id': 'mid', 'ac': 0, 'an': 6062, 'homozygote_count': 0, 'hemizygote_count': 0}, {'id': 'sas', 'ac': 0, 'an': 91080, 'homozygote_count': 0, 'hemizygote_count': 0}, {'id': 'asj', 'ac': 0, 'an': 29604, 'homozygote_count': 0, 'hemizygote_count': 0}, {'id': 'afr', 'ac': 0, 'an': 75062, 'homozygote_count': 0, 'hemizygote_count': 0}, {'id': 'nfe', 'ac': 3, 'an': 1180004, 'homozygote_count': 0, 'hemizygote_count': 0}, {'id': '', 'ac': 3, 'an': 1614184, 'homozygote_count': 0, 'hemizygote_count': 0}]							PPM1D	nfe	3	1180004	0	0	2.54e-06	NP_003611.1:p.(Leu490Ter)	NC_000017.11:g.60663203T>A	17	60663203	.	T	A
6-41940493-C-CT	[]	frameshift_variant		3	0	0	1461864	2.05e-06	[{'id': 'remaining', 'ac': 0, 'an': 60392, 'ac_hemi': 0, 'ac_hom': 0}, {'id': 'amr', 'ac': 0, 'an': 44722, 'ac_hemi': 0, 'ac_hom': 0}, {'id': 'fin', 'ac': 0, 'an': 53414, 'ac_hemi': 0, 'ac_hom': 0}, {'id': 'mid', 'ac': 0, 'an': 5768, 'ac_hemi': 0, 'ac_hom': 0}, {'id': 'nfe', 'ac': 3, 'an': 1111994, 'ac_hemi': 0, 'ac_hom': 0}, {'id': 'sas', 'ac': 0, 'an': 86258, 'ac_hemi': 0, 'ac_hom': 0}, {'id': 'asj', 'ac': 0, 'an': 26136, 'ac_hemi': 0, 'ac_hom': 0}, {'id': 'eas', 'ac': 0, 'an': 39700, 'ac_hemi': 0, 'ac_hom': 0}, {'id': 'afr', 'ac': 0, 'an': 33480, 'ac_hemi': 0, 'ac_hom': 0}]	3	0	0	1614086	[{'id': 'remaining', 'ac': 0, 'an': 62500, 'homozygote_count': 0, 'hemizygote_count': 0}, {'id': 'amr', 'ac': 0, 'an': 60014, 'homozygote_count': 0, 'hemizygote_count': 0}, {'id': 'fin', 'ac': 0, 'an': 64030, 'homozygote_count': 0, 'hemizygote_count': 0}, {'id': 'ami', 'ac': 0, 'an': 910, 'homozygote_count': 0, 'hemizygote_count': 0}, {'id': 'eas', 'ac': 0, 'an': 44868, 'homozygote_count': 0, 'hemizygote_count': 0}, {'id': 'mid', 'ac': 0, 'an': 6062, 'homozygote_count': 0, 'hemizygote_count': 0}, {'id': 'sas', 'ac': 0, 'an': 91086, 'homozygote_count': 0, 'hemizygote_count': 0}, {'id': 'asj', 'ac': 0, 'an': 29606, 'homozygote_count': 0, 'hemizygote_count': 0}, {'id': 'afr', 'ac': 0, 'an': 75002, 'homozygote_count': 0, 'hemizygote_count': 0}, {'id': 'nfe', 'ac': 3, 'an': 1180008, 'homozygote_count': 0, 'hemizygote_count': 0}, {'id': '', 'ac': 3, 'an': 1614086, 'homozygote_count': 0, 'hemizygote_count': 0}]							CCND3	nfe	3	1180008	0	0	2.54e-06	NP_001751.1:p.(Gln98AlafsTer62)	NC_000006.12:g.41940493_41940494insT	6	41940493	.	C	CT
7-129206584-C-T	['rs2150650879']	nonsense		3	0	0	1461810	2.05e-06	[{'id': 'remaining', 'ac': 0, 'an': 60394, 'ac_hemi': 0, 'ac_hom': 0}, {'id': 'amr', 'ac': 0, 'an': 44720, 'ac_hemi': 0, 'ac_hom': 0}, {'id': 'fin', 'ac': 0, 'an': 53406, 'ac_hemi': 0, 'ac_hom': 0}, {'id': 'mid', 'ac': 0, 'an': 5768, 'ac_hemi': 0, 'ac_hom': 0}, {'id': 'nfe', 'ac': 3, 'an': 1111976, 'ac_hemi': 0, 'ac_hom': 0}, {'id': 'sas', 'ac': 0, 'an': 86236, 'ac_hemi': 0, 'ac_hom': 0}, {'id': 'asj', 'ac': 0, 'an': 26130, 'ac_hemi': 0, 'ac_hom': 0}, {'id': 'eas', 'ac': 0, 'an': 39700, 'ac_hemi': 0, 'ac_hom': 0}, {'id': 'afr', 'ac': 0, 'an': 33480, 'ac_hemi': 0, 'ac_hom': 0}]	3	0	0	1614112	[{'id': 'remaining', 'ac': 0, 'an': 62508, 'homozygote_count': 0, 'hemizygote_count': 0}, {'id': 'amr', 'ac': 0, 'an': 60020, 'homozygote_count': 0, 'hemizygote_count': 0}, {'id': 'fin', 'ac': 0, 'an': 64026, 'homozygote_count': 0, 'hemizygote_count': 0}, {'id': 'ami', 'ac': 0, 'an': 912, 'homozygote_count': 0, 'hemizygote_count': 0}, {'id': 'eas', 'ac': 0, 'an': 44878, 'homozygote_count': 0, 'hemizygote_count': 0}, {'id': 'mid', 'ac': 0, 'an': 6062, 'homozygote_count': 0, 'hemizygote_count': 0}, {'id': 'sas', 'ac': 0, 'an': 91058, 'homozygote_count': 0, 'hemizygote_count': 0}, {'id': 'asj', 'ac': 0, 'an': 29600, 'homozygote_count': 0, 'hemizygote_count': 0}, {'id': 'afr', 'ac': 0, 'an': 75040, 'homozygote_count': 0, 'hemizygote_count': 0}, {'id': 'nfe', 'ac': 3, 'an': 1180008, 'homozygote_count': 0, 'hemizygote_count': 0}, {'id': '', 'ac': 3, 'an': 1614112, 'homozygote_count': 0, 'hemizygote_count': 0}]							SMO	nfe	3	1180008	0	0	2.54e-06	NP_005622.1:p.(Arg421Ter)	NC_000007.14:g.129206584C>T	7	129206584	.	C	T
19-41879251-C-G	[]	nonsense		3	0	0	1461248	2.05e-06	[{'id': 'remaining', 'ac': 0, 'an': 60392, 'ac_hemi': 0, 'ac_hom': 0}, {'id': 'amr', 'ac': 0, 'an': 44722, 'ac_hemi': 0, 'ac_hom': 0}, {'id': 'fin', 'ac': 0, 'an': 52814, 'ac_hemi': 0, 'ac_hom': 0}, {'id': 'mid', 'ac': 0, 'an': 5768, 'ac_hemi': 0, 'ac_hom': 0}, {'id': 'nfe', 'ac': 3, 'an': 1111988, 'ac_hemi': 0, 'ac_hom': 0}, {'id': 'sas', 'ac': 0, 'an': 86250, 'ac_hemi': 0, 'ac_hom': 0}, {'id': 'asj', 'ac': 0, 'an': 26134, 'ac_hemi': 0, 'ac_hom': 0}, {'id': 'eas', 'ac': 0, 'an': 39700, 'ac_hemi': 0, 'ac_hom': 0}, {'id': 'afr', 'ac': 0, 'an': 33480, 'ac_hemi': 0, 'ac_hom': 0}]	3	0	0	1613546	[{'id': 'remaining', 'ac': 0, 'an': 62506, 'homozygote_count': 0, 'hemizygote_count': 0}, {'id': 'amr', 'ac': 0, 'an': 60028, 'homozygote_count': 0, 'hemizygote_count': 0}, {'id': 'fin', 'ac': 0, 'an': 63440, 'homozygote_count': 0, 'hemizygote_count': 0}, {'id': 'ami', 'ac': 0, 'an': 910, 'homozygote_count': 0, 'hemizygote_count': 0}, {'id': 'eas', 'ac': 0, 'an': 44870, 'homozygote_count': 0, 'hemizygote_count': 0}, {'id': 'mid', 'ac': 0, 'an': 6062, 'homozygote_count': 0, 'hemizygote_count': 0}, {'id': 'sas', 'ac': 0, 'an': 91078, 'homozygote_count': 0, 'hemizygote_count': 0}, {'id': 'asj', 'ac': 0, 'an': 29606, 'homozygote_count': 0, 'hemizygote_count': 0}, {'id': 'afr', 'ac': 0, 'an': 75036, 'homozygote_count': 0, 'hemizygote_count': 0}, {'id': 'nfe', 'ac': 3, 'an': 1180010, 'homozygote_count': 0, 'hemizygote_count': 0}, {'id': '', 'ac': 3, 'an': 1613546, 'homozygote_count': 0, 'hemizygote_count': 0}]							CD79A	nfe	3	1180010	0	0	2.54e-06	NP_001774.1:p.(Ser114Ter)	NC_000019.10:g.41879251C>G	19	41879251	.	C	G
20-32435175-T-TA	['rs1221361018']	frameshift_variant		3	0	0	1461604	2.05e-06	[{'id': 'remaining', 'ac': 0, 'an': 60392, 'ac_hemi': 0, 'ac_hom': 0}, {'id': 'amr', 'ac': 0, 'an': 44724, 'ac_hemi': 0, 'ac_hom': 0}, {'id': 'fin', 'ac': 0, 'an': 53146, 'ac_hemi': 0, 'ac_hom': 0}, {'id': 'mid', 'ac': 0, 'an': 5768, 'ac_hemi': 0, 'ac_hom': 0}, {'id': 'nfe', 'ac': 3, 'an': 1112000, 'ac_hemi': 0, 'ac_hom': 0}, {'id': 'sas', 'ac': 0, 'an': 86258, 'ac_hemi': 0, 'ac_hom': 0}, {'id': 'asj', 'ac': 0, 'an': 26136, 'ac_hemi': 0, 'ac_hom': 0}, {'id': 'eas', 'ac': 0, 'an': 39700, 'ac_hemi': 0, 'ac_hom': 0}, {'id': 'afr', 'ac': 0, 'an': 33480, 'ac_hemi': 0, 'ac_hom': 0}]	3	0	0	1613866	[{'id': 'remaining', 'ac': 0, 'an': 62504, 'homozygote_count': 0, 'hemizygote_count': 0}, {'id': 'amr', 'ac': 0, 'an': 60028, 'homozygote_count': 0, 'hemizygote_count': 0}, {'id': 'fin', 'ac': 0, 'an': 63760, 'homozygote_count': 0, 'hemizygote_count': 0}, {'id': 'ami', 'ac': 0, 'an': 912, 'homozygote_count': 0, 'hemizygote_count': 0}, {'id': 'eas', 'ac': 0, 'an': 44872, 'homozygote_count': 0, 'hemizygote_count': 0}, {'id': 'mid', 'ac': 0, 'an': 6062, 'homozygote_count': 0, 'hemizygote_count': 0}, {'id': 'sas', 'ac': 0, 'an': 91082, 'homozygote_count': 0, 'hemizygote_count': 0}, {'id': 'asj', 'ac': 0, 'an': 29608, 'homozygote_count': 0, 'hemizygote_count': 0}, {'id': 'afr', 'ac': 0, 'an': 75018, 'homozygote_count': 0, 'hemizygote_count': 0}, {'id': 'nfe', 'ac': 3, 'an': 1180020, 'homozygote_count': 0, 'hemizygote_count': 0}, {'id': '', 'ac': 3, 'an': 1613866, 'homozygote_count': 0, 'hemizygote_count': 0}]							ASXL1	nfe	3	1180020	0	0	2.54e-06	NP_056153.2:p.(Thr822AsnfsTer11)	NC_000020.11:g.32435176dup	20	32435175	.	T	TA
17-60663347-T-G	['rs1472771813']	nonsense		3	0	0	1461868	2.05e-06	[{'id': 'remaining', 'ac': 0, 'an': 60394, 'ac_hemi': 0, 'ac_hom': 0}, {'id': 'amr', 'ac': 0, 'an': 44724, 'ac_hemi': 0, 'ac_hom': 0}, {'id': 'fin', 'ac': 0, 'an': 53410, 'ac_hemi': 0, 'ac_hom': 0}, {'id': 'mid', 'ac': 0, 'an': 5768, 'ac_hemi': 0, 'ac_hom': 0}, {'id': 'nfe', 'ac': 3, 'an': 1112000, 'ac_hemi': 0, 'ac_hom': 0}, {'id': 'sas', 'ac': 0, 'an': 86258, 'ac_hemi': 0, 'ac_hom': 0}, {'id': 'asj', 'ac': 0, 'an': 26134, 'ac_hemi': 0, 'ac_hom': 0}, {'id': 'eas', 'ac': 0, 'an': 39700, 'ac_hemi': 0, 'ac_hom': 0}, {'id': 'afr', 'ac': 0, 'an': 33480, 'ac_hemi': 0, 'ac_hom': 0}]	3	0	0	1614120	[{'id': 'remaining', 'ac': 0, 'an': 62502, 'homozygote_count': 0, 'hemizygote_count': 0}, {'id': 'amr', 'ac': 0, 'an': 60010, 'homozygote_count': 0, 'hemizygote_count': 0}, {'id': 'fin', 'ac': 0, 'an': 64008, 'homozygote_count': 0, 'hemizygote_count': 0}, {'id': 'ami', 'ac': 0, 'an': 912, 'homozygote_count': 0, 'hemizygote_count': 0}, {'id': 'eas', 'ac': 0, 'an': 44886, 'homozygote_count': 0, 'hemizygote_count': 0}, {'id': 'mid', 'ac': 0, 'an': 6062, 'homozygote_count': 0, 'hemizygote_count': 0}, {'id': 'sas', 'ac': 0, 'an': 91084, 'homozygote_count': 0, 'hemizygote_count': 0}, {'id': 'asj', 'ac': 0, 'an': 29606, 'homozygote_count': 0, 'hemizygote_count': 0}, {'id': 'afr', 'ac': 0, 'an': 75028, 'homozygote_count': 0, 'hemizygote_count': 0}, {'id': 'nfe', 'ac': 3, 'an': 1180022, 'homozygote_count': 0, 'hemizygote_count': 0}, {'id': '', 'ac': 3, 'an': 1614120, 'homozygote_count': 0, 'hemizygote_count': 0}]							PPM1D	nfe	3	1180022	0	0	2.54e-06	NP_003611.1:p.(Leu538Ter)	NC_000017.11:g.60663347T>G	17	60663347	.	T	G
17-39708484-CAG-C	['rs1243669669']	frameshift_variant		2	0	0	1461876	1.37e-06	[{'id': 'remaining', 'ac': 0, 'an': 60396, 'ac_hemi': 0, 'ac_hom': 0}, {'id': 'amr', 'ac': 0, 'an': 44724, 'ac_hemi': 0, 'ac_hom': 0}, {'id': 'fin', 'ac': 0, 'an': 53410, 'ac_hemi': 0, 'ac_hom': 0}, {'id': 'mid', 'ac': 0, 'an': 5768, 'ac_hemi': 0, 'ac_hom': 0}, {'id': 'nfe', 'ac': 2, 'an': 1112006, 'ac_hemi': 0, 'ac_hom': 0}, {'id': 'sas', 'ac': 0, 'an': 86256, 'ac_hemi': 0, 'ac_hom': 0}, {'id': 'asj', 'ac': 0, 'an': 26136, 'ac_hemi': 0, 'ac_hom': 0}, {'id': 'eas', 'ac': 0, 'an': 39700, 'ac_hemi': 0, 'ac_hom': 0}, {'id': 'afr', 'ac': 0, 'an': 33480, 'ac_hemi': 0, 'ac_hom': 0}]	3	0	0	1614050	[{'id': 'remaining', 'ac': 0, 'an': 62488, 'homozygote_count': 0, 'hemizygote_count': 0}, {'id': 'amr', 'ac': 0, 'an': 60008, 'homozygote_count': 0, 'hemizygote_count': 0}, {'id': 'fin', 'ac': 0, 'an': 64036, 'homozygote_count': 0, 'hemizygote_count': 0}, {'id': 'ami', 'ac': 0, 'an': 910, 'homozygote_count': 0, 'hemizygote_count': 0}, {'id': 'eas', 'ac': 0, 'an': 44894, 'homozygote_count': 0, 'hemizygote_count': 0}, {'id': 'mid', 'ac': 0, 'an': 6084, 'homozygote_count': 0, 'hemizygote_count': 0}, {'id': 'sas', 'ac': 0, 'an': 91088, 'homozygote_count': 0, 'hemizygote_count': 0}, {'id': 'asj', 'ac': 0, 'an': 29608, 'homozygote_count': 0, 'hemizygote_count': 0}, {'id': 'afr', 'ac': 0, 'an': 74910, 'homozygote_count': 0, 'hemizygote_count': 0}, {'id': 'nfe', 'ac': 3, 'an': 1180024, 'homozygote_count': 0, 'hemizygote_count': 0}, {'id': '', 'ac': 3, 'an': 1614050, 'homozygote_count': 0, 'hemizygote_count': 0}]	1	0	0	152174	6.57e-06	[{'id': 'remaining', 'ac': 0, 'an': 2092, 'ac_hemi': 0, 'ac_hom': 0}, {'id': 'amr', 'ac': 0, 'an': 15284, 'ac_hemi': 0, 'ac_hom': 0}, {'id': 'fin', 'ac': 0, 'an': 10626, 'ac_hemi': 0, 'ac_hom': 0}, {'id': 'ami', 'ac': 0, 'an': 910, 'ac_hemi': 0, 'ac_hom': 0}, {'id': 'eas', 'ac': 0, 'an': 5194, 'ac_hemi': 0, 'ac_hom': 0}, {'id': 'mid', 'ac': 0, 'an': 316, 'ac_hemi': 0, 'ac_hom': 0}, {'id': 'sas', 'ac': 0, 'an': 4832, 'ac_hemi': 0, 'ac_hom': 0}, {'id': 'asj', 'ac': 0, 'an': 3472, 'ac_hemi': 0, 'ac_hom': 0}, {'id': 'afr', 'ac': 0, 'an': 41430, 'ac_hemi': 0, 'ac_hom': 0}, {'id': 'nfe', 'ac': 1, 'an': 68018, 'ac_hemi': 0, 'ac_hom': 0}]	ERBB2	nfe	3	1180024	0	0	2.54e-06	NP_004439.2:p.(Ala132LeufsTer68)	NC_000017.11:g.39708485_39708486del	17	39708484	.	CAG	C
1-43346881-CAA-C	['rs1365045259']	frameshift_variant		3	0	0	1461878	2.05e-06	[{'id': 'remaining', 'ac': 0, 'an': 60396, 'ac_hemi': 0, 'ac_hom': 0}, {'id': 'amr', 'ac': 0, 'an': 44724, 'ac_hemi': 0, 'ac_hom': 0}, {'id': 'fin', 'ac': 0, 'an': 53406, 'ac_hemi': 0, 'ac_hom': 0}, {'id': 'mid', 'ac': 0, 'an': 5768, 'ac_hemi': 0, 'ac_hom': 0}, {'id': 'nfe', 'ac': 3, 'an': 1112012, 'ac_hemi': 0, 'ac_hom': 0}, {'id': 'sas', 'ac': 0, 'an': 86256, 'ac_hemi': 0, 'ac_hom': 0}, {'id': 'asj', 'ac': 0, 'an': 26136, 'ac_hemi': 0, 'ac_hom': 0}, {'id': 'eas', 'ac': 0, 'an': 39700, 'ac_hemi': 0, 'ac_hom': 0}, {'id': 'afr', 'ac': 0, 'an': 33480, 'ac_hemi': 0, 'ac_hom': 0}]	3	0	0	1614112	[{'id': 'remaining', 'ac': 0, 'an': 62508, 'homozygote_count': 0, 'hemizygote_count': 0}, {'id': 'amr', 'ac': 0, 'an': 60030, 'homozygote_count': 0, 'hemizygote_count': 0}, {'id': 'fin', 'ac': 0, 'an': 64008, 'homozygote_count': 0, 'hemizygote_count': 0}, {'id': 'ami', 'ac': 0, 'an': 912, 'homozygote_count': 0, 'hemizygote_count': 0}, {'id': 'eas', 'ac': 0, 'an': 44858, 'homozygote_count': 0, 'hemizygote_count': 0}, {'id': 'mid', 'ac': 0, 'an': 6062, 'homozygote_count': 0, 'hemizygote_count': 0}, {'id': 'sas', 'ac': 0, 'an': 91082, 'homozygote_count': 0, 'hemizygote_count': 0}, {'id': 'asj', 'ac': 0, 'an': 29608, 'homozygote_count': 0, 'hemizygote_count': 0}, {'id': 'afr', 'ac': 0, 'an': 75020, 'homozygote_count': 0, 'hemizygote_count': 0}, {'id': 'nfe', 'ac': 3, 'an': 1180024, 'homozygote_count': 0, 'hemizygote_count': 0}, {'id': '', 'ac': 3, 'an': 1614112, 'homozygote_count': 0, 'hemizygote_count': 0}]							MPL	nfe	3	1180024	0	0	2.54e-06	NP_005364.1:p.(Gln419ArgfsTer63)	NC_000001.11:g.43346882_43346883del	1	43346881	.	CAA	C
20-32434821-TG-T	['rs778670589']	frameshift_variant		3	0	0	1461790	2.05e-06	[{'id': 'remaining', 'ac': 0, 'an': 60396, 'ac_hemi': 0, 'ac_hom': 0}, {'id': 'amr', 'ac': 0, 'an': 44724, 'ac_hemi': 0, 'ac_hom': 0}, {'id': 'fin', 'ac': 0, 'an': 53324, 'ac_hemi': 0, 'ac_hom': 0}, {'id': 'mid', 'ac': 0, 'an': 5768, 'ac_hemi': 0, 'ac_hom': 0}, {'id': 'nfe', 'ac': 3, 'an': 1112006, 'ac_hemi': 0, 'ac_hom': 0}, {'id': 'sas', 'ac': 0, 'an': 86258, 'ac_hemi': 0, 'ac_hom': 0}, {'id': 'asj', 'ac': 0, 'an': 26136, 'ac_hemi': 0, 'ac_hom': 0}, {'id': 'eas', 'ac': 0, 'an': 39698, 'ac_hemi': 0, 'ac_hom': 0}, {'id': 'afr', 'ac': 0, 'an': 33480, 'ac_hemi': 0, 'ac_hom': 0}]	3	0	0	1614074	[{'id': 'remaining', 'ac': 0, 'an': 62510, 'homozygote_count': 0, 'hemizygote_count': 0}, {'id': 'amr', 'ac': 0, 'an': 60026, 'homozygote_count': 0, 'hemizygote_count': 0}, {'id': 'fin', 'ac': 0, 'an': 63944, 'homozygote_count': 0, 'hemizygote_count': 0}, {'id': 'ami', 'ac': 0, 'an': 912, 'homozygote_count': 0, 'hemizygote_count': 0}, {'id': 'eas', 'ac': 0, 'an': 44882, 'homozygote_count': 0, 'hemizygote_count': 0}, {'id': 'mid', 'ac': 0, 'an': 6062, 'homozygote_count': 0, 'hemizygote_count': 0}, {'id': 'sas', 'ac': 0, 'an': 91080, 'homozygote_count': 0, 'hemizygote_count': 0}, {'id': 'asj', 'ac': 0, 'an': 29608, 'homozygote_count': 0, 'hemizygote_count': 0}, {'id': 'afr', 'ac': 0, 'an': 75024, 'homozygote_count': 0, 'hemizygote_count': 0}, {'id': 'nfe', 'ac': 3, 'an': 1180026, 'homozygote_count': 0, 'hemizygote_count': 0}, {'id': '', 'ac': 3, 'an': 1614074, 'homozygote_count': 0, 'hemizygote_count': 0}]							ASXL1	nfe	3	1180026	0	0	2.54e-06	NP_056153.2:p.(Glu705SerfsTer20)	NC_000020.11:g.32434825del	20	32434821	.	TG	T
1-119920336-TG-T	[]	frameshift_variant		3	0	0	1461890	2.05e-06	[{'id': 'remaining', 'ac': 0, 'an': 60396, 'ac_hemi': 0, 'ac_hom': 0}, {'id': 'amr', 'ac': 0, 'an': 44724, 'ac_hemi': 0, 'ac_hom': 0}, {'id': 'fin', 'ac': 0, 'an': 53420, 'ac_hemi': 0, 'ac_hom': 0}, {'id': 'mid', 'ac': 0, 'an': 5768, 'ac_hemi': 0, 'ac_hom': 0}, {'id': 'nfe', 'ac': 3, 'an': 1112008, 'ac_hemi': 0, 'ac_hom': 0}, {'id': 'sas', 'ac': 0, 'an': 86258, 'ac_hemi': 0, 'ac_hom': 0}, {'id': 'asj', 'ac': 0, 'an': 26136, 'ac_hemi': 0, 'ac_hom': 0}, {'id': 'eas', 'ac': 0, 'an': 39700, 'ac_hemi': 0, 'ac_hom': 0}, {'id': 'afr', 'ac': 0, 'an': 33480, 'ac_hemi': 0, 'ac_hom': 0}]	3	0	0	1614212	[{'id': 'remaining', 'ac': 0, 'an': 62512, 'homozygote_count': 0, 'hemizygote_count': 0}, {'id': 'amr', 'ac': 0, 'an': 60030, 'homozygote_count': 0, 'hemizygote_count': 0}, {'id': 'fin', 'ac': 0, 'an': 64040, 'homozygote_count': 0, 'hemizygote_count': 0}, {'id': 'ami', 'ac': 0, 'an': 912, 'homozygote_count': 0, 'hemizygote_count': 0}, {'id': 'eas', 'ac': 0, 'an': 44890, 'homozygote_count': 0, 'hemizygote_count': 0}, {'id': 'mid', 'ac': 0, 'an': 6062, 'homozygote_count': 0, 'hemizygote_count': 0}, {'id': 'sas', 'ac': 0, 'an': 91084, 'homozygote_count': 0, 'hemizygote_count': 0}, {'id': 'asj', 'ac': 0, 'an': 29608, 'homozygote_count': 0, 'hemizygote_count': 0}, {'id': 'afr', 'ac': 0, 'an': 75046, 'homozygote_count': 0, 'hemizygote_count': 0}, {'id': 'nfe', 'ac': 3, 'an': 1180028, 'homozygote_count': 0, 'hemizygote_count': 0}, {'id': '', 'ac': 3, 'an': 1614212, 'homozygote_count': 0, 'hemizygote_count': 0}]							NOTCH2	nfe	3	1180028	0	0	2.54e-06	NP_077719.2:p.(Gln1791SerfsTer29)	NC_000001.11:g.119920337del	1	119920336	.	TG	T
6-41936616-G-T	[]	nonsense		3	0	0	1461864	2.05e-06	[{'id': 'remaining', 'ac': 0, 'an': 60394, 'ac_hemi': 0, 'ac_hom': 0}, {'id': 'amr', 'ac': 0, 'an': 44720, 'ac_hemi': 0, 'ac_hom': 0}, {'id': 'fin', 'ac': 0, 'an': 53420, 'ac_hemi': 0, 'ac_hom': 0}, {'id': 'mid', 'ac': 0, 'an': 5768, 'ac_hemi': 0, 'ac_hom': 0}, {'id': 'nfe', 'ac': 3, 'an': 1111990, 'ac_hemi': 0, 'ac_hom': 0}, {'id': 'sas', 'ac': 0, 'an': 86258, 'ac_hemi': 0, 'ac_hom': 0}, {'id': 'asj', 'ac': 0, 'an': 26134, 'ac_hemi': 0, 'ac_hom': 0}, {'id': 'eas', 'ac': 0, 'an': 39700, 'ac_hemi': 0, 'ac_hom': 0}, {'id': 'afr', 'ac': 0, 'an': 33480, 'ac_hemi': 0, 'ac_hom': 0}]	3	0	0	1614224	[{'id': 'remaining', 'ac': 0, 'an': 62510, 'homozygote_count': 0, 'hemizygote_count': 0}, {'id': 'amr', 'ac': 0, 'an': 60018, 'homozygote_count': 0, 'hemizygote_count': 0}, {'id': 'fin', 'ac': 0, 'an': 64044, 'homozygote_count': 0, 'hemizygote_count': 0}, {'id': 'ami', 'ac': 0, 'an': 908, 'homozygote_count': 0, 'hemizygote_count': 0}, {'id': 'eas', 'ac': 0, 'an': 44890, 'homozygote_count': 0, 'hemizygote_count': 0}, {'id': 'mid', 'ac': 0, 'an': 6062, 'homozygote_count': 0, 'hemizygote_count': 0}, {'id': 'sas', 'ac': 0, 'an': 91088, 'homozygote_count': 0, 'hemizygote_count': 0}, {'id': 'asj', 'ac': 0, 'an': 29606, 'homozygote_count': 0, 'hemizygote_count': 0}, {'id': 'afr', 'ac': 0, 'an': 75068, 'homozygote_count': 0, 'hemizygote_count': 0}, {'id': 'nfe', 'ac': 3, 'an': 1180030, 'homozygote_count': 0, 'hemizygote_count': 0}, {'id': '', 'ac': 3, 'an': 1614224, 'homozygote_count': 0, 'hemizygote_count': 0}]							CCND3	nfe	3	1180030	0	0	2.54e-06	NP_001751.1:p.(Cys218Ter)	NC_000006.12:g.41936616G>T	6	41936616	.	G	T
20-32434981-C-T	['rs779078826']	nonsense		3	0	0	1461854	2.05e-06	[{'id': 'remaining', 'ac': 0, 'an': 60396, 'ac_hemi': 0, 'ac_hom': 0}, {'id': 'amr', 'ac': 0, 'an': 44720, 'ac_hemi': 0, 'ac_hom': 0}, {'id': 'fin', 'ac': 0, 'an': 53410, 'ac_hemi': 0, 'ac_hom': 0}, {'id': 'mid', 'ac': 0, 'an': 5768, 'ac_hemi': 0, 'ac_hom': 0}, {'id': 'nfe', 'ac': 3, 'an': 1111992, 'ac_hemi': 0, 'ac_hom': 0}, {'id': 'sas', 'ac': 0, 'an': 86252, 'ac_hemi': 0, 'ac_hom': 0}, {'id': 'asj', 'ac': 0, 'an': 26136, 'ac_hemi': 0, 'ac_hom': 0}, {'id': 'eas', 'ac': 0, 'an': 39700, 'ac_hemi': 0, 'ac_hom': 0}, {'id': 'afr', 'ac': 0, 'an': 33480, 'ac_hemi': 0, 'ac_hom': 0}]	3	0	0	1614020	[{'id': 'remaining', 'ac': 0, 'an': 62488, 'homozygote_count': 0, 'hemizygote_count': 0}, {'id': 'amr', 'ac': 0, 'an': 60002, 'homozygote_count': 0, 'hemizygote_count': 0}, {'id': 'fin', 'ac': 0, 'an': 64020, 'homozygote_count': 0, 'hemizygote_count': 0}, {'id': 'ami', 'ac': 0, 'an': 910, 'homozygote_count': 0, 'hemizygote_count': 0}, {'id': 'eas', 'ac': 0, 'an': 44882, 'homozygote_count': 0, 'hemizygote_count': 0}, {'id': 'mid', 'ac': 0, 'an': 6084, 'homozygote_count': 0, 'hemizygote_count': 0}, {'id': 'sas', 'ac': 0, 'an': 91082, 'homozygote_count': 0, 'hemizygote_count': 0}, {'id': 'asj', 'ac': 0, 'an': 29602, 'homozygote_count': 0, 'hemizygote_count': 0}, {'id': 'afr', 'ac': 0, 'an': 74920, 'homozygote_count': 0, 'hemizygote_count': 0}, {'id': 'nfe', 'ac': 3, 'an': 1180030, 'homozygote_count': 0, 'hemizygote_count': 0}, {'id': '', 'ac': 3, 'an': 1614020, 'homozygote_count': 0, 'hemizygote_count': 0}]	0	0	0	152166	0	[{'id': 'remaining', 'ac': 0, 'an': 2092, 'ac_hemi': 0, 'ac_hom': 0}, {'id': 'amr', 'ac': 0, 'an': 15282, 'ac_hemi': 0, 'ac_hom': 0}, {'id': 'fin', 'ac': 0, 'an': 10610, 'ac_hemi': 0, 'ac_hom': 0}, {'id': 'ami', 'ac': 0, 'an': 910, 'ac_hemi': 0, 'ac_hom': 0}, {'id': 'eas', 'ac': 0, 'an': 5182, 'ac_hemi': 0, 'ac_hom': 0}, {'id': 'mid', 'ac': 0, 'an': 316, 'ac_hemi': 0, 'ac_hom': 0}, {'id': 'sas', 'ac': 0, 'an': 4830, 'ac_hemi': 0, 'ac_hom': 0}, {'id': 'asj', 'ac': 0, 'an': 3466, 'ac_hemi': 0, 'ac_hom': 0}, {'id': 'afr', 'ac': 0, 'an': 41440, 'ac_hemi': 0, 'ac_hom': 0}, {'id': 'nfe', 'ac': 0, 'an': 68038, 'ac_hemi': 0, 'ac_hom': 0}]	ASXL1	nfe	3	1180030	0	0	2.54e-06	NP_056153.2:p.(Gln757Ter)	NC_000020.11:g.32434981C>T	20	32434981	.	C	T
17-60663242-C-G	['rs375618423']	nonsense		3	0	0	1461832	2.05e-06	[{'id': 'remaining', 'ac': 0, 'an': 60394, 'ac_hemi': 0, 'ac_hom': 0}, {'id': 'amr', 'ac': 0, 'an': 44712, 'ac_hemi': 0, 'ac_hom': 0}, {'id': 'fin', 'ac': 0, 'an': 53410, 'ac_hemi': 0, 'ac_hom': 0}, {'id': 'mid', 'ac': 0, 'an': 5768, 'ac_hemi': 0, 'ac_hom': 0}, {'id': 'nfe', 'ac': 3, 'an': 1111994, 'ac_hemi': 0, 'ac_hom': 0}, {'id': 'sas', 'ac': 0, 'an': 86254, 'ac_hemi': 0, 'ac_hom': 0}, {'id': 'asj', 'ac': 0, 'an': 26136, 'ac_hemi': 0, 'ac_hom': 0}, {'id': 'eas', 'ac': 0, 'an': 39700, 'ac_hemi': 0, 'ac_hom': 0}, {'id': 'afr', 'ac': 0, 'an': 33464, 'ac_hemi': 0, 'ac_hom': 0}]	3	0	0	1614138	[{'id': 'remaining', 'ac': 0, 'an': 62508, 'homozygote_count': 0, 'hemizygote_count': 0}, {'id': 'amr', 'ac': 0, 'an': 59996, 'homozygote_count': 0, 'hemizygote_count': 0}, {'id': 'fin', 'ac': 0, 'an': 64016, 'homozygote_count': 0, 'hemizygote_count': 0}, {'id': 'ami', 'ac': 0, 'an': 912, 'homozygote_count': 0, 'hemizygote_count': 0}, {'id': 'eas', 'ac': 0, 'an': 44884, 'homozygote_count': 0, 'hemizygote_count': 0}, {'id': 'mid', 'ac': 0, 'an': 6062, 'homozygote_count': 0, 'hemizygote_count': 0}, {'id': 'sas', 'ac': 0, 'an': 91086, 'homozygote_count': 0, 'hemizygote_count': 0}, {'id': 'asj', 'ac': 0, 'an': 29608, 'homozygote_count': 0, 'hemizygote_count': 0}, {'id': 'afr', 'ac': 0, 'an': 75036, 'homozygote_count': 0, 'hemizygote_count': 0}, {'id': 'nfe', 'ac': 3, 'an': 1180030, 'homozygote_count': 0, 'hemizygote_count': 0}, {'id': '', 'ac': 3, 'an': 1614138, 'homozygote_count': 0, 'hemizygote_count': 0}]							PPM1D	nfe	3	1180030	0	0	2.54e-06	NP_003611.1:p.(Ser503Ter)	NC_000017.11:g.60663242C>G	17	60663242	.	C	G
20-32434494-C-A	['rs755974145']	nonsense		3	0	0	1461774	2.05e-06	[{'id': 'remaining', 'ac': 0, 'an': 60396, 'ac_hemi': 0, 'ac_hom': 0}, {'id': 'amr', 'ac': 0, 'an': 44724, 'ac_hemi': 0, 'ac_hom': 0}, {'id': 'fin', 'ac': 0, 'an': 53320, 'ac_hemi': 0, 'ac_hom': 0}, {'id': 'mid', 'ac': 0, 'an': 5768, 'ac_hemi': 0, 'ac_hom': 0}, {'id': 'nfe', 'ac': 3, 'an': 1111994, 'ac_hemi': 0, 'ac_hom': 0}, {'id': 'sas', 'ac': 0, 'an': 86258, 'ac_hemi': 0, 'ac_hom': 0}, {'id': 'asj', 'ac': 0, 'an': 26136, 'ac_hemi': 0, 'ac_hom': 0}, {'id': 'eas', 'ac': 0, 'an': 39700, 'ac_hemi': 0, 'ac_hom': 0}, {'id': 'afr', 'ac': 0, 'an': 33478, 'ac_hemi': 0, 'ac_hom': 0}]	3	0	0	1614086	[{'id': 'remaining', 'ac': 0, 'an': 62510, 'homozygote_count': 0, 'hemizygote_count': 0}, {'id': 'amr', 'ac': 0, 'an': 60024, 'homozygote_count': 0, 'hemizygote_count': 0}, {'id': 'fin', 'ac': 0, 'an': 63940, 'homozygote_count': 0, 'hemizygote_count': 0}, {'id': 'ami', 'ac': 0, 'an': 912, 'homozygote_count': 0, 'hemizygote_count': 0}, {'id': 'eas', 'ac': 0, 'an': 44882, 'homozygote_count': 0, 'hemizygote_count': 0}, {'id': 'mid', 'ac': 0, 'an': 6062, 'homozygote_count': 0, 'hemizygote_count': 0}, {'id': 'sas', 'ac': 0, 'an': 91082, 'homozygote_count': 0, 'hemizygote_count': 0}, {'id': 'asj', 'ac': 0, 'an': 29608, 'homozygote_count': 0, 'hemizygote_count': 0}, {'id': 'afr', 'ac': 0, 'an': 75034, 'homozygote_count': 0, 'hemizygote_count': 0}, {'id': 'nfe', 'ac': 3, 'an': 1180032, 'homozygote_count': 0, 'hemizygote_count': 0}, {'id': '', 'ac': 3, 'an': 1614086, 'homozygote_count': 0, 'hemizygote_count': 0}]							ASXL1	nfe	3	1180032	0	0	2.54e-06	NP_056153.2:p.(Cys594Ter)	NC_000020.11:g.32434494C>A	20	32434494	.	C	A
7-129206586-AG-A	['rs1442341729']	frameshift_variant		2	0	0	1461838	1.37e-06	[{'id': 'remaining', 'ac': 0, 'an': 60394, 'ac_hemi': 0, 'ac_hom': 0}, {'id': 'amr', 'ac': 0, 'an': 44716, 'ac_hemi': 0, 'ac_hom': 0}, {'id': 'fin', 'ac': 0, 'an': 53402, 'ac_hemi': 0, 'ac_hom': 0}, {'id': 'mid', 'ac': 0, 'an': 5768, 'ac_hemi': 0, 'ac_hom': 0}, {'id': 'nfe', 'ac': 2, 'an': 1111992, 'ac_hemi': 0, 'ac_hom': 0}, {'id': 'sas', 'ac': 0, 'an': 86254, 'ac_hemi': 0, 'ac_hom': 0}, {'id': 'asj', 'ac': 0, 'an': 26132, 'ac_hemi': 0, 'ac_hom': 0}, {'id': 'eas', 'ac': 0, 'an': 39700, 'ac_hemi': 0, 'ac_hom': 0}, {'id': 'afr', 'ac': 0, 'an': 33480, 'ac_hemi': 0, 'ac_hom': 0}]	3	0	0	1614016	[{'id': 'remaining', 'ac': 0, 'an': 62486, 'homozygote_count': 0, 'hemizygote_count': 0}, {'id': 'amr', 'ac': 0, 'an': 59994, 'homozygote_count': 0, 'hemizygote_count': 0}, {'id': 'fin', 'ac': 0, 'an': 64020, 'homozygote_count': 0, 'hemizygote_count': 0}, {'id': 'ami', 'ac': 0, 'an': 912, 'homozygote_count': 0, 'hemizygote_count': 0}, {'id': 'eas', 'ac': 0, 'an': 44894, 'homozygote_count': 0, 'hemizygote_count': 0}, {'id': 'mid', 'ac': 0, 'an': 6084, 'homozygote_count': 0, 'hemizygote_count': 0}, {'id': 'sas', 'ac': 0, 'an': 91084, 'homozygote_count': 0, 'hemizygote_count': 0}, {'id': 'asj', 'ac': 0, 'an': 29604, 'homozygote_count': 0, 'hemizygote_count': 0}, {'id': 'afr', 'ac': 0, 'an': 74906, 'homozygote_count': 0, 'hemizygote_count': 0}, {'id': 'nfe', 'ac': 3, 'an': 1180032, 'homozygote_count': 0, 'hemizygote_count': 0}, {'id': '', 'ac': 3, 'an': 1614016, 'homozygote_count': 0, 'hemizygote_count': 0}]	1	0	0	152178	6.57e-06	[{'id': 'remaining', 'ac': 0, 'an': 2092, 'ac_hemi': 0, 'ac_hom': 0}, {'id': 'amr', 'ac': 0, 'an': 15278, 'ac_hemi': 0, 'ac_hom': 0}, {'id': 'fin', 'ac': 0, 'an': 10618, 'ac_hemi': 0, 'ac_hom': 0}, {'id': 'ami', 'ac': 0, 'an': 912, 'ac_hemi': 0, 'ac_hom': 0}, {'id': 'eas', 'ac': 0, 'an': 5194, 'ac_hemi': 0, 'ac_hom': 0}, {'id': 'mid', 'ac': 0, 'an': 316, 'ac_hemi': 0, 'ac_hom': 0}, {'id': 'sas', 'ac': 0, 'an': 4830, 'ac_hemi': 0, 'ac_hom': 0}, {'id': 'asj', 'ac': 0, 'an': 3472, 'ac_hemi': 0, 'ac_hom': 0}, {'id': 'afr', 'ac': 0, 'an': 41426, 'ac_hemi': 0, 'ac_hom': 0}, {'id': 'nfe', 'ac': 1, 'an': 68040, 'ac_hemi': 0, 'ac_hom': 0}]	SMO	nfe	3	1180032	0	0	2.54e-06	NP_005622.1:p.?	NC_000007.14:g.129206588del	7	129206586	.	AG	A
20-32433555-G-T	['rs2011602498']	nonsense		3	0	0	1461868	2.05e-06	[{'id': 'remaining', 'ac': 0, 'an': 60390, 'ac_hemi': 0, 'ac_hom': 0}, {'id': 'amr', 'ac': 0, 'an': 44724, 'ac_hemi': 0, 'ac_hom': 0}, {'id': 'fin', 'ac': 0, 'an': 53404, 'ac_hemi': 0, 'ac_hom': 0}, {'id': 'mid', 'ac': 0, 'an': 5768, 'ac_hemi': 0, 'ac_hom': 0}, {'id': 'nfe', 'ac': 3, 'an': 1112008, 'ac_hemi': 0, 'ac_hom': 0}, {'id': 'sas', 'ac': 0, 'an': 86258, 'ac_hemi': 0, 'ac_hom': 0}, {'id': 'asj', 'ac': 0, 'an': 26136, 'ac_hemi': 0, 'ac_hom': 0}, {'id': 'eas', 'ac': 0, 'an': 39700, 'ac_hemi': 0, 'ac_hom': 0}, {'id': 'afr', 'ac': 0, 'an': 33480, 'ac_hemi': 0, 'ac_hom': 0}]	3	0	0	1614176	[{'id': 'remaining', 'ac': 0, 'an': 62504, 'homozygote_count': 0, 'hemizygote_count': 0}, {'id': 'amr', 'ac': 0, 'an': 60016, 'homozygote_count': 0, 'hemizygote_count': 0}, {'id': 'fin', 'ac': 0, 'an': 64020, 'homozygote_count': 0, 'hemizygote_count': 0}, {'id': 'ami', 'ac': 0, 'an': 912, 'homozygote_count': 0, 'hemizygote_count': 0}, {'id': 'eas', 'ac': 0, 'an': 44884, 'homozygote_count': 0, 'hemizygote_count': 0}, {'id': 'mid', 'ac': 0, 'an': 6062, 'homozygote_count': 0, 'hemizygote_count': 0}, {'id': 'sas', 'ac': 0, 'an': 91086, 'homozygote_count': 0, 'hemizygote_count': 0}, {'id': 'asj', 'ac': 0, 'an': 29606, 'homozygote_count': 0, 'hemizygote_count': 0}, {'id': 'afr', 'ac': 0, 'an': 75054, 'homozygote_count': 0, 'hemizygote_count': 0}, {'id': 'nfe', 'ac': 3, 'an': 1180032, 'homozygote_count': 0, 'hemizygote_count': 0}, {'id': '', 'ac': 3, 'an': 1614176, 'homozygote_count': 0, 'hemizygote_count': 0}]							ASXL1	nfe	3	1180032	0	0	2.54e-06	NP_056153.2:p.(Glu453Ter)	NC_000020.11:g.32433555G>T	20	32433555	.	G	T
20-32433483-G-T	[]	nonsense		3	0	0	1461878	2.05e-06	[{'id': 'remaining', 'ac': 0, 'an': 60394, 'ac_hemi': 0, 'ac_hom': 0}, {'id': 'amr', 'ac': 0, 'an': 44724, 'ac_hemi': 0, 'ac_hom': 0}, {'id': 'fin', 'ac': 0, 'an': 53408, 'ac_hemi': 0, 'ac_hom': 0}, {'id': 'mid', 'ac': 0, 'an': 5768, 'ac_hemi': 0, 'ac_hom': 0}, {'id': 'nfe', 'ac': 3, 'an': 1112010, 'ac_hemi': 0, 'ac_hom': 0}, {'id': 'sas', 'ac': 0, 'an': 86258, 'ac_hemi': 0, 'ac_hom': 0}, {'id': 'asj', 'ac': 0, 'an': 26136, 'ac_hemi': 0, 'ac_hom': 0}, {'id': 'eas', 'ac': 0, 'an': 39700, 'ac_hemi': 0, 'ac_hom': 0}, {'id': 'afr', 'ac': 0, 'an': 33480, 'ac_hemi': 0, 'ac_hom': 0}]	3	0	0	1614176	[{'id': 'remaining', 'ac': 0, 'an': 62506, 'homozygote_count': 0, 'hemizygote_count': 0}, {'id': 'amr', 'ac': 0, 'an': 60022, 'homozygote_count': 0, 'hemizygote_count': 0}, {'id': 'fin', 'ac': 0, 'an': 64026, 'homozygote_count': 0, 'hemizygote_count': 0}, {'id': 'ami', 'ac': 0, 'an': 912, 'homozygote_count': 0, 'hemizygote_count': 0}, {'id': 'eas', 'ac': 0, 'an': 44886, 'homozygote_count': 0, 'hemizygote_count': 0}, {'id': 'mid', 'ac': 0, 'an': 6062, 'homozygote_count': 0, 'hemizygote_count': 0}, {'id': 'sas', 'ac': 0, 'an': 91074, 'homozygote_count': 0, 'hemizygote_count': 0}, {'id': 'asj', 'ac': 0, 'an': 29606, 'homozygote_count': 0, 'hemizygote_count': 0}, {'id': 'afr', 'ac': 0, 'an': 75050, 'homozygote_count': 0, 'hemizygote_count': 0}, {'id': 'nfe', 'ac': 3, 'an': 1180032, 'homozygote_count': 0, 'hemizygote_count': 0}, {'id': '', 'ac': 3, 'an': 1614176, 'homozygote_count': 0, 'hemizygote_count': 0}]							ASXL1	nfe	3	1180032	0	0	2.54e-06	NP_056153.2:p.(Glu429Ter)	NC_000020.11:g.32433483G>T	20	32433483	.	G	T
7-129210507-G-A	['rs1793852389']	nonsense		3	0	0	1461842	2.05e-06	[{'id': 'remaining', 'ac': 0, 'an': 60396, 'ac_hemi': 0, 'ac_hom': 0}, {'id': 'amr', 'ac': 0, 'an': 44724, 'ac_hemi': 0, 'ac_hom': 0}, {'id': 'fin', 'ac': 0, 'an': 53402, 'ac_hemi': 0, 'ac_hom': 0}, {'id': 'mid', 'ac': 0, 'an': 5768, 'ac_hemi': 0, 'ac_hom': 0}, {'id': 'nfe', 'ac': 3, 'an': 1112004, 'ac_hemi': 0, 'ac_hom': 0}, {'id': 'sas', 'ac': 0, 'an': 86234, 'ac_hemi': 0, 'ac_hom': 0}, {'id': 'asj', 'ac': 0, 'an': 26136, 'ac_hemi': 0, 'ac_hom': 0}, {'id': 'eas', 'ac': 0, 'an': 39700, 'ac_hemi': 0, 'ac_hom': 0}, {'id': 'afr', 'ac': 0, 'an': 33478, 'ac_hemi': 0, 'ac_hom': 0}]	3	0	0	1614170	[{'id': 'remaining', 'ac': 0, 'an': 62512, 'homozygote_count': 0, 'hemizygote_count': 0}, {'id': 'amr', 'ac': 0, 'an': 60034, 'homozygote_count': 0, 'hemizygote_count': 0}, {'id': 'fin', 'ac': 0, 'an': 64020, 'homozygote_count': 0, 'hemizygote_count': 0}, {'id': 'ami', 'ac': 0, 'an': 910, 'homozygote_count': 0, 'hemizygote_count': 0}, {'id': 'eas', 'ac': 0, 'an': 44876, 'homozygote_count': 0, 'hemizygote_count': 0}, {'id': 'mid', 'ac': 0, 'an': 6062, 'homozygote_count': 0, 'hemizygote_count': 0}, {'id': 'sas', 'ac': 0, 'an': 91066, 'homozygote_count': 0, 'hemizygote_count': 0}, {'id': 'asj', 'ac': 0, 'an': 29602, 'homozygote_count': 0, 'hemizygote_count': 0}, {'id': 'afr', 'ac': 0, 'an': 75054, 'homozygote_count': 0, 'hemizygote_count': 0}, {'id': 'nfe', 'ac': 3, 'an': 1180034, 'homozygote_count': 0, 'hemizygote_count': 0}, {'id': '', 'ac': 3, 'an': 1614170, 'homozygote_count': 0, 'hemizygote_count': 0}]							SMO	nfe	3	1180034	0	0	2.54e-06	NP_005622.1:p.(Trp537Ter)	NC_000007.14:g.129210507G>A	7	129210507	.	G	A
1-119920333-TGC-T	[]	frameshift_variant		3	0	0	1461890	2.05e-06	[{'id': 'remaining', 'ac': 0, 'an': 60396, 'ac_hemi': 0, 'ac_hom': 0}, {'id': 'amr', 'ac': 0, 'an': 44724, 'ac_hemi': 0, 'ac_hom': 0}, {'id': 'fin', 'ac': 0, 'an': 53420, 'ac_hemi': 0, 'ac_hom': 0}, {'id': 'mid', 'ac': 0, 'an': 5766, 'ac_hemi': 0, 'ac_hom': 0}, {'id': 'nfe', 'ac': 3, 'an': 1112010, 'ac_hemi': 0, 'ac_hom': 0}, {'id': 'sas', 'ac': 0, 'an': 86258, 'ac_hemi': 0, 'ac_hom': 0}, {'id': 'asj', 'ac': 0, 'an': 26136, 'ac_hemi': 0, 'ac_hom': 0}, {'id': 'eas', 'ac': 0, 'an': 39700, 'ac_hemi': 0, 'ac_hom': 0}, {'id': 'afr', 'ac': 0, 'an': 33480, 'ac_hemi': 0, 'ac_hom': 0}]	3	0	0	1614224	[{'id': 'remaining', 'ac': 0, 'an': 62510, 'homozygote_count': 0, 'hemizygote_count': 0}, {'id': 'amr', 'ac': 0, 'an': 60028, 'homozygote_count': 0, 'hemizygote_count': 0}, {'id': 'fin', 'ac': 0, 'an': 64042, 'homozygote_count': 0, 'hemizygote_count': 0}, {'id': 'ami', 'ac': 0, 'an': 912, 'homozygote_count': 0, 'hemizygote_count': 0}, {'id': 'eas', 'ac': 0, 'an': 44890, 'homozygote_count': 0, 'hemizygote_count': 0}, {'id': 'mid', 'ac': 0, 'an': 6060, 'homozygote_count': 0, 'hemizygote_count': 0}, {'id': 'sas', 'ac': 0, 'an': 91086, 'homozygote_count': 0, 'hemizygote_count': 0}, {'id': 'asj', 'ac': 0, 'an': 29608, 'homozygote_count': 0, 'hemizygote_count': 0}, {'id': 'afr', 'ac': 0, 'an': 75052, 'homozygote_count': 0, 'hemizygote_count': 0}, {'id': 'nfe', 'ac': 3, 'an': 1180036, 'homozygote_count': 0, 'hemizygote_count': 0}, {'id': '', 'ac': 3, 'an': 1614224, 'homozygote_count': 0, 'hemizygote_count': 0}]							NOTCH2	nfe	3	1180036	0	0	2.54e-06	NP_077719.2:p.(Gln1792AlafsTer3)	NC_000001.11:g.119920334_119920335del	1	119920333	.	TGC	T
7-129205234-C-G	['rs2150648110']	nonsense		3	0	0	1461878	2.05e-06	[{'id': 'remaining', 'ac': 0, 'an': 60396, 'ac_hemi': 0, 'ac_hom': 0}, {'id': 'amr', 'ac': 0, 'an': 44724, 'ac_hemi': 0, 'ac_hom': 0}, {'id': 'fin', 'ac': 0, 'an': 53416, 'ac_hemi': 0, 'ac_hom': 0}, {'id': 'mid', 'ac': 0, 'an': 5768, 'ac_hemi': 0, 'ac_hom': 0}, {'id': 'nfe', 'ac': 3, 'an': 1112002, 'ac_hemi': 0, 'ac_hom': 0}, {'id': 'sas', 'ac': 0, 'an': 86256, 'ac_hemi': 0, 'ac_hom': 0}, {'id': 'asj', 'ac': 0, 'an': 26136, 'ac_hemi': 0, 'ac_hom': 0}, {'id': 'eas', 'ac': 0, 'an': 39700, 'ac_hemi': 0, 'ac_hom': 0}, {'id': 'afr', 'ac': 0, 'an': 33480, 'ac_hemi': 0, 'ac_hom': 0}]	3	0	0	1614202	[{'id': 'remaining', 'ac': 0, 'an': 62508, 'homozygote_count': 0, 'hemizygote_count': 0}, {'id': 'amr', 'ac': 0, 'an': 60014, 'homozygote_count': 0, 'hemizygote_count': 0}, {'id': 'fin', 'ac': 0, 'an': 64042, 'homozygote_count': 0, 'hemizygote_count': 0}, {'id': 'ami', 'ac': 0, 'an': 912, 'homozygote_count': 0, 'hemizygote_count': 0}, {'id': 'eas', 'ac': 0, 'an': 44882, 'homozygote_count': 0, 'hemizygote_count': 0}, {'id': 'mid', 'ac': 0, 'an': 6062, 'homozygote_count': 0, 'hemizygote_count': 0}, {'id': 'sas', 'ac': 0, 'an': 91080, 'homozygote_count': 0, 'hemizygote_count': 0}, {'id': 'asj', 'ac': 0, 'an': 29608, 'homozygote_count': 0, 'hemizygote_count': 0}, {'id': 'afr', 'ac': 0, 'an': 75058, 'homozygote_count': 0, 'hemizygote_count': 0}, {'id': 'nfe', 'ac': 3, 'an': 1180036, 'homozygote_count': 0, 'hemizygote_count': 0}, {'id': '', 'ac': 3, 'an': 1614202, 'homozygote_count': 0, 'hemizygote_count': 0}]							SMO	nfe	3	1180036	0	0	2.54e-06	NP_005622.1:p.(Ser190Ter)	NC_000007.14:g.129205234C>G	7	129205234	.	C	G
20-32433783-C-T	['rs770914619']	nonsense		3	0	0	1461840	2.05e-06	[{'id': 'remaining', 'ac': 0, 'an': 60394, 'ac_hemi': 0, 'ac_hom': 0}, {'id': 'amr', 'ac': 0, 'an': 44724, 'ac_hemi': 0, 'ac_hom': 0}, {'id': 'fin', 'ac': 0, 'an': 53392, 'ac_hemi': 0, 'ac_hom': 0}, {'id': 'mid', 'ac': 0, 'an': 5768, 'ac_hemi': 0, 'ac_hom': 0}, {'id': 'nfe', 'ac': 2, 'an': 1111990, 'ac_hemi': 0, 'ac_hom': 0}, {'id': 'sas', 'ac': 0, 'an': 86258, 'ac_hemi': 0, 'ac_hom': 0}, {'id': 'asj', 'ac': 1, 'an': 26134, 'ac_hemi': 0, 'ac_hom': 0}, {'id': 'eas', 'ac': 0, 'an': 39700, 'ac_hemi': 0, 'ac_hom': 0}, {'id': 'afr', 'ac': 0, 'an': 33480, 'ac_hemi': 0, 'ac_hom': 0}]	4	0	0	1614076	[{'id': 'remaining', 'ac': 0, 'an': 62488, 'homozygote_count': 0, 'hemizygote_count': 0}, {'id': 'amr', 'ac': 0, 'an': 60008, 'homozygote_count': 0, 'hemizygote_count': 0}, {'id': 'fin', 'ac': 0, 'an': 64010, 'homozygote_count': 0, 'hemizygote_count': 0}, {'id': 'ami', 'ac': 0, 'an': 912, 'homozygote_count': 0, 'hemizygote_count': 0}, {'id': 'eas', 'ac': 0, 'an': 44898, 'homozygote_count': 0, 'hemizygote_count': 0}, {'id': 'mid', 'ac': 0, 'an': 6084, 'homozygote_count': 0, 'hemizygote_count': 0}, {'id': 'sas', 'ac': 0, 'an': 91094, 'homozygote_count': 0, 'hemizygote_count': 0}, {'id': 'asj', 'ac': 1, 'an': 29604, 'homozygote_count': 0, 'hemizygote_count': 0}, {'id': 'afr', 'ac': 0, 'an': 74942, 'homozygote_count': 0, 'hemizygote_count': 0}, {'id': 'nfe', 'ac': 3, 'an': 1180036, 'homozygote_count': 0, 'hemizygote_count': 0}, {'id': '', 'ac': 4, 'an': 1614076, 'homozygote_count': 0, 'hemizygote_count': 0}]	1	0	0	152236	6.57e-06	[{'id': 'remaining', 'ac': 0, 'an': 2094, 'ac_hemi': 0, 'ac_hom': 0}, {'id': 'amr', 'ac': 0, 'an': 15284, 'ac_hemi': 0, 'ac_hom': 0}, {'id': 'fin', 'ac': 0, 'an': 10618, 'ac_hemi': 0, 'ac_hom': 0}, {'id': 'ami', 'ac': 0, 'an': 912, 'ac_hemi': 0, 'ac_hom': 0}, {'id': 'eas', 'ac': 0, 'an': 5198, 'ac_hemi': 0, 'ac_hom': 0}, {'id': 'mid', 'ac': 0, 'an': 316, 'ac_hemi': 0, 'ac_hom': 0}, {'id': 'sas', 'ac': 0, 'an': 4836, 'ac_hemi': 0, 'ac_hom': 0}, {'id': 'asj', 'ac': 0, 'an': 3470, 'ac_hemi': 0, 'ac_hom': 0}, {'id': 'afr', 'ac': 0, 'an': 41462, 'ac_hemi': 0, 'ac_hom': 0}, {'id': 'nfe', 'ac': 1, 'an': 68046, 'ac_hemi': 0, 'ac_hom': 0}]	ASXL1	nfe	3	1180036	0	0	2.54e-06	NP_056153.2:p.(Gln529Ter)	NC_000020.11:g.32433783C>T	20	32433783	.	C	T
20-32433472-AC-A	['rs755250567']	frameshift_variant		3	0	0	1461884	2.05e-06	[{'id': 'remaining', 'ac': 0, 'an': 60396, 'ac_hemi': 0, 'ac_hom': 0}, {'id': 'amr', 'ac': 0, 'an': 44724, 'ac_hemi': 0, 'ac_hom': 0}, {'id': 'fin', 'ac': 0, 'an': 53412, 'ac_hemi': 0, 'ac_hom': 0}, {'id': 'mid', 'ac': 0, 'an': 5768, 'ac_hemi': 0, 'ac_hom': 0}, {'id': 'nfe', 'ac': 3, 'an': 1112010, 'ac_hemi': 0, 'ac_hom': 0}, {'id': 'sas', 'ac': 0, 'an': 86258, 'ac_hemi': 0, 'ac_hom': 0}, {'id': 'asj', 'ac': 0, 'an': 26136, 'ac_hemi': 0, 'ac_hom': 0}, {'id': 'eas', 'ac': 0, 'an': 39700, 'ac_hemi': 0, 'ac_hom': 0}, {'id': 'afr', 'ac': 0, 'an': 33480, 'ac_hemi': 0, 'ac_hom': 0}]	3	0	0	1614210	[{'id': 'remaining', 'ac': 0, 'an': 62512, 'homozygote_count': 0, 'hemizygote_count': 0}, {'id': 'amr', 'ac': 0, 'an': 60030, 'homozygote_count': 0, 'hemizygote_count': 0}, {'id': 'fin', 'ac': 0, 'an': 64030, 'homozygote_count': 0, 'hemizygote_count': 0}, {'id': 'ami', 'ac': 0, 'an': 912, 'homozygote_count': 0, 'hemizygote_count': 0}, {'id': 'eas', 'ac': 0, 'an': 44886, 'homozygote_count': 0, 'hemizygote_count': 0}, {'id': 'mid', 'ac': 0, 'an': 6062, 'homozygote_count': 0, 'hemizygote_count': 0}, {'id': 'sas', 'ac': 0, 'an': 91084, 'homozygote_count': 0, 'hemizygote_count': 0}, {'id': 'asj', 'ac': 0, 'an': 29608, 'homozygote_count': 0, 'hemizygote_count': 0}, {'id': 'afr', 'ac': 0, 'an': 75048, 'homozygote_count': 0, 'hemizygote_count': 0}, {'id': 'nfe', 'ac': 3, 'an': 1180038, 'homozygote_count': 0, 'hemizygote_count': 0}, {'id': '', 'ac': 3, 'an': 1614210, 'homozygote_count': 0, 'hemizygote_count': 0}]							ASXL1	nfe	3	1180038	0	0	2.54e-06	NP_056153.2:p.(Tyr425Ter)	NC_000020.11:g.32433473del	20	32433472	.	AC	A
17-39715480-GCCTGA-G	[]	frameshift_variant		3	0	0	1461892	2.05e-06	[{'id': 'remaining', 'ac': 0, 'an': 60396, 'ac_hemi': 0, 'ac_hom': 0}, {'id': 'amr', 'ac': 0, 'an': 44724, 'ac_hemi': 0, 'ac_hom': 0}, {'id': 'fin', 'ac': 0, 'an': 53418, 'ac_hemi': 0, 'ac_hom': 0}, {'id': 'mid', 'ac': 0, 'an': 5768, 'ac_hemi': 0, 'ac_hom': 0}, {'id': 'nfe', 'ac': 3, 'an': 1112012, 'ac_hemi': 0, 'ac_hom': 0}, {'id': 'sas', 'ac': 0, 'an': 86258, 'ac_hemi': 0, 'ac_hom': 0}, {'id': 'asj', 'ac': 0, 'an': 26136, 'ac_hemi': 0, 'ac_hom': 0}, {'id': 'eas', 'ac': 0, 'an': 39700, 'ac_hemi': 0, 'ac_hom': 0}, {'id': 'afr', 'ac': 0, 'an': 33480, 'ac_hemi': 0, 'ac_hom': 0}]	3	0	0	1614178	[{'id': 'remaining', 'ac': 0, 'an': 62512, 'homozygote_count': 0, 'hemizygote_count': 0}, {'id': 'amr', 'ac': 0, 'an': 60012, 'homozygote_count': 0, 'hemizygote_count': 0}, {'id': 'fin', 'ac': 0, 'an': 64040, 'homozygote_count': 0, 'hemizygote_count': 0}, {'id': 'ami', 'ac': 0, 'an': 912, 'homozygote_count': 0, 'hemizygote_count': 0}, {'id': 'eas', 'ac': 0, 'an': 44882, 'homozygote_count': 0, 'hemizygote_count': 0}, {'id': 'mid', 'ac': 0, 'an': 6062, 'homozygote_count': 0, 'hemizygote_count': 0}, {'id': 'sas', 'ac': 0, 'an': 91088, 'homozygote_count': 0, 'hemizygote_count': 0}, {'id': 'asj', 'ac': 0, 'an': 29602, 'homozygote_count': 0, 'hemizygote_count': 0}, {'id': 'afr', 'ac': 0, 'an': 75030, 'homozygote_count': 0, 'hemizygote_count': 0}, {'id': 'nfe', 'ac': 3, 'an': 1180038, 'homozygote_count': 0, 'hemizygote_count': 0}, {'id': '', 'ac': 3, 'an': 1614178, 'homozygote_count': 0, 'hemizygote_count': 0}]							ERBB2	nfe	3	1180038	0	0	2.54e-06	NP_004439.2:p.(Asp421GlnfsTer49)	NC_000017.11:g.39715484_39715488del	17	39715480	.	GCCTGA	G
1-43339357-G-T	['rs768536266']	nonsense		3	0	0	1461892	2.05e-06	[{'id': 'remaining', 'ac': 0, 'an': 60396, 'ac_hemi': 0, 'ac_hom': 0}, {'id': 'amr', 'ac': 0, 'an': 44724, 'ac_hemi': 0, 'ac_hom': 0}, {'id': 'fin', 'ac': 0, 'an': 53420, 'ac_hemi': 0, 'ac_hom': 0}, {'id': 'mid', 'ac': 0, 'an': 5768, 'ac_hemi': 0, 'ac_hom': 0}, {'id': 'nfe', 'ac': 3, 'an': 1112010, 'ac_hemi': 0, 'ac_hom': 0}, {'id': 'sas', 'ac': 0, 'an': 86258, 'ac_hemi': 0, 'ac_hom': 0}, {'id': 'asj', 'ac': 0, 'an': 26136, 'ac_hemi': 0, 'ac_hom': 0}, {'id': 'eas', 'ac': 0, 'an': 39700, 'ac_hemi': 0, 'ac_hom': 0}, {'id': 'afr', 'ac': 0, 'an': 33480, 'ac_hemi': 0, 'ac_hom': 0}]	3	0	0	1614208	[{'id': 'remaining', 'ac': 0, 'an': 62506, 'homozygote_count': 0, 'hemizygote_count': 0}, {'id': 'amr', 'ac': 0, 'an': 60034, 'homozygote_count': 0, 'hemizygote_count': 0}, {'id': 'fin', 'ac': 0, 'an': 64044, 'homozygote_count': 0, 'hemizygote_count': 0}, {'id': 'ami', 'ac': 0, 'an': 910, 'homozygote_count': 0, 'hemizygote_count': 0}, {'id': 'eas', 'ac': 0, 'an': 44878, 'homozygote_count': 0, 'hemizygote_count': 0}, {'id': 'mid', 'ac': 0, 'an': 6062, 'homozygote_count': 0, 'hemizygote_count': 0}, {'id': 'sas', 'ac': 0, 'an': 91082, 'homozygote_count': 0, 'hemizygote_count': 0}, {'id': 'asj', 'ac': 0, 'an': 29606, 'homozygote_count': 0, 'hemizygote_count': 0}, {'id': 'afr', 'ac': 0, 'an': 75046, 'homozygote_count': 0, 'hemizygote_count': 0}, {'id': 'nfe', 'ac': 3, 'an': 1180040, 'homozygote_count': 0, 'hemizygote_count': 0}, {'id': '', 'ac': 3, 'an': 1614208, 'homozygote_count': 0, 'hemizygote_count': 0}]							MPL	nfe	3	1180040	0	0	2.54e-06	NP_005364.1:p.(Glu160Ter)	NC_000001.11:g.43339357G>T	1	43339357	.	G	T
17-60663403-C-T	['rs1384795929']	nonsense		4	0	0	1461866	2.74e-06	[{'id': 'remaining', 'ac': 0, 'an': 60396, 'ac_hemi': 0, 'ac_hom': 0}, {'id': 'amr', 'ac': 0, 'an': 44724, 'ac_hemi': 0, 'ac_hom': 0}, {'id': 'fin', 'ac': 0, 'an': 53410, 'ac_hemi': 0, 'ac_hom': 0}, {'id': 'mid', 'ac': 0, 'an': 5768, 'ac_hemi': 0, 'ac_hom': 0}, {'id': 'nfe', 'ac': 3, 'an': 1112012, 'ac_hemi': 0, 'ac_hom': 0}, {'id': 'sas', 'ac': 0, 'an': 86240, 'ac_hemi': 0, 'ac_hom': 0}, {'id': 'asj', 'ac': 1, 'an': 26136, 'ac_hemi': 0, 'ac_hom': 0}, {'id': 'eas', 'ac': 0, 'an': 39700, 'ac_hemi': 0, 'ac_hom': 0}, {'id': 'afr', 'ac': 0, 'an': 33480, 'ac_hemi': 0, 'ac_hom': 0}]	4	0	0	1614120	[{'id': 'remaining', 'ac': 0, 'an': 62500, 'homozygote_count': 0, 'hemizygote_count': 0}, {'id': 'amr', 'ac': 0, 'an': 60000, 'homozygote_count': 0, 'hemizygote_count': 0}, {'id': 'fin', 'ac': 0, 'an': 64008, 'homozygote_count': 0, 'hemizygote_count': 0}, {'id': 'ami', 'ac': 0, 'an': 908, 'homozygote_count': 0, 'hemizygote_count': 0}, {'id': 'eas', 'ac': 0, 'an': 44890, 'homozygote_count': 0, 'hemizygote_count': 0}, {'id': 'mid', 'ac': 0, 'an': 6062, 'homozygote_count': 0, 'hemizygote_count': 0}, {'id': 'sas', 'ac': 0, 'an': 91066, 'homozygote_count': 0, 'hemizygote_count': 0}, {'id': 'asj', 'ac': 1, 'an': 29608, 'homozygote_count': 0, 'hemizygote_count': 0}, {'id': 'afr', 'ac': 0, 'an': 75038, 'homozygote_count': 0, 'hemizygote_count': 0}, {'id': 'nfe', 'ac': 3, 'an': 1180040, 'homozygote_count': 0, 'hemizygote_count': 0}, {'id': '', 'ac': 4, 'an': 1614120, 'homozygote_count': 0, 'hemizygote_count': 0}]							PPM1D	nfe	3	1180040	0	0	2.54e-06	NP_003611.1:p.(Arg557Ter)	NC_000017.11:g.60663403C>T	17	60663403	.	C	T
5-177135128-A-T	['rs1397807209']	nonsense		3	0	0	1461892	2.05e-06	[{'id': 'remaining', 'ac': 0, 'an': 60396, 'ac_hemi': 0, 'ac_hom': 0}, {'id': 'amr', 'ac': 0, 'an': 44724, 'ac_hemi': 0, 'ac_hom': 0}, {'id': 'fin', 'ac': 0, 'an': 53418, 'ac_hemi': 0, 'ac_hom': 0}, {'id': 'mid', 'ac': 0, 'an': 5768, 'ac_hemi': 0, 'ac_hom': 0}, {'id': 'nfe', 'ac': 3, 'an': 1112012, 'ac_hemi': 0, 'ac_hom': 0}, {'id': 'sas', 'ac': 0, 'an': 86258, 'ac_hemi': 0, 'ac_hom': 0}, {'id': 'asj', 'ac': 0, 'an': 26136, 'ac_hemi': 0, 'ac_hom': 0}, {'id': 'eas', 'ac': 0, 'an': 39700, 'ac_hemi': 0, 'ac_hom': 0}, {'id': 'afr', 'ac': 0, 'an': 33480, 'ac_hemi': 0, 'ac_hom': 0}]	3	0	0	1614220	[{'id': 'remaining', 'ac': 0, 'an': 62508, 'homozygote_count': 0, 'hemizygote_count': 0}, {'id': 'amr', 'ac': 0, 'an': 60016, 'homozygote_count': 0, 'hemizygote_count': 0}, {'id': 'fin', 'ac': 0, 'an': 64048, 'homozygote_count': 0, 'hemizygote_count': 0}, {'id': 'ami', 'ac': 0, 'an': 912, 'homozygote_count': 0, 'hemizygote_count': 0}, {'id': 'eas', 'ac': 0, 'an': 44890, 'homozygote_count': 0, 'hemizygote_count': 0}, {'id': 'mid', 'ac': 0, 'an': 6062, 'homozygote_count': 0, 'hemizygote_count': 0}, {'id': 'sas', 'ac': 0, 'an': 91088, 'homozygote_count': 0, 'hemizygote_count': 0}, {'id': 'asj', 'ac': 0, 'an': 29606, 'homozygote_count': 0, 'hemizygote_count': 0}, {'id': 'afr', 'ac': 0, 'an': 75050, 'homozygote_count': 0, 'hemizygote_count': 0}, {'id': 'nfe', 'ac': 3, 'an': 1180040, 'homozygote_count': 0, 'hemizygote_count': 0}, {'id': '', 'ac': 3, 'an': 1614220, 'homozygote_count': 0, 'hemizygote_count': 0}]							NSD1	nfe	3	1180040	0	0	2.54e-06	NP_071900.2:p.(Arg9Ter)	NC_000005.10:g.177135128A>T	5	177135128	.	A	T
20-32433839-C-CT	['rs745845768']	frameshift_variant		2	0	0	1461730	1.37e-06	[{'id': 'remaining', 'ac': 0, 'an': 60392, 'ac_hemi': 0, 'ac_hom': 0}, {'id': 'amr', 'ac': 0, 'an': 44724, 'ac_hemi': 0, 'ac_hom': 0}, {'id': 'fin', 'ac': 0, 'an': 53276, 'ac_hemi': 0, 'ac_hom': 0}, {'id': 'mid', 'ac': 0, 'an': 5766, 'ac_hemi': 0, 'ac_hom': 0}, {'id': 'nfe', 'ac': 2, 'an': 1112006, 'ac_hemi': 0, 'ac_hom': 0}, {'id': 'sas', 'ac': 0, 'an': 86250, 'ac_hemi': 0, 'ac_hom': 0}, {'id': 'asj', 'ac': 0, 'an': 26136, 'ac_hemi': 0, 'ac_hom': 0}, {'id': 'eas', 'ac': 0, 'an': 39700, 'ac_hemi': 0, 'ac_hom': 0}, {'id': 'afr', 'ac': 0, 'an': 33480, 'ac_hemi': 0, 'ac_hom': 0}]	3	0	0	1613952	[{'id': 'remaining', 'ac': 0, 'an': 62478, 'homozygote_count': 0, 'hemizygote_count': 0}, {'id': 'amr', 'ac': 0, 'an': 60002, 'homozygote_count': 0, 'hemizygote_count': 0}, {'id': 'fin', 'ac': 0, 'an': 63898, 'homozygote_count': 0, 'hemizygote_count': 0}, {'id': 'ami', 'ac': 0, 'an': 912, 'homozygote_count': 0, 'hemizygote_count': 0}, {'id': 'eas', 'ac': 0, 'an': 44898, 'homozygote_count': 0, 'hemizygote_count': 0}, {'id': 'mid', 'ac': 0, 'an': 6082, 'homozygote_count': 0, 'hemizygote_count': 0}, {'id': 'sas', 'ac': 0, 'an': 91080, 'homozygote_count': 0, 'hemizygote_count': 0}, {'id': 'asj', 'ac': 0, 'an': 29604, 'homozygote_count': 0, 'hemizygote_count': 0}, {'id': 'afr', 'ac': 0, 'an': 74944, 'homozygote_count': 0, 'hemizygote_count': 0}, {'id': 'nfe', 'ac': 3, 'an': 1180054, 'homozygote_count': 0, 'hemizygote_count': 0}, {'id': '', 'ac': 3, 'an': 1613952, 'homozygote_count': 0, 'hemizygote_count': 0}]	1	0	0	152222	6.57e-06	[{'id': 'remaining', 'ac': 0, 'an': 2086, 'ac_hemi': 0, 'ac_hom': 0}, {'id': 'amr', 'ac': 0, 'an': 15278, 'ac_hemi': 0, 'ac_hom': 0}, {'id': 'fin', 'ac': 0, 'an': 10622, 'ac_hemi': 0, 'ac_hom': 0}, {'id': 'ami', 'ac': 0, 'an': 912, 'ac_hemi': 0, 'ac_hom': 0}, {'id': 'eas', 'ac': 0, 'an': 5198, 'ac_hemi': 0, 'ac_hom': 0}, {'id': 'mid', 'ac': 0, 'an': 316, 'ac_hemi': 0, 'ac_hom': 0}, {'id': 'sas', 'ac': 0, 'an': 4830, 'ac_hemi': 0, 'ac_hom': 0}, {'id': 'asj', 'ac': 0, 'an': 3468, 'ac_hemi': 0, 'ac_hom': 0}, {'id': 'afr', 'ac': 0, 'an': 41464, 'ac_hemi': 0, 'ac_hom': 0}, {'id': 'nfe', 'ac': 1, 'an': 68048, 'ac_hemi': 0, 'ac_hom': 0}]	ASXL1	nfe	3	1180054	0	0	2.54e-06	NP_056153.2:p.(Arg549SerfsTer2)	NC_000020.11:g.32433842dup	20	32433839	.	C	CT
1-119996709-CT-C	[]	frameshift_variant		2	0	0	1058646	1.89e-06	[{'id': 'remaining', 'ac': 0, 'an': 47074, 'ac_hemi': 0, 'ac_hom': 0}, {'id': 'amr', 'ac': 0, 'an': 44282, 'ac_hemi': 0, 'ac_hom': 0}, {'id': 'fin', 'ac': 0, 'an': 53280, 'ac_hemi': 0, 'ac_hom': 0}, {'id': 'mid', 'ac': 0, 'an': 5002, 'ac_hemi': 0, 'ac_hom': 0}, {'id': 'nfe', 'ac': 2, 'an': 742866, 'ac_hemi': 0, 'ac_hom': 0}, {'id': 'sas', 'ac': 0, 'an': 78060, 'ac_hemi': 0, 'ac_hom': 0}, {'id': 'asj', 'ac': 0, 'an': 23668, 'ac_hemi': 0, 'ac_hom': 0}, {'id': 'eas', 'ac': 0, 'an': 38006, 'ac_hemi': 0, 'ac_hom': 0}, {'id': 'afr', 'ac': 0, 'an': 26408, 'ac_hemi': 0, 'ac_hom': 0}]	2	0	0	1210988	[{'id': 'remaining', 'ac': 0, 'an': 49190, 'homozygote_count': 0, 'hemizygote_count': 0}, {'id': 'amr', 'ac': 0, 'an': 59586, 'homozygote_count': 0, 'hemizygote_count': 0}, {'id': 'fin', 'ac': 0, 'an': 63890, 'homozygote_count': 0, 'hemizygote_count': 0}, {'id': 'ami', 'ac': 0, 'an': 912, 'homozygote_count': 0, 'hemizygote_count': 0}, {'id': 'eas', 'ac': 0, 'an': 43182, 'homozygote_count': 0, 'hemizygote_count': 0}, {'id': 'mid', 'ac': 0, 'an': 5296, 'homozygote_count': 0, 'hemizygote_count': 0}, {'id': 'sas', 'ac': 0, 'an': 82890, 'homozygote_count': 0, 'hemizygote_count': 0}, {'id': 'asj', 'ac': 0, 'an': 27140, 'homozygote_count': 0, 'hemizygote_count': 0}, {'id': 'afr', 'ac': 0, 'an': 68000, 'homozygote_count': 0, 'hemizygote_count': 0}, {'id': 'nfe', 'ac': 2, 'an': 810902, 'homozygote_count': 0, 'hemizygote_count': 0}, {'id': '', 'ac': 2, 'an': 1210988, 'homozygote_count': 0, 'hemizygote_count': 0}]							NOTCH2	nfe	2	810902	0	0	2.47e-06	NP_077719.2:p.?	NC_000001.11:g.119996712del	1	119996709	.	CT	C
19-41879412-G-T	[]	nonsense		2	0	0	1068448	1.87e-06	[{'id': 'remaining', 'ac': 0, 'an': 47142, 'ac_hemi': 0, 'ac_hom': 0}, {'id': 'amr', 'ac': 0, 'an': 35598, 'ac_hemi': 0, 'ac_hom': 0}, {'id': 'fin', 'ac': 0, 'an': 35524, 'ac_hemi': 0, 'ac_hom': 0}, {'id': 'mid', 'ac': 0, 'an': 4254, 'ac_hemi': 0, 'ac_hom': 0}, {'id': 'nfe', 'ac': 2, 'an': 788928, 'ac_hemi': 0, 'ac_hom': 0}, {'id': 'sas', 'ac': 0, 'an': 73624, 'ac_hemi': 0, 'ac_hom': 0}, {'id': 'asj', 'ac': 0, 'an': 23078, 'ac_hemi': 0, 'ac_hom': 0}, {'id': 'eas', 'ac': 0, 'an': 34644, 'ac_hemi': 0, 'ac_hom': 0}, {'id': 'afr', 'ac': 0, 'an': 25656, 'ac_hemi': 0, 'ac_hom': 0}]	2	0	0	1220690	[{'id': 'remaining', 'ac': 0, 'an': 49252, 'homozygote_count': 0, 'hemizygote_count': 0}, {'id': 'amr', 'ac': 0, 'an': 50890, 'homozygote_count': 0, 'hemizygote_count': 0}, {'id': 'fin', 'ac': 0, 'an': 46138, 'homozygote_count': 0, 'hemizygote_count': 0}, {'id': 'ami', 'ac': 0, 'an': 912, 'homozygote_count': 0, 'hemizygote_count': 0}, {'id': 'eas', 'ac': 0, 'an': 39810, 'homozygote_count': 0, 'hemizygote_count': 0}, {'id': 'mid', 'ac': 0, 'an': 4548, 'homozygote_count': 0, 'hemizygote_count': 0}, {'id': 'sas', 'ac': 0, 'an': 78444, 'homozygote_count': 0, 'hemizygote_count': 0}, {'id': 'asj', 'ac': 0, 'an': 26550, 'homozygote_count': 0, 'hemizygote_count': 0}, {'id': 'afr', 'ac': 0, 'an': 67214, 'homozygote_count': 0, 'hemizygote_count': 0}, {'id': 'nfe', 'ac': 2, 'an': 856932, 'homozygote_count': 0, 'hemizygote_count': 0}, {'id': '', 'ac': 2, 'an': 1220690, 'homozygote_count': 0, 'hemizygote_count': 0}]							CD79A	nfe	2	856932	0	0	2.33e-06	NP_001774.1:p.?	NC_000019.10:g.41879412G>T	19	41879412	.	G	T
7-129189152-A-AGC	[]	frameshift_variant		2	0	0	1038830	1.93e-06	[{'id': 'remaining', 'ac': 0, 'an': 41354, 'ac_hemi': 0, 'ac_hom': 0}, {'id': 'amr', 'ac': 0, 'an': 7584, 'ac_hemi': 0, 'ac_hom': 0}, {'id': 'fin', 'ac': 0, 'an': 20550, 'ac_hemi': 0, 'ac_hom': 0}, {'id': 'mid', 'ac': 0, 'an': 2814, 'ac_hemi': 0, 'ac_hom': 0}, {'id': 'nfe', 'ac': 2, 'an': 887910, 'ac_hemi': 0, 'ac_hom': 0}, {'id': 'sas', 'ac': 0, 'an': 19078, 'ac_hemi': 0, 'ac_hom': 0}, {'id': 'asj', 'ac': 0, 'an': 13132, 'ac_hemi': 0, 'ac_hom': 0}, {'id': 'eas', 'ac': 0, 'an': 24816, 'ac_hemi': 0, 'ac_hom': 0}, {'id': 'afr', 'ac': 0, 'an': 21592, 'ac_hemi': 0, 'ac_hom': 0}]	2	0	0	1189970	[{'id': 'remaining', 'ac': 0, 'an': 43456, 'homozygote_count': 0, 'hemizygote_count': 0}, {'id': 'amr', 'ac': 0, 'an': 22802, 'homozygote_count': 0, 'hemizygote_count': 0}, {'id': 'fin', 'ac': 0, 'an': 30954, 'homozygote_count': 0, 'hemizygote_count': 0}, {'id': 'ami', 'ac': 0, 'an': 904, 'homozygote_count': 0, 'hemizygote_count': 0}, {'id': 'eas', 'ac': 0, 'an': 29820, 'homozygote_count': 0, 'hemizygote_count': 0}, {'id': 'mid', 'ac': 0, 'an': 3104, 'homozygote_count': 0, 'hemizygote_count': 0}, {'id': 'sas', 'ac': 0, 'an': 23860, 'homozygote_count': 0, 'hemizygote_count': 0}, {'id': 'asj', 'ac': 0, 'an': 16598, 'homozygote_count': 0, 'hemizygote_count': 0}, {'id': 'afr', 'ac': 0, 'an': 62866, 'homozygote_count': 0, 'hemizygote_count': 0}, {'id': 'nfe', 'ac': 2, 'an': 955606, 'homozygote_count': 0, 'hemizygote_count': 0}, {'id': '', 'ac': 2, 'an': 1189970, 'homozygote_count': 0, 'hemizygote_count': 0}]							SMO	nfe	2	955606	0	0	2.09e-06	NP_005622.1:p.(Met1?)	NC_000007.14:g.129189152_129189153insGC	7	129189152	.	A	AGC
21-34792300-C-CGGGGGGGGGGG	['rs2056451263']	frameshift_variant		3	0	0	1384458	2.17e-06	[{'id': 'remaining', 'ac': 0, 'an': 57406, 'ac_hemi': 0, 'ac_hom': 0}, {'id': 'amr', 'ac': 0, 'an': 35546, 'ac_hemi': 0, 'ac_hom': 0}, {'id': 'fin', 'ac': 1, 'an': 41114, 'ac_hemi': 0, 'ac_hom': 0}, {'id': 'mid', 'ac': 0, 'an': 5572, 'ac_hemi': 0, 'ac_hom': 0}, {'id': 'nfe', 'ac': 2, 'an': 1073708, 'ac_hemi': 0, 'ac_hom': 0}, {'id': 'sas', 'ac': 0, 'an': 79242, 'ac_hemi': 0, 'ac_hom': 0}, {'id': 'asj', 'ac': 0, 'an': 24798, 'ac_hemi': 0, 'ac_hom': 0}, {'id': 'eas', 'ac': 0, 'an': 35556, 'ac_hemi': 0, 'ac_hom': 0}, {'id': 'afr', 'ac': 0, 'an': 31516, 'ac_hemi': 0, 'ac_hom': 0}]	3	0	0	1534594	[{'id': 'remaining', 'ac': 0, 'an': 59500, 'homozygote_count': 0, 'hemizygote_count': 0}, {'id': 'amr', 'ac': 0, 'an': 50638, 'homozygote_count': 0, 'hemizygote_count': 0}, {'id': 'fin', 'ac': 1, 'an': 51452, 'homozygote_count': 0, 'hemizygote_count': 0}, {'id': 'ami', 'ac': 0, 'an': 902, 'homozygote_count': 0, 'hemizygote_count': 0}, {'id': 'eas', 'ac': 0, 'an': 40398, 'homozygote_count': 0, 'hemizygote_count': 0}, {'id': 'mid', 'ac': 0, 'an': 5866, 'homozygote_count': 0, 'hemizygote_count': 0}, {'id': 'sas', 'ac': 0, 'an': 83702, 'homozygote_count': 0, 'hemizygote_count': 0}, {'id': 'asj', 'ac': 0, 'an': 28260, 'homozygote_count': 0, 'hemizygote_count': 0}, {'id': 'afr', 'ac': 0, 'an': 72624, 'homozygote_count': 0, 'hemizygote_count': 0}, {'id': 'nfe', 'ac': 2, 'an': 1141252, 'homozygote_count': 0, 'hemizygote_count': 0}, {'id': '', 'ac': 3, 'an': 1534594, 'homozygote_count': 0, 'hemizygote_count': 0}]							RUNX1		3	1534594	0	0	1.95e-06	NP_001745.2:p.(Arg427ProfsTer171)	NC_000021.9:g.34792302_34792303insGGGGGGGGGGG	21	34792300	.	C	CGGGGGGGGGGG
5-56815591-G-GCCCTC	[]	frameshift_variant		2	0	0	1146400	1.74e-06	[{'id': 'remaining', 'ac': 0, 'an': 45880, 'ac_hemi': 0, 'ac_hom': 0}, {'id': 'amr', 'ac': 0, 'an': 10146, 'ac_hemi': 0, 'ac_hom': 0}, {'id': 'fin', 'ac': 0, 'an': 24144, 'ac_hemi': 0, 'ac_hom': 0}, {'id': 'mid', 'ac': 0, 'an': 3124, 'ac_hemi': 0, 'ac_hom': 0}, {'id': 'nfe', 'ac': 2, 'an': 957910, 'ac_hemi': 0, 'ac_hom': 0}, {'id': 'sas', 'ac': 0, 'an': 39484, 'ac_hemi': 0, 'ac_hom': 0}, {'id': 'asj', 'ac': 0, 'an': 15624, 'ac_hemi': 0, 'ac_hom': 0}, {'id': 'eas', 'ac': 0, 'an': 26862, 'ac_hemi': 0, 'ac_hom': 0}, {'id': 'afr', 'ac': 0, 'an': 23226, 'ac_hemi': 0, 'ac_hom': 0}]	2	0	0	1297184	[{'id': 'remaining', 'ac': 0, 'an': 47976, 'homozygote_count': 0, 'hemizygote_count': 0}, {'id': 'amr', 'ac': 0, 'an': 25322, 'homozygote_count': 0, 'hemizygote_count': 0}, {'id': 'fin', 'ac': 0, 'an': 34496, 'homozygote_count': 0, 'hemizygote_count': 0}, {'id': 'ami', 'ac': 0, 'an': 904, 'homozygote_count': 0, 'hemizygote_count': 0}, {'id': 'eas', 'ac': 0, 'an': 31924, 'homozygote_count': 0, 'hemizygote_count': 0}, {'id': 'mid', 'ac': 0, 'an': 3408, 'homozygote_count': 0, 'hemizygote_count': 0}, {'id': 'sas', 'ac': 0, 'an': 44268, 'homozygote_count': 0, 'hemizygote_count': 0}, {'id': 'asj', 'ac': 0, 'an': 19078, 'homozygote_count': 0, 'hemizygote_count': 0}, {'id': 'afr', 'ac': 0, 'an': 64408, 'homozygote_count': 0, 'hemizygote_count': 0}, {'id': 'nfe', 'ac': 2, 'an': 1025400, 'homozygote_count': 0, 'hemizygote_count': 0}, {'id': '', 'ac': 2, 'an': 1297184, 'homozygote_count': 0, 'hemizygote_count': 0}]							MAP3K1	nfe	2	1025400	0	0	1.95e-06	NP_005912.1:p.(Asn7ProfsTer180)	NC_000005.10:g.56815591_56815592insCCCTC	5	56815591	.	G	GCCCTC
21-34792309-G-GGGGGGGC	[]	frameshift_variant		3	0	0	1391222	2.16e-06	[{'id': 'remaining', 'ac': 0, 'an': 57696, 'ac_hemi': 0, 'ac_hom': 0}, {'id': 'amr', 'ac': 0, 'an': 35632, 'ac_hemi': 0, 'ac_hom': 0}, {'id': 'fin', 'ac': 0, 'an': 42912, 'ac_hemi': 0, 'ac_hom': 0}, {'id': 'mid', 'ac': 0, 'an': 5614, 'ac_hemi': 0, 'ac_hom': 0}, {'id': 'nfe', 'ac': 2, 'an': 1077734, 'ac_hemi': 0, 'ac_hom': 0}, {'id': 'sas', 'ac': 0, 'an': 79362, 'ac_hemi': 0, 'ac_hom': 0}, {'id': 'asj', 'ac': 1, 'an': 24926, 'ac_hemi': 0, 'ac_hom': 0}, {'id': 'eas', 'ac': 0, 'an': 35732, 'ac_hemi': 0, 'ac_hom': 0}, {'id': 'afr', 'ac': 0, 'an': 31614, 'ac_hemi': 0, 'ac_hom': 0}]	3	0	0	1542444	[{'id': 'remaining', 'ac': 0, 'an': 59792, 'homozygote_count': 0, 'hemizygote_count': 0}, {'id': 'amr', 'ac': 0, 'an': 50878, 'homozygote_count': 0, 'hemizygote_count': 0}, {'id': 'fin', 'ac': 0, 'an': 53424, 'homozygote_count': 0, 'hemizygote_count': 0}, {'id': 'ami', 'ac': 0, 'an': 906, 'homozygote_count': 0, 'hemizygote_count': 0}, {'id': 'eas', 'ac': 0, 'an': 40780, 'homozygote_count': 0, 'hemizygote_count': 0}, {'id': 'mid', 'ac': 0, 'an': 5900, 'homozygote_count': 0, 'hemizygote_count': 0}, {'id': 'sas', 'ac': 0, 'an': 84134, 'homozygote_count': 0, 'hemizygote_count': 0}, {'id': 'asj', 'ac': 1, 'an': 28386, 'homozygote_count': 0, 'hemizygote_count': 0}, {'id': 'afr', 'ac': 0, 'an': 72866, 'homozygote_count': 0, 'hemizygote_count': 0}, {'id': 'nfe', 'ac': 2, 'an': 1145378, 'homozygote_count': 0, 'hemizygote_count': 0}, {'id': '', 'ac': 3, 'an': 1542444, 'homozygote_count': 0, 'hemizygote_count': 0}]							RUNX1		3	1542444	0	0	1.94e-06	NP_001745.2:p.(Ser424ProfsTer178)	NC_000021.9:g.34792309_34792310insGGGGGGC	21	34792309	.	G	GGGGGGGC
1-43348882-G-T	['rs1647073222']	nonsense		3	0	0	1397924	2.15e-06	[{'id': 'remaining', 'ac': 0, 'an': 57968, 'ac_hemi': 0, 'ac_hom': 0}, {'id': 'amr', 'ac': 0, 'an': 35986, 'ac_hemi': 0, 'ac_hom': 0}, {'id': 'fin', 'ac': 1, 'an': 46974, 'ac_hemi': 0, 'ac_hom': 0}, {'id': 'mid', 'ac': 0, 'an': 4932, 'ac_hemi': 0, 'ac_hom': 0}, {'id': 'nfe', 'ac': 2, 'an': 1079956, 'ac_hemi': 0, 'ac_hom': 0}, {'id': 'sas', 'ac': 0, 'an': 79198, 'ac_hemi': 0, 'ac_hom': 0}, {'id': 'asj', 'ac': 0, 'an': 25146, 'ac_hemi': 0, 'ac_hom': 0}, {'id': 'eas', 'ac': 0, 'an': 36042, 'ac_hemi': 0, 'ac_hom': 0}, {'id': 'afr', 'ac': 0, 'an': 31722, 'ac_hemi': 0, 'ac_hom': 0}]	3	0	0	1550230	[{'id': 'remaining', 'ac': 0, 'an': 60076, 'homozygote_count': 0, 'hemizygote_count': 0}, {'id': 'amr', 'ac': 0, 'an': 51300, 'homozygote_count': 0, 'hemizygote_count': 0}, {'id': 'fin', 'ac': 1, 'an': 57600, 'homozygote_count': 0, 'hemizygote_count': 0}, {'id': 'ami', 'ac': 0, 'an': 910, 'homozygote_count': 0, 'hemizygote_count': 0}, {'id': 'eas', 'ac': 0, 'an': 41210, 'homozygote_count': 0, 'hemizygote_count': 0}, {'id': 'mid', 'ac': 0, 'an': 5226, 'homozygote_count': 0, 'hemizygote_count': 0}, {'id': 'sas', 'ac': 0, 'an': 84026, 'homozygote_count': 0, 'hemizygote_count': 0}, {'id': 'asj', 'ac': 0, 'an': 28616, 'homozygote_count': 0, 'hemizygote_count': 0}, {'id': 'afr', 'ac': 0, 'an': 73296, 'homozygote_count': 0, 'hemizygote_count': 0}, {'id': 'nfe', 'ac': 2, 'an': 1147970, 'homozygote_count': 0, 'hemizygote_count': 0}, {'id': '', 'ac': 3, 'an': 1550230, 'homozygote_count': 0, 'hemizygote_count': 0}]							MPL		3	1550230	0	0	1.94e-06	NP_005364.1:p.(Glu450Ter)	NC_000001.11:g.43348882G>T	1	43348882	.	G	T
7-129203395-G-GC	['rs1248200595']	frameshift_variant		3	0	0	1399404	2.14e-06	[{'id': 'remaining', 'ac': 0, 'an': 58016, 'ac_hemi': 0, 'ac_hom': 0}, {'id': 'amr', 'ac': 0, 'an': 35788, 'ac_hemi': 0, 'ac_hom': 0}, {'id': 'fin', 'ac': 3, 'an': 48834, 'ac_hemi': 0, 'ac_hom': 0}, {'id': 'mid', 'ac': 0, 'an': 5588, 'ac_hemi': 0, 'ac_hom': 0}, {'id': 'nfe', 'ac': 0, 'an': 1079266, 'ac_hemi': 0, 'ac_hom': 0}, {'id': 'sas', 'ac': 0, 'an': 79302, 'ac_hemi': 0, 'ac_hom': 0}, {'id': 'asj', 'ac': 0, 'an': 25178, 'ac_hemi': 0, 'ac_hom': 0}, {'id': 'eas', 'ac': 0, 'an': 35800, 'ac_hemi': 0, 'ac_hom': 0}, {'id': 'afr', 'ac': 0, 'an': 31632, 'ac_hemi': 0, 'ac_hom': 0}]	3	0	0	1551704	[{'id': 'remaining', 'ac': 0, 'an': 60130, 'homozygote_count': 0, 'hemizygote_count': 0}, {'id': 'amr', 'ac': 0, 'an': 51082, 'homozygote_count': 0, 'hemizygote_count': 0}, {'id': 'fin', 'ac': 3, 'an': 59452, 'homozygote_count': 0, 'hemizygote_count': 0}, {'id': 'ami', 'ac': 0, 'an': 912, 'homozygote_count': 0, 'hemizygote_count': 0}, {'id': 'eas', 'ac': 0, 'an': 40990, 'homozygote_count': 0, 'hemizygote_count': 0}, {'id': 'mid', 'ac': 0, 'an': 5882, 'homozygote_count': 0, 'hemizygote_count': 0}, {'id': 'sas', 'ac': 0, 'an': 84134, 'homozygote_count': 0, 'hemizygote_count': 0}, {'id': 'asj', 'ac': 0, 'an': 28650, 'homozygote_count': 0, 'hemizygote_count': 0}, {'id': 'afr', 'ac': 0, 'an': 73188, 'homozygote_count': 0, 'hemizygote_count': 0}, {'id': 'nfe', 'ac': 0, 'an': 1147284, 'homozygote_count': 0, 'hemizygote_count': 0}, {'id': '', 'ac': 3, 'an': 1551704, 'homozygote_count': 0, 'hemizygote_count': 0}]							SMO		3	1551704	0	0	1.93e-06	NP_005622.1:p.(Arg117ProfsTer19)	NC_000007.14:g.129203401dup	7	129203395	.	G	GC
5-56815876-TG-T	[]	frameshift_variant		2	0	0	1228804	1.63e-06	[{'id': 'remaining', 'ac': 0, 'an': 49500, 'ac_hemi': 0, 'ac_hom': 0}, {'id': 'amr', 'ac': 0, 'an': 22258, 'ac_hemi': 0, 'ac_hom': 0}, {'id': 'fin', 'ac': 0, 'an': 28800, 'ac_hemi': 0, 'ac_hom': 0}, {'id': 'mid', 'ac': 0, 'an': 3472, 'ac_hemi': 0, 'ac_hom': 0}, {'id': 'nfe', 'ac': 2, 'an': 994592, 'ac_hemi': 0, 'ac_hom': 0}, {'id': 'sas', 'ac': 0, 'an': 58032, 'ac_hemi': 0, 'ac_hom': 0}, {'id': 'asj', 'ac': 0, 'an': 20112, 'ac_hemi': 0, 'ac_hom': 0}, {'id': 'eas', 'ac': 0, 'an': 26538, 'ac_hemi': 0, 'ac_hom': 0}, {'id': 'afr', 'ac': 0, 'an': 25500, 'ac_hemi': 0, 'ac_hom': 0}]	2	0	0	1379252	[{'id': 'remaining', 'ac': 0, 'an': 51590, 'homozygote_count': 0, 'hemizygote_count': 0}, {'id': 'amr', 'ac': 0, 'an': 37416, 'homozygote_count': 0, 'hemizygote_count': 0}, {'id': 'fin', 'ac': 0, 'an': 38952, 'homozygote_count': 0, 'hemizygote_count': 0}, {'id': 'ami', 'ac': 0, 'an': 908, 'homozygote_count': 0, 'hemizygote_count': 0}, {'id': 'eas', 'ac': 0, 'an': 31622, 'homozygote_count': 0, 'hemizygote_count': 0}, {'id': 'mid', 'ac': 0, 'an': 3764, 'homozygote_count': 0, 'hemizygote_count': 0}, {'id': 'sas', 'ac': 0, 'an': 62832, 'homozygote_count': 0, 'hemizygote_count': 0}, {'id': 'asj', 'ac': 0, 'an': 23566, 'homozygote_count': 0, 'hemizygote_count': 0}, {'id': 'afr', 'ac': 0, 'an': 66588, 'homozygote_count': 0, 'hemizygote_count': 0}, {'id': 'nfe', 'ac': 2, 'an': 1062014, 'homozygote_count': 0, 'hemizygote_count': 0}, {'id': '', 'ac': 2, 'an': 1379252, 'homozygote_count': 0, 'hemizygote_count': 0}]							MAP3K1	nfe	2	1062014	0	0	1.88e-06	NP_005912.1:p.(Thr103ProfsTer82)	NC_000005.10:g.56815879del	5	56815876	.	TG	T
19-18768743-T-TC	['rs760791352']	frameshift_variant		3	0	0	1446330	2.07e-06	[{'id': 'remaining', 'ac': 0, 'an': 59734, 'ac_hemi': 0, 'ac_hom': 0}, {'id': 'amr', 'ac': 0, 'an': 43768, 'ac_hemi': 0, 'ac_hom': 0}, {'id': 'fin', 'ac': 1, 'an': 50860, 'ac_hemi': 0, 'ac_hom': 0}, {'id': 'mid', 'ac': 0, 'an': 5270, 'ac_hemi': 0, 'ac_hom': 0}, {'id': 'nfe', 'ac': 2, 'an': 1105684, 'ac_hemi': 0, 'ac_hom': 0}, {'id': 'sas', 'ac': 0, 'an': 83550, 'ac_hemi': 0, 'ac_hom': 0}, {'id': 'asj', 'ac': 0, 'an': 25754, 'ac_hemi': 0, 'ac_hom': 0}, {'id': 'eas', 'ac': 0, 'an': 38858, 'ac_hemi': 0, 'ac_hom': 0}, {'id': 'afr', 'ac': 0, 'an': 32852, 'ac_hemi': 0, 'ac_hom': 0}]	3	0	0	1597250	[{'id': 'remaining', 'ac': 0, 'an': 61838, 'homozygote_count': 0, 'hemizygote_count': 0}, {'id': 'amr', 'ac': 0, 'an': 58946, 'homozygote_count': 0, 'hemizygote_count': 0}, {'id': 'fin', 'ac': 1, 'an': 61342, 'homozygote_count': 0, 'hemizygote_count': 0}, {'id': 'ami', 'ac': 0, 'an': 910, 'homozygote_count': 0, 'hemizygote_count': 0}, {'id': 'eas', 'ac': 0, 'an': 43914, 'homozygote_count': 0, 'hemizygote_count': 0}, {'id': 'mid', 'ac': 0, 'an': 5564, 'homozygote_count': 0, 'hemizygote_count': 0}, {'id': 'sas', 'ac': 0, 'an': 88304, 'homozygote_count': 0, 'hemizygote_count': 0}, {'id': 'asj', 'ac': 0, 'an': 29216, 'homozygote_count': 0, 'hemizygote_count': 0}, {'id': 'afr', 'ac': 0, 'an': 73856, 'homozygote_count': 0, 'hemizygote_count': 0}, {'id': 'nfe', 'ac': 2, 'an': 1173360, 'homozygote_count': 0, 'hemizygote_count': 0}, {'id': '', 'ac': 3, 'an': 1597250, 'homozygote_count': 0, 'hemizygote_count': 0}]							CRTC1		3	1597250	0	0	1.88e-06	NP_056136.2:p.(Glu427ArgfsTer24)	NC_000019.10:g.18768750dup	19	18768743	.	T	TC
19-41879539-GC-G	['rs2074208752']	frameshift_variant		3	0	0	1449170	2.07e-06	[{'id': 'remaining', 'ac': 0, 'an': 59900, 'ac_hemi': 0, 'ac_hom': 0}, {'id': 'amr', 'ac': 0, 'an': 44140, 'ac_hemi': 0, 'ac_hom': 0}, {'id': 'fin', 'ac': 2, 'an': 51246, 'ac_hemi': 0, 'ac_hom': 0}, {'id': 'mid', 'ac': 0, 'an': 5754, 'ac_hemi': 0, 'ac_hom': 0}, {'id': 'nfe', 'ac': 1, 'an': 1104158, 'ac_hemi': 0, 'ac_hom': 0}, {'id': 'sas', 'ac': 0, 'an': 85276, 'ac_hemi': 0, 'ac_hom': 0}, {'id': 'asj', 'ac': 0, 'an': 25940, 'ac_hemi': 0, 'ac_hom': 0}, {'id': 'eas', 'ac': 0, 'an': 39486, 'ac_hemi': 0, 'ac_hom': 0}, {'id': 'afr', 'ac': 0, 'an': 33270, 'ac_hemi': 0, 'ac_hom': 0}]	3	0	0	1601326	[{'id': 'remaining', 'ac': 0, 'an': 62014, 'homozygote_count': 0, 'hemizygote_count': 0}, {'id': 'amr', 'ac': 0, 'an': 59436, 'homozygote_count': 0, 'hemizygote_count': 0}, {'id': 'fin', 'ac': 2, 'an': 61864, 'homozygote_count': 0, 'hemizygote_count': 0}, {'id': 'ami', 'ac': 0, 'an': 912, 'homozygote_count': 0, 'hemizygote_count': 0}, {'id': 'eas', 'ac': 0, 'an': 44654, 'homozygote_count': 0, 'hemizygote_count': 0}, {'id': 'mid', 'ac': 0, 'an': 6048, 'homozygote_count': 0, 'hemizygote_count': 0}, {'id': 'sas', 'ac': 0, 'an': 90098, 'homozygote_count': 0, 'hemizygote_count': 0}, {'id': 'asj', 'ac': 0, 'an': 29408, 'homozygote_count': 0, 'hemizygote_count': 0}, {'id': 'afr', 'ac': 0, 'an': 74786, 'homozygote_count': 0, 'hemizygote_count': 0}, {'id': 'nfe', 'ac': 1, 'an': 1172106, 'homozygote_count': 0, 'hemizygote_count': 0}, {'id': '', 'ac': 3, 'an': 1601326, 'homozygote_count': 0, 'hemizygote_count': 0}]							CD79A		3	1601326	0	0	1.87e-06	NP_001774.1:p.(Arg131GlyfsTer61)	NC_000019.10:g.41879545del	19	41879539	.	GC	G
4-1978831-G-GCC	[]	frameshift_variant		3	0	0	1449510	2.07e-06	[{'id': 'remaining', 'ac': 0, 'an': 59782, 'ac_hemi': 0, 'ac_hom': 0}, {'id': 'amr', 'ac': 0, 'an': 44028, 'ac_hemi': 0, 'ac_hom': 0}, {'id': 'fin', 'ac': 2, 'an': 52812, 'ac_hemi': 0, 'ac_hom': 0}, {'id': 'mid', 'ac': 0, 'an': 5746, 'ac_hemi': 0, 'ac_hom': 0}, {'id': 'nfe', 'ac': 1, 'an': 1103676, 'ac_hemi': 0, 'ac_hom': 0}, {'id': 'sas', 'ac': 0, 'an': 85026, 'ac_hemi': 0, 'ac_hom': 0}, {'id': 'asj', 'ac': 0, 'an': 25946, 'ac_hemi': 0, 'ac_hom': 0}, {'id': 'eas', 'ac': 0, 'an': 39232, 'ac_hemi': 0, 'ac_hom': 0}, {'id': 'afr', 'ac': 0, 'an': 33262, 'ac_hemi': 0, 'ac_hom': 0}]	3	0	0	1601590	[{'id': 'remaining', 'ac': 0, 'an': 61892, 'homozygote_count': 0, 'hemizygote_count': 0}, {'id': 'amr', 'ac': 0, 'an': 59304, 'homozygote_count': 0, 'hemizygote_count': 0}, {'id': 'fin', 'ac': 2, 'an': 63390, 'homozygote_count': 0, 'hemizygote_count': 0}, {'id': 'ami', 'ac': 0, 'an': 912, 'homozygote_count': 0, 'hemizygote_count': 0}, {'id': 'eas', 'ac': 0, 'an': 44406, 'homozygote_count': 0, 'hemizygote_count': 0}, {'id': 'mid', 'ac': 0, 'an': 6040, 'homozygote_count': 0, 'hemizygote_count': 0}, {'id': 'sas', 'ac': 0, 'an': 89834, 'homozygote_count': 0, 'hemizygote_count': 0}, {'id': 'asj', 'ac': 0, 'an': 29412, 'homozygote_count': 0, 'hemizygote_count': 0}, {'id': 'afr', 'ac': 0, 'an': 74762, 'homozygote_count': 0, 'hemizygote_count': 0}, {'id': 'nfe', 'ac': 1, 'an': 1171638, 'homozygote_count': 0, 'hemizygote_count': 0}, {'id': '', 'ac': 3, 'an': 1601590, 'homozygote_count': 0, 'hemizygote_count': 0}]							NSD2		3	1601590	0	0	1.87e-06	NP_001035889.1:p.(Glu1344GlnfsTer49)	NC_000004.12:g.1978838_1978839dup	4	1978831	.	G	GCC
9-136497346-GC-G	['rs1455334351']	frameshift_variant		3	0	0	1453898	2.06e-06	[{'id': 'remaining', 'ac': 0, 'an': 60288, 'ac_hemi': 0, 'ac_hom': 0}, {'id': 'amr', 'ac': 0, 'an': 44642, 'ac_hemi': 0, 'ac_hom': 0}, {'id': 'fin', 'ac': 3, 'an': 46682, 'ac_hemi': 0, 'ac_hom': 0}, {'id': 'mid', 'ac': 0, 'an': 5764, 'ac_hemi': 0, 'ac_hom': 0}, {'id': 'nfe', 'ac': 0, 'an': 1111188, 'ac_hemi': 0, 'ac_hom': 0}, {'id': 'sas', 'ac': 0, 'an': 86172, 'ac_hemi': 0, 'ac_hom': 0}, {'id': 'asj', 'ac': 0, 'an': 26068, 'ac_hemi': 0, 'ac_hom': 0}, {'id': 'eas', 'ac': 0, 'an': 39644, 'ac_hemi': 0, 'ac_hom': 0}, {'id': 'afr', 'ac': 0, 'an': 33450, 'ac_hemi': 0, 'ac_hom': 0}]	3	0	0	1606244	[{'id': 'remaining', 'ac': 0, 'an': 62404, 'homozygote_count': 0, 'hemizygote_count': 0}, {'id': 'amr', 'ac': 0, 'an': 59950, 'homozygote_count': 0, 'hemizygote_count': 0}, {'id': 'fin', 'ac': 3, 'an': 57312, 'homozygote_count': 0, 'hemizygote_count': 0}, {'id': 'ami', 'ac': 0, 'an': 912, 'homozygote_count': 0, 'hemizygote_count': 0}, {'id': 'eas', 'ac': 0, 'an': 44822, 'homozygote_count': 0, 'hemizygote_count': 0}, {'id': 'mid', 'ac': 0, 'an': 6058, 'homozygote_count': 0, 'hemizygote_count': 0}, {'id': 'sas', 'ac': 0, 'an': 90996, 'homozygote_count': 0, 'hemizygote_count': 0}, {'id': 'asj', 'ac': 0, 'an': 29540, 'homozygote_count': 0, 'hemizygote_count': 0}, {'id': 'afr', 'ac': 0, 'an': 75038, 'homozygote_count': 0, 'hemizygote_count': 0}, {'id': 'nfe', 'ac': 0, 'an': 1179212, 'homozygote_count': 0, 'hemizygote_count': 0}, {'id': '', 'ac': 3, 'an': 1606244, 'homozygote_count': 0, 'hemizygote_count': 0}]							NOTCH1		3	1606244	0	0	1.87e-06	NP_060087.3:p.(Gly2131AlafsTer117)	NC_000009.12:g.136497352del	9	136497346	.	GC	G
17-60663307-G-T	['rs759850701']	nonsense		2	0	0	1461862	1.37e-06	[{'id': 'remaining', 'ac': 0, 'an': 60396, 'ac_hemi': 0, 'ac_hom': 0}, {'id': 'amr', 'ac': 0, 'an': 44724, 'ac_hemi': 0, 'ac_hom': 0}, {'id': 'fin', 'ac': 1, 'an': 53406, 'ac_hemi': 0, 'ac_hom': 0}, {'id': 'mid', 'ac': 0, 'an': 5768, 'ac_hemi': 0, 'ac_hom': 0}, {'id': 'nfe', 'ac': 1, 'an': 1111998, 'ac_hemi': 0, 'ac_hom': 0}, {'id': 'sas', 'ac': 0, 'an': 86256, 'ac_hemi': 0, 'ac_hom': 0}, {'id': 'asj', 'ac': 0, 'an': 26136, 'ac_hemi': 0, 'ac_hom': 0}, {'id': 'eas', 'ac': 0, 'an': 39698, 'ac_hemi': 0, 'ac_hom': 0}, {'id': 'afr', 'ac': 0, 'an': 33480, 'ac_hemi': 0, 'ac_hom': 0}]	3	0	0	1614050	[{'id': 'remaining', 'ac': 0, 'an': 62486, 'homozygote_count': 0, 'hemizygote_count': 0}, {'id': 'amr', 'ac': 0, 'an': 59992, 'homozygote_count': 0, 'hemizygote_count': 0}, {'id': 'fin', 'ac': 1, 'an': 64022, 'homozygote_count': 0, 'hemizygote_count': 0}, {'id': 'ami', 'ac': 0, 'an': 912, 'homozygote_count': 0, 'hemizygote_count': 0}, {'id': 'eas', 'ac': 0, 'an': 44892, 'homozygote_count': 0, 'hemizygote_count': 0}, {'id': 'mid', 'ac': 0, 'an': 6084, 'homozygote_count': 0, 'hemizygote_count': 0}, {'id': 'sas', 'ac': 0, 'an': 91088, 'homozygote_count': 0, 'hemizygote_count': 0}, {'id': 'asj', 'ac': 0, 'an': 29608, 'homozygote_count': 0, 'hemizygote_count': 0}, {'id': 'afr', 'ac': 0, 'an': 74940, 'homozygote_count': 0, 'hemizygote_count': 0}, {'id': 'nfe', 'ac': 2, 'an': 1180026, 'homozygote_count': 0, 'hemizygote_count': 0}, {'id': '', 'ac': 3, 'an': 1614050, 'homozygote_count': 0, 'hemizygote_count': 0}]	1	0	0	152188	6.57e-06	[{'id': 'remaining', 'ac': 0, 'an': 2090, 'ac_hemi': 0, 'ac_hom': 0}, {'id': 'amr', 'ac': 0, 'an': 15268, 'ac_hemi': 0, 'ac_hom': 0}, {'id': 'fin', 'ac': 0, 'an': 10616, 'ac_hemi': 0, 'ac_hom': 0}, {'id': 'ami', 'ac': 0, 'an': 912, 'ac_hemi': 0, 'ac_hom': 0}, {'id': 'eas', 'ac': 0, 'an': 5194, 'ac_hemi': 0, 'ac_hom': 0}, {'id': 'mid', 'ac': 0, 'an': 316, 'ac_hemi': 0, 'ac_hom': 0}, {'id': 'sas', 'ac': 0, 'an': 4832, 'ac_hemi': 0, 'ac_hom': 0}, {'id': 'asj', 'ac': 0, 'an': 3472, 'ac_hemi': 0, 'ac_hom': 0}, {'id': 'afr', 'ac': 0, 'an': 41460, 'ac_hemi': 0, 'ac_hom': 0}, {'id': 'nfe', 'ac': 1, 'an': 68028, 'ac_hemi': 0, 'ac_hom': 0}]	PPM1D		3	1614050	0	0	1.86e-06	NP_003611.1:p.(Glu525Ter)	NC_000017.11:g.60663307G>T	17	60663307	.	G	T
20-32435273-CTGAT-C	['rs755989932']	frameshift_variant		3	0	0	1461830	2.05e-06	[{'id': 'remaining', 'ac': 0, 'an': 60394, 'ac_hemi': 0, 'ac_hom': 0}, {'id': 'amr', 'ac': 0, 'an': 44724, 'ac_hemi': 0, 'ac_hom': 0}, {'id': 'fin', 'ac': 0, 'an': 53370, 'ac_hemi': 0, 'ac_hom': 0}, {'id': 'mid', 'ac': 0, 'an': 5768, 'ac_hemi': 0, 'ac_hom': 0}, {'id': 'nfe', 'ac': 2, 'an': 1112006, 'ac_hemi': 0, 'ac_hom': 0}, {'id': 'sas', 'ac': 0, 'an': 86256, 'ac_hemi': 0, 'ac_hom': 0}, {'id': 'asj', 'ac': 1, 'an': 26134, 'ac_hemi': 0, 'ac_hom': 0}, {'id': 'eas', 'ac': 0, 'an': 39698, 'ac_hemi': 0, 'ac_hom': 0}, {'id': 'afr', 'ac': 0, 'an': 33480, 'ac_hemi': 0, 'ac_hom': 0}]	3	0	0	1614160	[{'id': 'remaining', 'ac': 0, 'an': 62506, 'homozygote_count': 0, 'hemizygote_count': 0}, {'id': 'amr', 'ac': 0, 'an': 60024, 'homozygote_count': 0, 'hemizygote_count': 0}, {'id': 'fin', 'ac': 0, 'an': 63984, 'homozygote_count': 0, 'hemizygote_count': 0}, {'id': 'ami', 'ac': 0, 'an': 912, 'homozygote_count': 0, 'hemizygote_count': 0}, {'id': 'eas', 'ac': 0, 'an': 44888, 'homozygote_count': 0, 'hemizygote_count': 0}, {'id': 'mid', 'ac': 0, 'an': 6062, 'homozygote_count': 0, 'hemizygote_count': 0}, {'id': 'sas', 'ac': 0, 'an': 91082, 'homozygote_count': 0, 'hemizygote_count': 0}, {'id': 'asj', 'ac': 1, 'an': 29606, 'homozygote_count': 0, 'hemizygote_count': 0}, {'id': 'afr', 'ac': 0, 'an': 75054, 'homozygote_count': 0, 'hemizygote_count': 0}, {'id': 'nfe', 'ac': 2, 'an': 1180042, 'homozygote_count': 0, 'hemizygote_count': 0}, {'id': '', 'ac': 3, 'an': 1614160, 'homozygote_count': 0, 'hemizygote_count': 0}]							ASXL1		3	1614160	0	0	1.86e-06	NP_056153.2:p.(Asp855AlafsTer11)	NC_000020.11:g.32435276_32435279del	20	32435273	.	CTGAT	C
5-56815787-C-T	[]	nonsense		2	0	0	1269870	1.57e-06	[{'id': 'remaining', 'ac': 0, 'an': 51470, 'ac_hemi': 0, 'ac_hom': 0}, {'id': 'amr', 'ac': 0, 'an': 25220, 'ac_hemi': 0, 'ac_hom': 0}, {'id': 'fin', 'ac': 0, 'an': 30872, 'ac_hemi': 0, 'ac_hom': 0}, {'id': 'mid', 'ac': 0, 'an': 3812, 'ac_hemi': 0, 'ac_hom': 0}, {'id': 'nfe', 'ac': 2, 'an': 1016878, 'ac_hemi': 0, 'ac_hom': 0}, {'id': 'sas', 'ac': 0, 'an': 66732, 'ac_hemi': 0, 'ac_hom': 0}, {'id': 'asj', 'ac': 0, 'an': 21850, 'ac_hemi': 0, 'ac_hom': 0}, {'id': 'eas', 'ac': 0, 'an': 26810, 'ac_hemi': 0, 'ac_hom': 0}, {'id': 'afr', 'ac': 0, 'an': 26226, 'ac_hemi': 0, 'ac_hom': 0}]	2	0	0	1421154	[{'id': 'remaining', 'ac': 0, 'an': 53576, 'homozygote_count': 0, 'hemizygote_count': 0}, {'id': 'amr', 'ac': 0, 'an': 40416, 'homozygote_count': 0, 'hemizygote_count': 0}, {'id': 'fin', 'ac': 0, 'an': 41118, 'homozygote_count': 0, 'hemizygote_count': 0}, {'id': 'ami', 'ac': 0, 'an': 912, 'homozygote_count': 0, 'hemizygote_count': 0}, {'id': 'eas', 'ac': 0, 'an': 31956, 'homozygote_count': 0, 'hemizygote_count': 0}, {'id': 'mid', 'ac': 0, 'an': 4104, 'homozygote_count': 0, 'hemizygote_count': 0}, {'id': 'sas', 'ac': 0, 'an': 71566, 'homozygote_count': 0, 'hemizygote_count': 0}, {'id': 'asj', 'ac': 0, 'an': 25306, 'homozygote_count': 0, 'hemizygote_count': 0}, {'id': 'afr', 'ac': 0, 'an': 67710, 'homozygote_count': 0, 'hemizygote_count': 0}, {'id': 'nfe', 'ac': 2, 'an': 1084490, 'homozygote_count': 0, 'hemizygote_count': 0}, {'id': '', 'ac': 2, 'an': 1421154, 'homozygote_count': 0, 'hemizygote_count': 0}]							MAP3K1	nfe	2	1084490	0	0	1.84e-06	NP_005912.1:p.(Gln72Ter)	NC_000005.10:g.56815787C>T	5	56815787	.	C	T
21-34792318-G-GCCCCCCCCCCC	[]	frameshift_variant		2	0	0	1322974	1.51e-06	[{'id': 'remaining', 'ac': 0, 'an': 53224, 'ac_hemi': 0, 'ac_hom': 0}, {'id': 'amr', 'ac': 0, 'an': 33682, 'ac_hemi': 0, 'ac_hom': 0}, {'id': 'fin', 'ac': 0, 'an': 35786, 'ac_hemi': 0, 'ac_hom': 0}, {'id': 'mid', 'ac': 0, 'an': 5328, 'ac_hemi': 0, 'ac_hom': 0}, {'id': 'nfe', 'ac': 2, 'an': 1032590, 'ac_hemi': 0, 'ac_hom': 0}, {'id': 'sas', 'ac': 0, 'an': 78816, 'ac_hemi': 0, 'ac_hom': 0}, {'id': 'asj', 'ac': 0, 'an': 22504, 'ac_hemi': 0, 'ac_hom': 0}, {'id': 'eas', 'ac': 0, 'an': 31356, 'ac_hemi': 0, 'ac_hom': 0}, {'id': 'afr', 'ac': 0, 'an': 29688, 'ac_hemi': 0, 'ac_hom': 0}]	2	0	0	1470046	[{'id': 'remaining', 'ac': 0, 'an': 55306, 'homozygote_count': 0, 'hemizygote_count': 0}, {'id': 'amr', 'ac': 0, 'an': 48400, 'homozygote_count': 0, 'hemizygote_count': 0}, {'id': 'fin', 'ac': 0, 'an': 45818, 'homozygote_count': 0, 'hemizygote_count': 0}, {'id': 'ami', 'ac': 0, 'an': 884, 'homozygote_count': 0, 'hemizygote_count': 0}, {'id': 'eas', 'ac': 0, 'an': 35682, 'homozygote_count': 0, 'hemizygote_count': 0}, {'id': 'mid', 'ac': 0, 'an': 5620, 'homozygote_count': 0, 'hemizygote_count': 0}, {'id': 'sas', 'ac': 0, 'an': 82848, 'homozygote_count': 0, 'hemizygote_count': 0}, {'id': 'asj', 'ac': 0, 'an': 25948, 'homozygote_count': 0, 'hemizygote_count': 0}, {'id': 'afr', 'ac': 0, 'an': 70122, 'homozygote_count': 0, 'hemizygote_count': 0}, {'id': 'nfe', 'ac': 2, 'an': 1099418, 'homozygote_count': 0, 'hemizygote_count': 0}, {'id': '', 'ac': 2, 'an': 1470046, 'homozygote_count': 0, 'hemizygote_count': 0}]							RUNX1	nfe	2	1099418	0	0	1.82e-06	NP_001745.2:p.(Glu422GlyfsTer176)	NC_000021.9:g.34792321_34792322insCCCCCCCCCCC	21	34792318	.	G	GCCCCCCCCCCC
17-39700255-TG-T	[]	frameshift_variant		2	0	0	1290742	1.55e-06	[{'id': 'remaining', 'ac': 0, 'an': 53252, 'ac_hemi': 0, 'ac_hom': 0}, {'id': 'amr', 'ac': 0, 'an': 23632, 'ac_hemi': 0, 'ac_hom': 0}, {'id': 'fin', 'ac': 0, 'an': 33364, 'ac_hemi': 0, 'ac_hom': 0}, {'id': 'mid', 'ac': 0, 'an': 3782, 'ac_hemi': 0, 'ac_hom': 0}, {'id': 'nfe', 'ac': 2, 'an': 1033088, 'ac_hemi': 0, 'ac_hom': 0}, {'id': 'sas', 'ac': 0, 'an': 66988, 'ac_hemi': 0, 'ac_hom': 0}, {'id': 'asj', 'ac': 0, 'an': 22312, 'ac_hemi': 0, 'ac_hom': 0}, {'id': 'eas', 'ac': 0, 'an': 28010, 'ac_hemi': 0, 'ac_hom': 0}, {'id': 'afr', 'ac': 0, 'an': 26314, 'ac_hemi': 0, 'ac_hom': 0}]	2	0	0	1442924	[{'id': 'remaining', 'ac': 0, 'an': 55364, 'homozygote_count': 0, 'hemizygote_count': 0}, {'id': 'amr', 'ac': 0, 'an': 38930, 'homozygote_count': 0, 'hemizygote_count': 0}, {'id': 'fin', 'ac': 0, 'an': 43982, 'homozygote_count': 0, 'hemizygote_count': 0}, {'id': 'ami', 'ac': 0, 'an': 912, 'homozygote_count': 0, 'hemizygote_count': 0}, {'id': 'eas', 'ac': 0, 'an': 33156, 'homozygote_count': 0, 'hemizygote_count': 0}, {'id': 'mid', 'ac': 0, 'an': 4074, 'homozygote_count': 0, 'hemizygote_count': 0}, {'id': 'sas', 'ac': 0, 'an': 71812, 'homozygote_count': 0, 'hemizygote_count': 0}, {'id': 'asj', 'ac': 0, 'an': 25776, 'homozygote_count': 0, 'hemizygote_count': 0}, {'id': 'afr', 'ac': 0, 'an': 67846, 'homozygote_count': 0, 'hemizygote_count': 0}, {'id': 'nfe', 'ac': 2, 'an': 1101072, 'homozygote_count': 0, 'hemizygote_count': 0}, {'id': '', 'ac': 2, 'an': 1442924, 'homozygote_count': 0, 'hemizygote_count': 0}]							ERBB2	nfe	2	1101072	0	0	1.82e-06	NP_004439.2:p.(Leu6PhefsTer26)	NC_000017.11:g.39700256del	17	39700255	.	TG	T
11-118899199-A-AT	[]	frameshift_variant		2	0	0	1343910	1.49e-06	[{'id': 'remaining', 'ac': 0, 'an': 55434, 'ac_hemi': 0, 'ac_hom': 0}, {'id': 'amr', 'ac': 0, 'an': 26880, 'ac_hemi': 0, 'ac_hom': 0}, {'id': 'fin', 'ac': 0, 'an': 45578, 'ac_hemi': 0, 'ac_hom': 0}, {'id': 'mid', 'ac': 0, 'an': 5236, 'ac_hemi': 0, 'ac_hom': 0}, {'id': 'nfe', 'ac': 2, 'an': 1054218, 'ac_hemi': 0, 'ac_hom': 0}, {'id': 'sas', 'ac': 0, 'an': 69082, 'ac_hemi': 0, 'ac_hom': 0}, {'id': 'asj', 'ac': 0, 'an': 20154, 'ac_hemi': 0, 'ac_hom': 0}, {'id': 'eas', 'ac': 0, 'an': 37008, 'ac_hemi': 0, 'ac_hom': 0}, {'id': 'afr', 'ac': 0, 'an': 30320, 'ac_hemi': 0, 'ac_hom': 0}]	2	0	0	1496088	[{'id': 'remaining', 'ac': 0, 'an': 57544, 'homozygote_count': 0, 'hemizygote_count': 0}, {'id': 'amr', 'ac': 0, 'an': 42180, 'homozygote_count': 0, 'hemizygote_count': 0}, {'id': 'fin', 'ac': 0, 'an': 56184, 'homozygote_count': 0, 'hemizygote_count': 0}, {'id': 'ami', 'ac': 0, 'an': 912, 'homozygote_count': 0, 'hemizygote_count': 0}, {'id': 'eas', 'ac': 0, 'an': 42158, 'homozygote_count': 0, 'hemizygote_count': 0}, {'id': 'mid', 'ac': 0, 'an': 5530, 'homozygote_count': 0, 'hemizygote_count': 0}, {'id': 'sas', 'ac': 0, 'an': 73904, 'homozygote_count': 0, 'hemizygote_count': 0}, {'id': 'asj', 'ac': 0, 'an': 23626, 'homozygote_count': 0, 'hemizygote_count': 0}, {'id': 'afr', 'ac': 0, 'an': 71874, 'homozygote_count': 0, 'hemizygote_count': 0}, {'id': 'nfe', 'ac': 2, 'an': 1122176, 'homozygote_count': 0, 'hemizygote_count': 0}, {'id': '', 'ac': 2, 'an': 1496088, 'homozygote_count': 0, 'hemizygote_count': 0}]							BCL9L	nfe	2	1122176	0	0	1.78e-06	NP_001365142.1:p.(Met1239AsnfsTer95)	NC_000011.10:g.118899200dup	11	118899199	.	A	AT
19-18768649-GC-G	[]	frameshift_variant		2	0	0	1366022	1.46e-06	[{'id': 'remaining', 'ac': 0, 'an': 56444, 'ac_hemi': 0, 'ac_hom': 0}, {'id': 'amr', 'ac': 0, 'an': 33792, 'ac_hemi': 0, 'ac_hom': 0}, {'id': 'fin', 'ac': 0, 'an': 46708, 'ac_hemi': 0, 'ac_hom': 0}, {'id': 'mid', 'ac': 0, 'an': 4002, 'ac_hemi': 0, 'ac_hom': 0}, {'id': 'nfe', 'ac': 2, 'an': 1059668, 'ac_hemi': 0, 'ac_hom': 0}, {'id': 'sas', 'ac': 0, 'an': 76512, 'ac_hemi': 0, 'ac_hom': 0}, {'id': 'asj', 'ac': 0, 'an': 24360, 'ac_hemi': 0, 'ac_hom': 0}, {'id': 'eas', 'ac': 0, 'an': 34362, 'ac_hemi': 0, 'ac_hom': 0}, {'id': 'afr', 'ac': 0, 'an': 30174, 'ac_hemi': 0, 'ac_hom': 0}]	2	0	0	1507358	[{'id': 'remaining', 'ac': 0, 'an': 58370, 'homozygote_count': 0, 'hemizygote_count': 0}, {'id': 'amr', 'ac': 0, 'an': 47878, 'homozygote_count': 0, 'hemizygote_count': 0}, {'id': 'fin', 'ac': 0, 'an': 55966, 'homozygote_count': 0, 'hemizygote_count': 0}, {'id': 'ami', 'ac': 0, 'an': 866, 'homozygote_count': 0, 'hemizygote_count': 0}, {'id': 'eas', 'ac': 0, 'an': 39340, 'homozygote_count': 0, 'hemizygote_count': 0}, {'id': 'mid', 'ac': 0, 'an': 4282, 'homozygote_count': 0, 'hemizygote_count': 0}, {'id': 'sas', 'ac': 0, 'an': 80960, 'homozygote_count': 0, 'hemizygote_count': 0}, {'id': 'asj', 'ac': 0, 'an': 27694, 'homozygote_count': 0, 'hemizygote_count': 0}, {'id': 'afr', 'ac': 0, 'an': 67840, 'homozygote_count': 0, 'hemizygote_count': 0}, {'id': 'nfe', 'ac': 2, 'an': 1124162, 'homozygote_count': 0, 'hemizygote_count': 0}, {'id': '', 'ac': 2, 'an': 1507358, 'homozygote_count': 0, 'hemizygote_count': 0}]							CRTC1	nfe	2	1124162	0	0	1.78e-06	NP_056136.2:p.(Pro394LeufsTer11)	NC_000019.10:g.18768654del	19	18768649	.	GC	G
3-179204512-C-T	['rs2108394269']	nonsense		2	0	0	1400588	1.43e-06	[{'id': 'remaining', 'ac': 0, 'an': 58204, 'ac_hemi': 0, 'ac_hom': 0}, {'id': 'amr', 'ac': 0, 'an': 44572, 'ac_hemi': 0, 'ac_hom': 0}, {'id': 'fin', 'ac': 0, 'an': 53266, 'ac_hemi': 0, 'ac_hom': 0}, {'id': 'mid', 'ac': 0, 'an': 5654, 'ac_hemi': 0, 'ac_hom': 0}, {'id': 'nfe', 'ac': 2, 'an': 1057016, 'ac_hemi': 0, 'ac_hom': 0}, {'id': 'sas', 'ac': 0, 'an': 84626, 'ac_hemi': 0, 'ac_hom': 0}, {'id': 'asj', 'ac': 0, 'an': 25578, 'ac_hemi': 0, 'ac_hom': 0}, {'id': 'eas', 'ac': 0, 'an': 39372, 'ac_hemi': 0, 'ac_hom': 0}, {'id': 'afr', 'ac': 0, 'an': 32300, 'ac_hemi': 0, 'ac_hom': 0}]	2	0	0	1552770	[{'id': 'remaining', 'ac': 0, 'an': 60316, 'homozygote_count': 0, 'hemizygote_count': 0}, {'id': 'amr', 'ac': 0, 'an': 59854, 'homozygote_count': 0, 'hemizygote_count': 0}, {'id': 'fin', 'ac': 0, 'an': 63842, 'homozygote_count': 0, 'hemizygote_count': 0}, {'id': 'ami', 'ac': 0, 'an': 912, 'homozygote_count': 0, 'hemizygote_count': 0}, {'id': 'eas', 'ac': 0, 'an': 44546, 'homozygote_count': 0, 'hemizygote_count': 0}, {'id': 'mid', 'ac': 0, 'an': 5948, 'homozygote_count': 0, 'hemizygote_count': 0}, {'id': 'sas', 'ac': 0, 'an': 89448, 'homozygote_count': 0, 'hemizygote_count': 0}, {'id': 'asj', 'ac': 0, 'an': 29048, 'homozygote_count': 0, 'hemizygote_count': 0}, {'id': 'afr', 'ac': 0, 'an': 73822, 'homozygote_count': 0, 'hemizygote_count': 0}, {'id': 'nfe', 'ac': 2, 'an': 1125034, 'homozygote_count': 0, 'hemizygote_count': 0}, {'id': '', 'ac': 2, 'an': 1552770, 'homozygote_count': 0, 'hemizygote_count': 0}]							PIK3CA	nfe	2	1125034	0	0	1.78e-06	NP_006209.2:p.(Arg357Ter)	NC_000003.12:g.179204512C>T	3	179204512	.	C	T
11-118899225-A-AG	[]	frameshift_variant		2	0	0	1356190	1.47e-06	[{'id': 'remaining', 'ac': 0, 'an': 55854, 'ac_hemi': 0, 'ac_hom': 0}, {'id': 'amr', 'ac': 0, 'an': 28462, 'ac_hemi': 0, 'ac_hom': 0}, {'id': 'fin', 'ac': 0, 'an': 46620, 'ac_hemi': 0, 'ac_hom': 0}, {'id': 'mid', 'ac': 0, 'an': 5224, 'ac_hemi': 0, 'ac_hom': 0}, {'id': 'nfe', 'ac': 2, 'an': 1061802, 'ac_hemi': 0, 'ac_hom': 0}, {'id': 'sas', 'ac': 0, 'an': 69420, 'ac_hemi': 0, 'ac_hom': 0}, {'id': 'asj', 'ac': 0, 'an': 20118, 'ac_hemi': 0, 'ac_hom': 0}, {'id': 'eas', 'ac': 0, 'an': 38058, 'ac_hemi': 0, 'ac_hom': 0}, {'id': 'afr', 'ac': 0, 'an': 30632, 'ac_hemi': 0, 'ac_hom': 0}]	2	0	0	1508266	[{'id': 'remaining', 'ac': 0, 'an': 57964, 'homozygote_count': 0, 'hemizygote_count': 0}, {'id': 'amr', 'ac': 0, 'an': 43758, 'homozygote_count': 0, 'hemizygote_count': 0}, {'id': 'fin', 'ac': 0, 'an': 57222, 'homozygote_count': 0, 'hemizygote_count': 0}, {'id': 'ami', 'ac': 0, 'an': 910, 'homozygote_count': 0, 'hemizygote_count': 0}, {'id': 'eas', 'ac': 0, 'an': 43192, 'homozygote_count': 0, 'hemizygote_count': 0}, {'id': 'mid', 'ac': 0, 'an': 5518, 'homozygote_count': 0, 'hemizygote_count': 0}, {'id': 'sas', 'ac': 0, 'an': 74238, 'homozygote_count': 0, 'hemizygote_count': 0}, {'id': 'asj', 'ac': 0, 'an': 23586, 'homozygote_count': 0, 'hemizygote_count': 0}, {'id': 'afr', 'ac': 0, 'an': 72138, 'homozygote_count': 0, 'hemizygote_count': 0}, {'id': 'nfe', 'ac': 2, 'an': 1129740, 'homozygote_count': 0, 'hemizygote_count': 0}, {'id': '', 'ac': 2, 'an': 1508266, 'homozygote_count': 0, 'hemizygote_count': 0}]							BCL9L	nfe	2	1129740	0	0	1.77e-06	NP_001365142.1:p.(Arg1231SerfsTer103)	NC_000011.10:g.118899231dup	11	118899225	.	A	AG
21-34792315-G-GCCCCCCCCCC	[]	frameshift_variant		2	0	0	1367500	1.46e-06	[{'id': 'remaining', 'ac': 0, 'an': 56180, 'ac_hemi': 0, 'ac_hom': 0}, {'id': 'amr', 'ac': 0, 'an': 35046, 'ac_hemi': 0, 'ac_hom': 0}, {'id': 'fin', 'ac': 0, 'an': 39264, 'ac_hemi': 0, 'ac_hom': 0}, {'id': 'mid', 'ac': 0, 'an': 5526, 'ac_hemi': 0, 'ac_hom': 0}, {'id': 'nfe', 'ac': 2, 'an': 1063174, 'ac_hemi': 0, 'ac_hom': 0}, {'id': 'sas', 'ac': 0, 'an': 79162, 'ac_hemi': 0, 'ac_hom': 0}, {'id': 'asj', 'ac': 0, 'an': 23976, 'ac_hemi': 0, 'ac_hom': 0}, {'id': 'eas', 'ac': 0, 'an': 34250, 'ac_hemi': 0, 'ac_hom': 0}, {'id': 'afr', 'ac': 0, 'an': 30922, 'ac_hemi': 0, 'ac_hom': 0}]	2	0	0	1516760	[{'id': 'remaining', 'ac': 0, 'an': 58272, 'homozygote_count': 0, 'hemizygote_count': 0}, {'id': 'amr', 'ac': 0, 'an': 50016, 'homozygote_count': 0, 'hemizygote_count': 0}, {'id': 'fin', 'ac': 0, 'an': 49576, 'homozygote_count': 0, 'hemizygote_count': 0}, {'id': 'ami', 'ac': 0, 'an': 896, 'homozygote_count': 0, 'hemizygote_count': 0}, {'id': 'eas', 'ac': 0, 'an': 38954, 'homozygote_count': 0, 'hemizygote_count': 0}, {'id': 'mid', 'ac': 0, 'an': 5820, 'homozygote_count': 0, 'hemizygote_count': 0}, {'id': 'sas', 'ac': 0, 'an': 83526, 'homozygote_count': 0, 'hemizygote_count': 0}, {'id': 'asj', 'ac': 0, 'an': 27444, 'homozygote_count': 0, 'hemizygote_count': 0}, {'id': 'afr', 'ac': 0, 'an': 71768, 'homozygote_count': 0, 'hemizygote_count': 0}, {'id': 'nfe', 'ac': 2, 'an': 1130488, 'homozygote_count': 0, 'hemizygote_count': 0}, {'id': '', 'ac': 2, 'an': 1516760, 'homozygote_count': 0, 'hemizygote_count': 0}]							RUNX1	nfe	2	1130488	0	0	1.77e-06	NP_001745.2:p.(Glu422GlyfsTer181)	NC_000021.9:g.34792317_34792318insCCCCCCCCCC	21	34792315	.	G	GCCCCCCCCCC
11-32435179-C-CGG	[]	frameshift_variant		2	0	0	1370312	1.46e-06	[{'id': 'remaining', 'ac': 0, 'an': 57044, 'ac_hemi': 0, 'ac_hom': 0}, {'id': 'amr', 'ac': 0, 'an': 34624, 'ac_hemi': 0, 'ac_hom': 0}, {'id': 'fin', 'ac': 0, 'an': 33298, 'ac_hemi': 0, 'ac_hom': 0}, {'id': 'mid', 'ac': 0, 'an': 4792, 'ac_hemi': 0, 'ac_hom': 0}, {'id': 'nfe', 'ac': 2, 'an': 1072630, 'ac_hemi': 0, 'ac_hom': 0}, {'id': 'sas', 'ac': 0, 'an': 78138, 'ac_hemi': 0, 'ac_hom': 0}, {'id': 'asj', 'ac': 0, 'an': 24550, 'ac_hemi': 0, 'ac_hom': 0}, {'id': 'eas', 'ac': 0, 'an': 34876, 'ac_hemi': 0, 'ac_hom': 0}, {'id': 'afr', 'ac': 0, 'an': 30360, 'ac_hemi': 0, 'ac_hom': 0}]	2	0	0	1522428	[{'id': 'remaining', 'ac': 0, 'an': 59156, 'homozygote_count': 0, 'hemizygote_count': 0}, {'id': 'amr', 'ac': 0, 'an': 49922, 'homozygote_count': 0, 'hemizygote_count': 0}, {'id': 'fin', 'ac': 0, 'an': 43916, 'homozygote_count': 0, 'hemizygote_count': 0}, {'id': 'ami', 'ac': 0, 'an': 908, 'homozygote_count': 0, 'hemizygote_count': 0}, {'id': 'eas', 'ac': 0, 'an': 39996, 'homozygote_count': 0, 'hemizygote_count': 0}, {'id': 'mid', 'ac': 0, 'an': 5084, 'homozygote_count': 0, 'hemizygote_count': 0}, {'id': 'sas', 'ac': 0, 'an': 82960, 'homozygote_count': 0, 'hemizygote_count': 0}, {'id': 'asj', 'ac': 0, 'an': 28018, 'homozygote_count': 0, 'hemizygote_count': 0}, {'id': 'afr', 'ac': 0, 'an': 71886, 'homozygote_count': 0, 'hemizygote_count': 0}, {'id': 'nfe', 'ac': 2, 'an': 1140582, 'homozygote_count': 0, 'hemizygote_count': 0}, {'id': '', 'ac': 2, 'an': 1522428, 'homozygote_count': 0, 'hemizygote_count': 0}]							WT1	nfe	2	1140582	0	0	1.75e-06	NP_077744.4:p.(Arg61ProfsTer22)	NC_000011.10:g.32435180_32435181dup	11	32435179	.	C	CGG
19-18768660-GC-G	[]	frameshift_variant		2	0	0	1391126	1.44e-06	[{'id': 'remaining', 'ac': 0, 'an': 57456, 'ac_hemi': 0, 'ac_hom': 0}, {'id': 'amr', 'ac': 0, 'an': 36102, 'ac_hemi': 0, 'ac_hom': 0}, {'id': 'fin', 'ac': 0, 'an': 47800, 'ac_hemi': 0, 'ac_hom': 0}, {'id': 'mid', 'ac': 0, 'an': 4160, 'ac_hemi': 0, 'ac_hom': 0}, {'id': 'nfe', 'ac': 2, 'an': 1075134, 'ac_hemi': 0, 'ac_hom': 0}, {'id': 'sas', 'ac': 0, 'an': 78978, 'ac_hemi': 0, 'ac_hom': 0}, {'id': 'asj', 'ac': 0, 'an': 24916, 'ac_hemi': 0, 'ac_hom': 0}, {'id': 'eas', 'ac': 0, 'an': 35518, 'ac_hemi': 0, 'ac_hom': 0}, {'id': 'afr', 'ac': 0, 'an': 31062, 'ac_hemi': 0, 'ac_hom': 0}]	2	0	0	1543048	[{'id': 'remaining', 'ac': 0, 'an': 59566, 'homozygote_count': 0, 'hemizygote_count': 0}, {'id': 'amr', 'ac': 0, 'an': 51380, 'homozygote_count': 0, 'hemizygote_count': 0}, {'id': 'fin', 'ac': 0, 'an': 58388, 'homozygote_count': 0, 'hemizygote_count': 0}, {'id': 'ami', 'ac': 0, 'an': 912, 'homozygote_count': 0, 'hemizygote_count': 0}, {'id': 'eas', 'ac': 0, 'an': 40650, 'homozygote_count': 0, 'hemizygote_count': 0}, {'id': 'mid', 'ac': 0, 'an': 4454, 'homozygote_count': 0, 'hemizygote_count': 0}, {'id': 'sas', 'ac': 0, 'an': 83786, 'homozygote_count': 0, 'hemizygote_count': 0}, {'id': 'asj', 'ac': 0, 'an': 28384, 'homozygote_count': 0, 'hemizygote_count': 0}, {'id': 'afr', 'ac': 0, 'an': 72504, 'homozygote_count': 0, 'hemizygote_count': 0}, {'id': 'nfe', 'ac': 2, 'an': 1143024, 'homozygote_count': 0, 'hemizygote_count': 0}, {'id': '', 'ac': 2, 'an': 1543048, 'homozygote_count': 0, 'hemizygote_count': 0}]							CRTC1	nfe	2	1143024	0	0	1.75e-06	NP_056136.2:p.(Leu398CysfsTer7)	NC_000019.10:g.18768665del	19	18768660	.	GC	G
21-34792309-G-GGGGGGGGCCCC	[]	frameshift_variant		2	0	0	1391260	1.44e-06	[{'id': 'remaining', 'ac': 0, 'an': 57698, 'ac_hemi': 0, 'ac_hom': 0}, {'id': 'amr', 'ac': 0, 'an': 35632, 'ac_hemi': 0, 'ac_hom': 0}, {'id': 'fin', 'ac': 0, 'an': 42916, 'ac_hemi': 0, 'ac_hom': 0}, {'id': 'mid', 'ac': 0, 'an': 5616, 'ac_hemi': 0, 'ac_hom': 0}, {'id': 'nfe', 'ac': 2, 'an': 1077758, 'ac_hemi': 0, 'ac_hom': 0}, {'id': 'sas', 'ac': 0, 'an': 79364, 'ac_hemi': 0, 'ac_hom': 0}, {'id': 'asj', 'ac': 0, 'an': 24926, 'ac_hemi': 0, 'ac_hom': 0}, {'id': 'eas', 'ac': 0, 'an': 35736, 'ac_hemi': 0, 'ac_hom': 0}, {'id': 'afr', 'ac': 0, 'an': 31614, 'ac_hemi': 0, 'ac_hom': 0}]	2	0	0	1542482	[{'id': 'remaining', 'ac': 0, 'an': 59794, 'homozygote_count': 0, 'hemizygote_count': 0}, {'id': 'amr', 'ac': 0, 'an': 50878, 'homozygote_count': 0, 'hemizygote_count': 0}, {'id': 'fin', 'ac': 0, 'an': 53428, 'homozygote_count': 0, 'hemizygote_count': 0}, {'id': 'ami', 'ac': 0, 'an': 906, 'homozygote_count': 0, 'hemizygote_count': 0}, {'id': 'eas', 'ac': 0, 'an': 40784, 'homozygote_count': 0, 'hemizygote_count': 0}, {'id': 'mid', 'ac': 0, 'an': 5902, 'homozygote_count': 0, 'hemizygote_count': 0}, {'id': 'sas', 'ac': 0, 'an': 84136, 'homozygote_count': 0, 'hemizygote_count': 0}, {'id': 'asj', 'ac': 0, 'an': 28386, 'homozygote_count': 0, 'hemizygote_count': 0}, {'id': 'afr', 'ac': 0, 'an': 72866, 'homozygote_count': 0, 'hemizygote_count': 0}, {'id': 'nfe', 'ac': 2, 'an': 1145402, 'homozygote_count': 0, 'hemizygote_count': 0}, {'id': '', 'ac': 2, 'an': 1542482, 'homozygote_count': 0, 'hemizygote_count': 0}]							RUNX1	nfe	2	1145402	0	0	1.75e-06	NP_001745.2:p.(Ser424GlyfsTer174)	NC_000021.9:g.34792309_34792310insGGGGGGGCCCC	21	34792309	.	G	GGGGGGGGCCCC
1-43348879-C-CT	['rs2153919240']	frameshift_variant		2	0	0	1397124	1.43e-06	[{'id': 'remaining', 'ac': 0, 'an': 57942, 'ac_hemi': 0, 'ac_hom': 0}, {'id': 'amr', 'ac': 0, 'an': 35914, 'ac_hemi': 0, 'ac_hom': 0}, {'id': 'fin', 'ac': 0, 'an': 46866, 'ac_hemi': 0, 'ac_hom': 0}, {'id': 'mid', 'ac': 0, 'an': 4866, 'ac_hemi': 0, 'ac_hom': 0}, {'id': 'nfe', 'ac': 2, 'an': 1079598, 'ac_hemi': 0, 'ac_hom': 0}, {'id': 'sas', 'ac': 0, 'an': 79128, 'ac_hemi': 0, 'ac_hom': 0}, {'id': 'asj', 'ac': 0, 'an': 25130, 'ac_hemi': 0, 'ac_hom': 0}, {'id': 'eas', 'ac': 0, 'an': 35990, 'ac_hemi': 0, 'ac_hom': 0}, {'id': 'afr', 'ac': 0, 'an': 31690, 'ac_hemi': 0, 'ac_hom': 0}]	2	0	0	1549412	[{'id': 'remaining', 'ac': 0, 'an': 60050, 'homozygote_count': 0, 'hemizygote_count': 0}, {'id': 'amr', 'ac': 0, 'an': 51220, 'homozygote_count': 0, 'hemizygote_count': 0}, {'id': 'fin', 'ac': 0, 'an': 57490, 'homozygote_count': 0, 'hemizygote_count': 0}, {'id': 'ami', 'ac': 0, 'an': 912, 'homozygote_count': 0, 'hemizygote_count': 0}, {'id': 'eas', 'ac': 0, 'an': 41154, 'homozygote_count': 0, 'hemizygote_count': 0}, {'id': 'mid', 'ac': 0, 'an': 5160, 'homozygote_count': 0, 'hemizygote_count': 0}, {'id': 'sas', 'ac': 0, 'an': 83954, 'homozygote_count': 0, 'hemizygote_count': 0}, {'id': 'asj', 'ac': 0, 'an': 28600, 'homozygote_count': 0, 'hemizygote_count': 0}, {'id': 'afr', 'ac': 0, 'an': 73266, 'homozygote_count': 0, 'hemizygote_count': 0}, {'id': 'nfe', 'ac': 2, 'an': 1147606, 'homozygote_count': 0, 'hemizygote_count': 0}, {'id': '', 'ac': 2, 'an': 1549412, 'homozygote_count': 0, 'hemizygote_count': 0}]							MPL	nfe	2	1147606	0	0	1.74e-06	NP_005364.1:p.(Glu450GlyfsTer33)	NC_000001.11:g.43348880dup	1	43348879	.	C	CT
21-38392424-T-TG	['rs2146431948']	frameshift_variant		2	0	0	1402778	1.43e-06	[{'id': 'remaining', 'ac': 0, 'an': 58018, 'ac_hemi': 0, 'ac_hom': 0}, {'id': 'amr', 'ac': 0, 'an': 36052, 'ac_hemi': 0, 'ac_hom': 0}, {'id': 'fin', 'ac': 0, 'an': 50130, 'ac_hemi': 0, 'ac_hom': 0}, {'id': 'mid', 'ac': 0, 'an': 5676, 'ac_hemi': 0, 'ac_hom': 0}, {'id': 'nfe', 'ac': 2, 'an': 1081000, 'ac_hemi': 0, 'ac_hom': 0}, {'id': 'sas', 'ac': 0, 'an': 78542, 'ac_hemi': 0, 'ac_hom': 0}, {'id': 'asj', 'ac': 0, 'an': 24934, 'ac_hemi': 0, 'ac_hom': 0}, {'id': 'eas', 'ac': 0, 'an': 36650, 'ac_hemi': 0, 'ac_hom': 0}, {'id': 'afr', 'ac': 0, 'an': 31776, 'ac_hemi': 0, 'ac_hom': 0}]	2	0	0	1555064	[{'id': 'remaining', 'ac': 0, 'an': 60132, 'homozygote_count': 0, 'hemizygote_count': 0}, {'id': 'amr', 'ac': 0, 'an': 51346, 'homozygote_count': 0, 'hemizygote_count': 0}, {'id': 'fin', 'ac': 0, 'an': 60752, 'homozygote_count': 0, 'hemizygote_count': 0}, {'id': 'ami', 'ac': 0, 'an': 912, 'homozygote_count': 0, 'hemizygote_count': 0}, {'id': 'eas', 'ac': 0, 'an': 41836, 'homozygote_count': 0, 'hemizygote_count': 0}, {'id': 'mid', 'ac': 0, 'an': 5970, 'homozygote_count': 0, 'hemizygote_count': 0}, {'id': 'sas', 'ac': 0, 'an': 83368, 'homozygote_count': 0, 'hemizygote_count': 0}, {'id': 'asj', 'ac': 0, 'an': 28404, 'homozygote_count': 0, 'hemizygote_count': 0}, {'id': 'afr', 'ac': 0, 'an': 73314, 'homozygote_count': 0, 'hemizygote_count': 0}, {'id': 'nfe', 'ac': 2, 'an': 1149030, 'homozygote_count': 0, 'hemizygote_count': 0}, {'id': '', 'ac': 2, 'an': 1555064, 'homozygote_count': 0, 'hemizygote_count': 0}]							ERG	nfe	2	1149030	0	0	1.74e-06	NP_891548.1:p.(Arg256GlnfsTer29)	NC_000021.9:g.38392430dup	21	38392424	.	T	TG
21-34792233-G-A	[]	nonsense		2	0	0	1388642	1.44e-06	[{'id': 'remaining', 'ac': 0, 'an': 57904, 'ac_hemi': 0, 'ac_hom': 0}, {'id': 'amr', 'ac': 0, 'an': 36452, 'ac_hemi': 0, 'ac_hom': 0}, {'id': 'fin', 'ac': 0, 'an': 35118, 'ac_hemi': 0, 'ac_hom': 0}, {'id': 'mid', 'ac': 0, 'an': 5292, 'ac_hemi': 0, 'ac_hom': 0}, {'id': 'nfe', 'ac': 2, 'an': 1081096, 'ac_hemi': 0, 'ac_hom': 0}, {'id': 'sas', 'ac': 0, 'an': 79502, 'ac_hemi': 0, 'ac_hom': 0}, {'id': 'asj', 'ac': 0, 'an': 25052, 'ac_hemi': 0, 'ac_hom': 0}, {'id': 'eas', 'ac': 0, 'an': 36350, 'ac_hemi': 0, 'ac_hom': 0}, {'id': 'afr', 'ac': 0, 'an': 31876, 'ac_hemi': 0, 'ac_hom': 0}]	2	0	0	1540766	[{'id': 'remaining', 'ac': 0, 'an': 60014, 'homozygote_count': 0, 'hemizygote_count': 0}, {'id': 'amr', 'ac': 0, 'an': 51742, 'homozygote_count': 0, 'hemizygote_count': 0}, {'id': 'fin', 'ac': 0, 'an': 45712, 'homozygote_count': 0, 'hemizygote_count': 0}, {'id': 'ami', 'ac': 0, 'an': 912, 'homozygote_count': 0, 'hemizygote_count': 0}, {'id': 'eas', 'ac': 0, 'an': 41506, 'homozygote_count': 0, 'hemizygote_count': 0}, {'id': 'mid', 'ac': 0, 'an': 5584, 'homozygote_count': 0, 'hemizygote_count': 0}, {'id': 'sas', 'ac': 0, 'an': 84328, 'homozygote_count': 0, 'hemizygote_count': 0}, {'id': 'asj', 'ac': 0, 'an': 28524, 'homozygote_count': 0, 'hemizygote_count': 0}, {'id': 'afr', 'ac': 0, 'an': 73408, 'homozygote_count': 0, 'hemizygote_count': 0}, {'id': 'nfe', 'ac': 2, 'an': 1149036, 'homozygote_count': 0, 'hemizygote_count': 0}, {'id': '', 'ac': 2, 'an': 1540766, 'homozygote_count': 0, 'hemizygote_count': 0}]							RUNX1	nfe	2	1149036	0	0	1.74e-06	NP_001745.2:p.(Gln449Ter)	NC_000021.9:g.34792233G>A	21	34792233	.	G	A
4-1953172-T-TG	[]	frameshift_variant		2	0	0	1403610	1.42e-06	[{'id': 'remaining', 'ac': 0, 'an': 58240, 'ac_hemi': 0, 'ac_hom': 0}, {'id': 'amr', 'ac': 0, 'an': 35890, 'ac_hemi': 0, 'ac_hom': 0}, {'id': 'fin', 'ac': 0, 'an': 49418, 'ac_hemi': 0, 'ac_hom': 0}, {'id': 'mid', 'ac': 0, 'an': 5704, 'ac_hemi': 0, 'ac_hom': 0}, {'id': 'nfe', 'ac': 2, 'an': 1081012, 'ac_hemi': 0, 'ac_hom': 0}, {'id': 'sas', 'ac': 0, 'an': 80366, 'ac_hemi': 0, 'ac_hom': 0}, {'id': 'asj', 'ac': 0, 'an': 25248, 'ac_hemi': 0, 'ac_hom': 0}, {'id': 'eas', 'ac': 0, 'an': 36000, 'ac_hemi': 0, 'ac_hom': 0}, {'id': 'afr', 'ac': 0, 'an': 31732, 'ac_hemi': 0, 'ac_hom': 0}]	2	0	0	1555954	[{'id': 'remaining', 'ac': 0, 'an': 60356, 'homozygote_count': 0, 'hemizygote_count': 0}, {'id': 'amr', 'ac': 0, 'an': 51192, 'homozygote_count': 0, 'hemizygote_count': 0}, {'id': 'fin', 'ac': 0, 'an': 60038, 'homozygote_count': 0, 'hemizygote_count': 0}, {'id': 'ami', 'ac': 0, 'an': 912, 'homozygote_count': 0, 'hemizygote_count': 0}, {'id': 'eas', 'ac': 0, 'an': 41180, 'homozygote_count': 0, 'hemizygote_count': 0}, {'id': 'mid', 'ac': 0, 'an': 5998, 'homozygote_count': 0, 'hemizygote_count': 0}, {'id': 'sas', 'ac': 0, 'an': 85192, 'homozygote_count': 0, 'hemizygote_count': 0}, {'id': 'asj', 'ac': 0, 'an': 28718, 'homozygote_count': 0, 'hemizygote_count': 0}, {'id': 'afr', 'ac': 0, 'an': 73318, 'homozygote_count': 0, 'hemizygote_count': 0}, {'id': 'nfe', 'ac': 2, 'an': 1149050, 'homozygote_count': 0, 'hemizygote_count': 0}, {'id': '', 'ac': 2, 'an': 1555954, 'homozygote_count': 0, 'hemizygote_count': 0}]							NSD2	nfe	2	1149050	0	0	1.74e-06	NP_001035889.1:p.?	NC_000004.12:g.1953174dup	4	1953172	.	T	TG
4-1953175-A-AGT	['rs773903305']	frameshift_variant		2	0	0	1404618	1.42e-06	[{'id': 'remaining', 'ac': 0, 'an': 58304, 'ac_hemi': 0, 'ac_hom': 0}, {'id': 'amr', 'ac': 0, 'an': 36008, 'ac_hemi': 0, 'ac_hom': 0}, {'id': 'fin', 'ac': 0, 'an': 49550, 'ac_hemi': 0, 'ac_hom': 0}, {'id': 'mid', 'ac': 0, 'an': 5704, 'ac_hemi': 0, 'ac_hom': 0}, {'id': 'nfe', 'ac': 2, 'an': 1081448, 'ac_hemi': 0, 'ac_hom': 0}, {'id': 'sas', 'ac': 0, 'an': 80514, 'ac_hemi': 0, 'ac_hom': 0}, {'id': 'asj', 'ac': 0, 'an': 25266, 'ac_hemi': 0, 'ac_hom': 0}, {'id': 'eas', 'ac': 0, 'an': 36048, 'ac_hemi': 0, 'ac_hom': 0}, {'id': 'afr', 'ac': 0, 'an': 31776, 'ac_hemi': 0, 'ac_hom': 0}]	2	0	0	1556932	[{'id': 'remaining', 'ac': 0, 'an': 60420, 'homozygote_count': 0, 'hemizygote_count': 0}, {'id': 'amr', 'ac': 0, 'an': 51316, 'homozygote_count': 0, 'hemizygote_count': 0}, {'id': 'fin', 'ac': 0, 'an': 60164, 'homozygote_count': 0, 'hemizygote_count': 0}, {'id': 'ami', 'ac': 0, 'an': 912, 'homozygote_count': 0, 'hemizygote_count': 0}, {'id': 'eas', 'ac': 0, 'an': 41232, 'homozygote_count': 0, 'hemizygote_count': 0}, {'id': 'mid', 'ac': 0, 'an': 5998, 'homozygote_count': 0, 'hemizygote_count': 0}, {'id': 'sas', 'ac': 0, 'an': 85334, 'homozygote_count': 0, 'hemizygote_count': 0}, {'id': 'asj', 'ac': 0, 'an': 28736, 'homozygote_count': 0, 'hemizygote_count': 0}, {'id': 'afr', 'ac': 0, 'an': 73348, 'homozygote_count': 0, 'hemizygote_count': 0}, {'id': 'nfe', 'ac': 2, 'an': 1149472, 'homozygote_count': 0, 'hemizygote_count': 0}, {'id': '', 'ac': 2, 'an': 1556932, 'homozygote_count': 0, 'hemizygote_count': 0}]							NSD2	nfe	2	1149472	0	0	1.74e-06	NP_001035889.1:p.?	NC_000004.12:g.1953175_1953176insGT	4	1953175	.	A	AGT
1-43348955-G-A	[]	nonsense		2	0	0	1408916	1.42e-06	[{'id': 'remaining', 'ac': 0, 'an': 58430, 'ac_hemi': 0, 'ac_hom': 0}, {'id': 'amr', 'ac': 0, 'an': 37538, 'ac_hemi': 0, 'ac_hom': 0}, {'id': 'fin', 'ac': 0, 'an': 46762, 'ac_hemi': 0, 'ac_hom': 0}, {'id': 'mid', 'ac': 0, 'an': 5548, 'ac_hemi': 0, 'ac_hom': 0}, {'id': 'nfe', 'ac': 2, 'an': 1086428, 'ac_hemi': 0, 'ac_hom': 0}, {'id': 'sas', 'ac': 0, 'an': 79948, 'ac_hemi': 0, 'ac_hom': 0}, {'id': 'asj', 'ac': 0, 'an': 25252, 'ac_hemi': 0, 'ac_hom': 0}, {'id': 'eas', 'ac': 0, 'an': 36778, 'ac_hemi': 0, 'ac_hom': 0}, {'id': 'afr', 'ac': 0, 'an': 32232, 'ac_hemi': 0, 'ac_hom': 0}]	2	0	0	1561198	[{'id': 'remaining', 'ac': 0, 'an': 60542, 'homozygote_count': 0, 'hemizygote_count': 0}, {'id': 'amr', 'ac': 0, 'an': 52844, 'homozygote_count': 0, 'hemizygote_count': 0}, {'id': 'fin', 'ac': 0, 'an': 57380, 'homozygote_count': 0, 'hemizygote_count': 0}, {'id': 'ami', 'ac': 0, 'an': 912, 'homozygote_count': 0, 'hemizygote_count': 0}, {'id': 'eas', 'ac': 0, 'an': 41950, 'homozygote_count': 0, 'hemizygote_count': 0}, {'id': 'mid', 'ac': 0, 'an': 5842, 'homozygote_count': 0, 'hemizygote_count': 0}, {'id': 'sas', 'ac': 0, 'an': 84778, 'homozygote_count': 0, 'hemizygote_count': 0}, {'id': 'asj', 'ac': 0, 'an': 28724, 'homozygote_count': 0, 'hemizygote_count': 0}, {'id': 'afr', 'ac': 0, 'an': 73806, 'homozygote_count': 0, 'hemizygote_count': 0}, {'id': 'nfe', 'ac': 2, 'an': 1154420, 'homozygote_count': 0, 'hemizygote_count': 0}, {'id': '', 'ac': 2, 'an': 1561198, 'homozygote_count': 0, 'hemizygote_count': 0}]							MPL	nfe	2	1154420	0	0	1.73e-06	NP_005364.1:p.(Trp474Ter)	NC_000001.11:g.43348955G>A	1	43348955	.	G	A
4-1978887-GGA-G	['rs769849406']	frameshift_variant		2	0	0	1422530	1.41e-06	[{'id': 'remaining', 'ac': 0, 'an': 58478, 'ac_hemi': 0, 'ac_hom': 0}, {'id': 'amr', 'ac': 0, 'an': 40800, 'ac_hemi': 0, 'ac_hom': 0}, {'id': 'fin', 'ac': 0, 'an': 50948, 'ac_hemi': 0, 'ac_hom': 0}, {'id': 'mid', 'ac': 0, 'an': 5352, 'ac_hemi': 0, 'ac_hom': 0}, {'id': 'nfe', 'ac': 2, 'an': 1089928, 'ac_hemi': 0, 'ac_hom': 0}, {'id': 'sas', 'ac': 0, 'an': 81732, 'ac_hemi': 0, 'ac_hom': 0}, {'id': 'asj', 'ac': 0, 'an': 24370, 'ac_hemi': 0, 'ac_hom': 0}, {'id': 'eas', 'ac': 0, 'an': 38488, 'ac_hemi': 0, 'ac_hom': 0}, {'id': 'afr', 'ac': 0, 'an': 32434, 'ac_hemi': 0, 'ac_hom': 0}]	2	0	0	1574848	[{'id': 'remaining', 'ac': 0, 'an': 60590, 'homozygote_count': 0, 'hemizygote_count': 0}, {'id': 'amr', 'ac': 0, 'an': 56112, 'homozygote_count': 0, 'hemizygote_count': 0}, {'id': 'fin', 'ac': 0, 'an': 61572, 'homozygote_count': 0, 'hemizygote_count': 0}, {'id': 'ami', 'ac': 0, 'an': 912, 'homozygote_count': 0, 'hemizygote_count': 0}, {'id': 'eas', 'ac': 0, 'an': 43658, 'homozygote_count': 0, 'hemizygote_count': 0}, {'id': 'mid', 'ac': 0, 'an': 5646, 'homozygote_count': 0, 'hemizygote_count': 0}, {'id': 'sas', 'ac': 0, 'an': 86562, 'homozygote_count': 0, 'hemizygote_count': 0}, {'id': 'asj', 'ac': 0, 'an': 27842, 'homozygote_count': 0, 'hemizygote_count': 0}, {'id': 'afr', 'ac': 0, 'an': 74010, 'homozygote_count': 0, 'hemizygote_count': 0}, {'id': 'nfe', 'ac': 2, 'an': 1157944, 'homozygote_count': 0, 'hemizygote_count': 0}, {'id': '', 'ac': 2, 'an': 1574848, 'homozygote_count': 0, 'hemizygote_count': 0}]							NSD2	nfe	2	1157944	0	0	1.73e-06	NP_001035889.1:p.(Arg1360SerfsTer74)	NC_000004.12:g.1978891_1978892del	4	1978887	.	GGA	G
5-171405326-G-GA	['rs1561875227']	frameshift_variant		2	0	0	1432914	1.4e-06	[{'id': 'remaining', 'ac': 0, 'an': 59356, 'ac_hemi': 0, 'ac_hom': 0}, {'id': 'amr', 'ac': 0, 'an': 42576, 'ac_hemi': 0, 'ac_hom': 0}, {'id': 'fin', 'ac': 0, 'an': 53220, 'ac_hemi': 0, 'ac_hom': 0}, {'id': 'mid', 'ac': 0, 'an': 5658, 'ac_hemi': 0, 'ac_hom': 0}, {'id': 'nfe', 'ac': 2, 'an': 1090642, 'ac_hemi': 0, 'ac_hom': 0}, {'id': 'sas', 'ac': 0, 'an': 83718, 'ac_hemi': 0, 'ac_hom': 0}, {'id': 'asj', 'ac': 0, 'an': 25758, 'ac_hemi': 0, 'ac_hom': 0}, {'id': 'eas', 'ac': 0, 'an': 39494, 'ac_hemi': 0, 'ac_hom': 0}, {'id': 'afr', 'ac': 0, 'an': 32492, 'ac_hemi': 0, 'ac_hom': 0}]	2	0	0	1585010	[{'id': 'remaining', 'ac': 0, 'an': 61466, 'homozygote_count': 0, 'hemizygote_count': 0}, {'id': 'amr', 'ac': 0, 'an': 57848, 'homozygote_count': 0, 'hemizygote_count': 0}, {'id': 'fin', 'ac': 0, 'an': 63774, 'homozygote_count': 0, 'hemizygote_count': 0}, {'id': 'ami', 'ac': 0, 'an': 912, 'homozygote_count': 0, 'hemizygote_count': 0}, {'id': 'eas', 'ac': 0, 'an': 44674, 'homozygote_count': 0, 'hemizygote_count': 0}, {'id': 'mid', 'ac': 0, 'an': 5952, 'homozygote_count': 0, 'hemizygote_count': 0}, {'id': 'sas', 'ac': 0, 'an': 88530, 'homozygote_count': 0, 'hemizygote_count': 0}, {'id': 'asj', 'ac': 0, 'an': 29230, 'homozygote_count': 0, 'hemizygote_count': 0}, {'id': 'afr', 'ac': 0, 'an': 74008, 'homozygote_count': 0, 'hemizygote_count': 0}, {'id': 'nfe', 'ac': 2, 'an': 1158616, 'homozygote_count': 0, 'hemizygote_count': 0}, {'id': '', 'ac': 2, 'an': 1585010, 'homozygote_count': 0, 'hemizygote_count': 0}]							NPM1	nfe	2	1158616	0	0	1.73e-06	NP_002511.1:p.(Thr234AsnfsTer3)	NC_000005.10:g.171405332dup	5	171405326	.	G	GA
21-34821677-C-T	['rs1461343701']	nonsense		2	0	0	1422888	1.41e-06	[{'id': 'remaining', 'ac': 0, 'an': 59000, 'ac_hemi': 0, 'ac_hom': 0}, {'id': 'amr', 'ac': 0, 'an': 39162, 'ac_hemi': 0, 'ac_hom': 0}, {'id': 'fin', 'ac': 0, 'an': 50982, 'ac_hemi': 0, 'ac_hom': 0}, {'id': 'mid', 'ac': 0, 'an': 5724, 'ac_hemi': 0, 'ac_hom': 0}, {'id': 'nfe', 'ac': 2, 'an': 1091320, 'ac_hemi': 0, 'ac_hom': 0}, {'id': 'sas', 'ac': 0, 'an': 80652, 'ac_hemi': 0, 'ac_hom': 0}, {'id': 'asj', 'ac': 0, 'an': 25372, 'ac_hemi': 0, 'ac_hom': 0}, {'id': 'eas', 'ac': 0, 'an': 38018, 'ac_hemi': 0, 'ac_hom': 0}, {'id': 'afr', 'ac': 0, 'an': 32658, 'ac_hemi': 0, 'ac_hom': 0}]	2	0	0	1575172	[{'id': 'remaining', 'ac': 0, 'an': 61112, 'homozygote_count': 0, 'hemizygote_count': 0}, {'id': 'amr', 'ac': 0, 'an': 54454, 'homozygote_count': 0, 'hemizygote_count': 0}, {'id': 'fin', 'ac': 0, 'an': 61594, 'homozygote_count': 0, 'hemizygote_count': 0}, {'id': 'ami', 'ac': 0, 'an': 912, 'homozygote_count': 0, 'hemizygote_count': 0}, {'id': 'eas', 'ac': 0, 'an': 43208, 'homozygote_count': 0, 'hemizygote_count': 0}, {'id': 'mid', 'ac': 0, 'an': 6018, 'homozygote_count': 0, 'hemizygote_count': 0}, {'id': 'sas', 'ac': 0, 'an': 85470, 'homozygote_count': 0, 'hemizygote_count': 0}, {'id': 'asj', 'ac': 0, 'an': 28842, 'homozygote_count': 0, 'hemizygote_count': 0}, {'id': 'afr', 'ac': 0, 'an': 74220, 'homozygote_count': 0, 'hemizygote_count': 0}, {'id': 'nfe', 'ac': 2, 'an': 1159342, 'homozygote_count': 0, 'hemizygote_count': 0}, {'id': '', 'ac': 2, 'an': 1575172, 'homozygote_count': 0, 'hemizygote_count': 0}]							RUNX1	nfe	2	1159342	0	0	1.73e-06	NP_001745.2:p.?	NC_000021.9:g.34821677C>T	21	34821677	.	C	T
12-114672214-G-GA	[]	frameshift_variant		2	0	0	1420974	1.41e-06	[{'id': 'remaining', 'ac': 0, 'an': 58838, 'ac_hemi': 0, 'ac_hom': 0}, {'id': 'amr', 'ac': 0, 'an': 38514, 'ac_hemi': 0, 'ac_hom': 0}, {'id': 'fin', 'ac': 0, 'an': 48914, 'ac_hemi': 0, 'ac_hom': 0}, {'id': 'mid', 'ac': 0, 'an': 5688, 'ac_hemi': 0, 'ac_hom': 0}, {'id': 'nfe', 'ac': 2, 'an': 1092072, 'ac_hemi': 0, 'ac_hom': 0}, {'id': 'sas', 'ac': 0, 'an': 81018, 'ac_hemi': 0, 'ac_hom': 0}, {'id': 'asj', 'ac': 0, 'an': 25350, 'ac_hemi': 0, 'ac_hom': 0}, {'id': 'eas', 'ac': 0, 'an': 37778, 'ac_hemi': 0, 'ac_hom': 0}, {'id': 'afr', 'ac': 0, 'an': 32802, 'ac_hemi': 0, 'ac_hom': 0}]	2	0	0	1573246	[{'id': 'remaining', 'ac': 0, 'an': 60952, 'homozygote_count': 0, 'hemizygote_count': 0}, {'id': 'amr', 'ac': 0, 'an': 53820, 'homozygote_count': 0, 'hemizygote_count': 0}, {'id': 'fin', 'ac': 0, 'an': 59538, 'homozygote_count': 0, 'hemizygote_count': 0}, {'id': 'ami', 'ac': 0, 'an': 912, 'homozygote_count': 0, 'hemizygote_count': 0}, {'id': 'eas', 'ac': 0, 'an': 42908, 'homozygote_count': 0, 'hemizygote_count': 0}, {'id': 'mid', 'ac': 0, 'an': 5980, 'homozygote_count': 0, 'hemizygote_count': 0}, {'id': 'sas', 'ac': 0, 'an': 85846, 'homozygote_count': 0, 'hemizygote_count': 0}, {'id': 'asj', 'ac': 0, 'an': 28822, 'homozygote_count': 0, 'hemizygote_count': 0}, {'id': 'afr', 'ac': 0, 'an': 74374, 'homozygote_count': 0, 'hemizygote_count': 0}, {'id': 'nfe', 'ac': 2, 'an': 1160094, 'homozygote_count': 0, 'hemizygote_count': 0}, {'id': '', 'ac': 2, 'an': 1573246, 'homozygote_count': 0, 'hemizygote_count': 0}]							TBX3	nfe	2	1160094	0	0	1.72e-06	NP_005987.3:p.(Ser600PhefsTer72)	NC_000012.12:g.114672215dup	12	114672214	.	G	GA
1-120005551-G-A	['rs1280158106']	nonsense		2	0	0	1442432	1.39e-06	[{'id': 'remaining', 'ac': 0, 'an': 59780, 'ac_hemi': 0, 'ac_hom': 0}, {'id': 'amr', 'ac': 0, 'an': 44652, 'ac_hemi': 0, 'ac_hom': 0}, {'id': 'fin', 'ac': 0, 'an': 53360, 'ac_hemi': 0, 'ac_hom': 0}, {'id': 'mid', 'ac': 0, 'an': 5716, 'ac_hemi': 0, 'ac_hom': 0}, {'id': 'nfe', 'ac': 2, 'an': 1094230, 'ac_hemi': 0, 'ac_hom': 0}, {'id': 'sas', 'ac': 0, 'an': 85884, 'ac_hemi': 0, 'ac_hom': 0}, {'id': 'asj', 'ac': 0, 'an': 26032, 'ac_hemi': 0, 'ac_hom': 0}, {'id': 'eas', 'ac': 0, 'an': 39622, 'ac_hemi': 0, 'ac_hom': 0}, {'id': 'afr', 'ac': 0, 'an': 33156, 'ac_hemi': 0, 'ac_hom': 0}]	2	0	0	1591102	[{'id': 'remaining', 'ac': 0, 'an': 61802, 'homozygote_count': 0, 'hemizygote_count': 0}, {'id': 'amr', 'ac': 0, 'an': 59494, 'homozygote_count': 0, 'hemizygote_count': 0}, {'id': 'fin', 'ac': 0, 'an': 63562, 'homozygote_count': 0, 'hemizygote_count': 0}, {'id': 'ami', 'ac': 0, 'an': 894, 'homozygote_count': 0, 'hemizygote_count': 0}, {'id': 'eas', 'ac': 0, 'an': 44618, 'homozygote_count': 0, 'hemizygote_count': 0}, {'id': 'mid', 'ac': 0, 'an': 6010, 'homozygote_count': 0, 'hemizygote_count': 0}, {'id': 'sas', 'ac': 0, 'an': 90376, 'homozygote_count': 0, 'hemizygote_count': 0}, {'id': 'asj', 'ac': 0, 'an': 29474, 'homozygote_count': 0, 'hemizygote_count': 0}, {'id': 'afr', 'ac': 0, 'an': 73542, 'homozygote_count': 0, 'hemizygote_count': 0}, {'id': 'nfe', 'ac': 2, 'an': 1161330, 'homozygote_count': 0, 'hemizygote_count': 0}, {'id': '', 'ac': 2, 'an': 1591102, 'homozygote_count': 0, 'hemizygote_count': 0}]							NOTCH2	nfe	2	1161330	0	0	1.72e-06	NP_077719.2:p.(Arg65Ter)	NC_000001.11:g.120005551G>A	1	120005551	.	G	A
3-32954461-T-TA	[]	nonsense		2	0	0	1418132	1.41e-06	[{'id': 'remaining', 'ac': 0, 'an': 58558, 'ac_hemi': 0, 'ac_hom': 0}, {'id': 'amr', 'ac': 0, 'an': 37052, 'ac_hemi': 0, 'ac_hom': 0}, {'id': 'fin', 'ac': 0, 'an': 51596, 'ac_hemi': 0, 'ac_hom': 0}, {'id': 'mid', 'ac': 0, 'an': 5518, 'ac_hemi': 0, 'ac_hom': 0}, {'id': 'nfe', 'ac': 2, 'an': 1094798, 'ac_hemi': 0, 'ac_hom': 0}, {'id': 'sas', 'ac': 0, 'an': 76682, 'ac_hemi': 0, 'ac_hom': 0}, {'id': 'asj', 'ac': 0, 'an': 22678, 'ac_hemi': 0, 'ac_hom': 0}, {'id': 'eas', 'ac': 0, 'an': 39574, 'ac_hemi': 0, 'ac_hom': 0}, {'id': 'afr', 'ac': 0, 'an': 31676, 'ac_hemi': 0, 'ac_hom': 0}]	2	0	0	1570486	[{'id': 'remaining', 'ac': 0, 'an': 60672, 'homozygote_count': 0, 'hemizygote_count': 0}, {'id': 'amr', 'ac': 0, 'an': 52352, 'homozygote_count': 0, 'hemizygote_count': 0}, {'id': 'fin', 'ac': 0, 'an': 62216, 'homozygote_count': 0, 'hemizygote_count': 0}, {'id': 'ami', 'ac': 0, 'an': 912, 'homozygote_count': 0, 'hemizygote_count': 0}, {'id': 'eas', 'ac': 0, 'an': 44766, 'homozygote_count': 0, 'hemizygote_count': 0}, {'id': 'mid', 'ac': 0, 'an': 5812, 'homozygote_count': 0, 'hemizygote_count': 0}, {'id': 'sas', 'ac': 0, 'an': 81508, 'homozygote_count': 0, 'hemizygote_count': 0}, {'id': 'asj', 'ac': 0, 'an': 26146, 'homozygote_count': 0, 'hemizygote_count': 0}, {'id': 'afr', 'ac': 0, 'an': 73268, 'homozygote_count': 0, 'hemizygote_count': 0}, {'id': 'nfe', 'ac': 2, 'an': 1162834, 'homozygote_count': 0, 'hemizygote_count': 0}, {'id': '', 'ac': 2, 'an': 1570486, 'homozygote_count': 0, 'hemizygote_count': 0}]							CCR4	nfe	2	1162834	0	0	1.72e-06	NP_005499.1:p.(Tyr347Ter)	NC_000003.12:g.32954462dup	3	32954461	.	T	TA
4-1959471-G-GTTTTTTTT	['rs1725156935']	frameshift_variant								2	0	0	1576688	[{'id': 'remaining', 'ac': 0, 'an': 61868, 'homozygote_count': 0, 'hemizygote_count': 0}, {'id': 'amr', 'ac': 0, 'an': 56236, 'homozygote_count': 0, 'hemizygote_count': 0}, {'id': 'fin', 'ac': 0, 'an': 62000, 'homozygote_count': 0, 'hemizygote_count': 0}, {'id': 'ami', 'ac': 0, 'an': 688, 'homozygote_count': 0, 'hemizygote_count': 0}, {'id': 'eas', 'ac': 0, 'an': 43642, 'homozygote_count': 0, 'hemizygote_count': 0}, {'id': 'mid', 'ac': 0, 'an': 5966, 'homozygote_count': 0, 'hemizygote_count': 0}, {'id': 'sas', 'ac': 0, 'an': 89904, 'homozygote_count': 0, 'hemizygote_count': 0}, {'id': 'asj', 'ac': 0, 'an': 28762, 'homozygote_count': 0, 'hemizygote_count': 0}, {'id': 'afr', 'ac': 0, 'an': 63296, 'homozygote_count': 0, 'hemizygote_count': 0}, {'id': 'nfe', 'ac': 2, 'an': 1164326, 'homozygote_count': 0, 'hemizygote_count': 0}, {'id': '', 'ac': 2, 'an': 1576688, 'homozygote_count': 0, 'hemizygote_count': 0}]	2	0	0	115692	1.73e-05	[{'id': 'remaining', 'ac': 0, 'an': 1500, 'ac_hemi': 0, 'ac_hom': 0}, {'id': 'amr', 'ac': 0, 'an': 11526, 'ac_hemi': 0, 'ac_hom': 0}, {'id': 'fin', 'ac': 0, 'an': 8616, 'ac_hemi': 0, 'ac_hom': 0}, {'id': 'ami', 'ac': 0, 'an': 688, 'ac_hemi': 0, 'ac_hom': 0}, {'id': 'eas', 'ac': 0, 'an': 3958, 'ac_hemi': 0, 'ac_hom': 0}, {'id': 'mid', 'ac': 0, 'an': 208, 'ac_hemi': 0, 'ac_hom': 0}, {'id': 'sas', 'ac': 0, 'an': 3742, 'ac_hemi': 0, 'ac_hom': 0}, {'id': 'asj', 'ac': 0, 'an': 2696, 'ac_hemi': 0, 'ac_hom': 0}, {'id': 'afr', 'ac': 0, 'an': 29828, 'ac_hemi': 0, 'ac_hom': 0}, {'id': 'nfe', 'ac': 2, 'an': 52930, 'ac_hemi': 0, 'ac_hom': 0}]	NSD2	nfe	2	1164326	0	0	1.72e-06	NP_001035889.1:p.(Asn997PhefsTer3)	NC_000004.12:g.1959472_1959473insTTTTTTTT	4	1959471	.	G	GTTTTTTTT
11-118898526-CG-C	['rs1555172524']	frameshift_variant		2	0	0	1447138	1.38e-06	[{'id': 'remaining', 'ac': 0, 'an': 59648, 'ac_hemi': 0, 'ac_hom': 0}, {'id': 'amr', 'ac': 0, 'an': 43964, 'ac_hemi': 0, 'ac_hom': 0}, {'id': 'fin', 'ac': 0, 'an': 52016, 'ac_hemi': 0, 'ac_hom': 0}, {'id': 'mid', 'ac': 0, 'an': 5698, 'ac_hemi': 0, 'ac_hom': 0}, {'id': 'nfe', 'ac': 2, 'an': 1102254, 'ac_hemi': 0, 'ac_hom': 0}, {'id': 'sas', 'ac': 0, 'an': 85356, 'ac_hemi': 0, 'ac_hom': 0}, {'id': 'asj', 'ac': 0, 'an': 25594, 'ac_hemi': 0, 'ac_hom': 0}, {'id': 'eas', 'ac': 0, 'an': 39338, 'ac_hemi': 0, 'ac_hom': 0}, {'id': 'afr', 'ac': 0, 'an': 33270, 'ac_hemi': 0, 'ac_hom': 0}]	2	0	0	1599442	[{'id': 'remaining', 'ac': 0, 'an': 61760, 'homozygote_count': 0, 'hemizygote_count': 0}, {'id': 'amr', 'ac': 0, 'an': 59268, 'homozygote_count': 0, 'hemizygote_count': 0}, {'id': 'fin', 'ac': 0, 'an': 62642, 'homozygote_count': 0, 'hemizygote_count': 0}, {'id': 'ami', 'ac': 0, 'an': 912, 'homozygote_count': 0, 'hemizygote_count': 0}, {'id': 'eas', 'ac': 0, 'an': 44524, 'homozygote_count': 0, 'hemizygote_count': 0}, {'id': 'mid', 'ac': 0, 'an': 5992, 'homozygote_count': 0, 'hemizygote_count': 0}, {'id': 'sas', 'ac': 0, 'an': 90178, 'homozygote_count': 0, 'hemizygote_count': 0}, {'id': 'asj', 'ac': 0, 'an': 29066, 'homozygote_count': 0, 'hemizygote_count': 0}, {'id': 'afr', 'ac': 0, 'an': 74846, 'homozygote_count': 0, 'hemizygote_count': 0}, {'id': 'nfe', 'ac': 2, 'an': 1170254, 'homozygote_count': 0, 'hemizygote_count': 0}, {'id': '', 'ac': 2, 'an': 1599442, 'homozygote_count': 0, 'hemizygote_count': 0}]							BCL9L	nfe	2	1170254	0	0	1.71e-06	NP_001365142.1:p.(Pro1463ArgfsTer94)	NC_000011.10:g.118898532del	11	118898526	.	CG	C
7-148807659-AT-A	[]	frameshift_variant		2	0	0	1445626	1.38e-06	[{'id': 'remaining', 'ac': 0, 'an': 59810, 'ac_hemi': 0, 'ac_hom': 0}, {'id': 'amr', 'ac': 0, 'an': 42706, 'ac_hemi': 0, 'ac_hom': 0}, {'id': 'fin', 'ac': 0, 'an': 52418, 'ac_hemi': 0, 'ac_hom': 0}, {'id': 'mid', 'ac': 0, 'an': 5748, 'ac_hemi': 0, 'ac_hom': 0}, {'id': 'nfe', 'ac': 2, 'an': 1103484, 'ac_hemi': 0, 'ac_hom': 0}, {'id': 'sas', 'ac': 0, 'an': 83126, 'ac_hemi': 0, 'ac_hom': 0}, {'id': 'asj', 'ac': 0, 'an': 25704, 'ac_hemi': 0, 'ac_hom': 0}, {'id': 'eas', 'ac': 0, 'an': 39370, 'ac_hemi': 0, 'ac_hom': 0}, {'id': 'afr', 'ac': 0, 'an': 33260, 'ac_hemi': 0, 'ac_hom': 0}]	2	0	0	1597676	[{'id': 'remaining', 'ac': 0, 'an': 61918, 'homozygote_count': 0, 'hemizygote_count': 0}, {'id': 'amr', 'ac': 0, 'an': 57986, 'homozygote_count': 0, 'hemizygote_count': 0}, {'id': 'fin', 'ac': 0, 'an': 62974, 'homozygote_count': 0, 'hemizygote_count': 0}, {'id': 'ami', 'ac': 0, 'an': 910, 'homozygote_count': 0, 'hemizygote_count': 0}, {'id': 'eas', 'ac': 0, 'an': 44540, 'homozygote_count': 0, 'hemizygote_count': 0}, {'id': 'mid', 'ac': 0, 'an': 6042, 'homozygote_count': 0, 'hemizygote_count': 0}, {'id': 'sas', 'ac': 0, 'an': 87934, 'homozygote_count': 0, 'hemizygote_count': 0}, {'id': 'asj', 'ac': 0, 'an': 29174, 'homozygote_count': 0, 'hemizygote_count': 0}, {'id': 'afr', 'ac': 0, 'an': 74710, 'homozygote_count': 0, 'hemizygote_count': 0}, {'id': 'nfe', 'ac': 2, 'an': 1171488, 'homozygote_count': 0, 'hemizygote_count': 0}, {'id': '', 'ac': 2, 'an': 1597676, 'homozygote_count': 0, 'hemizygote_count': 0}]							EZH2	nfe	2	1171488	0	0	1.71e-06	NP_004447.2:p.(Met748TrpfsTer19)	NC_000007.14:g.148807662del	7	148807659	.	AT	A
1-36475660-G-T	['rs767458386']	nonsense		2	0	0	1454780	1.37e-06	[{'id': 'remaining', 'ac': 0, 'an': 59976, 'ac_hemi': 0, 'ac_hom': 0}, {'id': 'amr', 'ac': 0, 'an': 44558, 'ac_hemi': 0, 'ac_hom': 0}, {'id': 'fin', 'ac': 0, 'an': 53326, 'ac_hemi': 0, 'ac_hom': 0}, {'id': 'mid', 'ac': 0, 'an': 5026, 'ac_hemi': 0, 'ac_hom': 0}, {'id': 'nfe', 'ac': 2, 'an': 1107304, 'ac_hemi': 0, 'ac_hom': 0}, {'id': 'sas', 'ac': 0, 'an': 85838, 'ac_hemi': 0, 'ac_hom': 0}, {'id': 'asj', 'ac': 0, 'an': 25908, 'ac_hemi': 0, 'ac_hom': 0}, {'id': 'eas', 'ac': 0, 'an': 39500, 'ac_hemi': 0, 'ac_hom': 0}, {'id': 'afr', 'ac': 0, 'an': 33344, 'ac_hemi': 0, 'ac_hom': 0}]	2	0	0	1606974	[{'id': 'remaining', 'ac': 0, 'an': 62086, 'homozygote_count': 0, 'hemizygote_count': 0}, {'id': 'amr', 'ac': 0, 'an': 59848, 'homozygote_count': 0, 'hemizygote_count': 0}, {'id': 'fin', 'ac': 0, 'an': 63932, 'homozygote_count': 0, 'hemizygote_count': 0}, {'id': 'ami', 'ac': 0, 'an': 912, 'homozygote_count': 0, 'hemizygote_count': 0}, {'id': 'eas', 'ac': 0, 'an': 44662, 'homozygote_count': 0, 'hemizygote_count': 0}, {'id': 'mid', 'ac': 0, 'an': 5320, 'homozygote_count': 0, 'hemizygote_count': 0}, {'id': 'sas', 'ac': 0, 'an': 90648, 'homozygote_count': 0, 'hemizygote_count': 0}, {'id': 'asj', 'ac': 0, 'an': 29380, 'homozygote_count': 0, 'hemizygote_count': 0}, {'id': 'afr', 'ac': 0, 'an': 74880, 'homozygote_count': 0, 'hemizygote_count': 0}, {'id': 'nfe', 'ac': 2, 'an': 1175306, 'homozygote_count': 0, 'hemizygote_count': 0}, {'id': '', 'ac': 2, 'an': 1606974, 'homozygote_count': 0, 'hemizygote_count': 0}]							CSF3R	nfe	2	1175306	0	0	1.7e-06	NP_000751.1:p.(Cys26Ter)	NC_000001.11:g.36475660G>T	1	36475660	.	G	T
7-129211106-GC-G	[]	frameshift_variant		2	0	0	1453338	1.38e-06	[{'id': 'remaining', 'ac': 0, 'an': 60056, 'ac_hemi': 0, 'ac_hom': 0}, {'id': 'amr', 'ac': 0, 'an': 43670, 'ac_hemi': 0, 'ac_hom': 0}, {'id': 'fin', 'ac': 0, 'an': 52986, 'ac_hemi': 0, 'ac_hom': 0}, {'id': 'mid', 'ac': 0, 'an': 5736, 'ac_hemi': 0, 'ac_hom': 0}, {'id': 'nfe', 'ac': 2, 'an': 1107468, 'ac_hemi': 0, 'ac_hom': 0}, {'id': 'sas', 'ac': 0, 'an': 84948, 'ac_hemi': 0, 'ac_hom': 0}, {'id': 'asj', 'ac': 0, 'an': 25572, 'ac_hemi': 0, 'ac_hom': 0}, {'id': 'eas', 'ac': 0, 'an': 39604, 'ac_hemi': 0, 'ac_hom': 0}, {'id': 'afr', 'ac': 0, 'an': 33298, 'ac_hemi': 0, 'ac_hom': 0}]	2	0	0	1605664	[{'id': 'remaining', 'ac': 0, 'an': 62168, 'homozygote_count': 0, 'hemizygote_count': 0}, {'id': 'amr', 'ac': 0, 'an': 58972, 'homozygote_count': 0, 'hemizygote_count': 0}, {'id': 'fin', 'ac': 0, 'an': 63606, 'homozygote_count': 0, 'hemizygote_count': 0}, {'id': 'ami', 'ac': 0, 'an': 912, 'homozygote_count': 0, 'hemizygote_count': 0}, {'id': 'eas', 'ac': 0, 'an': 44780, 'homozygote_count': 0, 'hemizygote_count': 0}, {'id': 'mid', 'ac': 0, 'an': 6030, 'homozygote_count': 0, 'hemizygote_count': 0}, {'id': 'sas', 'ac': 0, 'an': 89782, 'homozygote_count': 0, 'hemizygote_count': 0}, {'id': 'asj', 'ac': 0, 'an': 29040, 'homozygote_count': 0, 'hemizygote_count': 0}, {'id': 'afr', 'ac': 0, 'an': 74882, 'homozygote_count': 0, 'hemizygote_count': 0}, {'id': 'nfe', 'ac': 2, 'an': 1175492, 'homozygote_count': 0, 'hemizygote_count': 0}, {'id': '', 'ac': 2, 'an': 1605664, 'homozygote_count': 0, 'hemizygote_count': 0}]							SMO	nfe	2	1175492	0	0	1.7e-06	NP_005622.1:p.(Val600TrpfsTer176)	NC_000007.14:g.129211109del	7	129211106	.	GC	G
20-32434635-CGGAGG-C	['rs2011672996']	frameshift_variant		2	0	0	1455470	1.37e-06	[{'id': 'remaining', 'ac': 0, 'an': 60102, 'ac_hemi': 0, 'ac_hom': 0}, {'id': 'amr', 'ac': 0, 'an': 44152, 'ac_hemi': 0, 'ac_hom': 0}, {'id': 'fin', 'ac': 0, 'an': 51944, 'ac_hemi': 0, 'ac_hom': 0}, {'id': 'mid', 'ac': 0, 'an': 5746, 'ac_hemi': 0, 'ac_hom': 0}, {'id': 'nfe', 'ac': 2, 'an': 1108860, 'ac_hemi': 0, 'ac_hom': 0}, {'id': 'sas', 'ac': 0, 'an': 85882, 'ac_hemi': 0, 'ac_hom': 0}, {'id': 'asj', 'ac': 0, 'an': 26074, 'ac_hemi': 0, 'ac_hom': 0}, {'id': 'eas', 'ac': 0, 'an': 39414, 'ac_hemi': 0, 'ac_hom': 0}, {'id': 'afr', 'ac': 0, 'an': 33296, 'ac_hemi': 0, 'ac_hom': 0}]	2	0	0	1607600	[{'id': 'remaining', 'ac': 0, 'an': 62208, 'homozygote_count': 0, 'hemizygote_count': 0}, {'id': 'amr', 'ac': 0, 'an': 59444, 'homozygote_count': 0, 'hemizygote_count': 0}, {'id': 'fin', 'ac': 0, 'an': 62534, 'homozygote_count': 0, 'hemizygote_count': 0}, {'id': 'ami', 'ac': 0, 'an': 910, 'homozygote_count': 0, 'hemizygote_count': 0}, {'id': 'eas', 'ac': 0, 'an': 44584, 'homozygote_count': 0, 'hemizygote_count': 0}, {'id': 'mid', 'ac': 0, 'an': 6040, 'homozygote_count': 0, 'hemizygote_count': 0}, {'id': 'sas', 'ac': 0, 'an': 90694, 'homozygote_count': 0, 'hemizygote_count': 0}, {'id': 'asj', 'ac': 0, 'an': 29540, 'homozygote_count': 0, 'hemizygote_count': 0}, {'id': 'afr', 'ac': 0, 'an': 74802, 'homozygote_count': 0, 'hemizygote_count': 0}, {'id': 'nfe', 'ac': 2, 'an': 1176844, 'homozygote_count': 0, 'hemizygote_count': 0}, {'id': '', 'ac': 2, 'an': 1607600, 'homozygote_count': 0, 'hemizygote_count': 0}]							ASXL1	nfe	2	1176844	0	0	1.7e-06	NP_056153.2:p.(Gly644TrpfsTer12)	NC_000020.11:g.32434638_32434642del	20	32434635	.	CGGAGG	C
17-39727520-GC-G	['rs766671083']	frameshift_variant		2	0	0	1454584	1.37e-06	[{'id': 'remaining', 'ac': 0, 'an': 60092, 'ac_hemi': 0, 'ac_hom': 0}, {'id': 'amr', 'ac': 0, 'an': 41916, 'ac_hemi': 0, 'ac_hom': 0}, {'id': 'fin', 'ac': 0, 'an': 53354, 'ac_hemi': 0, 'ac_hom': 0}, {'id': 'mid', 'ac': 0, 'an': 5710, 'ac_hemi': 0, 'ac_hom': 0}, {'id': 'nfe', 'ac': 2, 'an': 1109930, 'ac_hemi': 0, 'ac_hom': 0}, {'id': 'sas', 'ac': 0, 'an': 85296, 'ac_hemi': 0, 'ac_hom': 0}, {'id': 'asj', 'ac': 0, 'an': 25746, 'ac_hemi': 0, 'ac_hom': 0}, {'id': 'eas', 'ac': 0, 'an': 39678, 'ac_hemi': 0, 'ac_hom': 0}, {'id': 'afr', 'ac': 0, 'an': 32862, 'ac_hemi': 0, 'ac_hom': 0}]	2	0	0	1606898	[{'id': 'remaining', 'ac': 0, 'an': 62206, 'homozygote_count': 0, 'hemizygote_count': 0}, {'id': 'amr', 'ac': 0, 'an': 57226, 'homozygote_count': 0, 'hemizygote_count': 0}, {'id': 'fin', 'ac': 0, 'an': 63978, 'homozygote_count': 0, 'hemizygote_count': 0}, {'id': 'ami', 'ac': 0, 'an': 912, 'homozygote_count': 0, 'hemizygote_count': 0}, {'id': 'eas', 'ac': 0, 'an': 44858, 'homozygote_count': 0, 'hemizygote_count': 0}, {'id': 'mid', 'ac': 0, 'an': 6004, 'homozygote_count': 0, 'hemizygote_count': 0}, {'id': 'sas', 'ac': 0, 'an': 90126, 'homozygote_count': 0, 'hemizygote_count': 0}, {'id': 'asj', 'ac': 0, 'an': 29216, 'homozygote_count': 0, 'hemizygote_count': 0}, {'id': 'afr', 'ac': 0, 'an': 74434, 'homozygote_count': 0, 'hemizygote_count': 0}, {'id': 'nfe', 'ac': 2, 'an': 1177938, 'homozygote_count': 0, 'hemizygote_count': 0}, {'id': '', 'ac': 2, 'an': 1606898, 'homozygote_count': 0, 'hemizygote_count': 0}]							ERBB2	nfe	2	1177938	0	0	1.7e-06	NP_004439.2:p.(Leu1131Ter)	NC_000017.11:g.39727526del	17	39727520	.	GC	G
17-60663014-G-A	['rs2031551927']	nonsense		2	0	0	1457624	1.37e-06	[{'id': 'remaining', 'ac': 0, 'an': 60192, 'ac_hemi': 0, 'ac_hom': 0}, {'id': 'amr', 'ac': 0, 'an': 43732, 'ac_hemi': 0, 'ac_hom': 0}, {'id': 'fin', 'ac': 0, 'an': 53380, 'ac_hemi': 0, 'ac_hom': 0}, {'id': 'mid', 'ac': 0, 'an': 5746, 'ac_hemi': 0, 'ac_hom': 0}, {'id': 'nfe', 'ac': 2, 'an': 1109924, 'ac_hemi': 0, 'ac_hom': 0}, {'id': 'sas', 'ac': 0, 'an': 85862, 'ac_hemi': 0, 'ac_hom': 0}, {'id': 'asj', 'ac': 0, 'an': 25850, 'ac_hemi': 0, 'ac_hom': 0}, {'id': 'eas', 'ac': 0, 'an': 39646, 'ac_hemi': 0, 'ac_hom': 0}, {'id': 'afr', 'ac': 0, 'an': 33292, 'ac_hemi': 0, 'ac_hom': 0}]	2	0	0	1609770	[{'id': 'remaining', 'ac': 0, 'an': 62282, 'homozygote_count': 0, 'hemizygote_count': 0}, {'id': 'amr', 'ac': 0, 'an': 58990, 'homozygote_count': 0, 'hemizygote_count': 0}, {'id': 'fin', 'ac': 0, 'an': 63992, 'homozygote_count': 0, 'hemizygote_count': 0}, {'id': 'ami', 'ac': 0, 'an': 912, 'homozygote_count': 0, 'hemizygote_count': 0}, {'id': 'eas', 'ac': 0, 'an': 44838, 'homozygote_count': 0, 'hemizygote_count': 0}, {'id': 'mid', 'ac': 0, 'an': 6062, 'homozygote_count': 0, 'hemizygote_count': 0}, {'id': 'sas', 'ac': 0, 'an': 90688, 'homozygote_count': 0, 'hemizygote_count': 0}, {'id': 'asj', 'ac': 0, 'an': 29318, 'homozygote_count': 0, 'hemizygote_count': 0}, {'id': 'afr', 'ac': 0, 'an': 74736, 'homozygote_count': 0, 'hemizygote_count': 0}, {'id': 'nfe', 'ac': 2, 'an': 1177952, 'homozygote_count': 0, 'hemizygote_count': 0}, {'id': '', 'ac': 2, 'an': 1609770, 'homozygote_count': 0, 'hemizygote_count': 0}]	0	0	0	152146	0	[{'id': 'remaining', 'ac': 0, 'an': 2090, 'ac_hemi': 0, 'ac_hom': 0}, {'id': 'amr', 'ac': 0, 'an': 15258, 'ac_hemi': 0, 'ac_hom': 0}, {'id': 'fin', 'ac': 0, 'an': 10612, 'ac_hemi': 0, 'ac_hom': 0}, {'id': 'ami', 'ac': 0, 'an': 912, 'ac_hemi': 0, 'ac_hom': 0}, {'id': 'eas', 'ac': 0, 'an': 5192, 'ac_hemi': 0, 'ac_hom': 0}, {'id': 'mid', 'ac': 0, 'an': 316, 'ac_hemi': 0, 'ac_hom': 0}, {'id': 'sas', 'ac': 0, 'an': 4826, 'ac_hemi': 0, 'ac_hom': 0}, {'id': 'asj', 'ac': 0, 'an': 3468, 'ac_hemi': 0, 'ac_hom': 0}, {'id': 'afr', 'ac': 0, 'an': 41444, 'ac_hemi': 0, 'ac_hom': 0}, {'id': 'nfe', 'ac': 0, 'an': 68028, 'ac_hemi': 0, 'ac_hom': 0}]	PPM1D	nfe	2	1177952	0	0	1.7e-06	NP_003611.1:p.(Trp427Ter)	NC_000017.11:g.60663014G>A	17	60663014	.	G	A
11-102331232-A-T	['rs753096055']	nonsense		1	0	0	1456138	6.87e-07	[{'id': 'remaining', 'ac': 0, 'an': 60062, 'ac_hemi': 0, 'ac_hom': 0}, {'id': 'amr', 'ac': 0, 'an': 43358, 'ac_hemi': 0, 'ac_hom': 0}, {'id': 'fin', 'ac': 0, 'an': 53154, 'ac_hemi': 0, 'ac_hom': 0}, {'id': 'mid', 'ac': 0, 'an': 5730, 'ac_hemi': 0, 'ac_hom': 0}, {'id': 'nfe', 'ac': 1, 'an': 1110252, 'ac_hemi': 0, 'ac_hom': 0}, {'id': 'sas', 'ac': 0, 'an': 85222, 'ac_hemi': 0, 'ac_hom': 0}, {'id': 'asj', 'ac': 0, 'an': 25940, 'ac_hemi': 0, 'ac_hom': 0}, {'id': 'eas', 'ac': 0, 'an': 39520, 'ac_hemi': 0, 'ac_hom': 0}, {'id': 'afr', 'ac': 0, 'an': 32900, 'ac_hemi': 0, 'ac_hom': 0}]	2	0	0	1608376	[{'id': 'remaining', 'ac': 0, 'an': 62154, 'homozygote_count': 0, 'hemizygote_count': 0}, {'id': 'amr', 'ac': 0, 'an': 58642, 'homozygote_count': 0, 'hemizygote_count': 0}, {'id': 'fin', 'ac': 0, 'an': 63780, 'homozygote_count': 0, 'hemizygote_count': 0}, {'id': 'ami', 'ac': 0, 'an': 912, 'homozygote_count': 0, 'hemizygote_count': 0}, {'id': 'eas', 'ac': 0, 'an': 44720, 'homozygote_count': 0, 'hemizygote_count': 0}, {'id': 'mid', 'ac': 0, 'an': 6046, 'homozygote_count': 0, 'hemizygote_count': 0}, {'id': 'sas', 'ac': 0, 'an': 90058, 'homozygote_count': 0, 'hemizygote_count': 0}, {'id': 'asj', 'ac': 0, 'an': 29410, 'homozygote_count': 0, 'hemizygote_count': 0}, {'id': 'afr', 'ac': 0, 'an': 74366, 'homozygote_count': 0, 'hemizygote_count': 0}, {'id': 'nfe', 'ac': 2, 'an': 1178288, 'homozygote_count': 0, 'hemizygote_count': 0}, {'id': '', 'ac': 2, 'an': 1608376, 'homozygote_count': 0, 'hemizygote_count': 0}]	1	0	0	152238	6.57e-06	[{'id': 'remaining', 'ac': 0, 'an': 2092, 'ac_hemi': 0, 'ac_hom': 0}, {'id': 'amr', 'ac': 0, 'an': 15284, 'ac_hemi': 0, 'ac_hom': 0}, {'id': 'fin', 'ac': 0, 'an': 10626, 'ac_hemi': 0, 'ac_hom': 0}, {'id': 'ami', 'ac': 0, 'an': 912, 'ac_hemi': 0, 'ac_hom': 0}, {'id': 'eas', 'ac': 0, 'an': 5200, 'ac_hemi': 0, 'ac_hom': 0}, {'id': 'mid', 'ac': 0, 'an': 316, 'ac_hemi': 0, 'ac_hom': 0}, {'id': 'sas', 'ac': 0, 'an': 4836, 'ac_hemi': 0, 'ac_hom': 0}, {'id': 'asj', 'ac': 0, 'an': 3470, 'ac_hemi': 0, 'ac_hom': 0}, {'id': 'afr', 'ac': 0, 'an': 41466, 'ac_hemi': 0, 'ac_hom': 0}, {'id': 'nfe', 'ac': 1, 'an': 68036, 'ac_hemi': 0, 'ac_hom': 0}]	BIRC3	nfe	2	1178288	0	0	1.7e-06	NP_001156.1:p.(Lys439Ter)	NC_000011.10:g.102331232A>T	11	102331232	.	A	T
19-41879622-C-CTGTCCCA	[]	frameshift_variant		2	0	0	1458982	1.37e-06	[{'id': 'remaining', 'ac': 0, 'an': 60282, 'ac_hemi': 0, 'ac_hom': 0}, {'id': 'amr', 'ac': 0, 'an': 44528, 'ac_hemi': 0, 'ac_hom': 0}, {'id': 'fin', 'ac': 0, 'an': 52978, 'ac_hemi': 0, 'ac_hom': 0}, {'id': 'mid', 'ac': 0, 'an': 5766, 'ac_hemi': 0, 'ac_hom': 0}, {'id': 'nfe', 'ac': 2, 'an': 1110398, 'ac_hemi': 0, 'ac_hom': 0}, {'id': 'sas', 'ac': 0, 'an': 85850, 'ac_hemi': 0, 'ac_hom': 0}, {'id': 'asj', 'ac': 0, 'an': 26072, 'ac_hemi': 0, 'ac_hom': 0}, {'id': 'eas', 'ac': 0, 'an': 39668, 'ac_hemi': 0, 'ac_hom': 0}, {'id': 'afr', 'ac': 0, 'an': 33440, 'ac_hemi': 0, 'ac_hom': 0}]	2	0	0	1611218	[{'id': 'remaining', 'ac': 0, 'an': 62396, 'homozygote_count': 0, 'hemizygote_count': 0}, {'id': 'amr', 'ac': 0, 'an': 59826, 'homozygote_count': 0, 'hemizygote_count': 0}, {'id': 'fin', 'ac': 0, 'an': 63596, 'homozygote_count': 0, 'hemizygote_count': 0}, {'id': 'ami', 'ac': 0, 'an': 912, 'homozygote_count': 0, 'hemizygote_count': 0}, {'id': 'eas', 'ac': 0, 'an': 44832, 'homozygote_count': 0, 'hemizygote_count': 0}, {'id': 'mid', 'ac': 0, 'an': 6060, 'homozygote_count': 0, 'hemizygote_count': 0}, {'id': 'sas', 'ac': 0, 'an': 90676, 'homozygote_count': 0, 'hemizygote_count': 0}, {'id': 'asj', 'ac': 0, 'an': 29542, 'homozygote_count': 0, 'hemizygote_count': 0}, {'id': 'afr', 'ac': 0, 'an': 74976, 'homozygote_count': 0, 'hemizygote_count': 0}, {'id': 'nfe', 'ac': 2, 'an': 1178402, 'homozygote_count': 0, 'hemizygote_count': 0}, {'id': '', 'ac': 2, 'an': 1611218, 'homozygote_count': 0, 'hemizygote_count': 0}]							CD79A	nfe	2	1178402	0	0	1.7e-06	NP_001774.1:p.(Val158ProfsTer26)	NC_000019.10:g.41879622_41879623insTGTCCCA	19	41879622	.	C	CTGTCCCA
3-179234131-C-T	['rs2108429089']	nonsense		2	0	0	1460024	1.37e-06	[{'id': 'remaining', 'ac': 0, 'an': 60324, 'ac_hemi': 0, 'ac_hom': 0}, {'id': 'amr', 'ac': 0, 'an': 44668, 'ac_hemi': 0, 'ac_hom': 0}, {'id': 'fin', 'ac': 0, 'an': 53394, 'ac_hemi': 0, 'ac_hom': 0}, {'id': 'mid', 'ac': 0, 'an': 5748, 'ac_hemi': 0, 'ac_hom': 0}, {'id': 'nfe', 'ac': 2, 'an': 1110544, 'ac_hemi': 0, 'ac_hom': 0}, {'id': 'sas', 'ac': 0, 'an': 86180, 'ac_hemi': 0, 'ac_hom': 0}, {'id': 'asj', 'ac': 0, 'an': 26104, 'ac_hemi': 0, 'ac_hom': 0}, {'id': 'eas', 'ac': 0, 'an': 39656, 'ac_hemi': 0, 'ac_hom': 0}, {'id': 'afr', 'ac': 0, 'an': 33406, 'ac_hemi': 0, 'ac_hom': 0}]	2	0	0	1612294	[{'id': 'remaining', 'ac': 0, 'an': 62438, 'homozygote_count': 0, 'hemizygote_count': 0}, {'id': 'amr', 'ac': 0, 'an': 59952, 'homozygote_count': 0, 'hemizygote_count': 0}, {'id': 'fin', 'ac': 0, 'an': 64004, 'homozygote_count': 0, 'hemizygote_count': 0}, {'id': 'ami', 'ac': 0, 'an': 912, 'homozygote_count': 0, 'hemizygote_count': 0}, {'id': 'eas', 'ac': 0, 'an': 44844, 'homozygote_count': 0, 'hemizygote_count': 0}, {'id': 'mid', 'ac': 0, 'an': 6042, 'homozygote_count': 0, 'hemizygote_count': 0}, {'id': 'sas', 'ac': 0, 'an': 91004, 'homozygote_count': 0, 'hemizygote_count': 0}, {'id': 'asj', 'ac': 0, 'an': 29574, 'homozygote_count': 0, 'hemizygote_count': 0}, {'id': 'afr', 'ac': 0, 'an': 74964, 'homozygote_count': 0, 'hemizygote_count': 0}, {'id': 'nfe', 'ac': 2, 'an': 1178560, 'homozygote_count': 0, 'hemizygote_count': 0}, {'id': '', 'ac': 2, 'an': 1612294, 'homozygote_count': 0, 'hemizygote_count': 0}]							PIK3CA	nfe	2	1178560	0	0	1.7e-06	NP_006209.2:p.(Arg992Ter)	NC_000003.12:g.179234131C>T	3	179234131	.	C	T
1-36468173-C-T	['rs1650468601']	nonsense		1	0	0	1459138	6.85e-07	[{'id': 'remaining', 'ac': 0, 'an': 60280, 'ac_hemi': 0, 'ac_hom': 0}, {'id': 'amr', 'ac': 0, 'an': 44556, 'ac_hemi': 0, 'ac_hom': 0}, {'id': 'fin', 'ac': 0, 'an': 53168, 'ac_hemi': 0, 'ac_hom': 0}, {'id': 'mid', 'ac': 0, 'an': 5748, 'ac_hemi': 0, 'ac_hom': 0}, {'id': 'nfe', 'ac': 1, 'an': 1110560, 'ac_hemi': 0, 'ac_hom': 0}, {'id': 'sas', 'ac': 0, 'an': 85892, 'ac_hemi': 0, 'ac_hom': 0}, {'id': 'asj', 'ac': 0, 'an': 25788, 'ac_hemi': 0, 'ac_hom': 0}, {'id': 'eas', 'ac': 0, 'an': 39694, 'ac_hemi': 0, 'ac_hom': 0}, {'id': 'afr', 'ac': 0, 'an': 33452, 'ac_hemi': 0, 'ac_hom': 0}]	2	0	0	1611334	[{'id': 'remaining', 'ac': 0, 'an': 62372, 'homozygote_count': 0, 'hemizygote_count': 0}, {'id': 'amr', 'ac': 0, 'an': 59848, 'homozygote_count': 0, 'hemizygote_count': 0}, {'id': 'fin', 'ac': 0, 'an': 63786, 'homozygote_count': 0, 'hemizygote_count': 0}, {'id': 'ami', 'ac': 0, 'an': 912, 'homozygote_count': 0, 'hemizygote_count': 0}, {'id': 'eas', 'ac': 0, 'an': 44878, 'homozygote_count': 0, 'hemizygote_count': 0}, {'id': 'mid', 'ac': 0, 'an': 6064, 'homozygote_count': 0, 'hemizygote_count': 0}, {'id': 'sas', 'ac': 0, 'an': 90718, 'homozygote_count': 0, 'hemizygote_count': 0}, {'id': 'asj', 'ac': 0, 'an': 29260, 'homozygote_count': 0, 'hemizygote_count': 0}, {'id': 'afr', 'ac': 0, 'an': 74910, 'homozygote_count': 0, 'hemizygote_count': 0}, {'id': 'nfe', 'ac': 2, 'an': 1178586, 'homozygote_count': 0, 'hemizygote_count': 0}, {'id': '', 'ac': 2, 'an': 1611334, 'homozygote_count': 0, 'hemizygote_count': 0}]	1	0	0	152196	6.57e-06	[{'id': 'remaining', 'ac': 0, 'an': 2092, 'ac_hemi': 0, 'ac_hom': 0}, {'id': 'amr', 'ac': 0, 'an': 15292, 'ac_hemi': 0, 'ac_hom': 0}, {'id': 'fin', 'ac': 0, 'an': 10618, 'ac_hemi': 0, 'ac_hom': 0}, {'id': 'ami', 'ac': 0, 'an': 912, 'ac_hemi': 0, 'ac_hom': 0}, {'id': 'eas', 'ac': 0, 'an': 5184, 'ac_hemi': 0, 'ac_hom': 0}, {'id': 'mid', 'ac': 0, 'an': 316, 'ac_hemi': 0, 'ac_hom': 0}, {'id': 'sas', 'ac': 0, 'an': 4826, 'ac_hemi': 0, 'ac_hom': 0}, {'id': 'asj', 'ac': 0, 'an': 3472, 'ac_hemi': 0, 'ac_hom': 0}, {'id': 'afr', 'ac': 0, 'an': 41458, 'ac_hemi': 0, 'ac_hom': 0}, {'id': 'nfe', 'ac': 1, 'an': 68026, 'ac_hemi': 0, 'ac_hom': 0}]	CSF3R	nfe	2	1178586	0	0	1.7e-06	NP_000751.1:p.(Trp542Ter)	NC_000001.11:g.36468173C>T	1	36468173	.	C	T
20-32434611-T-TA	[]	frameshift_variant		2	0	0	1459048	1.37e-06	[{'id': 'remaining', 'ac': 0, 'an': 60266, 'ac_hemi': 0, 'ac_hom': 0}, {'id': 'amr', 'ac': 0, 'an': 44636, 'ac_hemi': 0, 'ac_hom': 0}, {'id': 'fin', 'ac': 0, 'an': 52314, 'ac_hemi': 0, 'ac_hom': 0}, {'id': 'mid', 'ac': 0, 'an': 5762, 'ac_hemi': 0, 'ac_hom': 0}, {'id': 'nfe', 'ac': 2, 'an': 1110774, 'ac_hemi': 0, 'ac_hom': 0}, {'id': 'sas', 'ac': 0, 'an': 86144, 'ac_hemi': 0, 'ac_hom': 0}, {'id': 'asj', 'ac': 0, 'an': 26114, 'ac_hemi': 0, 'ac_hom': 0}, {'id': 'eas', 'ac': 0, 'an': 39626, 'ac_hemi': 0, 'ac_hom': 0}, {'id': 'afr', 'ac': 0, 'an': 33412, 'ac_hemi': 0, 'ac_hom': 0}]	2	0	0	1610942	[{'id': 'remaining', 'ac': 0, 'an': 62376, 'homozygote_count': 0, 'hemizygote_count': 0}, {'id': 'amr', 'ac': 0, 'an': 59914, 'homozygote_count': 0, 'hemizygote_count': 0}, {'id': 'fin', 'ac': 0, 'an': 62868, 'homozygote_count': 0, 'hemizygote_count': 0}, {'id': 'ami', 'ac': 0, 'an': 912, 'homozygote_count': 0, 'hemizygote_count': 0}, {'id': 'eas', 'ac': 0, 'an': 44790, 'homozygote_count': 0, 'hemizygote_count': 0}, {'id': 'mid', 'ac': 0, 'an': 6056, 'homozygote_count': 0, 'hemizygote_count': 0}, {'id': 'sas', 'ac': 0, 'an': 90940, 'homozygote_count': 0, 'hemizygote_count': 0}, {'id': 'asj', 'ac': 0, 'an': 29580, 'homozygote_count': 0, 'hemizygote_count': 0}, {'id': 'afr', 'ac': 0, 'an': 74844, 'homozygote_count': 0, 'hemizygote_count': 0}, {'id': 'nfe', 'ac': 2, 'an': 1178662, 'homozygote_count': 0, 'hemizygote_count': 0}, {'id': '', 'ac': 2, 'an': 1610942, 'homozygote_count': 0, 'hemizygote_count': 0}]							ASXL1	nfe	2	1178662	0	0	1.7e-06	NP_056153.2:p.(Arg634LysfsTer24)	NC_000020.11:g.32434612dup	20	32434611	.	T	TA
5-56885963-T-G	['rs777375495']	nonsense		2	0	0	1460520	1.37e-06	[{'id': 'remaining', 'ac': 0, 'an': 60336, 'ac_hemi': 0, 'ac_hom': 0}, {'id': 'amr', 'ac': 0, 'an': 44712, 'ac_hemi': 0, 'ac_hom': 0}, {'id': 'fin', 'ac': 0, 'an': 53410, 'ac_hemi': 0, 'ac_hom': 0}, {'id': 'mid', 'ac': 0, 'an': 5768, 'ac_hemi': 0, 'ac_hom': 0}, {'id': 'nfe', 'ac': 2, 'an': 1110824, 'ac_hemi': 0, 'ac_hom': 0}, {'id': 'sas', 'ac': 0, 'an': 86226, 'ac_hemi': 0, 'ac_hom': 0}, {'id': 'asj', 'ac': 0, 'an': 26122, 'ac_hemi': 0, 'ac_hom': 0}, {'id': 'eas', 'ac': 0, 'an': 39666, 'ac_hemi': 0, 'ac_hom': 0}, {'id': 'afr', 'ac': 0, 'an': 33456, 'ac_hemi': 0, 'ac_hom': 0}]	2	0	0	1612852	[{'id': 'remaining', 'ac': 0, 'an': 62446, 'homozygote_count': 0, 'hemizygote_count': 0}, {'id': 'amr', 'ac': 0, 'an': 60004, 'homozygote_count': 0, 'hemizygote_count': 0}, {'id': 'fin', 'ac': 0, 'an': 64036, 'homozygote_count': 0, 'hemizygote_count': 0}, {'id': 'ami', 'ac': 0, 'an': 912, 'homozygote_count': 0, 'hemizygote_count': 0}, {'id': 'eas', 'ac': 0, 'an': 44860, 'homozygote_count': 0, 'hemizygote_count': 0}, {'id': 'mid', 'ac': 0, 'an': 6062, 'homozygote_count': 0, 'hemizygote_count': 0}, {'id': 'sas', 'ac': 0, 'an': 91050, 'homozygote_count': 0, 'hemizygote_count': 0}, {'id': 'asj', 'ac': 0, 'an': 29588, 'homozygote_count': 0, 'hemizygote_count': 0}, {'id': 'afr', 'ac': 0, 'an': 75034, 'homozygote_count': 0, 'hemizygote_count': 0}, {'id': 'nfe', 'ac': 2, 'an': 1178860, 'homozygote_count': 0, 'hemizygote_count': 0}, {'id': '', 'ac': 2, 'an': 1612852, 'homozygote_count': 0, 'hemizygote_count': 0}]							MAP3K1	nfe	2	1178860	0	0	1.7e-06	NP_005912.1:p.(Tyr1338Ter)	NC_000005.10:g.56885963T>G	5	56885963	.	T	G
17-39727410-TG-T	[]	frameshift_variant		2	0	0	1458894	1.37e-06	[{'id': 'remaining', 'ac': 0, 'an': 60222, 'ac_hemi': 0, 'ac_hom': 0}, {'id': 'amr', 'ac': 0, 'an': 43728, 'ac_hemi': 0, 'ac_hom': 0}, {'id': 'fin', 'ac': 0, 'an': 53398, 'ac_hemi': 0, 'ac_hom': 0}, {'id': 'mid', 'ac': 0, 'an': 5744, 'ac_hemi': 0, 'ac_hom': 0}, {'id': 'nfe', 'ac': 2, 'an': 1110914, 'ac_hemi': 0, 'ac_hom': 0}, {'id': 'sas', 'ac': 0, 'an': 86004, 'ac_hemi': 0, 'ac_hom': 0}, {'id': 'asj', 'ac': 0, 'an': 25986, 'ac_hemi': 0, 'ac_hom': 0}, {'id': 'eas', 'ac': 0, 'an': 39642, 'ac_hemi': 0, 'ac_hom': 0}, {'id': 'afr', 'ac': 0, 'an': 33256, 'ac_hemi': 0, 'ac_hom': 0}]	2	0	0	1611220	[{'id': 'remaining', 'ac': 0, 'an': 62336, 'homozygote_count': 0, 'hemizygote_count': 0}, {'id': 'amr', 'ac': 0, 'an': 59038, 'homozygote_count': 0, 'hemizygote_count': 0}, {'id': 'fin', 'ac': 0, 'an': 64020, 'homozygote_count': 0, 'hemizygote_count': 0}, {'id': 'ami', 'ac': 0, 'an': 912, 'homozygote_count': 0, 'hemizygote_count': 0}, {'id': 'eas', 'ac': 0, 'an': 44820, 'homozygote_count': 0, 'hemizygote_count': 0}, {'id': 'mid', 'ac': 0, 'an': 6038, 'homozygote_count': 0, 'hemizygote_count': 0}, {'id': 'sas', 'ac': 0, 'an': 90834, 'homozygote_count': 0, 'hemizygote_count': 0}, {'id': 'asj', 'ac': 0, 'an': 29458, 'homozygote_count': 0, 'hemizygote_count': 0}, {'id': 'afr', 'ac': 0, 'an': 74836, 'homozygote_count': 0, 'hemizygote_count': 0}, {'id': 'nfe', 'ac': 2, 'an': 1178928, 'homozygote_count': 0, 'hemizygote_count': 0}, {'id': '', 'ac': 2, 'an': 1611220, 'homozygote_count': 0, 'hemizygote_count': 0}]							ERBB2	nfe	2	1178928	0	0	1.7e-06	NP_004439.2:p.(Ala1094GlnfsTer38)	NC_000017.11:g.39727415del	17	39727410	.	TG	T
17-39723911-G-GGA	[]	frameshift_variant		2	0	0	1460670	1.37e-06	[{'id': 'remaining', 'ac': 0, 'an': 60352, 'ac_hemi': 0, 'ac_hom': 0}, {'id': 'amr', 'ac': 0, 'an': 44724, 'ac_hemi': 0, 'ac_hom': 0}, {'id': 'fin', 'ac': 0, 'an': 53344, 'ac_hemi': 0, 'ac_hom': 0}, {'id': 'mid', 'ac': 0, 'an': 5766, 'ac_hemi': 0, 'ac_hom': 0}, {'id': 'nfe', 'ac': 2, 'an': 1110988, 'ac_hemi': 0, 'ac_hom': 0}, {'id': 'sas', 'ac': 0, 'an': 86238, 'ac_hemi': 0, 'ac_hom': 0}, {'id': 'asj', 'ac': 0, 'an': 26120, 'ac_hemi': 0, 'ac_hom': 0}, {'id': 'eas', 'ac': 0, 'an': 39690, 'ac_hemi': 0, 'ac_hom': 0}, {'id': 'afr', 'ac': 0, 'an': 33448, 'ac_hemi': 0, 'ac_hom': 0}]	2	0	0	1612970	[{'id': 'remaining', 'ac': 0, 'an': 62464, 'homozygote_count': 0, 'hemizygote_count': 0}, {'id': 'amr', 'ac': 0, 'an': 60022, 'homozygote_count': 0, 'hemizygote_count': 0}, {'id': 'fin', 'ac': 0, 'an': 63966, 'homozygote_count': 0, 'hemizygote_count': 0}, {'id': 'ami', 'ac': 0, 'an': 912, 'homozygote_count': 0, 'hemizygote_count': 0}, {'id': 'eas', 'ac': 0, 'an': 44882, 'homozygote_count': 0, 'hemizygote_count': 0}, {'id': 'mid', 'ac': 0, 'an': 6060, 'homozygote_count': 0, 'hemizygote_count': 0}, {'id': 'sas', 'ac': 0, 'an': 91058, 'homozygote_count': 0, 'hemizygote_count': 0}, {'id': 'asj', 'ac': 0, 'an': 29590, 'homozygote_count': 0, 'hemizygote_count': 0}, {'id': 'afr', 'ac': 0, 'an': 75008, 'homozygote_count': 0, 'hemizygote_count': 0}, {'id': 'nfe', 'ac': 2, 'an': 1179008, 'homozygote_count': 0, 'hemizygote_count': 0}, {'id': '', 'ac': 2, 'an': 1612970, 'homozygote_count': 0, 'hemizygote_count': 0}]							ERBB2	nfe	2	1179008	0	0	1.7e-06	NP_004439.2:p.(Gly737GlufsTer11)	NC_000017.11:g.39723912_39723913insAG	17	39723911	.	G	GGA
7-129210542-G-A	['rs2150654046']	nonsense		2	0	0	1460540	1.37e-06	[{'id': 'remaining', 'ac': 0, 'an': 60354, 'ac_hemi': 0, 'ac_hom': 0}, {'id': 'amr', 'ac': 0, 'an': 44710, 'ac_hemi': 0, 'ac_hom': 0}, {'id': 'fin', 'ac': 0, 'an': 53188, 'ac_hemi': 0, 'ac_hom': 0}, {'id': 'mid', 'ac': 0, 'an': 5768, 'ac_hemi': 0, 'ac_hom': 0}, {'id': 'nfe', 'ac': 2, 'an': 1111034, 'ac_hemi': 0, 'ac_hom': 0}, {'id': 'sas', 'ac': 0, 'an': 86214, 'ac_hemi': 0, 'ac_hom': 0}, {'id': 'asj', 'ac': 0, 'an': 26130, 'ac_hemi': 0, 'ac_hom': 0}, {'id': 'eas', 'ac': 0, 'an': 39682, 'ac_hemi': 0, 'ac_hom': 0}, {'id': 'afr', 'ac': 0, 'an': 33460, 'ac_hemi': 0, 'ac_hom': 0}]	2	0	0	1612886	[{'id': 'remaining', 'ac': 0, 'an': 62468, 'homozygote_count': 0, 'hemizygote_count': 0}, {'id': 'amr', 'ac': 0, 'an': 60020, 'homozygote_count': 0, 'hemizygote_count': 0}, {'id': 'fin', 'ac': 0, 'an': 63814, 'homozygote_count': 0, 'hemizygote_count': 0}, {'id': 'ami', 'ac': 0, 'an': 912, 'homozygote_count': 0, 'hemizygote_count': 0}, {'id': 'eas', 'ac': 0, 'an': 44870, 'homozygote_count': 0, 'hemizygote_count': 0}, {'id': 'mid', 'ac': 0, 'an': 6062, 'homozygote_count': 0, 'hemizygote_count': 0}, {'id': 'sas', 'ac': 0, 'an': 91044, 'homozygote_count': 0, 'hemizygote_count': 0}, {'id': 'asj', 'ac': 0, 'an': 29602, 'homozygote_count': 0, 'hemizygote_count': 0}, {'id': 'afr', 'ac': 0, 'an': 75040, 'homozygote_count': 0, 'hemizygote_count': 0}, {'id': 'nfe', 'ac': 2, 'an': 1179054, 'homozygote_count': 0, 'hemizygote_count': 0}, {'id': '', 'ac': 2, 'an': 1612886, 'homozygote_count': 0, 'hemizygote_count': 0}]							SMO	nfe	2	1179054	0	0	1.7e-06	NP_005622.1:p.(Trp549Ter)	NC_000007.14:g.129210542G>A	7	129210542	.	G	A
20-32369100-C-T	['rs1375830737']	nonsense		2	0	0	1460826	1.37e-06	[{'id': 'remaining', 'ac': 0, 'an': 60358, 'ac_hemi': 0, 'ac_hom': 0}, {'id': 'amr', 'ac': 0, 'an': 44722, 'ac_hemi': 0, 'ac_hom': 0}, {'id': 'fin', 'ac': 0, 'an': 53418, 'ac_hemi': 0, 'ac_hom': 0}, {'id': 'mid', 'ac': 0, 'an': 5766, 'ac_hemi': 0, 'ac_hom': 0}, {'id': 'nfe', 'ac': 2, 'an': 1111060, 'ac_hemi': 0, 'ac_hom': 0}, {'id': 'sas', 'ac': 0, 'an': 86238, 'ac_hemi': 0, 'ac_hom': 0}, {'id': 'asj', 'ac': 0, 'an': 26136, 'ac_hemi': 0, 'ac_hom': 0}, {'id': 'eas', 'ac': 0, 'an': 39692, 'ac_hemi': 0, 'ac_hom': 0}, {'id': 'afr', 'ac': 0, 'an': 33436, 'ac_hemi': 0, 'ac_hom': 0}]	2	0	0	1613006	[{'id': 'remaining', 'ac': 0, 'an': 62468, 'homozygote_count': 0, 'hemizygote_count': 0}, {'id': 'amr', 'ac': 0, 'an': 59998, 'homozygote_count': 0, 'hemizygote_count': 0}, {'id': 'fin', 'ac': 0, 'an': 64012, 'homozygote_count': 0, 'hemizygote_count': 0}, {'id': 'ami', 'ac': 0, 'an': 912, 'homozygote_count': 0, 'hemizygote_count': 0}, {'id': 'eas', 'ac': 0, 'an': 44876, 'homozygote_count': 0, 'hemizygote_count': 0}, {'id': 'mid', 'ac': 0, 'an': 6060, 'homozygote_count': 0, 'hemizygote_count': 0}, {'id': 'sas', 'ac': 0, 'an': 91060, 'homozygote_count': 0, 'hemizygote_count': 0}, {'id': 'asj', 'ac': 0, 'an': 29604, 'homozygote_count': 0, 'hemizygote_count': 0}, {'id': 'afr', 'ac': 0, 'an': 74948, 'homozygote_count': 0, 'hemizygote_count': 0}, {'id': 'nfe', 'ac': 2, 'an': 1179068, 'homozygote_count': 0, 'hemizygote_count': 0}, {'id': '', 'ac': 2, 'an': 1613006, 'homozygote_count': 0, 'hemizygote_count': 0}]							ASXL1	nfe	2	1179068	0	0	1.7e-06	NP_056153.2:p.(Arg77Ter)	NC_000020.11:g.32369100C>T	20	32369100	.	C	T
21-34859486-G-A	['rs1057519748']	nonsense		2	0	0	1460898	1.37e-06	[{'id': 'remaining', 'ac': 0, 'an': 60362, 'ac_hemi': 0, 'ac_hom': 0}, {'id': 'amr', 'ac': 0, 'an': 44722, 'ac_hemi': 0, 'ac_hom': 0}, {'id': 'fin', 'ac': 0, 'an': 53418, 'ac_hemi': 0, 'ac_hom': 0}, {'id': 'mid', 'ac': 0, 'an': 5768, 'ac_hemi': 0, 'ac_hom': 0}, {'id': 'nfe', 'ac': 2, 'an': 1111126, 'ac_hemi': 0, 'ac_hom': 0}, {'id': 'sas', 'ac': 0, 'an': 86224, 'ac_hemi': 0, 'ac_hom': 0}, {'id': 'asj', 'ac': 0, 'an': 26128, 'ac_hemi': 0, 'ac_hom': 0}, {'id': 'eas', 'ac': 0, 'an': 39690, 'ac_hemi': 0, 'ac_hom': 0}, {'id': 'afr', 'ac': 0, 'an': 33460, 'ac_hemi': 0, 'ac_hom': 0}]	2	0	0	1613200	[{'id': 'remaining', 'ac': 0, 'an': 62476, 'homozygote_count': 0, 'hemizygote_count': 0}, {'id': 'amr', 'ac': 0, 'an': 60026, 'homozygote_count': 0, 'hemizygote_count': 0}, {'id': 'fin', 'ac': 0, 'an': 64036, 'homozygote_count': 0, 'hemizygote_count': 0}, {'id': 'ami', 'ac': 0, 'an': 912, 'homozygote_count': 0, 'hemizygote_count': 0}, {'id': 'eas', 'ac': 0, 'an': 44870, 'homozygote_count': 0, 'hemizygote_count': 0}, {'id': 'mid', 'ac': 0, 'an': 6062, 'homozygote_count': 0, 'hemizygote_count': 0}, {'id': 'sas', 'ac': 0, 'an': 91044, 'homozygote_count': 0, 'hemizygote_count': 0}, {'id': 'asj', 'ac': 0, 'an': 29600, 'homozygote_count': 0, 'hemizygote_count': 0}, {'id': 'afr', 'ac': 0, 'an': 75020, 'homozygote_count': 0, 'hemizygote_count': 0}, {'id': 'nfe', 'ac': 2, 'an': 1179154, 'homozygote_count': 0, 'hemizygote_count': 0}, {'id': '', 'ac': 2, 'an': 1613200, 'homozygote_count': 0, 'hemizygote_count': 0}]							RUNX1	nfe	2	1179154	0	0	1.7e-06	NP_001745.2:p.(Arg201Ter)	NC_000021.9:g.34859486G>A	21	34859486	.	G	A
7-129209370-G-A	['rs759391766']	nonsense		2	0	0	1460930	1.37e-06	[{'id': 'remaining', 'ac': 0, 'an': 60348, 'ac_hemi': 0, 'ac_hom': 0}, {'id': 'amr', 'ac': 0, 'an': 44724, 'ac_hemi': 0, 'ac_hom': 0}, {'id': 'fin', 'ac': 0, 'an': 53420, 'ac_hemi': 0, 'ac_hom': 0}, {'id': 'mid', 'ac': 0, 'an': 5766, 'ac_hemi': 0, 'ac_hom': 0}, {'id': 'nfe', 'ac': 2, 'an': 1111168, 'ac_hemi': 0, 'ac_hom': 0}, {'id': 'sas', 'ac': 0, 'an': 86224, 'ac_hemi': 0, 'ac_hom': 0}, {'id': 'asj', 'ac': 0, 'an': 26128, 'ac_hemi': 0, 'ac_hom': 0}, {'id': 'eas', 'ac': 0, 'an': 39696, 'ac_hemi': 0, 'ac_hom': 0}, {'id': 'afr', 'ac': 0, 'an': 33456, 'ac_hemi': 0, 'ac_hom': 0}]	2	0	0	1613244	[{'id': 'remaining', 'ac': 0, 'an': 62460, 'homozygote_count': 0, 'hemizygote_count': 0}, {'id': 'amr', 'ac': 0, 'an': 60024, 'homozygote_count': 0, 'hemizygote_count': 0}, {'id': 'fin', 'ac': 0, 'an': 64032, 'homozygote_count': 0, 'hemizygote_count': 0}, {'id': 'ami', 'ac': 0, 'an': 912, 'homozygote_count': 0, 'hemizygote_count': 0}, {'id': 'eas', 'ac': 0, 'an': 44878, 'homozygote_count': 0, 'hemizygote_count': 0}, {'id': 'mid', 'ac': 0, 'an': 6060, 'homozygote_count': 0, 'hemizygote_count': 0}, {'id': 'sas', 'ac': 0, 'an': 91058, 'homozygote_count': 0, 'hemizygote_count': 0}, {'id': 'asj', 'ac': 0, 'an': 29598, 'homozygote_count': 0, 'hemizygote_count': 0}, {'id': 'afr', 'ac': 0, 'an': 75028, 'homozygote_count': 0, 'hemizygote_count': 0}, {'id': 'nfe', 'ac': 2, 'an': 1179194, 'homozygote_count': 0, 'hemizygote_count': 0}, {'id': '', 'ac': 2, 'an': 1613244, 'homozygote_count': 0, 'hemizygote_count': 0}]							SMO	nfe	2	1179194	0	0	1.7e-06	NP_005622.1:p.(Trp480Ter)	NC_000007.14:g.129209370G>A	7	129209370	.	G	A
21-34887034-C-A	['rs2146413491']	nonsense		2	0	0	1449192	1.38e-06	[{'id': 'remaining', 'ac': 0, 'an': 60196, 'ac_hemi': 0, 'ac_hom': 0}, {'id': 'amr', 'ac': 0, 'an': 44634, 'ac_hemi': 0, 'ac_hom': 0}, {'id': 'fin', 'ac': 0, 'an': 41956, 'ac_hemi': 0, 'ac_hom': 0}, {'id': 'mid', 'ac': 0, 'an': 5764, 'ac_hemi': 0, 'ac_hom': 0}, {'id': 'nfe', 'ac': 2, 'an': 1111288, 'ac_hemi': 0, 'ac_hom': 0}, {'id': 'sas', 'ac': 0, 'an': 86172, 'ac_hemi': 0, 'ac_hom': 0}, {'id': 'asj', 'ac': 0, 'an': 26094, 'ac_hemi': 0, 'ac_hom': 0}, {'id': 'eas', 'ac': 0, 'an': 39656, 'ac_hemi': 0, 'ac_hom': 0}, {'id': 'afr', 'ac': 0, 'an': 33432, 'ac_hemi': 0, 'ac_hom': 0}]	2	0	0	1601510	[{'id': 'remaining', 'ac': 0, 'an': 62310, 'homozygote_count': 0, 'hemizygote_count': 0}, {'id': 'amr', 'ac': 0, 'an': 59940, 'homozygote_count': 0, 'hemizygote_count': 0}, {'id': 'fin', 'ac': 0, 'an': 52580, 'homozygote_count': 0, 'hemizygote_count': 0}, {'id': 'ami', 'ac': 0, 'an': 912, 'homozygote_count': 0, 'hemizygote_count': 0}, {'id': 'eas', 'ac': 0, 'an': 44836, 'homozygote_count': 0, 'hemizygote_count': 0}, {'id': 'mid', 'ac': 0, 'an': 6058, 'homozygote_count': 0, 'hemizygote_count': 0}, {'id': 'sas', 'ac': 0, 'an': 90998, 'homozygote_count': 0, 'hemizygote_count': 0}, {'id': 'asj', 'ac': 0, 'an': 29566, 'homozygote_count': 0, 'hemizygote_count': 0}, {'id': 'afr', 'ac': 0, 'an': 75004, 'homozygote_count': 0, 'hemizygote_count': 0}, {'id': 'nfe', 'ac': 2, 'an': 1179306, 'homozygote_count': 0, 'hemizygote_count': 0}, {'id': '', 'ac': 2, 'an': 1601510, 'homozygote_count': 0, 'hemizygote_count': 0}]							RUNX1	nfe	2	1179306	0	0	1.7e-06	NP_001745.2:p.(Glu54Ter)	NC_000021.9:g.34887034C>A	21	34887034	.	C	A
6-41936545-T-TA	['rs1402458305']	frameshift_variant		2	0	0	1460576	1.37e-06	[{'id': 'remaining', 'ac': 0, 'an': 60318, 'ac_hemi': 0, 'ac_hom': 0}, {'id': 'amr', 'ac': 0, 'an': 44470, 'ac_hemi': 0, 'ac_hom': 0}, {'id': 'fin', 'ac': 0, 'an': 53376, 'ac_hemi': 0, 'ac_hom': 0}, {'id': 'mid', 'ac': 0, 'an': 5730, 'ac_hemi': 0, 'ac_hom': 0}, {'id': 'nfe', 'ac': 2, 'an': 1111396, 'ac_hemi': 0, 'ac_hom': 0}, {'id': 'sas', 'ac': 0, 'an': 86118, 'ac_hemi': 0, 'ac_hom': 0}, {'id': 'asj', 'ac': 0, 'an': 26060, 'ac_hemi': 0, 'ac_hom': 0}, {'id': 'eas', 'ac': 0, 'an': 39676, 'ac_hemi': 0, 'ac_hom': 0}, {'id': 'afr', 'ac': 0, 'an': 33432, 'ac_hemi': 0, 'ac_hom': 0}]	2	0	0	1612902	[{'id': 'remaining', 'ac': 0, 'an': 62434, 'homozygote_count': 0, 'hemizygote_count': 0}, {'id': 'amr', 'ac': 0, 'an': 59778, 'homozygote_count': 0, 'hemizygote_count': 0}, {'id': 'fin', 'ac': 0, 'an': 63998, 'homozygote_count': 0, 'hemizygote_count': 0}, {'id': 'ami', 'ac': 0, 'an': 912, 'homozygote_count': 0, 'hemizygote_count': 0}, {'id': 'eas', 'ac': 0, 'an': 44846, 'homozygote_count': 0, 'hemizygote_count': 0}, {'id': 'mid', 'ac': 0, 'an': 6024, 'homozygote_count': 0, 'hemizygote_count': 0}, {'id': 'sas', 'ac': 0, 'an': 90952, 'homozygote_count': 0, 'hemizygote_count': 0}, {'id': 'asj', 'ac': 0, 'an': 29532, 'homozygote_count': 0, 'hemizygote_count': 0}, {'id': 'afr', 'ac': 0, 'an': 75008, 'homozygote_count': 0, 'hemizygote_count': 0}, {'id': 'nfe', 'ac': 2, 'an': 1179418, 'homozygote_count': 0, 'hemizygote_count': 0}, {'id': '', 'ac': 2, 'an': 1612902, 'homozygote_count': 0, 'hemizygote_count': 0}]							CCND3	nfe	2	1179418	0	0	1.7e-06	NP_001751.1:p.?	NC_000006.12:g.41936546dup	6	41936545	.	T	TA
17-39726906-AG-A	[]	frameshift_variant		2	0	0	1461584	1.37e-06	[{'id': 'remaining', 'ac': 0, 'an': 60376, 'ac_hemi': 0, 'ac_hom': 0}, {'id': 'amr', 'ac': 0, 'an': 44712, 'ac_hemi': 0, 'ac_hom': 0}, {'id': 'fin', 'ac': 0, 'an': 53406, 'ac_hemi': 0, 'ac_hom': 0}, {'id': 'mid', 'ac': 0, 'an': 5742, 'ac_hemi': 0, 'ac_hom': 0}, {'id': 'nfe', 'ac': 2, 'an': 1111804, 'ac_hemi': 0, 'ac_hom': 0}, {'id': 'sas', 'ac': 0, 'an': 86250, 'ac_hemi': 0, 'ac_hom': 0}, {'id': 'asj', 'ac': 0, 'an': 26122, 'ac_hemi': 0, 'ac_hom': 0}, {'id': 'eas', 'ac': 0, 'an': 39696, 'ac_hemi': 0, 'ac_hom': 0}, {'id': 'afr', 'ac': 0, 'an': 33476, 'ac_hemi': 0, 'ac_hom': 0}]	2	0	0	1613822	[{'id': 'remaining', 'ac': 0, 'an': 62488, 'homozygote_count': 0, 'hemizygote_count': 0}, {'id': 'amr', 'ac': 0, 'an': 60006, 'homozygote_count': 0, 'hemizygote_count': 0}, {'id': 'fin', 'ac': 0, 'an': 64026, 'homozygote_count': 0, 'hemizygote_count': 0}, {'id': 'ami', 'ac': 0, 'an': 910, 'homozygote_count': 0, 'hemizygote_count': 0}, {'id': 'eas', 'ac': 0, 'an': 44864, 'homozygote_count': 0, 'hemizygote_count': 0}, {'id': 'mid', 'ac': 0, 'an': 6036, 'homozygote_count': 0, 'hemizygote_count': 0}, {'id': 'sas', 'ac': 0, 'an': 91072, 'homozygote_count': 0, 'hemizygote_count': 0}, {'id': 'asj', 'ac': 0, 'an': 29594, 'homozygote_count': 0, 'hemizygote_count': 0}, {'id': 'afr', 'ac': 0, 'an': 75018, 'homozygote_count': 0, 'hemizygote_count': 0}, {'id': 'nfe', 'ac': 2, 'an': 1179808, 'homozygote_count': 0, 'hemizygote_count': 0}, {'id': '', 'ac': 2, 'an': 1613822, 'homozygote_count': 0, 'hemizygote_count': 0}]							ERBB2	nfe	2	1179808	0	0	1.7e-06	NP_004439.2:p.(Glu1022SerfsTer38)	NC_000017.11:g.39726908del	17	39726906	.	AG	A
X-1466442-CG-C	[]	frameshift_variant		2	0	0	1460484	1.37e-06	[{'id': 'remaining', 'ac': 0, 'an': 60298, 'ac_hemi': 0, 'ac_hom': 0}, {'id': 'amr', 'ac': 0, 'an': 44702, 'ac_hemi': 0, 'ac_hom': 0}, {'id': 'fin', 'ac': 0, 'an': 52926, 'ac_hemi': 0, 'ac_hom': 0}, {'id': 'mid', 'ac': 0, 'an': 5252, 'ac_hemi': 0, 'ac_hom': 0}, {'id': 'nfe', 'ac': 2, 'an': 1111816, 'ac_hemi': 0, 'ac_hom': 0}, {'id': 'sas', 'ac': 0, 'an': 86220, 'ac_hemi': 0, 'ac_hom': 0}, {'id': 'asj', 'ac': 0, 'an': 26122, 'ac_hemi': 0, 'ac_hom': 0}, {'id': 'eas', 'ac': 0, 'an': 39696, 'ac_hemi': 0, 'ac_hom': 0}, {'id': 'afr', 'ac': 0, 'an': 33452, 'ac_hemi': 0, 'ac_hom': 0}]	2	0	0	1612676	[{'id': 'remaining', 'ac': 0, 'an': 62412, 'homozygote_count': 0, 'hemizygote_count': 0}, {'id': 'amr', 'ac': 0, 'an': 59994, 'homozygote_count': 0, 'hemizygote_count': 0}, {'id': 'fin', 'ac': 0, 'an': 63522, 'homozygote_count': 0, 'hemizygote_count': 0}, {'id': 'ami', 'ac': 0, 'an': 912, 'homozygote_count': 0, 'hemizygote_count': 0}, {'id': 'eas', 'ac': 0, 'an': 44862, 'homozygote_count': 0, 'hemizygote_count': 0}, {'id': 'mid', 'ac': 0, 'an': 5544, 'homozygote_count': 0, 'hemizygote_count': 0}, {'id': 'sas', 'ac': 0, 'an': 91034, 'homozygote_count': 0, 'hemizygote_count': 0}, {'id': 'asj', 'ac': 0, 'an': 29594, 'homozygote_count': 0, 'hemizygote_count': 0}, {'id': 'afr', 'ac': 0, 'an': 74988, 'homozygote_count': 0, 'hemizygote_count': 0}, {'id': 'nfe', 'ac': 2, 'an': 1179814, 'homozygote_count': 0, 'hemizygote_count': 0}, {'id': '', 'ac': 2, 'an': 1612676, 'homozygote_count': 0, 'hemizygote_count': 0}]							P2RY8	nfe	2	1179814	0	0	1.7e-06	NP_835230.1:p.(Pro39ArgfsTer24)	NC_000023.11:g.1466445del	X	1466442	.	CG	C
20-32434744-A-AG	['rs1600586587']	frameshift_variant		2	0	0	1460926	1.37e-06	[{'id': 'remaining', 'ac': 0, 'an': 60374, 'ac_hemi': 0, 'ac_hom': 0}, {'id': 'amr', 'ac': 0, 'an': 44686, 'ac_hemi': 0, 'ac_hom': 0}, {'id': 'fin', 'ac': 0, 'an': 52766, 'ac_hemi': 0, 'ac_hom': 0}, {'id': 'mid', 'ac': 0, 'an': 5768, 'ac_hemi': 0, 'ac_hom': 0}, {'id': 'nfe', 'ac': 2, 'an': 1111830, 'ac_hemi': 0, 'ac_hom': 0}, {'id': 'sas', 'ac': 0, 'an': 86216, 'ac_hemi': 0, 'ac_hom': 0}, {'id': 'asj', 'ac': 0, 'an': 26130, 'ac_hemi': 0, 'ac_hom': 0}, {'id': 'eas', 'ac': 0, 'an': 39684, 'ac_hemi': 0, 'ac_hom': 0}, {'id': 'afr', 'ac': 0, 'an': 33472, 'ac_hemi': 0, 'ac_hom': 0}]	2	0	0	1613208	[{'id': 'remaining', 'ac': 0, 'an': 62488, 'homozygote_count': 0, 'hemizygote_count': 0}, {'id': 'amr', 'ac': 0, 'an': 59986, 'homozygote_count': 0, 'hemizygote_count': 0}, {'id': 'fin', 'ac': 0, 'an': 63388, 'homozygote_count': 0, 'hemizygote_count': 0}, {'id': 'ami', 'ac': 0, 'an': 912, 'homozygote_count': 0, 'hemizygote_count': 0}, {'id': 'eas', 'ac': 0, 'an': 44860, 'homozygote_count': 0, 'hemizygote_count': 0}, {'id': 'mid', 'ac': 0, 'an': 6062, 'homozygote_count': 0, 'hemizygote_count': 0}, {'id': 'sas', 'ac': 0, 'an': 91046, 'homozygote_count': 0, 'hemizygote_count': 0}, {'id': 'asj', 'ac': 0, 'an': 29598, 'homozygote_count': 0, 'hemizygote_count': 0}, {'id': 'afr', 'ac': 0, 'an': 75022, 'homozygote_count': 0, 'hemizygote_count': 0}, {'id': 'nfe', 'ac': 2, 'an': 1179846, 'homozygote_count': 0, 'hemizygote_count': 0}, {'id': '', 'ac': 2, 'an': 1613208, 'homozygote_count': 0, 'hemizygote_count': 0}]							ASXL1	nfe	2	1179846	0	0	1.7e-06	NP_056153.2:p.(Gly680ArgfsTer38)	NC_000020.11:g.32434748dup	20	32434744	.	A	AG
1-36469176-TA-T	[]	frameshift_variant		2	0	0	1461668	1.37e-06	[{'id': 'remaining', 'ac': 0, 'an': 60386, 'ac_hemi': 0, 'ac_hom': 0}, {'id': 'amr', 'ac': 0, 'an': 44718, 'ac_hemi': 0, 'ac_hom': 0}, {'id': 'fin', 'ac': 0, 'an': 53420, 'ac_hemi': 0, 'ac_hom': 0}, {'id': 'mid', 'ac': 0, 'an': 5754, 'ac_hemi': 0, 'ac_hom': 0}, {'id': 'nfe', 'ac': 2, 'an': 1111846, 'ac_hemi': 0, 'ac_hom': 0}, {'id': 'sas', 'ac': 0, 'an': 86250, 'ac_hemi': 0, 'ac_hom': 0}, {'id': 'asj', 'ac': 0, 'an': 26134, 'ac_hemi': 0, 'ac_hom': 0}, {'id': 'eas', 'ac': 0, 'an': 39692, 'ac_hemi': 0, 'ac_hom': 0}, {'id': 'afr', 'ac': 0, 'an': 33468, 'ac_hemi': 0, 'ac_hom': 0}]	2	0	0	1613936	[{'id': 'remaining', 'ac': 0, 'an': 62500, 'homozygote_count': 0, 'hemizygote_count': 0}, {'id': 'amr', 'ac': 0, 'an': 60012, 'homozygote_count': 0, 'hemizygote_count': 0}, {'id': 'fin', 'ac': 0, 'an': 64040, 'homozygote_count': 0, 'hemizygote_count': 0}, {'id': 'ami', 'ac': 0, 'an': 912, 'homozygote_count': 0, 'hemizygote_count': 0}, {'id': 'eas', 'ac': 0, 'an': 44870, 'homozygote_count': 0, 'hemizygote_count': 0}, {'id': 'mid', 'ac': 0, 'an': 6048, 'homozygote_count': 0, 'hemizygote_count': 0}, {'id': 'sas', 'ac': 0, 'an': 91072, 'homozygote_count': 0, 'hemizygote_count': 0}, {'id': 'asj', 'ac': 0, 'an': 29602, 'homozygote_count': 0, 'hemizygote_count': 0}, {'id': 'afr', 'ac': 0, 'an': 75016, 'homozygote_count': 0, 'hemizygote_count': 0}, {'id': 'nfe', 'ac': 2, 'an': 1179864, 'homozygote_count': 0, 'hemizygote_count': 0}, {'id': '', 'ac': 2, 'an': 1613936, 'homozygote_count': 0, 'hemizygote_count': 0}]							CSF3R	nfe	2	1179864	0	0	1.7e-06	NP_000751.1:p.(Tyr519MetfsTer17)	NC_000001.11:g.36469177del	1	36469176	.	TA	T
1-85270692-G-GT	['rs1027681039']	frameshift_variant		1	0	0	1461362	6.84e-07	[{'id': 'remaining', 'ac': 0, 'an': 60370, 'ac_hemi': 0, 'ac_hom': 0}, {'id': 'amr', 'ac': 0, 'an': 44606, 'ac_hemi': 0, 'ac_hom': 0}, {'id': 'fin', 'ac': 0, 'an': 53414, 'ac_hemi': 0, 'ac_hom': 0}, {'id': 'mid', 'ac': 0, 'an': 5768, 'ac_hemi': 0, 'ac_hom': 0}, {'id': 'nfe', 'ac': 1, 'an': 1111852, 'ac_hemi': 0, 'ac_hom': 0}, {'id': 'sas', 'ac': 0, 'an': 86104, 'ac_hemi': 0, 'ac_hom': 0}, {'id': 'asj', 'ac': 0, 'an': 26130, 'ac_hemi': 0, 'ac_hom': 0}, {'id': 'eas', 'ac': 0, 'an': 39682, 'ac_hemi': 0, 'ac_hom': 0}, {'id': 'afr', 'ac': 0, 'an': 33436, 'ac_hemi': 0, 'ac_hom': 0}]	2	0	0	1613566	[{'id': 'remaining', 'ac': 0, 'an': 62462, 'homozygote_count': 0, 'hemizygote_count': 0}, {'id': 'amr', 'ac': 0, 'an': 59892, 'homozygote_count': 0, 'hemizygote_count': 0}, {'id': 'fin', 'ac': 0, 'an': 64034, 'homozygote_count': 0, 'hemizygote_count': 0}, {'id': 'ami', 'ac': 0, 'an': 912, 'homozygote_count': 0, 'hemizygote_count': 0}, {'id': 'eas', 'ac': 0, 'an': 44882, 'homozygote_count': 0, 'hemizygote_count': 0}, {'id': 'mid', 'ac': 0, 'an': 6084, 'homozygote_count': 0, 'hemizygote_count': 0}, {'id': 'sas', 'ac': 0, 'an': 90932, 'homozygote_count': 0, 'hemizygote_count': 0}, {'id': 'asj', 'ac': 0, 'an': 29600, 'homozygote_count': 0, 'hemizygote_count': 0}, {'id': 'afr', 'ac': 0, 'an': 74880, 'homozygote_count': 0, 'hemizygote_count': 0}, {'id': 'nfe', 'ac': 2, 'an': 1179888, 'homozygote_count': 0, 'hemizygote_count': 0}, {'id': '', 'ac': 2, 'an': 1613566, 'homozygote_count': 0, 'hemizygote_count': 0}]	1	0	0	152204	6.57e-06	[{'id': 'remaining', 'ac': 0, 'an': 2092, 'ac_hemi': 0, 'ac_hom': 0}, {'id': 'amr', 'ac': 0, 'an': 15286, 'ac_hemi': 0, 'ac_hom': 0}, {'id': 'fin', 'ac': 0, 'an': 10620, 'ac_hemi': 0, 'ac_hom': 0}, {'id': 'ami', 'ac': 0, 'an': 912, 'ac_hemi': 0, 'ac_hom': 0}, {'id': 'eas', 'ac': 0, 'an': 5200, 'ac_hemi': 0, 'ac_hom': 0}, {'id': 'mid', 'ac': 0, 'an': 316, 'ac_hemi': 0, 'ac_hom': 0}, {'id': 'sas', 'ac': 0, 'an': 4828, 'ac_hemi': 0, 'ac_hom': 0}, {'id': 'asj', 'ac': 0, 'an': 3470, 'ac_hemi': 0, 'ac_hom': 0}, {'id': 'afr', 'ac': 0, 'an': 41444, 'ac_hemi': 0, 'ac_hom': 0}, {'id': 'nfe', 'ac': 1, 'an': 68036, 'ac_hemi': 0, 'ac_hom': 0}]	BCL10	nfe	2	1179888	0	0	1.7e-06	NP_003912.1:p.(Thr91AsnfsTer12)	NC_000001.11:g.85270698dup	1	85270692	.	G	GT
2-211657787-C-T	['rs747144499']	nonsense		2	0	0	1461782	1.37e-06	[{'id': 'remaining', 'ac': 0, 'an': 60388, 'ac_hemi': 0, 'ac_hom': 0}, {'id': 'amr', 'ac': 0, 'an': 44718, 'ac_hemi': 0, 'ac_hom': 0}, {'id': 'fin', 'ac': 0, 'an': 53416, 'ac_hemi': 0, 'ac_hom': 0}, {'id': 'mid', 'ac': 0, 'an': 5768, 'ac_hemi': 0, 'ac_hom': 0}, {'id': 'nfe', 'ac': 2, 'an': 1111928, 'ac_hemi': 0, 'ac_hom': 0}, {'id': 'sas', 'ac': 0, 'an': 86252, 'ac_hemi': 0, 'ac_hom': 0}, {'id': 'asj', 'ac': 0, 'an': 26136, 'ac_hemi': 0, 'ac_hom': 0}, {'id': 'eas', 'ac': 0, 'an': 39696, 'ac_hemi': 0, 'ac_hom': 0}, {'id': 'afr', 'ac': 0, 'an': 33480, 'ac_hemi': 0, 'ac_hom': 0}]	2	0	0	1614012	[{'id': 'remaining', 'ac': 0, 'an': 62502, 'homozygote_count': 0, 'hemizygote_count': 0}, {'id': 'amr', 'ac': 0, 'an': 60008, 'homozygote_count': 0, 'hemizygote_count': 0}, {'id': 'fin', 'ac': 0, 'an': 64024, 'homozygote_count': 0, 'hemizygote_count': 0}, {'id': 'ami', 'ac': 0, 'an': 910, 'homozygote_count': 0, 'hemizygote_count': 0}, {'id': 'eas', 'ac': 0, 'an': 44860, 'homozygote_count': 0, 'hemizygote_count': 0}, {'id': 'mid', 'ac': 0, 'an': 6062, 'homozygote_count': 0, 'hemizygote_count': 0}, {'id': 'sas', 'ac': 0, 'an': 91082, 'homozygote_count': 0, 'hemizygote_count': 0}, {'id': 'asj', 'ac': 0, 'an': 29604, 'homozygote_count': 0, 'hemizygote_count': 0}, {'id': 'afr', 'ac': 0, 'an': 75036, 'homozygote_count': 0, 'hemizygote_count': 0}, {'id': 'nfe', 'ac': 2, 'an': 1179924, 'homozygote_count': 0, 'hemizygote_count': 0}, {'id': '', 'ac': 2, 'an': 1614012, 'homozygote_count': 0, 'hemizygote_count': 0}]							ERBB4	nfe	2	1179924	0	0	1.7e-06	NP_005226.1:p.(Trp638Ter)	NC_000002.12:g.211657787C>T	2	211657787	.	C	T
2-212124847-G-A	['rs772401914']	nonsense		2	0	0	1461786	1.37e-06	[{'id': 'remaining', 'ac': 0, 'an': 60392, 'ac_hemi': 0, 'ac_hom': 0}, {'id': 'amr', 'ac': 0, 'an': 44724, 'ac_hemi': 0, 'ac_hom': 0}, {'id': 'fin', 'ac': 0, 'an': 53420, 'ac_hemi': 0, 'ac_hom': 0}, {'id': 'mid', 'ac': 0, 'an': 5768, 'ac_hemi': 0, 'ac_hom': 0}, {'id': 'nfe', 'ac': 2, 'an': 1111912, 'ac_hemi': 0, 'ac_hom': 0}, {'id': 'sas', 'ac': 0, 'an': 86258, 'ac_hemi': 0, 'ac_hom': 0}, {'id': 'asj', 'ac': 0, 'an': 26136, 'ac_hemi': 0, 'ac_hom': 0}, {'id': 'eas', 'ac': 0, 'an': 39698, 'ac_hemi': 0, 'ac_hom': 0}, {'id': 'afr', 'ac': 0, 'an': 33478, 'ac_hemi': 0, 'ac_hom': 0}]	2	0	0	1614048	[{'id': 'remaining', 'ac': 0, 'an': 62508, 'homozygote_count': 0, 'hemizygote_count': 0}, {'id': 'amr', 'ac': 0, 'an': 60016, 'homozygote_count': 0, 'hemizygote_count': 0}, {'id': 'fin', 'ac': 0, 'an': 64040, 'homozygote_count': 0, 'hemizygote_count': 0}, {'id': 'ami', 'ac': 0, 'an': 912, 'homozygote_count': 0, 'hemizygote_count': 0}, {'id': 'eas', 'ac': 0, 'an': 44872, 'homozygote_count': 0, 'hemizygote_count': 0}, {'id': 'mid', 'ac': 0, 'an': 6062, 'homozygote_count': 0, 'hemizygote_count': 0}, {'id': 'sas', 'ac': 0, 'an': 91080, 'homozygote_count': 0, 'hemizygote_count': 0}, {'id': 'asj', 'ac': 0, 'an': 29606, 'homozygote_count': 0, 'hemizygote_count': 0}, {'id': 'afr', 'ac': 0, 'an': 75028, 'homozygote_count': 0, 'hemizygote_count': 0}, {'id': 'nfe', 'ac': 2, 'an': 1179924, 'homozygote_count': 0, 'hemizygote_count': 0}, {'id': '', 'ac': 2, 'an': 1614048, 'homozygote_count': 0, 'hemizygote_count': 0}]							ERBB4	nfe	2	1179924	0	0	1.7e-06	NP_005226.1:p.(Arg47Ter)	NC_000002.12:g.212124847G>A	2	212124847	.	G	A
20-32434583-T-TC	['rs761292063']	frameshift_variant		1	0	0	1461050	6.84e-07	[{'id': 'remaining', 'ac': 0, 'an': 60380, 'ac_hemi': 0, 'ac_hom': 0}, {'id': 'amr', 'ac': 0, 'an': 44718, 'ac_hemi': 0, 'ac_hom': 0}, {'id': 'fin', 'ac': 0, 'an': 52694, 'ac_hemi': 0, 'ac_hom': 0}, {'id': 'mid', 'ac': 0, 'an': 5766, 'ac_hemi': 0, 'ac_hom': 0}, {'id': 'nfe', 'ac': 1, 'an': 1111944, 'ac_hemi': 0, 'ac_hom': 0}, {'id': 'sas', 'ac': 0, 'an': 86244, 'ac_hemi': 0, 'ac_hom': 0}, {'id': 'asj', 'ac': 0, 'an': 26132, 'ac_hemi': 0, 'ac_hom': 0}, {'id': 'eas', 'ac': 0, 'an': 39694, 'ac_hemi': 0, 'ac_hom': 0}, {'id': 'afr', 'ac': 0, 'an': 33478, 'ac_hemi': 0, 'ac_hom': 0}]	2	0	0	1612992	[{'id': 'remaining', 'ac': 0, 'an': 62470, 'homozygote_count': 0, 'hemizygote_count': 0}, {'id': 'amr', 'ac': 0, 'an': 59978, 'homozygote_count': 0, 'hemizygote_count': 0}, {'id': 'fin', 'ac': 0, 'an': 63286, 'homozygote_count': 0, 'hemizygote_count': 0}, {'id': 'ami', 'ac': 0, 'an': 910, 'homozygote_count': 0, 'hemizygote_count': 0}, {'id': 'eas', 'ac': 0, 'an': 44854, 'homozygote_count': 0, 'hemizygote_count': 0}, {'id': 'mid', 'ac': 0, 'an': 6082, 'homozygote_count': 0, 'hemizygote_count': 0}, {'id': 'sas', 'ac': 0, 'an': 91056, 'homozygote_count': 0, 'hemizygote_count': 0}, {'id': 'asj', 'ac': 0, 'an': 29602, 'homozygote_count': 0, 'hemizygote_count': 0}, {'id': 'afr', 'ac': 0, 'an': 74828, 'homozygote_count': 0, 'hemizygote_count': 0}, {'id': 'nfe', 'ac': 2, 'an': 1179926, 'homozygote_count': 0, 'hemizygote_count': 0}, {'id': '', 'ac': 2, 'an': 1612992, 'homozygote_count': 0, 'hemizygote_count': 0}]	1	0	0	151942	6.58e-06	[{'id': 'remaining', 'ac': 0, 'an': 2090, 'ac_hemi': 0, 'ac_hom': 0}, {'id': 'amr', 'ac': 0, 'an': 15260, 'ac_hemi': 0, 'ac_hom': 0}, {'id': 'fin', 'ac': 0, 'an': 10592, 'ac_hemi': 0, 'ac_hom': 0}, {'id': 'ami', 'ac': 0, 'an': 910, 'ac_hemi': 0, 'ac_hom': 0}, {'id': 'eas', 'ac': 0, 'an': 5160, 'ac_hemi': 0, 'ac_hom': 0}, {'id': 'mid', 'ac': 0, 'an': 316, 'ac_hemi': 0, 'ac_hom': 0}, {'id': 'sas', 'ac': 0, 'an': 4812, 'ac_hemi': 0, 'ac_hom': 0}, {'id': 'asj', 'ac': 0, 'an': 3470, 'ac_hemi': 0, 'ac_hom': 0}, {'id': 'afr', 'ac': 0, 'an': 41350, 'ac_hemi': 0, 'ac_hom': 0}, {'id': 'nfe', 'ac': 1, 'an': 67982, 'ac_hemi': 0, 'ac_hom': 0}]	ASXL1	nfe	2	1179926	0	0	1.7e-06	NP_056153.2:p.(Arg625ProfsTer10)	NC_000020.11:g.32434585dup	20	32434583	.	T	TC
11-118908592-G-T	[]	nonsense		2	0	0	1461210	1.37e-06	[{'id': 'remaining', 'ac': 0, 'an': 60374, 'ac_hemi': 0, 'ac_hom': 0}, {'id': 'amr', 'ac': 0, 'an': 44714, 'ac_hemi': 0, 'ac_hom': 0}, {'id': 'fin', 'ac': 0, 'an': 52910, 'ac_hemi': 0, 'ac_hom': 0}, {'id': 'mid', 'ac': 0, 'an': 5756, 'ac_hemi': 0, 'ac_hom': 0}, {'id': 'nfe', 'ac': 2, 'an': 1111904, 'ac_hemi': 0, 'ac_hom': 0}, {'id': 'sas', 'ac': 0, 'an': 86256, 'ac_hemi': 0, 'ac_hom': 0}, {'id': 'asj', 'ac': 0, 'an': 26122, 'ac_hemi': 0, 'ac_hom': 0}, {'id': 'eas', 'ac': 0, 'an': 39698, 'ac_hemi': 0, 'ac_hom': 0}, {'id': 'afr', 'ac': 0, 'an': 33476, 'ac_hemi': 0, 'ac_hom': 0}]	2	0	0	1613530	[{'id': 'remaining', 'ac': 0, 'an': 62488, 'homozygote_count': 0, 'hemizygote_count': 0}, {'id': 'amr', 'ac': 0, 'an': 60016, 'homozygote_count': 0, 'hemizygote_count': 0}, {'id': 'fin', 'ac': 0, 'an': 63538, 'homozygote_count': 0, 'hemizygote_count': 0}, {'id': 'ami', 'ac': 0, 'an': 910, 'homozygote_count': 0, 'hemizygote_count': 0}, {'id': 'eas', 'ac': 0, 'an': 44884, 'homozygote_count': 0, 'hemizygote_count': 0}, {'id': 'mid', 'ac': 0, 'an': 6050, 'homozygote_count': 0, 'hemizygote_count': 0}, {'id': 'sas', 'ac': 0, 'an': 91086, 'homozygote_count': 0, 'hemizygote_count': 0}, {'id': 'asj', 'ac': 0, 'an': 29590, 'homozygote_count': 0, 'hemizygote_count': 0}, {'id': 'afr', 'ac': 0, 'an': 75038, 'homozygote_count': 0, 'hemizygote_count': 0}, {'id': 'nfe', 'ac': 2, 'an': 1179930, 'homozygote_count': 0, 'hemizygote_count': 0}, {'id': '', 'ac': 2, 'an': 1613530, 'homozygote_count': 0, 'hemizygote_count': 0}]							BCL9L	nfe	2	1179930	0	0	1.7e-06	NP_001365142.1:p.(Cys30Ter)	NC_000011.10:g.118908592G>T	11	118908592	.	G	T
1-43349339-G-A	['rs1647078345']	nonsense		1	0	0	1460830	6.85e-07	[{'id': 'remaining', 'ac': 0, 'an': 60370, 'ac_hemi': 0, 'ac_hom': 0}, {'id': 'amr', 'ac': 0, 'an': 44714, 'ac_hemi': 0, 'ac_hom': 0}, {'id': 'fin', 'ac': 0, 'an': 52492, 'ac_hemi': 0, 'ac_hom': 0}, {'id': 'mid', 'ac': 0, 'an': 5766, 'ac_hemi': 0, 'ac_hom': 0}, {'id': 'nfe', 'ac': 1, 'an': 1111938, 'ac_hemi': 0, 'ac_hom': 0}, {'id': 'sas', 'ac': 0, 'an': 86258, 'ac_hemi': 0, 'ac_hom': 0}, {'id': 'asj', 'ac': 0, 'an': 26118, 'ac_hemi': 0, 'ac_hom': 0}, {'id': 'eas', 'ac': 0, 'an': 39700, 'ac_hemi': 0, 'ac_hom': 0}, {'id': 'afr', 'ac': 0, 'an': 33474, 'ac_hemi': 0, 'ac_hom': 0}]	2	0	0	1613026	[{'id': 'remaining', 'ac': 0, 'an': 62462, 'homozygote_count': 0, 'hemizygote_count': 0}, {'id': 'amr', 'ac': 0, 'an': 59998, 'homozygote_count': 0, 'hemizygote_count': 0}, {'id': 'fin', 'ac': 0, 'an': 63112, 'homozygote_count': 0, 'hemizygote_count': 0}, {'id': 'ami', 'ac': 0, 'an': 912, 'homozygote_count': 0, 'hemizygote_count': 0}, {'id': 'eas', 'ac': 0, 'an': 44894, 'homozygote_count': 0, 'hemizygote_count': 0}, {'id': 'mid', 'ac': 0, 'an': 6082, 'homozygote_count': 0, 'hemizygote_count': 0}, {'id': 'sas', 'ac': 0, 'an': 91092, 'homozygote_count': 0, 'hemizygote_count': 0}, {'id': 'asj', 'ac': 0, 'an': 29590, 'homozygote_count': 0, 'hemizygote_count': 0}, {'id': 'afr', 'ac': 0, 'an': 74930, 'homozygote_count': 0, 'hemizygote_count': 0}, {'id': 'nfe', 'ac': 2, 'an': 1179954, 'homozygote_count': 0, 'hemizygote_count': 0}, {'id': '', 'ac': 2, 'an': 1613026, 'homozygote_count': 0, 'hemizygote_count': 0}]	1	0	0	152196	6.57e-06	[{'id': 'remaining', 'ac': 0, 'an': 2092, 'ac_hemi': 0, 'ac_hom': 0}, {'id': 'amr', 'ac': 0, 'an': 15284, 'ac_hemi': 0, 'ac_hom': 0}, {'id': 'fin', 'ac': 0, 'an': 10620, 'ac_hemi': 0, 'ac_hom': 0}, {'id': 'ami', 'ac': 0, 'an': 912, 'ac_hemi': 0, 'ac_hom': 0}, {'id': 'eas', 'ac': 0, 'an': 5194, 'ac_hemi': 0, 'ac_hom': 0}, {'id': 'mid', 'ac': 0, 'an': 316, 'ac_hemi': 0, 'ac_hom': 0}, {'id': 'sas', 'ac': 0, 'an': 4834, 'ac_hemi': 0, 'ac_hom': 0}, {'id': 'asj', 'ac': 0, 'an': 3472, 'ac_hemi': 0, 'ac_hom': 0}, {'id': 'afr', 'ac': 0, 'an': 41456, 'ac_hemi': 0, 'ac_hom': 0}, {'id': 'nfe', 'ac': 1, 'an': 68016, 'ac_hemi': 0, 'ac_hom': 0}]	MPL	nfe	2	1179954	0	0	1.69e-06	NP_005364.1:p.(Trp515Ter)	NC_000001.11:g.43349339G>A	1	43349339	.	G	A
20-32435242-AC-A	['rs750170870']	frameshift_variant		2	0	0	1461778	1.37e-06	[{'id': 'remaining', 'ac': 0, 'an': 60392, 'ac_hemi': 0, 'ac_hom': 0}, {'id': 'amr', 'ac': 0, 'an': 44724, 'ac_hemi': 0, 'ac_hom': 0}, {'id': 'fin', 'ac': 0, 'an': 53322, 'ac_hemi': 0, 'ac_hom': 0}, {'id': 'mid', 'ac': 0, 'an': 5768, 'ac_hemi': 0, 'ac_hom': 0}, {'id': 'nfe', 'ac': 2, 'an': 1111998, 'ac_hemi': 0, 'ac_hom': 0}, {'id': 'sas', 'ac': 0, 'an': 86258, 'ac_hemi': 0, 'ac_hom': 0}, {'id': 'asj', 'ac': 0, 'an': 26136, 'ac_hemi': 0, 'ac_hom': 0}, {'id': 'eas', 'ac': 0, 'an': 39700, 'ac_hemi': 0, 'ac_hom': 0}, {'id': 'afr', 'ac': 0, 'an': 33480, 'ac_hemi': 0, 'ac_hom': 0}]	2	0	0	1613694	[{'id': 'remaining', 'ac': 0, 'an': 62476, 'homozygote_count': 0, 'hemizygote_count': 0}, {'id': 'amr', 'ac': 0, 'an': 59966, 'homozygote_count': 0, 'hemizygote_count': 0}, {'id': 'fin', 'ac': 0, 'an': 63924, 'homozygote_count': 0, 'hemizygote_count': 0}, {'id': 'ami', 'ac': 0, 'an': 910, 'homozygote_count': 0, 'hemizygote_count': 0}, {'id': 'eas', 'ac': 0, 'an': 44888, 'homozygote_count': 0, 'hemizygote_count': 0}, {'id': 'mid', 'ac': 0, 'an': 6084, 'homozygote_count': 0, 'hemizygote_count': 0}, {'id': 'sas', 'ac': 0, 'an': 91064, 'homozygote_count': 0, 'hemizygote_count': 0}, {'id': 'asj', 'ac': 0, 'an': 29606, 'homozygote_count': 0, 'hemizygote_count': 0}, {'id': 'afr', 'ac': 0, 'an': 74822, 'homozygote_count': 0, 'hemizygote_count': 0}, {'id': 'nfe', 'ac': 2, 'an': 1179954, 'homozygote_count': 0, 'hemizygote_count': 0}, {'id': '', 'ac': 2, 'an': 1613694, 'homozygote_count': 0, 'hemizygote_count': 0}]	0	0	0	151916	0	[{'id': 'remaining', 'ac': 0, 'an': 2084, 'ac_hemi': 0, 'ac_hom': 0}, {'id': 'amr', 'ac': 0, 'an': 15242, 'ac_hemi': 0, 'ac_hom': 0}, {'id': 'fin', 'ac': 0, 'an': 10602, 'ac_hemi': 0, 'ac_hom': 0}, {'id': 'ami', 'ac': 0, 'an': 910, 'ac_hemi': 0, 'ac_hom': 0}, {'id': 'eas', 'ac': 0, 'an': 5188, 'ac_hemi': 0, 'ac_hom': 0}, {'id': 'mid', 'ac': 0, 'an': 316, 'ac_hemi': 0, 'ac_hom': 0}, {'id': 'sas', 'ac': 0, 'an': 4806, 'ac_hemi': 0, 'ac_hom': 0}, {'id': 'asj', 'ac': 0, 'an': 3470, 'ac_hemi': 0, 'ac_hom': 0}, {'id': 'afr', 'ac': 0, 'an': 41342, 'ac_hemi': 0, 'ac_hom': 0}, {'id': 'nfe', 'ac': 0, 'an': 67956, 'ac_hemi': 0, 'ac_hom': 0}]	ASXL1	nfe	2	1179954	0	0	1.69e-06	NP_056153.2:p.(Ser846ValfsTer21)	NC_000020.11:g.32435247del	20	32435242	.	AC	A
20-32435242-A-AC	['rs750170870']	frameshift_variant		1	0	0	1461786	6.84e-07	[{'id': 'remaining', 'ac': 0, 'an': 60394, 'ac_hemi': 0, 'ac_hom': 0}, {'id': 'amr', 'ac': 0, 'an': 44724, 'ac_hemi': 0, 'ac_hom': 0}, {'id': 'fin', 'ac': 0, 'an': 53322, 'ac_hemi': 0, 'ac_hom': 0}, {'id': 'mid', 'ac': 0, 'an': 5768, 'ac_hemi': 0, 'ac_hom': 0}, {'id': 'nfe', 'ac': 1, 'an': 1112004, 'ac_hemi': 0, 'ac_hom': 0}, {'id': 'sas', 'ac': 0, 'an': 86258, 'ac_hemi': 0, 'ac_hom': 0}, {'id': 'asj', 'ac': 0, 'an': 26136, 'ac_hemi': 0, 'ac_hom': 0}, {'id': 'eas', 'ac': 0, 'an': 39700, 'ac_hemi': 0, 'ac_hom': 0}, {'id': 'afr', 'ac': 0, 'an': 33480, 'ac_hemi': 0, 'ac_hom': 0}]	2	0	0	1613704	[{'id': 'remaining', 'ac': 0, 'an': 62478, 'homozygote_count': 0, 'hemizygote_count': 0}, {'id': 'amr', 'ac': 0, 'an': 59966, 'homozygote_count': 0, 'hemizygote_count': 0}, {'id': 'fin', 'ac': 0, 'an': 63924, 'homozygote_count': 0, 'hemizygote_count': 0}, {'id': 'ami', 'ac': 0, 'an': 910, 'homozygote_count': 0, 'hemizygote_count': 0}, {'id': 'eas', 'ac': 0, 'an': 44888, 'homozygote_count': 0, 'hemizygote_count': 0}, {'id': 'mid', 'ac': 0, 'an': 6084, 'homozygote_count': 0, 'hemizygote_count': 0}, {'id': 'sas', 'ac': 0, 'an': 91064, 'homozygote_count': 0, 'hemizygote_count': 0}, {'id': 'asj', 'ac': 0, 'an': 29606, 'homozygote_count': 0, 'hemizygote_count': 0}, {'id': 'afr', 'ac': 0, 'an': 74824, 'homozygote_count': 0, 'hemizygote_count': 0}, {'id': 'nfe', 'ac': 2, 'an': 1179960, 'homozygote_count': 0, 'hemizygote_count': 0}, {'id': '', 'ac': 2, 'an': 1613704, 'homozygote_count': 0, 'hemizygote_count': 0}]	1	0	0	151918	6.58e-06	[{'id': 'remaining', 'ac': 0, 'an': 2084, 'ac_hemi': 0, 'ac_hom': 0}, {'id': 'amr', 'ac': 0, 'an': 15242, 'ac_hemi': 0, 'ac_hom': 0}, {'id': 'fin', 'ac': 0, 'an': 10602, 'ac_hemi': 0, 'ac_hom': 0}, {'id': 'ami', 'ac': 0, 'an': 910, 'ac_hemi': 0, 'ac_hom': 0}, {'id': 'eas', 'ac': 0, 'an': 5188, 'ac_hemi': 0, 'ac_hom': 0}, {'id': 'mid', 'ac': 0, 'an': 316, 'ac_hemi': 0, 'ac_hom': 0}, {'id': 'sas', 'ac': 0, 'an': 4806, 'ac_hemi': 0, 'ac_hom': 0}, {'id': 'asj', 'ac': 0, 'an': 3470, 'ac_hemi': 0, 'ac_hom': 0}, {'id': 'afr', 'ac': 0, 'an': 41344, 'ac_hemi': 0, 'ac_hom': 0}, {'id': 'nfe', 'ac': 1, 'an': 67956, 'ac_hemi': 0, 'ac_hom': 0}]	ASXL1	nfe	2	1179960	0	0	1.69e-06	NP_056153.2:p.(Ser846GlnfsTer5)	NC_000020.11:g.32435247dup	20	32435242	.	A	AC
17-39727964-CG-C	[]	frameshift_variant		2	0	0	1461484	1.37e-06	[{'id': 'remaining', 'ac': 0, 'an': 60392, 'ac_hemi': 0, 'ac_hom': 0}, {'id': 'amr', 'ac': 0, 'an': 44720, 'ac_hemi': 0, 'ac_hom': 0}, {'id': 'fin', 'ac': 0, 'an': 53106, 'ac_hemi': 0, 'ac_hom': 0}, {'id': 'mid', 'ac': 0, 'an': 5766, 'ac_hemi': 0, 'ac_hom': 0}, {'id': 'nfe', 'ac': 2, 'an': 1111944, 'ac_hemi': 0, 'ac_hom': 0}, {'id': 'sas', 'ac': 0, 'an': 86252, 'ac_hemi': 0, 'ac_hom': 0}, {'id': 'asj', 'ac': 0, 'an': 26124, 'ac_hemi': 0, 'ac_hom': 0}, {'id': 'eas', 'ac': 0, 'an': 39700, 'ac_hemi': 0, 'ac_hom': 0}, {'id': 'afr', 'ac': 0, 'an': 33480, 'ac_hemi': 0, 'ac_hom': 0}]	2	0	0	1613800	[{'id': 'remaining', 'ac': 0, 'an': 62508, 'homozygote_count': 0, 'hemizygote_count': 0}, {'id': 'amr', 'ac': 0, 'an': 60014, 'homozygote_count': 0, 'hemizygote_count': 0}, {'id': 'fin', 'ac': 0, 'an': 63734, 'homozygote_count': 0, 'hemizygote_count': 0}, {'id': 'ami', 'ac': 0, 'an': 912, 'homozygote_count': 0, 'hemizygote_count': 0}, {'id': 'eas', 'ac': 0, 'an': 44886, 'homozygote_count': 0, 'hemizygote_count': 0}, {'id': 'mid', 'ac': 0, 'an': 6060, 'homozygote_count': 0, 'hemizygote_count': 0}, {'id': 'sas', 'ac': 0, 'an': 91078, 'homozygote_count': 0, 'hemizygote_count': 0}, {'id': 'asj', 'ac': 0, 'an': 29594, 'homozygote_count': 0, 'hemizygote_count': 0}, {'id': 'afr', 'ac': 0, 'an': 75050, 'homozygote_count': 0, 'hemizygote_count': 0}, {'id': 'nfe', 'ac': 2, 'an': 1179964, 'homozygote_count': 0, 'hemizygote_count': 0}, {'id': '', 'ac': 2, 'an': 1613800, 'homozygote_count': 0, 'hemizygote_count': 0}]							ERBB2	nfe	2	1179964	0	0	1.69e-06	NP_004439.2:p.(Ala1232LeufsTer70)	NC_000017.11:g.39727970del	17	39727964	.	CG	C
11-118901162-G-A	['rs771138812']	nonsense		2	0	0	1461786	1.37e-06	[{'id': 'remaining', 'ac': 0, 'an': 60394, 'ac_hemi': 0, 'ac_hom': 0}, {'id': 'amr', 'ac': 0, 'an': 44716, 'ac_hemi': 0, 'ac_hom': 0}, {'id': 'fin', 'ac': 0, 'an': 53394, 'ac_hemi': 0, 'ac_hom': 0}, {'id': 'mid', 'ac': 0, 'an': 5768, 'ac_hemi': 0, 'ac_hom': 0}, {'id': 'nfe', 'ac': 2, 'an': 1111966, 'ac_hemi': 0, 'ac_hom': 0}, {'id': 'sas', 'ac': 0, 'an': 86254, 'ac_hemi': 0, 'ac_hom': 0}, {'id': 'asj', 'ac': 0, 'an': 26114, 'ac_hemi': 0, 'ac_hom': 0}, {'id': 'eas', 'ac': 0, 'an': 39700, 'ac_hemi': 0, 'ac_hom': 0}, {'id': 'afr', 'ac': 0, 'an': 33480, 'ac_hemi': 0, 'ac_hom': 0}]	2	0	0	1614022	[{'id': 'remaining', 'ac': 0, 'an': 62506, 'homozygote_count': 0, 'hemizygote_count': 0}, {'id': 'amr', 'ac': 0, 'an': 60022, 'homozygote_count': 0, 'hemizygote_count': 0}, {'id': 'fin', 'ac': 0, 'an': 64014, 'homozygote_count': 0, 'hemizygote_count': 0}, {'id': 'ami', 'ac': 0, 'an': 912, 'homozygote_count': 0, 'hemizygote_count': 0}, {'id': 'eas', 'ac': 0, 'an': 44852, 'homozygote_count': 0, 'hemizygote_count': 0}, {'id': 'mid', 'ac': 0, 'an': 6062, 'homozygote_count': 0, 'hemizygote_count': 0}, {'id': 'sas', 'ac': 0, 'an': 91084, 'homozygote_count': 0, 'hemizygote_count': 0}, {'id': 'asj', 'ac': 0, 'an': 29586, 'homozygote_count': 0, 'hemizygote_count': 0}, {'id': 'afr', 'ac': 0, 'an': 75020, 'homozygote_count': 0, 'hemizygote_count': 0}, {'id': 'nfe', 'ac': 2, 'an': 1179964, 'homozygote_count': 0, 'hemizygote_count': 0}, {'id': '', 'ac': 2, 'an': 1614022, 'homozygote_count': 0, 'hemizygote_count': 0}]							BCL9L	nfe	2	1179964	0	0	1.69e-06	NP_001365142.1:p.(Gln861Ter)	NC_000011.10:g.118901162G>A	11	118901162	.	G	A
5-56883641-C-T	[]	nonsense		2	0	0	1461790	1.37e-06	[{'id': 'remaining', 'ac': 0, 'an': 60386, 'ac_hemi': 0, 'ac_hom': 0}, {'id': 'amr', 'ac': 0, 'an': 44718, 'ac_hemi': 0, 'ac_hom': 0}, {'id': 'fin', 'ac': 0, 'an': 53414, 'ac_hemi': 0, 'ac_hom': 0}, {'id': 'mid', 'ac': 0, 'an': 5768, 'ac_hemi': 0, 'ac_hom': 0}, {'id': 'nfe', 'ac': 2, 'an': 1111960, 'ac_hemi': 0, 'ac_hom': 0}, {'id': 'sas', 'ac': 0, 'an': 86256, 'ac_hemi': 0, 'ac_hom': 0}, {'id': 'asj', 'ac': 0, 'an': 26132, 'ac_hemi': 0, 'ac_hom': 0}, {'id': 'eas', 'ac': 0, 'an': 39682, 'ac_hemi': 0, 'ac_hom': 0}, {'id': 'afr', 'ac': 0, 'an': 33474, 'ac_hemi': 0, 'ac_hom': 0}]	2	0	0	1613946	[{'id': 'remaining', 'ac': 0, 'an': 62496, 'homozygote_count': 0, 'hemizygote_count': 0}, {'id': 'amr', 'ac': 0, 'an': 60002, 'homozygote_count': 0, 'hemizygote_count': 0}, {'id': 'fin', 'ac': 0, 'an': 63990, 'homozygote_count': 0, 'hemizygote_count': 0}, {'id': 'ami', 'ac': 0, 'an': 910, 'homozygote_count': 0, 'hemizygote_count': 0}, {'id': 'eas', 'ac': 0, 'an': 44862, 'homozygote_count': 0, 'hemizygote_count': 0}, {'id': 'mid', 'ac': 0, 'an': 6062, 'homozygote_count': 0, 'hemizygote_count': 0}, {'id': 'sas', 'ac': 0, 'an': 91068, 'homozygote_count': 0, 'hemizygote_count': 0}, {'id': 'asj', 'ac': 0, 'an': 29598, 'homozygote_count': 0, 'hemizygote_count': 0}, {'id': 'afr', 'ac': 0, 'an': 74992, 'homozygote_count': 0, 'hemizygote_count': 0}, {'id': 'nfe', 'ac': 2, 'an': 1179966, 'homozygote_count': 0, 'hemizygote_count': 0}, {'id': '', 'ac': 2, 'an': 1613946, 'homozygote_count': 0, 'hemizygote_count': 0}]							MAP3K1	nfe	2	1179966	0	0	1.69e-06	NP_005912.1:p.(Gln1261Ter)	NC_000005.10:g.56883641C>T	5	56883641	.	C	T
21-34880569-G-A	['rs759068561']	nonsense		1	0	0	1461778	6.84e-07	[{'id': 'remaining', 'ac': 0, 'an': 60394, 'ac_hemi': 0, 'ac_hom': 0}, {'id': 'amr', 'ac': 0, 'an': 44724, 'ac_hemi': 0, 'ac_hom': 0}, {'id': 'fin', 'ac': 0, 'an': 53414, 'ac_hemi': 0, 'ac_hom': 0}, {'id': 'mid', 'ac': 0, 'an': 5768, 'ac_hemi': 0, 'ac_hom': 0}, {'id': 'nfe', 'ac': 1, 'an': 1111946, 'ac_hemi': 0, 'ac_hom': 0}, {'id': 'sas', 'ac': 0, 'an': 86230, 'ac_hemi': 0, 'ac_hom': 0}, {'id': 'asj', 'ac': 0, 'an': 26134, 'ac_hemi': 0, 'ac_hom': 0}, {'id': 'eas', 'ac': 0, 'an': 39694, 'ac_hemi': 0, 'ac_hom': 0}, {'id': 'afr', 'ac': 0, 'an': 33474, 'ac_hemi': 0, 'ac_hom': 0}]	2	0	0	1613780	[{'id': 'remaining', 'ac': 0, 'an': 62482, 'homozygote_count': 0, 'hemizygote_count': 0}, {'id': 'amr', 'ac': 0, 'an': 59984, 'homozygote_count': 0, 'hemizygote_count': 0}, {'id': 'fin', 'ac': 0, 'an': 63990, 'homozygote_count': 0, 'hemizygote_count': 0}, {'id': 'ami', 'ac': 0, 'an': 910, 'homozygote_count': 0, 'hemizygote_count': 0}, {'id': 'eas', 'ac': 0, 'an': 44880, 'homozygote_count': 0, 'hemizygote_count': 0}, {'id': 'mid', 'ac': 0, 'an': 6084, 'homozygote_count': 0, 'hemizygote_count': 0}, {'id': 'sas', 'ac': 0, 'an': 91046, 'homozygote_count': 0, 'hemizygote_count': 0}, {'id': 'asj', 'ac': 0, 'an': 29606, 'homozygote_count': 0, 'hemizygote_count': 0}, {'id': 'afr', 'ac': 0, 'an': 74832, 'homozygote_count': 0, 'hemizygote_count': 0}, {'id': 'nfe', 'ac': 2, 'an': 1179966, 'homozygote_count': 0, 'hemizygote_count': 0}, {'id': '', 'ac': 2, 'an': 1613780, 'homozygote_count': 0, 'hemizygote_count': 0}]	1	0	0	152002	6.58e-06	[{'id': 'remaining', 'ac': 0, 'an': 2088, 'ac_hemi': 0, 'ac_hom': 0}, {'id': 'amr', 'ac': 0, 'an': 15260, 'ac_hemi': 0, 'ac_hom': 0}, {'id': 'fin', 'ac': 0, 'an': 10576, 'ac_hemi': 0, 'ac_hom': 0}, {'id': 'ami', 'ac': 0, 'an': 910, 'ac_hemi': 0, 'ac_hom': 0}, {'id': 'eas', 'ac': 0, 'an': 5186, 'ac_hemi': 0, 'ac_hom': 0}, {'id': 'mid', 'ac': 0, 'an': 316, 'ac_hemi': 0, 'ac_hom': 0}, {'id': 'sas', 'ac': 0, 'an': 4816, 'ac_hemi': 0, 'ac_hom': 0}, {'id': 'asj', 'ac': 0, 'an': 3472, 'ac_hemi': 0, 'ac_hom': 0}, {'id': 'afr', 'ac': 0, 'an': 41358, 'ac_hemi': 0, 'ac_hom': 0}, {'id': 'nfe', 'ac': 1, 'an': 68020, 'ac_hemi': 0, 'ac_hom': 0}]	RUNX1	nfe	2	1179966	0	0	1.69e-06	NP_001745.2:p.(Arg166Ter)	NC_000021.9:g.34880569G>A	21	34880569	.	G	A
1-43352222-GA-G	['rs751744547']	frameshift_variant		2	0	0	1460744	1.37e-06	[{'id': 'remaining', 'ac': 0, 'an': 60386, 'ac_hemi': 0, 'ac_hom': 0}, {'id': 'amr', 'ac': 0, 'an': 44722, 'ac_hemi': 0, 'ac_hom': 0}, {'id': 'fin', 'ac': 0, 'an': 52332, 'ac_hemi': 0, 'ac_hom': 0}, {'id': 'mid', 'ac': 0, 'an': 5768, 'ac_hemi': 0, 'ac_hom': 0}, {'id': 'nfe', 'ac': 2, 'an': 1111966, 'ac_hemi': 0, 'ac_hom': 0}, {'id': 'sas', 'ac': 0, 'an': 86258, 'ac_hemi': 0, 'ac_hom': 0}, {'id': 'asj', 'ac': 0, 'an': 26136, 'ac_hemi': 0, 'ac_hom': 0}, {'id': 'eas', 'ac': 0, 'an': 39700, 'ac_hemi': 0, 'ac_hom': 0}, {'id': 'afr', 'ac': 0, 'an': 33476, 'ac_hemi': 0, 'ac_hom': 0}]	2	0	0	1612928	[{'id': 'remaining', 'ac': 0, 'an': 62498, 'homozygote_count': 0, 'hemizygote_count': 0}, {'id': 'amr', 'ac': 0, 'an': 60008, 'homozygote_count': 0, 'hemizygote_count': 0}, {'id': 'fin', 'ac': 0, 'an': 62936, 'homozygote_count': 0, 'hemizygote_count': 0}, {'id': 'ami', 'ac': 0, 'an': 912, 'homozygote_count': 0, 'hemizygote_count': 0}, {'id': 'eas', 'ac': 0, 'an': 44884, 'homozygote_count': 0, 'hemizygote_count': 0}, {'id': 'mid', 'ac': 0, 'an': 6062, 'homozygote_count': 0, 'hemizygote_count': 0}, {'id': 'sas', 'ac': 0, 'an': 91080, 'homozygote_count': 0, 'hemizygote_count': 0}, {'id': 'asj', 'ac': 0, 'an': 29604, 'homozygote_count': 0, 'hemizygote_count': 0}, {'id': 'afr', 'ac': 0, 'an': 74974, 'homozygote_count': 0, 'hemizygote_count': 0}, {'id': 'nfe', 'ac': 2, 'an': 1179970, 'homozygote_count': 0, 'hemizygote_count': 0}, {'id': '', 'ac': 2, 'an': 1612928, 'homozygote_count': 0, 'hemizygote_count': 0}]							MPL	nfe	2	1179970	0	0	1.69e-06	NP_005364.1:p.(Arg525GlyfsTer15)	NC_000001.11:g.43352223del	1	43352222	.	GA	G
20-32433750-G-T	['rs1209779368']	nonsense		2	0	0	1461788	1.37e-06	[{'id': 'remaining', 'ac': 0, 'an': 60388, 'ac_hemi': 0, 'ac_hom': 0}, {'id': 'amr', 'ac': 0, 'an': 44716, 'ac_hemi': 0, 'ac_hom': 0}, {'id': 'fin', 'ac': 0, 'an': 53408, 'ac_hemi': 0, 'ac_hom': 0}, {'id': 'mid', 'ac': 0, 'an': 5768, 'ac_hemi': 0, 'ac_hom': 0}, {'id': 'nfe', 'ac': 2, 'an': 1111944, 'ac_hemi': 0, 'ac_hom': 0}, {'id': 'sas', 'ac': 0, 'an': 86258, 'ac_hemi': 0, 'ac_hom': 0}, {'id': 'asj', 'ac': 0, 'an': 26134, 'ac_hemi': 0, 'ac_hom': 0}, {'id': 'eas', 'ac': 0, 'an': 39698, 'ac_hemi': 0, 'ac_hom': 0}, {'id': 'afr', 'ac': 0, 'an': 33474, 'ac_hemi': 0, 'ac_hom': 0}]	2	0	0	1614146	[{'id': 'remaining', 'ac': 0, 'an': 62502, 'homozygote_count': 0, 'hemizygote_count': 0}, {'id': 'amr', 'ac': 0, 'an': 60016, 'homozygote_count': 0, 'hemizygote_count': 0}, {'id': 'fin', 'ac': 0, 'an': 64026, 'homozygote_count': 0, 'hemizygote_count': 0}, {'id': 'ami', 'ac': 0, 'an': 912, 'homozygote_count': 0, 'hemizygote_count': 0}, {'id': 'eas', 'ac': 0, 'an': 44892, 'homozygote_count': 0, 'hemizygote_count': 0}, {'id': 'mid', 'ac': 0, 'an': 6062, 'homozygote_count': 0, 'hemizygote_count': 0}, {'id': 'sas', 'ac': 0, 'an': 91088, 'homozygote_count': 0, 'hemizygote_count': 0}, {'id': 'asj', 'ac': 0, 'an': 29604, 'homozygote_count': 0, 'hemizygote_count': 0}, {'id': 'afr', 'ac': 0, 'an': 75066, 'homozygote_count': 0, 'hemizygote_count': 0}, {'id': 'nfe', 'ac': 2, 'an': 1179978, 'homozygote_count': 0, 'hemizygote_count': 0}, {'id': '', 'ac': 2, 'an': 1614146, 'homozygote_count': 0, 'hemizygote_count': 0}]							ASXL1	nfe	2	1179978	0	0	1.69e-06	NP_056153.2:p.(Glu518Ter)	NC_000020.11:g.32433750G>T	20	32433750	.	G	T
5-56864761-C-T	['rs1407848445']	nonsense		2	0	0	1461834	1.37e-06	[{'id': 'remaining', 'ac': 0, 'an': 60390, 'ac_hemi': 0, 'ac_hom': 0}, {'id': 'amr', 'ac': 0, 'an': 44720, 'ac_hemi': 0, 'ac_hom': 0}, {'id': 'fin', 'ac': 0, 'an': 53418, 'ac_hemi': 0, 'ac_hom': 0}, {'id': 'mid', 'ac': 0, 'an': 5766, 'ac_hemi': 0, 'ac_hom': 0}, {'id': 'nfe', 'ac': 2, 'an': 1111978, 'ac_hemi': 0, 'ac_hom': 0}, {'id': 'sas', 'ac': 0, 'an': 86258, 'ac_hemi': 0, 'ac_hom': 0}, {'id': 'asj', 'ac': 0, 'an': 26134, 'ac_hemi': 0, 'ac_hom': 0}, {'id': 'eas', 'ac': 0, 'an': 39694, 'ac_hemi': 0, 'ac_hom': 0}, {'id': 'afr', 'ac': 0, 'an': 33476, 'ac_hemi': 0, 'ac_hom': 0}]	2	0	0	1614038	[{'id': 'remaining', 'ac': 0, 'an': 62506, 'homozygote_count': 0, 'hemizygote_count': 0}, {'id': 'amr', 'ac': 0, 'an': 60008, 'homozygote_count': 0, 'hemizygote_count': 0}, {'id': 'fin', 'ac': 0, 'an': 64010, 'homozygote_count': 0, 'hemizygote_count': 0}, {'id': 'ami', 'ac': 0, 'an': 912, 'homozygote_count': 0, 'hemizygote_count': 0}, {'id': 'eas', 'ac': 0, 'an': 44878, 'homozygote_count': 0, 'hemizygote_count': 0}, {'id': 'mid', 'ac': 0, 'an': 6060, 'homozygote_count': 0, 'hemizygote_count': 0}, {'id': 'sas', 'ac': 0, 'an': 91074, 'homozygote_count': 0, 'hemizygote_count': 0}, {'id': 'asj', 'ac': 0, 'an': 29600, 'homozygote_count': 0, 'hemizygote_count': 0}, {'id': 'afr', 'ac': 0, 'an': 75006, 'homozygote_count': 0, 'hemizygote_count': 0}, {'id': 'nfe', 'ac': 2, 'an': 1179984, 'homozygote_count': 0, 'hemizygote_count': 0}, {'id': '', 'ac': 2, 'an': 1614038, 'homozygote_count': 0, 'hemizygote_count': 0}]							MAP3K1	nfe	2	1179984	0	0	1.69e-06	NP_005912.1:p.(Arg288Ter)	NC_000005.10:g.56864761C>T	5	56864761	.	C	T
17-60663169-GC-G	[]	frameshift_variant		2	0	0	1461850	1.37e-06	[{'id': 'remaining', 'ac': 0, 'an': 60396, 'ac_hemi': 0, 'ac_hom': 0}, {'id': 'amr', 'ac': 0, 'an': 44724, 'ac_hemi': 0, 'ac_hom': 0}, {'id': 'fin', 'ac': 0, 'an': 53420, 'ac_hemi': 0, 'ac_hom': 0}, {'id': 'mid', 'ac': 0, 'an': 5768, 'ac_hemi': 0, 'ac_hom': 0}, {'id': 'nfe', 'ac': 2, 'an': 1111974, 'ac_hemi': 0, 'ac_hom': 0}, {'id': 'sas', 'ac': 0, 'an': 86256, 'ac_hemi': 0, 'ac_hom': 0}, {'id': 'asj', 'ac': 0, 'an': 26136, 'ac_hemi': 0, 'ac_hom': 0}, {'id': 'eas', 'ac': 0, 'an': 39700, 'ac_hemi': 0, 'ac_hom': 0}, {'id': 'afr', 'ac': 0, 'an': 33476, 'ac_hemi': 0, 'ac_hom': 0}]	2	0	0	1614112	[{'id': 'remaining', 'ac': 0, 'an': 62508, 'homozygote_count': 0, 'hemizygote_count': 0}, {'id': 'amr', 'ac': 0, 'an': 60016, 'homozygote_count': 0, 'hemizygote_count': 0}, {'id': 'fin', 'ac': 0, 'an': 64024, 'homozygote_count': 0, 'hemizygote_count': 0}, {'id': 'ami', 'ac': 0, 'an': 912, 'homozygote_count': 0, 'hemizygote_count': 0}, {'id': 'eas', 'ac': 0, 'an': 44880, 'homozygote_count': 0, 'hemizygote_count': 0}, {'id': 'mid', 'ac': 0, 'an': 6062, 'homozygote_count': 0, 'hemizygote_count': 0}, {'id': 'sas', 'ac': 0, 'an': 91082, 'homozygote_count': 0, 'hemizygote_count': 0}, {'id': 'asj', 'ac': 0, 'an': 29606, 'homozygote_count': 0, 'hemizygote_count': 0}, {'id': 'afr', 'ac': 0, 'an': 75038, 'homozygote_count': 0, 'hemizygote_count': 0}, {'id': 'nfe', 'ac': 2, 'an': 1179984, 'homozygote_count': 0, 'hemizygote_count': 0}, {'id': '', 'ac': 2, 'an': 1614112, 'homozygote_count': 0, 'hemizygote_count': 0}]							PPM1D	nfe	2	1179984	0	0	1.69e-06	NP_003611.1:p.(Ala479ValfsTer4)	NC_000017.11:g.60663170del	17	60663169	.	GC	G
20-32434778-C-A	['rs1387681483']	nonsense		2	0	0	1461580	1.37e-06	[{'id': 'remaining', 'ac': 0, 'an': 60388, 'ac_hemi': 0, 'ac_hom': 0}, {'id': 'amr', 'ac': 0, 'an': 44716, 'ac_hemi': 0, 'ac_hom': 0}, {'id': 'fin', 'ac': 0, 'an': 53150, 'ac_hemi': 0, 'ac_hom': 0}, {'id': 'mid', 'ac': 0, 'an': 5768, 'ac_hemi': 0, 'ac_hom': 0}, {'id': 'nfe', 'ac': 2, 'an': 1111996, 'ac_hemi': 0, 'ac_hom': 0}, {'id': 'sas', 'ac': 0, 'an': 86248, 'ac_hemi': 0, 'ac_hom': 0}, {'id': 'asj', 'ac': 0, 'an': 26136, 'ac_hemi': 0, 'ac_hom': 0}, {'id': 'eas', 'ac': 0, 'an': 39700, 'ac_hemi': 0, 'ac_hom': 0}, {'id': 'afr', 'ac': 0, 'an': 33478, 'ac_hemi': 0, 'ac_hom': 0}]	2	0	0	1613824	[{'id': 'remaining', 'ac': 0, 'an': 62500, 'homozygote_count': 0, 'hemizygote_count': 0}, {'id': 'amr', 'ac': 0, 'an': 60012, 'homozygote_count': 0, 'hemizygote_count': 0}, {'id': 'fin', 'ac': 0, 'an': 63772, 'homozygote_count': 0, 'hemizygote_count': 0}, {'id': 'ami', 'ac': 0, 'an': 912, 'homozygote_count': 0, 'hemizygote_count': 0}, {'id': 'eas', 'ac': 0, 'an': 44872, 'homozygote_count': 0, 'hemizygote_count': 0}, {'id': 'mid', 'ac': 0, 'an': 6062, 'homozygote_count': 0, 'hemizygote_count': 0}, {'id': 'sas', 'ac': 0, 'an': 91076, 'homozygote_count': 0, 'hemizygote_count': 0}, {'id': 'asj', 'ac': 0, 'an': 29606, 'homozygote_count': 0, 'hemizygote_count': 0}, {'id': 'afr', 'ac': 0, 'an': 75024, 'homozygote_count': 0, 'hemizygote_count': 0}, {'id': 'nfe', 'ac': 2, 'an': 1179988, 'homozygote_count': 0, 'hemizygote_count': 0}, {'id': '', 'ac': 2, 'an': 1613824, 'homozygote_count': 0, 'hemizygote_count': 0}]							ASXL1	nfe	2	1179988	0	0	1.69e-06	NP_056153.2:p.(Ser689Ter)	NC_000020.11:g.32434778C>A	20	32434778	.	C	A
20-32434563-TA-T	[]	frameshift_variant		2	0	0	1461360	1.37e-06	[{'id': 'remaining', 'ac': 0, 'an': 60392, 'ac_hemi': 0, 'ac_hom': 0}, {'id': 'amr', 'ac': 0, 'an': 44724, 'ac_hemi': 0, 'ac_hom': 0}, {'id': 'fin', 'ac': 0, 'an': 52898, 'ac_hemi': 0, 'ac_hom': 0}, {'id': 'mid', 'ac': 0, 'an': 5768, 'ac_hemi': 0, 'ac_hom': 0}, {'id': 'nfe', 'ac': 2, 'an': 1112004, 'ac_hemi': 0, 'ac_hom': 0}, {'id': 'sas', 'ac': 0, 'an': 86258, 'ac_hemi': 0, 'ac_hom': 0}, {'id': 'asj', 'ac': 0, 'an': 26136, 'ac_hemi': 0, 'ac_hom': 0}, {'id': 'eas', 'ac': 0, 'an': 39700, 'ac_hemi': 0, 'ac_hom': 0}, {'id': 'afr', 'ac': 0, 'an': 33480, 'ac_hemi': 0, 'ac_hom': 0}]	2	0	0	1613432	[{'id': 'remaining', 'ac': 0, 'an': 62504, 'homozygote_count': 0, 'hemizygote_count': 0}, {'id': 'amr', 'ac': 0, 'an': 60014, 'homozygote_count': 0, 'hemizygote_count': 0}, {'id': 'fin', 'ac': 0, 'an': 63450, 'homozygote_count': 0, 'hemizygote_count': 0}, {'id': 'ami', 'ac': 0, 'an': 912, 'homozygote_count': 0, 'hemizygote_count': 0}, {'id': 'eas', 'ac': 0, 'an': 44868, 'homozygote_count': 0, 'hemizygote_count': 0}, {'id': 'mid', 'ac': 0, 'an': 6062, 'homozygote_count': 0, 'hemizygote_count': 0}, {'id': 'sas', 'ac': 0, 'an': 91068, 'homozygote_count': 0, 'hemizygote_count': 0}, {'id': 'asj', 'ac': 0, 'an': 29606, 'homozygote_count': 0, 'hemizygote_count': 0}, {'id': 'afr', 'ac': 0, 'an': 74960, 'homozygote_count': 0, 'hemizygote_count': 0}, {'id': 'nfe', 'ac': 2, 'an': 1179988, 'homozygote_count': 0, 'hemizygote_count': 0}, {'id': '', 'ac': 2, 'an': 1613432, 'homozygote_count': 0, 'hemizygote_count': 0}]							ASXL1	nfe	2	1179988	0	0	1.69e-06	NP_056153.2:p.(Ala619ProfsTer84)	NC_000020.11:g.32434566del	20	32434563	.	TA	T
1-119915381-AC-A	[]	frameshift_variant		2	0	0	1461864	1.37e-06	[{'id': 'remaining', 'ac': 0, 'an': 60392, 'ac_hemi': 0, 'ac_hom': 0}, {'id': 'amr', 'ac': 0, 'an': 44724, 'ac_hemi': 0, 'ac_hom': 0}, {'id': 'fin', 'ac': 0, 'an': 53410, 'ac_hemi': 0, 'ac_hom': 0}, {'id': 'mid', 'ac': 0, 'an': 5764, 'ac_hemi': 0, 'ac_hom': 0}, {'id': 'nfe', 'ac': 2, 'an': 1112002, 'ac_hemi': 0, 'ac_hom': 0}, {'id': 'sas', 'ac': 0, 'an': 86256, 'ac_hemi': 0, 'ac_hom': 0}, {'id': 'asj', 'ac': 0, 'an': 26136, 'ac_hemi': 0, 'ac_hom': 0}, {'id': 'eas', 'ac': 0, 'an': 39700, 'ac_hemi': 0, 'ac_hom': 0}, {'id': 'afr', 'ac': 0, 'an': 33480, 'ac_hemi': 0, 'ac_hom': 0}]	2	0	0	1613976	[{'id': 'remaining', 'ac': 0, 'an': 62506, 'homozygote_count': 0, 'hemizygote_count': 0}, {'id': 'amr', 'ac': 0, 'an': 60012, 'homozygote_count': 0, 'hemizygote_count': 0}, {'id': 'fin', 'ac': 0, 'an': 63994, 'homozygote_count': 0, 'hemizygote_count': 0}, {'id': 'ami', 'ac': 0, 'an': 912, 'homozygote_count': 0, 'hemizygote_count': 0}, {'id': 'eas', 'ac': 0, 'an': 44858, 'homozygote_count': 0, 'hemizygote_count': 0}, {'id': 'mid', 'ac': 0, 'an': 6058, 'homozygote_count': 0, 'hemizygote_count': 0}, {'id': 'sas', 'ac': 0, 'an': 91064, 'homozygote_count': 0, 'hemizygote_count': 0}, {'id': 'asj', 'ac': 0, 'an': 29606, 'homozygote_count': 0, 'hemizygote_count': 0}, {'id': 'afr', 'ac': 0, 'an': 74976, 'homozygote_count': 0, 'hemizygote_count': 0}, {'id': 'nfe', 'ac': 2, 'an': 1179990, 'homozygote_count': 0, 'hemizygote_count': 0}, {'id': '', 'ac': 2, 'an': 1613976, 'homozygote_count': 0, 'hemizygote_count': 0}]							NOTCH2	nfe	2	1179990	0	0	1.69e-06	NP_077719.2:p.(Gly2447ValfsTer43)	NC_000001.11:g.119915386del	1	119915381	.	AC	A
20-32434778-C-G	['rs1387681483']	nonsense		1	0	0	1461574	6.84e-07	[{'id': 'remaining', 'ac': 0, 'an': 60386, 'ac_hemi': 0, 'ac_hom': 0}, {'id': 'amr', 'ac': 0, 'an': 44716, 'ac_hemi': 0, 'ac_hom': 0}, {'id': 'fin', 'ac': 0, 'an': 53150, 'ac_hemi': 0, 'ac_hom': 0}, {'id': 'mid', 'ac': 0, 'an': 5768, 'ac_hemi': 0, 'ac_hom': 0}, {'id': 'nfe', 'ac': 1, 'an': 1111990, 'ac_hemi': 0, 'ac_hom': 0}, {'id': 'sas', 'ac': 0, 'an': 86250, 'ac_hemi': 0, 'ac_hom': 0}, {'id': 'asj', 'ac': 0, 'an': 26136, 'ac_hemi': 0, 'ac_hom': 0}, {'id': 'eas', 'ac': 0, 'an': 39700, 'ac_hemi': 0, 'ac_hom': 0}, {'id': 'afr', 'ac': 0, 'an': 33478, 'ac_hemi': 0, 'ac_hom': 0}]	2	0	0	1613700	[{'id': 'remaining', 'ac': 0, 'an': 62476, 'homozygote_count': 0, 'hemizygote_count': 0}, {'id': 'amr', 'ac': 0, 'an': 59992, 'homozygote_count': 0, 'hemizygote_count': 0}, {'id': 'fin', 'ac': 0, 'an': 63772, 'homozygote_count': 0, 'hemizygote_count': 0}, {'id': 'ami', 'ac': 0, 'an': 912, 'homozygote_count': 0, 'hemizygote_count': 0}, {'id': 'eas', 'ac': 0, 'an': 44884, 'homozygote_count': 0, 'hemizygote_count': 0}, {'id': 'mid', 'ac': 0, 'an': 6084, 'homozygote_count': 0, 'hemizygote_count': 0}, {'id': 'sas', 'ac': 0, 'an': 91082, 'homozygote_count': 0, 'hemizygote_count': 0}, {'id': 'asj', 'ac': 0, 'an': 29606, 'homozygote_count': 0, 'hemizygote_count': 0}, {'id': 'afr', 'ac': 0, 'an': 74902, 'homozygote_count': 0, 'hemizygote_count': 0}, {'id': 'nfe', 'ac': 2, 'an': 1179990, 'homozygote_count': 0, 'hemizygote_count': 0}, {'id': '', 'ac': 2, 'an': 1613700, 'homozygote_count': 0, 'hemizygote_count': 0}]	1	0	0	152126	6.57e-06	[{'id': 'remaining', 'ac': 0, 'an': 2090, 'ac_hemi': 0, 'ac_hom': 0}, {'id': 'amr', 'ac': 0, 'an': 15276, 'ac_hemi': 0, 'ac_hom': 0}, {'id': 'fin', 'ac': 0, 'an': 10622, 'ac_hemi': 0, 'ac_hom': 0}, {'id': 'ami', 'ac': 0, 'an': 912, 'ac_hemi': 0, 'ac_hom': 0}, {'id': 'eas', 'ac': 0, 'an': 5184, 'ac_hemi': 0, 'ac_hom': 0}, {'id': 'mid', 'ac': 0, 'an': 316, 'ac_hemi': 0, 'ac_hom': 0}, {'id': 'sas', 'ac': 0, 'an': 4832, 'ac_hemi': 0, 'ac_hom': 0}, {'id': 'asj', 'ac': 0, 'an': 3470, 'ac_hemi': 0, 'ac_hom': 0}, {'id': 'afr', 'ac': 0, 'an': 41424, 'ac_hemi': 0, 'ac_hom': 0}, {'id': 'nfe', 'ac': 1, 'an': 68000, 'ac_hemi': 0, 'ac_hom': 0}]	ASXL1	nfe	2	1179990	0	0	1.69e-06	NP_056153.2:p.(Ser689Ter)	NC_000020.11:g.32434778C>G	20	32434778	.	C	G
7-129211674-G-GTC	[]	frameshift_variant		2	0	0	1461338	1.37e-06	[{'id': 'remaining', 'ac': 0, 'an': 60336, 'ac_hemi': 0, 'ac_hom': 0}, {'id': 'amr', 'ac': 0, 'an': 44720, 'ac_hemi': 0, 'ac_hom': 0}, {'id': 'fin', 'ac': 0, 'an': 53406, 'ac_hemi': 0, 'ac_hom': 0}, {'id': 'mid', 'ac': 0, 'an': 5358, 'ac_hemi': 0, 'ac_hom': 0}, {'id': 'nfe', 'ac': 2, 'an': 1112000, 'ac_hemi': 0, 'ac_hom': 0}, {'id': 'sas', 'ac': 0, 'an': 86218, 'ac_hemi': 0, 'ac_hom': 0}, {'id': 'asj', 'ac': 0, 'an': 26134, 'ac_hemi': 0, 'ac_hom': 0}, {'id': 'eas', 'ac': 0, 'an': 39700, 'ac_hemi': 0, 'ac_hom': 0}, {'id': 'afr', 'ac': 0, 'an': 33466, 'ac_hemi': 0, 'ac_hom': 0}]	2	0	0	1613540	[{'id': 'remaining', 'ac': 0, 'an': 62444, 'homozygote_count': 0, 'hemizygote_count': 0}, {'id': 'amr', 'ac': 0, 'an': 60008, 'homozygote_count': 0, 'hemizygote_count': 0}, {'id': 'fin', 'ac': 0, 'an': 64016, 'homozygote_count': 0, 'hemizygote_count': 0}, {'id': 'ami', 'ac': 0, 'an': 912, 'homozygote_count': 0, 'hemizygote_count': 0}, {'id': 'eas', 'ac': 0, 'an': 44872, 'homozygote_count': 0, 'hemizygote_count': 0}, {'id': 'mid', 'ac': 0, 'an': 5652, 'homozygote_count': 0, 'hemizygote_count': 0}, {'id': 'sas', 'ac': 0, 'an': 91042, 'homozygote_count': 0, 'hemizygote_count': 0}, {'id': 'asj', 'ac': 0, 'an': 29604, 'homozygote_count': 0, 'hemizygote_count': 0}, {'id': 'afr', 'ac': 0, 'an': 74996, 'homozygote_count': 0, 'hemizygote_count': 0}, {'id': 'nfe', 'ac': 2, 'an': 1179994, 'homozygote_count': 0, 'hemizygote_count': 0}, {'id': '', 'ac': 2, 'an': 1613540, 'homozygote_count': 0, 'hemizygote_count': 0}]							SMO	nfe	2	1179994	0	0	1.69e-06	NP_005622.1:p.(Ser616ProfsTer161)	NC_000007.14:g.129211677_129211678dup	7	129211674	.	G	GTC
1-36472599-T-TC	[]	frameshift_variant		2	0	0	1461744	1.37e-06	[{'id': 'remaining', 'ac': 0, 'an': 60392, 'ac_hemi': 0, 'ac_hom': 0}, {'id': 'amr', 'ac': 0, 'an': 44720, 'ac_hemi': 0, 'ac_hom': 0}, {'id': 'fin', 'ac': 0, 'an': 53350, 'ac_hemi': 0, 'ac_hom': 0}, {'id': 'mid', 'ac': 0, 'an': 5738, 'ac_hemi': 0, 'ac_hom': 0}, {'id': 'nfe', 'ac': 2, 'an': 1111982, 'ac_hemi': 0, 'ac_hom': 0}, {'id': 'sas', 'ac': 0, 'an': 86248, 'ac_hemi': 0, 'ac_hom': 0}, {'id': 'asj', 'ac': 0, 'an': 26136, 'ac_hemi': 0, 'ac_hom': 0}, {'id': 'eas', 'ac': 0, 'an': 39700, 'ac_hemi': 0, 'ac_hom': 0}, {'id': 'afr', 'ac': 0, 'an': 33478, 'ac_hemi': 0, 'ac_hom': 0}]	2	0	0	1613972	[{'id': 'remaining', 'ac': 0, 'an': 62506, 'homozygote_count': 0, 'hemizygote_count': 0}, {'id': 'amr', 'ac': 0, 'an': 60018, 'homozygote_count': 0, 'hemizygote_count': 0}, {'id': 'fin', 'ac': 0, 'an': 63954, 'homozygote_count': 0, 'hemizygote_count': 0}, {'id': 'ami', 'ac': 0, 'an': 910, 'homozygote_count': 0, 'hemizygote_count': 0}, {'id': 'eas', 'ac': 0, 'an': 44838, 'homozygote_count': 0, 'hemizygote_count': 0}, {'id': 'mid', 'ac': 0, 'an': 6030, 'homozygote_count': 0, 'hemizygote_count': 0}, {'id': 'sas', 'ac': 0, 'an': 91074, 'homozygote_count': 0, 'hemizygote_count': 0}, {'id': 'asj', 'ac': 0, 'an': 29606, 'homozygote_count': 0, 'hemizygote_count': 0}, {'id': 'afr', 'ac': 0, 'an': 75042, 'homozygote_count': 0, 'hemizygote_count': 0}, {'id': 'nfe', 'ac': 2, 'an': 1179994, 'homozygote_count': 0, 'hemizygote_count': 0}, {'id': '', 'ac': 2, 'an': 1613972, 'homozygote_count': 0, 'hemizygote_count': 0}]							CSF3R	nfe	2	1179994	0	0	1.69e-06	NP_000751.1:p.(Glu254GlyfsTer14)	NC_000001.11:g.36472602dup	1	36472599	.	T	TC
17-60663118-C-T	['rs2031554958']	nonsense		2	0	0	1461848	1.37e-06	[{'id': 'remaining', 'ac': 0, 'an': 60396, 'ac_hemi': 0, 'ac_hom': 0}, {'id': 'amr', 'ac': 0, 'an': 44722, 'ac_hemi': 0, 'ac_hom': 0}, {'id': 'fin', 'ac': 0, 'an': 53420, 'ac_hemi': 0, 'ac_hom': 0}, {'id': 'mid', 'ac': 0, 'an': 5768, 'ac_hemi': 0, 'ac_hom': 0}, {'id': 'nfe', 'ac': 2, 'an': 1111976, 'ac_hemi': 0, 'ac_hom': 0}, {'id': 'sas', 'ac': 0, 'an': 86250, 'ac_hemi': 0, 'ac_hom': 0}, {'id': 'asj', 'ac': 0, 'an': 26136, 'ac_hemi': 0, 'ac_hom': 0}, {'id': 'eas', 'ac': 0, 'an': 39700, 'ac_hemi': 0, 'ac_hom': 0}, {'id': 'afr', 'ac': 0, 'an': 33480, 'ac_hemi': 0, 'ac_hom': 0}]	2	0	0	1614104	[{'id': 'remaining', 'ac': 0, 'an': 62500, 'homozygote_count': 0, 'hemizygote_count': 0}, {'id': 'amr', 'ac': 0, 'an': 60012, 'homozygote_count': 0, 'hemizygote_count': 0}, {'id': 'fin', 'ac': 0, 'an': 64028, 'homozygote_count': 0, 'hemizygote_count': 0}, {'id': 'ami', 'ac': 0, 'an': 912, 'homozygote_count': 0, 'hemizygote_count': 0}, {'id': 'eas', 'ac': 0, 'an': 44886, 'homozygote_count': 0, 'hemizygote_count': 0}, {'id': 'mid', 'ac': 0, 'an': 6062, 'homozygote_count': 0, 'hemizygote_count': 0}, {'id': 'sas', 'ac': 0, 'an': 91074, 'homozygote_count': 0, 'hemizygote_count': 0}, {'id': 'asj', 'ac': 0, 'an': 29608, 'homozygote_count': 0, 'hemizygote_count': 0}, {'id': 'afr', 'ac': 0, 'an': 75022, 'homozygote_count': 0, 'hemizygote_count': 0}, {'id': 'nfe', 'ac': 2, 'an': 1180000, 'homozygote_count': 0, 'hemizygote_count': 0}, {'id': '', 'ac': 2, 'an': 1614104, 'homozygote_count': 0, 'hemizygote_count': 0}]							PPM1D	nfe	2	1180000	0	0	1.69e-06	NP_003611.1:p.(Gln462Ter)	NC_000017.11:g.60663118C>T	17	60663118	.	C	T
2-211386910-G-A	['rs1211840752']	nonsense		2	0	0	1461864	1.37e-06	[{'id': 'remaining', 'ac': 0, 'an': 60394, 'ac_hemi': 0, 'ac_hom': 0}, {'id': 'amr', 'ac': 0, 'an': 44724, 'ac_hemi': 0, 'ac_hom': 0}, {'id': 'fin', 'ac': 0, 'an': 53418, 'ac_hemi': 0, 'ac_hom': 0}, {'id': 'mid', 'ac': 0, 'an': 5768, 'ac_hemi': 0, 'ac_hom': 0}, {'id': 'nfe', 'ac': 2, 'an': 1111990, 'ac_hemi': 0, 'ac_hom': 0}, {'id': 'sas', 'ac': 0, 'an': 86258, 'ac_hemi': 0, 'ac_hom': 0}, {'id': 'asj', 'ac': 0, 'an': 26136, 'ac_hemi': 0, 'ac_hom': 0}, {'id': 'eas', 'ac': 0, 'an': 39700, 'ac_hemi': 0, 'ac_hom': 0}, {'id': 'afr', 'ac': 0, 'an': 33476, 'ac_hemi': 0, 'ac_hom': 0}]	2	0	0	1614100	[{'id': 'remaining', 'ac': 0, 'an': 62502, 'homozygote_count': 0, 'hemizygote_count': 0}, {'id': 'amr', 'ac': 0, 'an': 60014, 'homozygote_count': 0, 'hemizygote_count': 0}, {'id': 'fin', 'ac': 0, 'an': 64026, 'homozygote_count': 0, 'hemizygote_count': 0}, {'id': 'ami', 'ac': 0, 'an': 912, 'homozygote_count': 0, 'hemizygote_count': 0}, {'id': 'eas', 'ac': 0, 'an': 44876, 'homozygote_count': 0, 'hemizygote_count': 0}, {'id': 'mid', 'ac': 0, 'an': 6062, 'homozygote_count': 0, 'hemizygote_count': 0}, {'id': 'sas', 'ac': 0, 'an': 91078, 'homozygote_count': 0, 'hemizygote_count': 0}, {'id': 'asj', 'ac': 0, 'an': 29604, 'homozygote_count': 0, 'hemizygote_count': 0}, {'id': 'afr', 'ac': 0, 'an': 75026, 'homozygote_count': 0, 'hemizygote_count': 0}, {'id': 'nfe', 'ac': 2, 'an': 1180000, 'homozygote_count': 0, 'hemizygote_count': 0}, {'id': '', 'ac': 2, 'an': 1614100, 'homozygote_count': 0, 'hemizygote_count': 0}]							ERBB4	nfe	2	1180000	0	0	1.69e-06	NP_005226.1:p.(Arg1142Ter)	NC_000002.12:g.211386910G>A	2	211386910	.	G	A
1-85270791-CGA-C	['rs1445301845']	frameshift_variant		2	0	0	1461740	1.37e-06	[{'id': 'remaining', 'ac': 0, 'an': 60390, 'ac_hemi': 0, 'ac_hom': 0}, {'id': 'amr', 'ac': 0, 'an': 44710, 'ac_hemi': 0, 'ac_hom': 0}, {'id': 'fin', 'ac': 0, 'an': 53356, 'ac_hemi': 0, 'ac_hom': 0}, {'id': 'mid', 'ac': 0, 'an': 5768, 'ac_hemi': 0, 'ac_hom': 0}, {'id': 'nfe', 'ac': 2, 'an': 1111980, 'ac_hemi': 0, 'ac_hom': 0}, {'id': 'sas', 'ac': 0, 'an': 86250, 'ac_hemi': 0, 'ac_hom': 0}, {'id': 'asj', 'ac': 0, 'an': 26132, 'ac_hemi': 0, 'ac_hom': 0}, {'id': 'eas', 'ac': 0, 'an': 39676, 'ac_hemi': 0, 'ac_hom': 0}, {'id': 'afr', 'ac': 0, 'an': 33478, 'ac_hemi': 0, 'ac_hom': 0}]	2	0	0	1613902	[{'id': 'remaining', 'ac': 0, 'an': 62504, 'homozygote_count': 0, 'hemizygote_count': 0}, {'id': 'amr', 'ac': 0, 'an': 59974, 'homozygote_count': 0, 'hemizygote_count': 0}, {'id': 'fin', 'ac': 0, 'an': 63954, 'homozygote_count': 0, 'hemizygote_count': 0}, {'id': 'ami', 'ac': 0, 'an': 912, 'homozygote_count': 0, 'hemizygote_count': 0}, {'id': 'eas', 'ac': 0, 'an': 44854, 'homozygote_count': 0, 'hemizygote_count': 0}, {'id': 'mid', 'ac': 0, 'an': 6062, 'homozygote_count': 0, 'hemizygote_count': 0}, {'id': 'sas', 'ac': 0, 'an': 91072, 'homozygote_count': 0, 'hemizygote_count': 0}, {'id': 'asj', 'ac': 0, 'an': 29602, 'homozygote_count': 0, 'hemizygote_count': 0}, {'id': 'afr', 'ac': 0, 'an': 74968, 'homozygote_count': 0, 'hemizygote_count': 0}, {'id': 'nfe', 'ac': 2, 'an': 1180000, 'homozygote_count': 0, 'hemizygote_count': 0}, {'id': '', 'ac': 2, 'an': 1613902, 'homozygote_count': 0, 'hemizygote_count': 0}]							BCL10	nfe	2	1180000	0	0	1.69e-06	NP_003912.1:p.(Cys57TrpfsTer5)	NC_000001.11:g.85270792_85270793del	1	85270791	.	CGA	C
19-41879256-C-T	[]	nonsense		2	0	0	1461134	1.37e-06	[{'id': 'remaining', 'ac': 0, 'an': 60390, 'ac_hemi': 0, 'ac_hom': 0}, {'id': 'amr', 'ac': 0, 'an': 44718, 'ac_hemi': 0, 'ac_hom': 0}, {'id': 'fin', 'ac': 0, 'an': 52706, 'ac_hemi': 0, 'ac_hom': 0}, {'id': 'mid', 'ac': 0, 'an': 5768, 'ac_hemi': 0, 'ac_hom': 0}, {'id': 'nfe', 'ac': 2, 'an': 1111984, 'ac_hemi': 0, 'ac_hom': 0}, {'id': 'sas', 'ac': 0, 'an': 86258, 'ac_hemi': 0, 'ac_hom': 0}, {'id': 'asj', 'ac': 0, 'an': 26134, 'ac_hemi': 0, 'ac_hom': 0}, {'id': 'eas', 'ac': 0, 'an': 39700, 'ac_hemi': 0, 'ac_hom': 0}, {'id': 'afr', 'ac': 0, 'an': 33476, 'ac_hemi': 0, 'ac_hom': 0}]	2	0	0	1613390	[{'id': 'remaining', 'ac': 0, 'an': 62502, 'homozygote_count': 0, 'hemizygote_count': 0}, {'id': 'amr', 'ac': 0, 'an': 60016, 'homozygote_count': 0, 'hemizygote_count': 0}, {'id': 'fin', 'ac': 0, 'an': 63322, 'homozygote_count': 0, 'hemizygote_count': 0}, {'id': 'ami', 'ac': 0, 'an': 908, 'homozygote_count': 0, 'hemizygote_count': 0}, {'id': 'eas', 'ac': 0, 'an': 44878, 'homozygote_count': 0, 'hemizygote_count': 0}, {'id': 'mid', 'ac': 0, 'an': 6062, 'homozygote_count': 0, 'hemizygote_count': 0}, {'id': 'sas', 'ac': 0, 'an': 91072, 'homozygote_count': 0, 'hemizygote_count': 0}, {'id': 'asj', 'ac': 0, 'an': 29606, 'homozygote_count': 0, 'hemizygote_count': 0}, {'id': 'afr', 'ac': 0, 'an': 75022, 'homozygote_count': 0, 'hemizygote_count': 0}, {'id': 'nfe', 'ac': 2, 'an': 1180002, 'homozygote_count': 0, 'hemizygote_count': 0}, {'id': '', 'ac': 2, 'an': 1613390, 'homozygote_count': 0, 'hemizygote_count': 0}]							CD79A	nfe	2	1180002	0	0	1.69e-06	NP_001774.1:p.(Gln116Ter)	NC_000019.10:g.41879256C>T	19	41879256	.	C	T
5-56859790-C-T	['rs2111874022']	nonsense		2	0	0	1461784	1.37e-06	[{'id': 'remaining', 'ac': 0, 'an': 60384, 'ac_hemi': 0, 'ac_hom': 0}, {'id': 'amr', 'ac': 0, 'an': 44722, 'ac_hemi': 0, 'ac_hom': 0}, {'id': 'fin', 'ac': 0, 'an': 53400, 'ac_hemi': 0, 'ac_hom': 0}, {'id': 'mid', 'ac': 0, 'an': 5766, 'ac_hemi': 0, 'ac_hom': 0}, {'id': 'nfe', 'ac': 2, 'an': 1111988, 'ac_hemi': 0, 'ac_hom': 0}, {'id': 'sas', 'ac': 0, 'an': 86246, 'ac_hemi': 0, 'ac_hom': 0}, {'id': 'asj', 'ac': 0, 'an': 26136, 'ac_hemi': 0, 'ac_hom': 0}, {'id': 'eas', 'ac': 0, 'an': 39662, 'ac_hemi': 0, 'ac_hom': 0}, {'id': 'afr', 'ac': 0, 'an': 33480, 'ac_hemi': 0, 'ac_hom': 0}]	2	0	0	1614056	[{'id': 'remaining', 'ac': 0, 'an': 62500, 'homozygote_count': 0, 'hemizygote_count': 0}, {'id': 'amr', 'ac': 0, 'an': 60024, 'homozygote_count': 0, 'hemizygote_count': 0}, {'id': 'fin', 'ac': 0, 'an': 63998, 'homozygote_count': 0, 'hemizygote_count': 0}, {'id': 'ami', 'ac': 0, 'an': 912, 'homozygote_count': 0, 'hemizygote_count': 0}, {'id': 'eas', 'ac': 0, 'an': 44844, 'homozygote_count': 0, 'hemizygote_count': 0}, {'id': 'mid', 'ac': 0, 'an': 6060, 'homozygote_count': 0, 'hemizygote_count': 0}, {'id': 'sas', 'ac': 0, 'an': 91074, 'homozygote_count': 0, 'hemizygote_count': 0}, {'id': 'asj', 'ac': 0, 'an': 29608, 'homozygote_count': 0, 'hemizygote_count': 0}, {'id': 'afr', 'ac': 0, 'an': 75034, 'homozygote_count': 0, 'hemizygote_count': 0}, {'id': 'nfe', 'ac': 2, 'an': 1180002, 'homozygote_count': 0, 'hemizygote_count': 0}, {'id': '', 'ac': 2, 'an': 1614056, 'homozygote_count': 0, 'hemizygote_count': 0}]							MAP3K1	nfe	2	1180002	0	0	1.69e-06	NP_005912.1:p.(Gln237Ter)	NC_000005.10:g.56859790C>T	5	56859790	.	C	T
19-12939433-C-T	['rs765669613']	nonsense		2	0	0	1460046	1.37e-06	[{'id': 'remaining', 'ac': 0, 'an': 60222, 'ac_hemi': 0, 'ac_hom': 0}, {'id': 'amr', 'ac': 0, 'an': 44722, 'ac_hemi': 0, 'ac_hom': 0}, {'id': 'fin', 'ac': 0, 'an': 53406, 'ac_hemi': 0, 'ac_hom': 0}, {'id': 'mid', 'ac': 0, 'an': 4290, 'ac_hemi': 0, 'ac_hom': 0}, {'id': 'nfe', 'ac': 2, 'an': 1111982, 'ac_hemi': 0, 'ac_hom': 0}, {'id': 'sas', 'ac': 0, 'an': 86174, 'ac_hemi': 0, 'ac_hom': 0}, {'id': 'asj', 'ac': 0, 'an': 26134, 'ac_hemi': 0, 'ac_hom': 0}, {'id': 'eas', 'ac': 0, 'an': 39700, 'ac_hemi': 0, 'ac_hom': 0}, {'id': 'afr', 'ac': 0, 'an': 33416, 'ac_hemi': 0, 'ac_hom': 0}]	2	0	0	1612354	[{'id': 'remaining', 'ac': 0, 'an': 62336, 'homozygote_count': 0, 'hemizygote_count': 0}, {'id': 'amr', 'ac': 0, 'an': 60026, 'homozygote_count': 0, 'hemizygote_count': 0}, {'id': 'fin', 'ac': 0, 'an': 64028, 'homozygote_count': 0, 'hemizygote_count': 0}, {'id': 'ami', 'ac': 0, 'an': 912, 'homozygote_count': 0, 'hemizygote_count': 0}, {'id': 'eas', 'ac': 0, 'an': 44888, 'homozygote_count': 0, 'hemizygote_count': 0}, {'id': 'mid', 'ac': 0, 'an': 4584, 'homozygote_count': 0, 'hemizygote_count': 0}, {'id': 'sas', 'ac': 0, 'an': 90996, 'homozygote_count': 0, 'hemizygote_count': 0}, {'id': 'asj', 'ac': 0, 'an': 29602, 'homozygote_count': 0, 'hemizygote_count': 0}, {'id': 'afr', 'ac': 0, 'an': 74978, 'homozygote_count': 0, 'hemizygote_count': 0}, {'id': 'nfe', 'ac': 2, 'an': 1180004, 'homozygote_count': 0, 'hemizygote_count': 0}, {'id': '', 'ac': 2, 'an': 1612354, 'homozygote_count': 0, 'hemizygote_count': 0}]							CALR	nfe	2	1180004	0	0	1.69e-06	NP_004334.1:p.(Gln67Ter)	NC_000019.10:g.12939433C>T	19	12939433	.	C	T
7-129211688-G-A	['rs1385995572']	nonsense		2	0	0	1461520	1.37e-06	[{'id': 'remaining', 'ac': 0, 'an': 60352, 'ac_hemi': 0, 'ac_hom': 0}, {'id': 'amr', 'ac': 0, 'an': 44720, 'ac_hemi': 0, 'ac_hom': 0}, {'id': 'fin', 'ac': 0, 'an': 53406, 'ac_hemi': 0, 'ac_hom': 0}, {'id': 'mid', 'ac': 0, 'an': 5516, 'ac_hemi': 0, 'ac_hom': 0}, {'id': 'nfe', 'ac': 2, 'an': 1111986, 'ac_hemi': 0, 'ac_hom': 0}, {'id': 'sas', 'ac': 0, 'an': 86234, 'ac_hemi': 0, 'ac_hom': 0}, {'id': 'asj', 'ac': 0, 'an': 26136, 'ac_hemi': 0, 'ac_hom': 0}, {'id': 'eas', 'ac': 0, 'an': 39700, 'ac_hemi': 0, 'ac_hom': 0}, {'id': 'afr', 'ac': 0, 'an': 33470, 'ac_hemi': 0, 'ac_hom': 0}]	2	0	0	1613752	[{'id': 'remaining', 'ac': 0, 'an': 62462, 'homozygote_count': 0, 'hemizygote_count': 0}, {'id': 'amr', 'ac': 0, 'an': 60004, 'homozygote_count': 0, 'hemizygote_count': 0}, {'id': 'fin', 'ac': 0, 'an': 64012, 'homozygote_count': 0, 'hemizygote_count': 0}, {'id': 'ami', 'ac': 0, 'an': 912, 'homozygote_count': 0, 'hemizygote_count': 0}, {'id': 'eas', 'ac': 0, 'an': 44872, 'homozygote_count': 0, 'hemizygote_count': 0}, {'id': 'mid', 'ac': 0, 'an': 5810, 'homozygote_count': 0, 'hemizygote_count': 0}, {'id': 'sas', 'ac': 0, 'an': 91052, 'homozygote_count': 0, 'hemizygote_count': 0}, {'id': 'asj', 'ac': 0, 'an': 29606, 'homozygote_count': 0, 'hemizygote_count': 0}, {'id': 'afr', 'ac': 0, 'an': 75016, 'homozygote_count': 0, 'hemizygote_count': 0}, {'id': 'nfe', 'ac': 2, 'an': 1180006, 'homozygote_count': 0, 'hemizygote_count': 0}, {'id': '', 'ac': 2, 'an': 1613752, 'homozygote_count': 0, 'hemizygote_count': 0}]							SMO	nfe	2	1180006	0	0	1.69e-06	NP_005622.1:p.(Trp618Ter)	NC_000007.14:g.129211688G>A	7	129211688	.	G	A
3-189738745-C-T	[]	nonsense		2	0	0	1461814	1.37e-06	[{'id': 'remaining', 'ac': 0, 'an': 60390, 'ac_hemi': 0, 'ac_hom': 0}, {'id': 'amr', 'ac': 0, 'an': 44722, 'ac_hemi': 0, 'ac_hom': 0}, {'id': 'fin', 'ac': 0, 'an': 53410, 'ac_hemi': 0, 'ac_hom': 0}, {'id': 'mid', 'ac': 0, 'an': 5766, 'ac_hemi': 0, 'ac_hom': 0}, {'id': 'nfe', 'ac': 2, 'an': 1111976, 'ac_hemi': 0, 'ac_hom': 0}, {'id': 'sas', 'ac': 0, 'an': 86256, 'ac_hemi': 0, 'ac_hom': 0}, {'id': 'asj', 'ac': 0, 'an': 26136, 'ac_hemi': 0, 'ac_hom': 0}, {'id': 'eas', 'ac': 0, 'an': 39678, 'ac_hemi': 0, 'ac_hom': 0}, {'id': 'afr', 'ac': 0, 'an': 33480, 'ac_hemi': 0, 'ac_hom': 0}]	2	0	0	1614106	[{'id': 'remaining', 'ac': 0, 'an': 62502, 'homozygote_count': 0, 'hemizygote_count': 0}, {'id': 'amr', 'ac': 0, 'an': 60018, 'homozygote_count': 0, 'hemizygote_count': 0}, {'id': 'fin', 'ac': 0, 'an': 64022, 'homozygote_count': 0, 'hemizygote_count': 0}, {'id': 'ami', 'ac': 0, 'an': 912, 'homozygote_count': 0, 'hemizygote_count': 0}, {'id': 'eas', 'ac': 0, 'an': 44856, 'homozygote_count': 0, 'hemizygote_count': 0}, {'id': 'mid', 'ac': 0, 'an': 6060, 'homozygote_count': 0, 'hemizygote_count': 0}, {'id': 'sas', 'ac': 0, 'an': 91078, 'homozygote_count': 0, 'hemizygote_count': 0}, {'id': 'asj', 'ac': 0, 'an': 29608, 'homozygote_count': 0, 'hemizygote_count': 0}, {'id': 'afr', 'ac': 0, 'an': 75042, 'homozygote_count': 0, 'hemizygote_count': 0}, {'id': 'nfe', 'ac': 2, 'an': 1180008, 'homozygote_count': 0, 'hemizygote_count': 0}, {'id': '', 'ac': 2, 'an': 1614106, 'homozygote_count': 0, 'hemizygote_count': 0}]							TP63	nfe	2	1180008	0	0	1.69e-06	NP_003713.3:p.(Gln99Ter)	NC_000003.12:g.189738745C>T	3	189738745	.	C	T
17-40555746-C-A	[]	nonsense		2	0	0	1461876	1.37e-06	[{'id': 'remaining', 'ac': 0, 'an': 60396, 'ac_hemi': 0, 'ac_hom': 0}, {'id': 'amr', 'ac': 0, 'an': 44724, 'ac_hemi': 0, 'ac_hom': 0}, {'id': 'fin', 'ac': 0, 'an': 53418, 'ac_hemi': 0, 'ac_hom': 0}, {'id': 'mid', 'ac': 0, 'an': 5768, 'ac_hemi': 0, 'ac_hom': 0}, {'id': 'nfe', 'ac': 2, 'an': 1112012, 'ac_hemi': 0, 'ac_hom': 0}, {'id': 'sas', 'ac': 0, 'an': 86242, 'ac_hemi': 0, 'ac_hom': 0}, {'id': 'asj', 'ac': 0, 'an': 26136, 'ac_hemi': 0, 'ac_hom': 0}, {'id': 'eas', 'ac': 0, 'an': 39700, 'ac_hemi': 0, 'ac_hom': 0}, {'id': 'afr', 'ac': 0, 'an': 33480, 'ac_hemi': 0, 'ac_hom': 0}]	2	0	0	1614112	[{'id': 'remaining', 'ac': 0, 'an': 62506, 'homozygote_count': 0, 'hemizygote_count': 0}, {'id': 'amr', 'ac': 0, 'an': 60026, 'homozygote_count': 0, 'hemizygote_count': 0}, {'id': 'fin', 'ac': 0, 'an': 64028, 'homozygote_count': 0, 'hemizygote_count': 0}, {'id': 'ami', 'ac': 0, 'an': 910, 'homozygote_count': 0, 'hemizygote_count': 0}, {'id': 'eas', 'ac': 0, 'an': 44878, 'homozygote_count': 0, 'hemizygote_count': 0}, {'id': 'mid', 'ac': 0, 'an': 6062, 'homozygote_count': 0, 'hemizygote_count': 0}, {'id': 'sas', 'ac': 0, 'an': 91062, 'homozygote_count': 0, 'hemizygote_count': 0}, {'id': 'asj', 'ac': 0, 'an': 29608, 'homozygote_count': 0, 'hemizygote_count': 0}, {'id': 'afr', 'ac': 0, 'an': 75022, 'homozygote_count': 0, 'hemizygote_count': 0}, {'id': 'nfe', 'ac': 2, 'an': 1180010, 'homozygote_count': 0, 'hemizygote_count': 0}, {'id': '', 'ac': 2, 'an': 1614112, 'homozygote_count': 0, 'hemizygote_count': 0}]							CCR7	nfe	2	1180010	0	0	1.69e-06	NP_001829.1:p.(Glu45Ter)	NC_000017.11:g.40555746C>A	17	40555746	.	C	A
7-129206520-C-A	[]	nonsense		2	0	0	1461854	1.37e-06	[{'id': 'remaining', 'ac': 0, 'an': 60396, 'ac_hemi': 0, 'ac_hom': 0}, {'id': 'amr', 'ac': 0, 'an': 44724, 'ac_hemi': 0, 'ac_hom': 0}, {'id': 'fin', 'ac': 0, 'an': 53412, 'ac_hemi': 0, 'ac_hom': 0}, {'id': 'mid', 'ac': 0, 'an': 5768, 'ac_hemi': 0, 'ac_hom': 0}, {'id': 'nfe', 'ac': 2, 'an': 1111984, 'ac_hemi': 0, 'ac_hom': 0}, {'id': 'sas', 'ac': 0, 'an': 86254, 'ac_hemi': 0, 'ac_hom': 0}, {'id': 'asj', 'ac': 0, 'an': 26136, 'ac_hemi': 0, 'ac_hom': 0}, {'id': 'eas', 'ac': 0, 'an': 39700, 'ac_hemi': 0, 'ac_hom': 0}, {'id': 'afr', 'ac': 0, 'an': 33480, 'ac_hemi': 0, 'ac_hom': 0}]	2	0	0	1614160	[{'id': 'remaining', 'ac': 0, 'an': 62504, 'homozygote_count': 0, 'hemizygote_count': 0}, {'id': 'amr', 'ac': 0, 'an': 60014, 'homozygote_count': 0, 'hemizygote_count': 0}, {'id': 'fin', 'ac': 0, 'an': 64034, 'homozygote_count': 0, 'hemizygote_count': 0}, {'id': 'ami', 'ac': 0, 'an': 912, 'homozygote_count': 0, 'hemizygote_count': 0}, {'id': 'eas', 'ac': 0, 'an': 44878, 'homozygote_count': 0, 'hemizygote_count': 0}, {'id': 'mid', 'ac': 0, 'an': 6062, 'homozygote_count': 0, 'hemizygote_count': 0}, {'id': 'sas', 'ac': 0, 'an': 91078, 'homozygote_count': 0, 'hemizygote_count': 0}, {'id': 'asj', 'ac': 0, 'an': 29606, 'homozygote_count': 0, 'hemizygote_count': 0}, {'id': 'afr', 'ac': 0, 'an': 75062, 'homozygote_count': 0, 'hemizygote_count': 0}, {'id': 'nfe', 'ac': 2, 'an': 1180010, 'homozygote_count': 0, 'hemizygote_count': 0}, {'id': '', 'ac': 2, 'an': 1614160, 'homozygote_count': 0, 'hemizygote_count': 0}]							SMO	nfe	2	1180010	0	0	1.69e-06	NP_005622.1:p.(Tyr399Ter)	NC_000007.14:g.129206520C>A	7	129206520	.	C	A
6-41940479-AGG-A	[]	frameshift_variant		2	0	0	1461868	1.37e-06	[{'id': 'remaining', 'ac': 0, 'an': 60388, 'ac_hemi': 0, 'ac_hom': 0}, {'id': 'amr', 'ac': 0, 'an': 44724, 'ac_hemi': 0, 'ac_hom': 0}, {'id': 'fin', 'ac': 0, 'an': 53414, 'ac_hemi': 0, 'ac_hom': 0}, {'id': 'mid', 'ac': 0, 'an': 5768, 'ac_hemi': 0, 'ac_hom': 0}, {'id': 'nfe', 'ac': 2, 'an': 1112000, 'ac_hemi': 0, 'ac_hom': 0}, {'id': 'sas', 'ac': 0, 'an': 86258, 'ac_hemi': 0, 'ac_hom': 0}, {'id': 'asj', 'ac': 0, 'an': 26136, 'ac_hemi': 0, 'ac_hom': 0}, {'id': 'eas', 'ac': 0, 'an': 39700, 'ac_hemi': 0, 'ac_hom': 0}, {'id': 'afr', 'ac': 0, 'an': 33480, 'ac_hemi': 0, 'ac_hom': 0}]	2	0	0	1614132	[{'id': 'remaining', 'ac': 0, 'an': 62500, 'homozygote_count': 0, 'hemizygote_count': 0}, {'id': 'amr', 'ac': 0, 'an': 60024, 'homozygote_count': 0, 'hemizygote_count': 0}, {'id': 'fin', 'ac': 0, 'an': 64034, 'homozygote_count': 0, 'hemizygote_count': 0}, {'id': 'ami', 'ac': 0, 'an': 910, 'homozygote_count': 0, 'hemizygote_count': 0}, {'id': 'eas', 'ac': 0, 'an': 44870, 'homozygote_count': 0, 'hemizygote_count': 0}, {'id': 'mid', 'ac': 0, 'an': 6062, 'homozygote_count': 0, 'hemizygote_count': 0}, {'id': 'sas', 'ac': 0, 'an': 91086, 'homozygote_count': 0, 'hemizygote_count': 0}, {'id': 'asj', 'ac': 0, 'an': 29606, 'homozygote_count': 0, 'hemizygote_count': 0}, {'id': 'afr', 'ac': 0, 'an': 75030, 'homozygote_count': 0, 'hemizygote_count': 0}, {'id': 'nfe', 'ac': 2, 'an': 1180010, 'homozygote_count': 0, 'hemizygote_count': 0}, {'id': '', 'ac': 2, 'an': 1614132, 'homozygote_count': 0, 'hemizygote_count': 0}]							CCND3	nfe	2	1180010	0	0	1.69e-06	NP_001751.1:p.(Leu102GlyfsTer57)	NC_000006.12:g.41940480_41940481del	6	41940479	.	AGG	A
17-60663304-C-T	['rs2031562776']	nonsense		1	0	0	1461878	6.84e-07	[{'id': 'remaining', 'ac': 0, 'an': 60396, 'ac_hemi': 0, 'ac_hom': 0}, {'id': 'amr', 'ac': 0, 'an': 44724, 'ac_hemi': 0, 'ac_hom': 0}, {'id': 'fin', 'ac': 0, 'an': 53416, 'ac_hemi': 0, 'ac_hom': 0}, {'id': 'mid', 'ac': 0, 'an': 5768, 'ac_hemi': 0, 'ac_hom': 0}, {'id': 'nfe', 'ac': 1, 'an': 1112000, 'ac_hemi': 0, 'ac_hom': 0}, {'id': 'sas', 'ac': 0, 'an': 86258, 'ac_hemi': 0, 'ac_hom': 0}, {'id': 'asj', 'ac': 0, 'an': 26136, 'ac_hemi': 0, 'ac_hom': 0}, {'id': 'eas', 'ac': 0, 'an': 39700, 'ac_hemi': 0, 'ac_hom': 0}, {'id': 'afr', 'ac': 0, 'an': 33480, 'ac_hemi': 0, 'ac_hom': 0}]	2	0	0	1613966	[{'id': 'remaining', 'ac': 0, 'an': 62482, 'homozygote_count': 0, 'hemizygote_count': 0}, {'id': 'amr', 'ac': 0, 'an': 59992, 'homozygote_count': 0, 'hemizygote_count': 0}, {'id': 'fin', 'ac': 0, 'an': 64028, 'homozygote_count': 0, 'hemizygote_count': 0}, {'id': 'ami', 'ac': 0, 'an': 912, 'homozygote_count': 0, 'hemizygote_count': 0}, {'id': 'eas', 'ac': 0, 'an': 44888, 'homozygote_count': 0, 'hemizygote_count': 0}, {'id': 'mid', 'ac': 0, 'an': 6084, 'homozygote_count': 0, 'hemizygote_count': 0}, {'id': 'sas', 'ac': 0, 'an': 91076, 'homozygote_count': 0, 'hemizygote_count': 0}, {'id': 'asj', 'ac': 0, 'an': 29606, 'homozygote_count': 0, 'hemizygote_count': 0}, {'id': 'afr', 'ac': 0, 'an': 74886, 'homozygote_count': 0, 'hemizygote_count': 0}, {'id': 'nfe', 'ac': 2, 'an': 1180012, 'homozygote_count': 0, 'hemizygote_count': 0}, {'id': '', 'ac': 2, 'an': 1613966, 'homozygote_count': 0, 'hemizygote_count': 0}]	1	0	0	152088	6.58e-06	[{'id': 'remaining', 'ac': 0, 'an': 2086, 'ac_hemi': 0, 'ac_hom': 0}, {'id': 'amr', 'ac': 0, 'an': 15268, 'ac_hemi': 0, 'ac_hom': 0}, {'id': 'fin', 'ac': 0, 'an': 10612, 'ac_hemi': 0, 'ac_hom': 0}, {'id': 'ami', 'ac': 0, 'an': 912, 'ac_hemi': 0, 'ac_hom': 0}, {'id': 'eas', 'ac': 0, 'an': 5188, 'ac_hemi': 0, 'ac_hom': 0}, {'id': 'mid', 'ac': 0, 'an': 316, 'ac_hemi': 0, 'ac_hom': 0}, {'id': 'sas', 'ac': 0, 'an': 4818, 'ac_hemi': 0, 'ac_hom': 0}, {'id': 'asj', 'ac': 0, 'an': 3470, 'ac_hemi': 0, 'ac_hom': 0}, {'id': 'afr', 'ac': 0, 'an': 41406, 'ac_hemi': 0, 'ac_hom': 0}, {'id': 'nfe', 'ac': 1, 'an': 68012, 'ac_hemi': 0, 'ac_hom': 0}]	PPM1D	nfe	2	1180012	0	0	1.69e-06	NP_003611.1:p.(Gln524Ter)	NC_000017.11:g.60663304C>T	17	60663304	.	C	T
1-43340089-G-A	['rs2153917078']	nonsense		2	0	0	1461820	1.37e-06	[{'id': 'remaining', 'ac': 0, 'an': 60390, 'ac_hemi': 0, 'ac_hom': 0}, {'id': 'amr', 'ac': 0, 'an': 44716, 'ac_hemi': 0, 'ac_hom': 0}, {'id': 'fin', 'ac': 0, 'an': 53406, 'ac_hemi': 0, 'ac_hom': 0}, {'id': 'mid', 'ac': 0, 'an': 5768, 'ac_hemi': 0, 'ac_hom': 0}, {'id': 'nfe', 'ac': 2, 'an': 1111982, 'ac_hemi': 0, 'ac_hom': 0}, {'id': 'sas', 'ac': 0, 'an': 86246, 'ac_hemi': 0, 'ac_hom': 0}, {'id': 'asj', 'ac': 0, 'an': 26134, 'ac_hemi': 0, 'ac_hom': 0}, {'id': 'eas', 'ac': 0, 'an': 39700, 'ac_hemi': 0, 'ac_hom': 0}, {'id': 'afr', 'ac': 0, 'an': 33478, 'ac_hemi': 0, 'ac_hom': 0}]	2	0	0	1614122	[{'id': 'remaining', 'ac': 0, 'an': 62502, 'homozygote_count': 0, 'hemizygote_count': 0}, {'id': 'amr', 'ac': 0, 'an': 60004, 'homozygote_count': 0, 'hemizygote_count': 0}, {'id': 'fin', 'ac': 0, 'an': 64028, 'homozygote_count': 0, 'hemizygote_count': 0}, {'id': 'ami', 'ac': 0, 'an': 912, 'homozygote_count': 0, 'hemizygote_count': 0}, {'id': 'eas', 'ac': 0, 'an': 44870, 'homozygote_count': 0, 'hemizygote_count': 0}, {'id': 'mid', 'ac': 0, 'an': 6062, 'homozygote_count': 0, 'hemizygote_count': 0}, {'id': 'sas', 'ac': 0, 'an': 91074, 'homozygote_count': 0, 'hemizygote_count': 0}, {'id': 'asj', 'ac': 0, 'an': 29604, 'homozygote_count': 0, 'hemizygote_count': 0}, {'id': 'afr', 'ac': 0, 'an': 75054, 'homozygote_count': 0, 'hemizygote_count': 0}, {'id': 'nfe', 'ac': 2, 'an': 1180012, 'homozygote_count': 0, 'hemizygote_count': 0}, {'id': '', 'ac': 2, 'an': 1614122, 'homozygote_count': 0, 'hemizygote_count': 0}]							MPL	nfe	2	1180012	0	0	1.69e-06	NP_005364.1:p.(Trp272Ter)	NC_000001.11:g.43340089G>A	1	43340089	.	G	A
10-8073982-G-T	['rs889929947']	nonsense		2	0	0	1461844	1.37e-06	[{'id': 'remaining', 'ac': 0, 'an': 60394, 'ac_hemi': 0, 'ac_hom': 0}, {'id': 'amr', 'ac': 0, 'an': 44722, 'ac_hemi': 0, 'ac_hom': 0}, {'id': 'fin', 'ac': 0, 'an': 53390, 'ac_hemi': 0, 'ac_hom': 0}, {'id': 'mid', 'ac': 0, 'an': 5768, 'ac_hemi': 0, 'ac_hom': 0}, {'id': 'nfe', 'ac': 2, 'an': 1111996, 'ac_hemi': 0, 'ac_hom': 0}, {'id': 'sas', 'ac': 0, 'an': 86258, 'ac_hemi': 0, 'ac_hom': 0}, {'id': 'asj', 'ac': 0, 'an': 26136, 'ac_hemi': 0, 'ac_hom': 0}, {'id': 'eas', 'ac': 0, 'an': 39700, 'ac_hemi': 0, 'ac_hom': 0}, {'id': 'afr', 'ac': 0, 'an': 33480, 'ac_hemi': 0, 'ac_hom': 0}]	2	0	0	1614084	[{'id': 'remaining', 'ac': 0, 'an': 62508, 'homozygote_count': 0, 'hemizygote_count': 0}, {'id': 'amr', 'ac': 0, 'an': 60014, 'homozygote_count': 0, 'hemizygote_count': 0}, {'id': 'fin', 'ac': 0, 'an': 64002, 'homozygote_count': 0, 'hemizygote_count': 0}, {'id': 'ami', 'ac': 0, 'an': 912, 'homozygote_count': 0, 'hemizygote_count': 0}, {'id': 'eas', 'ac': 0, 'an': 44886, 'homozygote_count': 0, 'hemizygote_count': 0}, {'id': 'mid', 'ac': 0, 'an': 6062, 'homozygote_count': 0, 'hemizygote_count': 0}, {'id': 'sas', 'ac': 0, 'an': 91072, 'homozygote_count': 0, 'hemizygote_count': 0}, {'id': 'asj', 'ac': 0, 'an': 29608, 'homozygote_count': 0, 'hemizygote_count': 0}, {'id': 'afr', 'ac': 0, 'an': 75006, 'homozygote_count': 0, 'hemizygote_count': 0}, {'id': 'nfe', 'ac': 2, 'an': 1180014, 'homozygote_count': 0, 'hemizygote_count': 0}, {'id': '', 'ac': 2, 'an': 1614084, 'homozygote_count': 0, 'hemizygote_count': 0}]							GATA3	nfe	2	1180014	0	0	1.69e-06	NP_001002295.1:p.(Gly432Ter)	NC_000010.11:g.8073982G>T	10	8073982	.	G	T
20-32435406-G-A	['rs760592730']	nonsense		2	0	0	1461846	1.37e-06	[{'id': 'remaining', 'ac': 0, 'an': 60396, 'ac_hemi': 0, 'ac_hom': 0}, {'id': 'amr', 'ac': 0, 'an': 44724, 'ac_hemi': 0, 'ac_hom': 0}, {'id': 'fin', 'ac': 0, 'an': 53380, 'ac_hemi': 0, 'ac_hom': 0}, {'id': 'mid', 'ac': 0, 'an': 5768, 'ac_hemi': 0, 'ac_hom': 0}, {'id': 'nfe', 'ac': 2, 'an': 1112010, 'ac_hemi': 0, 'ac_hom': 0}, {'id': 'sas', 'ac': 0, 'an': 86258, 'ac_hemi': 0, 'ac_hom': 0}, {'id': 'asj', 'ac': 0, 'an': 26132, 'ac_hemi': 0, 'ac_hom': 0}, {'id': 'eas', 'ac': 0, 'an': 39698, 'ac_hemi': 0, 'ac_hom': 0}, {'id': 'afr', 'ac': 0, 'an': 33480, 'ac_hemi': 0, 'ac_hom': 0}]	2	0	0	1614068	[{'id': 'remaining', 'ac': 0, 'an': 62506, 'homozygote_count': 0, 'hemizygote_count': 0}, {'id': 'amr', 'ac': 0, 'an': 60024, 'homozygote_count': 0, 'hemizygote_count': 0}, {'id': 'fin', 'ac': 0, 'an': 63982, 'homozygote_count': 0, 'hemizygote_count': 0}, {'id': 'ami', 'ac': 0, 'an': 912, 'homozygote_count': 0, 'hemizygote_count': 0}, {'id': 'eas', 'ac': 0, 'an': 44876, 'homozygote_count': 0, 'hemizygote_count': 0}, {'id': 'mid', 'ac': 0, 'an': 6062, 'homozygote_count': 0, 'hemizygote_count': 0}, {'id': 'sas', 'ac': 0, 'an': 91080, 'homozygote_count': 0, 'hemizygote_count': 0}, {'id': 'asj', 'ac': 0, 'an': 29604, 'homozygote_count': 0, 'hemizygote_count': 0}, {'id': 'afr', 'ac': 0, 'an': 75006, 'homozygote_count': 0, 'hemizygote_count': 0}, {'id': 'nfe', 'ac': 2, 'an': 1180016, 'homozygote_count': 0, 'hemizygote_count': 0}, {'id': '', 'ac': 2, 'an': 1614068, 'homozygote_count': 0, 'hemizygote_count': 0}]							ASXL1	nfe	2	1180016	0	0	1.69e-06	NP_056153.2:p.(Trp898Ter)	NC_000020.11:g.32435406G>A	20	32435406	.	G	A
20-32428130-G-GTT	[]	frameshift_variant		2	0	0	1461028	1.37e-06	[{'id': 'remaining', 'ac': 0, 'an': 60308, 'ac_hemi': 0, 'ac_hom': 0}, {'id': 'amr', 'ac': 0, 'an': 44722, 'ac_hemi': 0, 'ac_hom': 0}, {'id': 'fin', 'ac': 0, 'an': 53416, 'ac_hemi': 0, 'ac_hom': 0}, {'id': 'mid', 'ac': 0, 'an': 5106, 'ac_hemi': 0, 'ac_hom': 0}, {'id': 'nfe', 'ac': 2, 'an': 1111992, 'ac_hemi': 0, 'ac_hom': 0}, {'id': 'sas', 'ac': 0, 'an': 86194, 'ac_hemi': 0, 'ac_hom': 0}, {'id': 'asj', 'ac': 0, 'an': 26136, 'ac_hemi': 0, 'ac_hom': 0}, {'id': 'eas', 'ac': 0, 'an': 39698, 'ac_hemi': 0, 'ac_hom': 0}, {'id': 'afr', 'ac': 0, 'an': 33456, 'ac_hemi': 0, 'ac_hom': 0}]	2	0	0	1613332	[{'id': 'remaining', 'ac': 0, 'an': 62420, 'homozygote_count': 0, 'hemizygote_count': 0}, {'id': 'amr', 'ac': 0, 'an': 60022, 'homozygote_count': 0, 'hemizygote_count': 0}, {'id': 'fin', 'ac': 0, 'an': 64034, 'homozygote_count': 0, 'hemizygote_count': 0}, {'id': 'ami', 'ac': 0, 'an': 912, 'homozygote_count': 0, 'hemizygote_count': 0}, {'id': 'eas', 'ac': 0, 'an': 44890, 'homozygote_count': 0, 'hemizygote_count': 0}, {'id': 'mid', 'ac': 0, 'an': 5400, 'homozygote_count': 0, 'hemizygote_count': 0}, {'id': 'sas', 'ac': 0, 'an': 91016, 'homozygote_count': 0, 'hemizygote_count': 0}, {'id': 'asj', 'ac': 0, 'an': 29606, 'homozygote_count': 0, 'hemizygote_count': 0}, {'id': 'afr', 'ac': 0, 'an': 75016, 'homozygote_count': 0, 'hemizygote_count': 0}, {'id': 'nfe', 'ac': 2, 'an': 1180016, 'homozygote_count': 0, 'hemizygote_count': 0}, {'id': '', 'ac': 2, 'an': 1613332, 'homozygote_count': 0, 'hemizygote_count': 0}]							ASXL1	nfe	2	1180016	0	0	1.69e-06	NP_056153.2:p.(Asp86LeufsTer35)	NC_000020.11:g.32428130_32428131insTT	20	32428130	.	G	GTT
5-56887407-CAG-C	[]	frameshift_variant		2	0	0	1461818	1.37e-06	[{'id': 'remaining', 'ac': 0, 'an': 60394, 'ac_hemi': 0, 'ac_hom': 0}, {'id': 'amr', 'ac': 0, 'an': 44714, 'ac_hemi': 0, 'ac_hom': 0}, {'id': 'fin', 'ac': 0, 'an': 53418, 'ac_hemi': 0, 'ac_hom': 0}, {'id': 'mid', 'ac': 0, 'an': 5768, 'ac_hemi': 0, 'ac_hom': 0}, {'id': 'nfe', 'ac': 2, 'an': 1111988, 'ac_hemi': 0, 'ac_hom': 0}, {'id': 'sas', 'ac': 0, 'an': 86234, 'ac_hemi': 0, 'ac_hom': 0}, {'id': 'asj', 'ac': 0, 'an': 26132, 'ac_hemi': 0, 'ac_hom': 0}, {'id': 'eas', 'ac': 0, 'an': 39694, 'ac_hemi': 0, 'ac_hom': 0}, {'id': 'afr', 'ac': 0, 'an': 33476, 'ac_hemi': 0, 'ac_hom': 0}]	2	0	0	1614118	[{'id': 'remaining', 'ac': 0, 'an': 62508, 'homozygote_count': 0, 'hemizygote_count': 0}, {'id': 'amr', 'ac': 0, 'an': 60012, 'homozygote_count': 0, 'hemizygote_count': 0}, {'id': 'fin', 'ac': 0, 'an': 64036, 'homozygote_count': 0, 'hemizygote_count': 0}, {'id': 'ami', 'ac': 0, 'an': 912, 'homozygote_count': 0, 'hemizygote_count': 0}, {'id': 'eas', 'ac': 0, 'an': 44868, 'homozygote_count': 0, 'hemizygote_count': 0}, {'id': 'mid', 'ac': 0, 'an': 6062, 'homozygote_count': 0, 'hemizygote_count': 0}, {'id': 'sas', 'ac': 0, 'an': 91068, 'homozygote_count': 0, 'hemizygote_count': 0}, {'id': 'asj', 'ac': 0, 'an': 29600, 'homozygote_count': 0, 'hemizygote_count': 0}, {'id': 'afr', 'ac': 0, 'an': 75036, 'homozygote_count': 0, 'hemizygote_count': 0}, {'id': 'nfe', 'ac': 2, 'an': 1180016, 'homozygote_count': 0, 'hemizygote_count': 0}, {'id': '', 'ac': 2, 'an': 1614118, 'homozygote_count': 0, 'hemizygote_count': 0}]							MAP3K1	nfe	2	1180016	0	0	1.69e-06	NP_005912.1:p.(Arg1383ThrfsTer36)	NC_000005.10:g.56887411_56887412del	5	56887407	.	CAG	C
20-32434435-C-T	['rs747847938']	nonsense		2	0	0	1461626	1.37e-06	[{'id': 'remaining', 'ac': 0, 'an': 60392, 'ac_hemi': 0, 'ac_hom': 0}, {'id': 'amr', 'ac': 0, 'an': 44724, 'ac_hemi': 0, 'ac_hom': 0}, {'id': 'fin', 'ac': 0, 'an': 53182, 'ac_hemi': 0, 'ac_hom': 0}, {'id': 'mid', 'ac': 0, 'an': 5768, 'ac_hemi': 0, 'ac_hom': 0}, {'id': 'nfe', 'ac': 2, 'an': 1111988, 'ac_hemi': 0, 'ac_hom': 0}, {'id': 'sas', 'ac': 0, 'an': 86256, 'ac_hemi': 0, 'ac_hom': 0}, {'id': 'asj', 'ac': 0, 'an': 26136, 'ac_hemi': 0, 'ac_hom': 0}, {'id': 'eas', 'ac': 0, 'an': 39700, 'ac_hemi': 0, 'ac_hom': 0}, {'id': 'afr', 'ac': 0, 'an': 33480, 'ac_hemi': 0, 'ac_hom': 0}]	2	0	0	1613796	[{'id': 'remaining', 'ac': 0, 'an': 62480, 'homozygote_count': 0, 'hemizygote_count': 0}, {'id': 'amr', 'ac': 0, 'an': 60010, 'homozygote_count': 0, 'hemizygote_count': 0}, {'id': 'fin', 'ac': 0, 'an': 63778, 'homozygote_count': 0, 'hemizygote_count': 0}, {'id': 'ami', 'ac': 0, 'an': 912, 'homozygote_count': 0, 'hemizygote_count': 0}, {'id': 'eas', 'ac': 0, 'an': 44900, 'homozygote_count': 0, 'hemizygote_count': 0}, {'id': 'mid', 'ac': 0, 'an': 6084, 'homozygote_count': 0, 'hemizygote_count': 0}, {'id': 'sas', 'ac': 0, 'an': 91088, 'homozygote_count': 0, 'hemizygote_count': 0}, {'id': 'asj', 'ac': 0, 'an': 29602, 'homozygote_count': 0, 'hemizygote_count': 0}, {'id': 'afr', 'ac': 0, 'an': 74926, 'homozygote_count': 0, 'hemizygote_count': 0}, {'id': 'nfe', 'ac': 2, 'an': 1180016, 'homozygote_count': 0, 'hemizygote_count': 0}, {'id': '', 'ac': 2, 'an': 1613796, 'homozygote_count': 0, 'hemizygote_count': 0}]	0	0	0	152170	0	[{'id': 'remaining', 'ac': 0, 'an': 2088, 'ac_hemi': 0, 'ac_hom': 0}, {'id': 'amr', 'ac': 0, 'an': 15286, 'ac_hemi': 0, 'ac_hom': 0}, {'id': 'fin', 'ac': 0, 'an': 10596, 'ac_hemi': 0, 'ac_hom': 0}, {'id': 'ami', 'ac': 0, 'an': 912, 'ac_hemi': 0, 'ac_hom': 0}, {'id': 'eas', 'ac': 0, 'an': 5200, 'ac_hemi': 0, 'ac_hom': 0}, {'id': 'mid', 'ac': 0, 'an': 316, 'ac_hemi': 0, 'ac_hom': 0}, {'id': 'sas', 'ac': 0, 'an': 4832, 'ac_hemi': 0, 'ac_hom': 0}, {'id': 'asj', 'ac': 0, 'an': 3466, 'ac_hemi': 0, 'ac_hom': 0}, {'id': 'afr', 'ac': 0, 'an': 41446, 'ac_hemi': 0, 'ac_hom': 0}, {'id': 'nfe', 'ac': 0, 'an': 68028, 'ac_hemi': 0, 'ac_hom': 0}]	ASXL1	nfe	2	1180016	0	0	1.69e-06	NP_056153.2:p.(Gln575Ter)	NC_000020.11:g.32434435C>T	20	32434435	.	C	T
17-60663109-G-T	['rs2031554576']	nonsense		2	0	0	1461858	1.37e-06	[{'id': 'remaining', 'ac': 0, 'an': 60396, 'ac_hemi': 0, 'ac_hom': 0}, {'id': 'amr', 'ac': 0, 'an': 44722, 'ac_hemi': 0, 'ac_hom': 0}, {'id': 'fin', 'ac': 0, 'an': 53420, 'ac_hemi': 0, 'ac_hom': 0}, {'id': 'mid', 'ac': 0, 'an': 5768, 'ac_hemi': 0, 'ac_hom': 0}, {'id': 'nfe', 'ac': 2, 'an': 1111980, 'ac_hemi': 0, 'ac_hom': 0}, {'id': 'sas', 'ac': 0, 'an': 86258, 'ac_hemi': 0, 'ac_hom': 0}, {'id': 'asj', 'ac': 0, 'an': 26134, 'ac_hemi': 0, 'ac_hom': 0}, {'id': 'eas', 'ac': 0, 'an': 39700, 'ac_hemi': 0, 'ac_hom': 0}, {'id': 'afr', 'ac': 0, 'an': 33480, 'ac_hemi': 0, 'ac_hom': 0}]	2	0	0	1614070	[{'id': 'remaining', 'ac': 0, 'an': 62488, 'homozygote_count': 0, 'hemizygote_count': 0}, {'id': 'amr', 'ac': 0, 'an': 60004, 'homozygote_count': 0, 'hemizygote_count': 0}, {'id': 'fin', 'ac': 0, 'an': 64040, 'homozygote_count': 0, 'hemizygote_count': 0}, {'id': 'ami', 'ac': 0, 'an': 912, 'homozygote_count': 0, 'hemizygote_count': 0}, {'id': 'eas', 'ac': 0, 'an': 44904, 'homozygote_count': 0, 'hemizygote_count': 0}, {'id': 'mid', 'ac': 0, 'an': 6084, 'homozygote_count': 0, 'hemizygote_count': 0}, {'id': 'sas', 'ac': 0, 'an': 91096, 'homozygote_count': 0, 'hemizygote_count': 0}, {'id': 'asj', 'ac': 0, 'an': 29606, 'homozygote_count': 0, 'hemizygote_count': 0}, {'id': 'afr', 'ac': 0, 'an': 74918, 'homozygote_count': 0, 'hemizygote_count': 0}, {'id': 'nfe', 'ac': 2, 'an': 1180018, 'homozygote_count': 0, 'hemizygote_count': 0}, {'id': '', 'ac': 2, 'an': 1614070, 'homozygote_count': 0, 'hemizygote_count': 0}]	0	0	0	152212	0	[{'id': 'remaining', 'ac': 0, 'an': 2092, 'ac_hemi': 0, 'ac_hom': 0}, {'id': 'amr', 'ac': 0, 'an': 15282, 'ac_hemi': 0, 'ac_hom': 0}, {'id': 'fin', 'ac': 0, 'an': 10620, 'ac_hemi': 0, 'ac_hom': 0}, {'id': 'ami', 'ac': 0, 'an': 912, 'ac_hemi': 0, 'ac_hom': 0}, {'id': 'eas', 'ac': 0, 'an': 5204, 'ac_hemi': 0, 'ac_hom': 0}, {'id': 'mid', 'ac': 0, 'an': 316, 'ac_hemi': 0, 'ac_hom': 0}, {'id': 'sas', 'ac': 0, 'an': 4838, 'ac_hemi': 0, 'ac_hom': 0}, {'id': 'asj', 'ac': 0, 'an': 3472, 'ac_hemi': 0, 'ac_hom': 0}, {'id': 'afr', 'ac': 0, 'an': 41438, 'ac_hemi': 0, 'ac_hom': 0}, {'id': 'nfe', 'ac': 0, 'an': 68038, 'ac_hemi': 0, 'ac_hom': 0}]	PPM1D	nfe	2	1180018	0	0	1.69e-06	NP_003611.1:p.(Glu459Ter)	NC_000017.11:g.60663109G>T	17	60663109	.	G	T
1-36472127-C-CCACCA	[]	frameshift_variant		2	0	0	1461682	1.37e-06	[{'id': 'remaining', 'ac': 0, 'an': 60396, 'ac_hemi': 0, 'ac_hom': 0}, {'id': 'amr', 'ac': 0, 'an': 44724, 'ac_hemi': 0, 'ac_hom': 0}, {'id': 'fin', 'ac': 0, 'an': 53214, 'ac_hemi': 0, 'ac_hom': 0}, {'id': 'mid', 'ac': 0, 'an': 5768, 'ac_hemi': 0, 'ac_hom': 0}, {'id': 'nfe', 'ac': 2, 'an': 1112008, 'ac_hemi': 0, 'ac_hom': 0}, {'id': 'sas', 'ac': 0, 'an': 86256, 'ac_hemi': 0, 'ac_hom': 0}, {'id': 'asj', 'ac': 0, 'an': 26136, 'ac_hemi': 0, 'ac_hom': 0}, {'id': 'eas', 'ac': 0, 'an': 39700, 'ac_hemi': 0, 'ac_hom': 0}, {'id': 'afr', 'ac': 0, 'an': 33480, 'ac_hemi': 0, 'ac_hom': 0}]	2	0	0	1613956	[{'id': 'remaining', 'ac': 0, 'an': 62510, 'homozygote_count': 0, 'hemizygote_count': 0}, {'id': 'amr', 'ac': 0, 'an': 60032, 'homozygote_count': 0, 'hemizygote_count': 0}, {'id': 'fin', 'ac': 0, 'an': 63828, 'homozygote_count': 0, 'hemizygote_count': 0}, {'id': 'ami', 'ac': 0, 'an': 912, 'homozygote_count': 0, 'hemizygote_count': 0}, {'id': 'eas', 'ac': 0, 'an': 44874, 'homozygote_count': 0, 'hemizygote_count': 0}, {'id': 'mid', 'ac': 0, 'an': 6062, 'homozygote_count': 0, 'hemizygote_count': 0}, {'id': 'sas', 'ac': 0, 'an': 91080, 'homozygote_count': 0, 'hemizygote_count': 0}, {'id': 'asj', 'ac': 0, 'an': 29604, 'homozygote_count': 0, 'hemizygote_count': 0}, {'id': 'afr', 'ac': 0, 'an': 75036, 'homozygote_count': 0, 'hemizygote_count': 0}, {'id': 'nfe', 'ac': 2, 'an': 1180018, 'homozygote_count': 0, 'hemizygote_count': 0}, {'id': '', 'ac': 2, 'an': 1613956, 'homozygote_count': 0, 'hemizygote_count': 0}]							CSF3R	nfe	2	1180018	0	0	1.69e-06	NP_000751.1:p.(Arg337MetfsTer98)	NC_000001.11:g.36472127_36472128insCACCA	1	36472127	.	C	CCACCA
1-43338638-CT-C	['rs2153916495']	frameshift_variant		2	0	0	1461884	1.37e-06	[{'id': 'remaining', 'ac': 0, 'an': 60396, 'ac_hemi': 0, 'ac_hom': 0}, {'id': 'amr', 'ac': 0, 'an': 44724, 'ac_hemi': 0, 'ac_hom': 0}, {'id': 'fin', 'ac': 0, 'an': 53416, 'ac_hemi': 0, 'ac_hom': 0}, {'id': 'mid', 'ac': 0, 'an': 5768, 'ac_hemi': 0, 'ac_hom': 0}, {'id': 'nfe', 'ac': 2, 'an': 1112006, 'ac_hemi': 0, 'ac_hom': 0}, {'id': 'sas', 'ac': 0, 'an': 86258, 'ac_hemi': 0, 'ac_hom': 0}, {'id': 'asj', 'ac': 0, 'an': 26136, 'ac_hemi': 0, 'ac_hom': 0}, {'id': 'eas', 'ac': 0, 'an': 39700, 'ac_hemi': 0, 'ac_hom': 0}, {'id': 'afr', 'ac': 0, 'an': 33480, 'ac_hemi': 0, 'ac_hom': 0}]	2	0	0	1614146	[{'id': 'remaining', 'ac': 0, 'an': 62506, 'homozygote_count': 0, 'hemizygote_count': 0}, {'id': 'amr', 'ac': 0, 'an': 60032, 'homozygote_count': 0, 'hemizygote_count': 0}, {'id': 'fin', 'ac': 0, 'an': 64028, 'homozygote_count': 0, 'hemizygote_count': 0}, {'id': 'ami', 'ac': 0, 'an': 912, 'homozygote_count': 0, 'hemizygote_count': 0}, {'id': 'eas', 'ac': 0, 'an': 44868, 'homozygote_count': 0, 'hemizygote_count': 0}, {'id': 'mid', 'ac': 0, 'an': 6062, 'homozygote_count': 0, 'hemizygote_count': 0}, {'id': 'sas', 'ac': 0, 'an': 91082, 'homozygote_count': 0, 'hemizygote_count': 0}, {'id': 'asj', 'ac': 0, 'an': 29608, 'homozygote_count': 0, 'hemizygote_count': 0}, {'id': 'afr', 'ac': 0, 'an': 75028, 'homozygote_count': 0, 'hemizygote_count': 0}, {'id': 'nfe', 'ac': 2, 'an': 1180020, 'homozygote_count': 0, 'hemizygote_count': 0}, {'id': '', 'ac': 2, 'an': 1614146, 'homozygote_count': 0, 'hemizygote_count': 0}]							MPL	nfe	2	1180020	0	0	1.69e-06	NP_005364.1:p.(Phe104SerfsTer8)	NC_000001.11:g.43338640del	1	43338638	.	CT	C
1-119922294-G-A	['rs1195210396']	nonsense		2	0	0	1461846	1.37e-06	[{'id': 'remaining', 'ac': 0, 'an': 60390, 'ac_hemi': 0, 'ac_hom': 0}, {'id': 'amr', 'ac': 0, 'an': 44720, 'ac_hemi': 0, 'ac_hom': 0}, {'id': 'fin', 'ac': 0, 'an': 53420, 'ac_hemi': 0, 'ac_hom': 0}, {'id': 'mid', 'ac': 0, 'an': 5766, 'ac_hemi': 0, 'ac_hom': 0}, {'id': 'nfe', 'ac': 2, 'an': 1111992, 'ac_hemi': 0, 'ac_hom': 0}, {'id': 'sas', 'ac': 0, 'an': 86248, 'ac_hemi': 0, 'ac_hom': 0}, {'id': 'asj', 'ac': 0, 'an': 26136, 'ac_hemi': 0, 'ac_hom': 0}, {'id': 'eas', 'ac': 0, 'an': 39700, 'ac_hemi': 0, 'ac_hom': 0}, {'id': 'afr', 'ac': 0, 'an': 33474, 'ac_hemi': 0, 'ac_hom': 0}]	2	0	0	1614076	[{'id': 'remaining', 'ac': 0, 'an': 62504, 'homozygote_count': 0, 'hemizygote_count': 0}, {'id': 'amr', 'ac': 0, 'an': 60018, 'homozygote_count': 0, 'hemizygote_count': 0}, {'id': 'fin', 'ac': 0, 'an': 64012, 'homozygote_count': 0, 'hemizygote_count': 0}, {'id': 'ami', 'ac': 0, 'an': 912, 'homozygote_count': 0, 'hemizygote_count': 0}, {'id': 'eas', 'ac': 0, 'an': 44880, 'homozygote_count': 0, 'hemizygote_count': 0}, {'id': 'mid', 'ac': 0, 'an': 6060, 'homozygote_count': 0, 'hemizygote_count': 0}, {'id': 'sas', 'ac': 0, 'an': 91062, 'homozygote_count': 0, 'hemizygote_count': 0}, {'id': 'asj', 'ac': 0, 'an': 29606, 'homozygote_count': 0, 'hemizygote_count': 0}, {'id': 'afr', 'ac': 0, 'an': 75002, 'homozygote_count': 0, 'hemizygote_count': 0}, {'id': 'nfe', 'ac': 2, 'an': 1180020, 'homozygote_count': 0, 'hemizygote_count': 0}, {'id': '', 'ac': 2, 'an': 1614076, 'homozygote_count': 0, 'hemizygote_count': 0}]							NOTCH2	nfe	2	1180020	0	0	1.69e-06	NP_077719.2:p.(Arg1719Ter)	NC_000001.11:g.119922294G>A	1	119922294	.	G	A
20-32428131-GA-G	[]	frameshift_variant		2	0	0	1461046	1.37e-06	[{'id': 'remaining', 'ac': 0, 'an': 60312, 'ac_hemi': 0, 'ac_hom': 0}, {'id': 'amr', 'ac': 0, 'an': 44724, 'ac_hemi': 0, 'ac_hom': 0}, {'id': 'fin', 'ac': 0, 'an': 53416, 'ac_hemi': 0, 'ac_hom': 0}, {'id': 'mid', 'ac': 0, 'an': 5100, 'ac_hemi': 0, 'ac_hom': 0}, {'id': 'nfe', 'ac': 2, 'an': 1111994, 'ac_hemi': 0, 'ac_hom': 0}, {'id': 'sas', 'ac': 0, 'an': 86206, 'ac_hemi': 0, 'ac_hom': 0}, {'id': 'asj', 'ac': 0, 'an': 26136, 'ac_hemi': 0, 'ac_hom': 0}, {'id': 'eas', 'ac': 0, 'an': 39698, 'ac_hemi': 0, 'ac_hom': 0}, {'id': 'afr', 'ac': 0, 'an': 33460, 'ac_hemi': 0, 'ac_hom': 0}]	2	0	0	1613306	[{'id': 'remaining', 'ac': 0, 'an': 62420, 'homozygote_count': 0, 'hemizygote_count': 0}, {'id': 'amr', 'ac': 0, 'an': 60016, 'homozygote_count': 0, 'hemizygote_count': 0}, {'id': 'fin', 'ac': 0, 'an': 64034, 'homozygote_count': 0, 'hemizygote_count': 0}, {'id': 'ami', 'ac': 0, 'an': 912, 'homozygote_count': 0, 'hemizygote_count': 0}, {'id': 'eas', 'ac': 0, 'an': 44882, 'homozygote_count': 0, 'hemizygote_count': 0}, {'id': 'mid', 'ac': 0, 'an': 5394, 'homozygote_count': 0, 'hemizygote_count': 0}, {'id': 'sas', 'ac': 0, 'an': 91022, 'homozygote_count': 0, 'hemizygote_count': 0}, {'id': 'asj', 'ac': 0, 'an': 29608, 'homozygote_count': 0, 'hemizygote_count': 0}, {'id': 'afr', 'ac': 0, 'an': 74998, 'homozygote_count': 0, 'hemizygote_count': 0}, {'id': 'nfe', 'ac': 2, 'an': 1180020, 'homozygote_count': 0, 'hemizygote_count': 0}, {'id': '', 'ac': 2, 'an': 1613306, 'homozygote_count': 0, 'hemizygote_count': 0}]							ASXL1	nfe	2	1180020	0	0	1.69e-06	NP_056153.2:p.(Asp86ValfsTer34)	NC_000020.11:g.32428132del	20	32428131	.	GA	G
20-32435823-G-A	['rs1555912419']	nonsense		2	0	0	1461886	1.37e-06	[{'id': 'remaining', 'ac': 0, 'an': 60396, 'ac_hemi': 0, 'ac_hom': 0}, {'id': 'amr', 'ac': 0, 'an': 44724, 'ac_hemi': 0, 'ac_hom': 0}, {'id': 'fin', 'ac': 0, 'an': 53418, 'ac_hemi': 0, 'ac_hom': 0}, {'id': 'mid', 'ac': 0, 'an': 5768, 'ac_hemi': 0, 'ac_hom': 0}, {'id': 'nfe', 'ac': 2, 'an': 1112006, 'ac_hemi': 0, 'ac_hom': 0}, {'id': 'sas', 'ac': 0, 'an': 86258, 'ac_hemi': 0, 'ac_hom': 0}, {'id': 'asj', 'ac': 0, 'an': 26136, 'ac_hemi': 0, 'ac_hom': 0}, {'id': 'eas', 'ac': 0, 'an': 39700, 'ac_hemi': 0, 'ac_hom': 0}, {'id': 'afr', 'ac': 0, 'an': 33480, 'ac_hemi': 0, 'ac_hom': 0}]	2	0	0	1614160	[{'id': 'remaining', 'ac': 0, 'an': 62510, 'homozygote_count': 0, 'hemizygote_count': 0}, {'id': 'amr', 'ac': 0, 'an': 60020, 'homozygote_count': 0, 'hemizygote_count': 0}, {'id': 'fin', 'ac': 0, 'an': 64034, 'homozygote_count': 0, 'hemizygote_count': 0}, {'id': 'ami', 'ac': 0, 'an': 912, 'homozygote_count': 0, 'hemizygote_count': 0}, {'id': 'eas', 'ac': 0, 'an': 44882, 'homozygote_count': 0, 'hemizygote_count': 0}, {'id': 'mid', 'ac': 0, 'an': 6062, 'homozygote_count': 0, 'hemizygote_count': 0}, {'id': 'sas', 'ac': 0, 'an': 91082, 'homozygote_count': 0, 'hemizygote_count': 0}, {'id': 'asj', 'ac': 0, 'an': 29608, 'homozygote_count': 0, 'hemizygote_count': 0}, {'id': 'afr', 'ac': 0, 'an': 75030, 'homozygote_count': 0, 'hemizygote_count': 0}, {'id': 'nfe', 'ac': 2, 'an': 1180020, 'homozygote_count': 0, 'hemizygote_count': 0}, {'id': '', 'ac': 2, 'an': 1614160, 'homozygote_count': 0, 'hemizygote_count': 0}]							ASXL1	nfe	2	1180020	0	0	1.69e-06	NP_056153.2:p.(Trp1037Ter)	NC_000020.11:g.32435823G>A	20	32435823	.	G	A
17-60663301-GC-G	['rs1349537537']	frameshift_variant		1	0	0	1461876	6.84e-07	[{'id': 'remaining', 'ac': 0, 'an': 60396, 'ac_hemi': 0, 'ac_hom': 0}, {'id': 'amr', 'ac': 0, 'an': 44724, 'ac_hemi': 0, 'ac_hom': 0}, {'id': 'fin', 'ac': 0, 'an': 53412, 'ac_hemi': 0, 'ac_hom': 0}, {'id': 'mid', 'ac': 0, 'an': 5768, 'ac_hemi': 0, 'ac_hom': 0}, {'id': 'nfe', 'ac': 1, 'an': 1112002, 'ac_hemi': 0, 'ac_hom': 0}, {'id': 'sas', 'ac': 0, 'an': 86258, 'ac_hemi': 0, 'ac_hom': 0}, {'id': 'asj', 'ac': 0, 'an': 26136, 'ac_hemi': 0, 'ac_hom': 0}, {'id': 'eas', 'ac': 0, 'an': 39700, 'ac_hemi': 0, 'ac_hom': 0}, {'id': 'afr', 'ac': 0, 'an': 33480, 'ac_hemi': 0, 'ac_hom': 0}]	2	0	0	1614012	[{'id': 'remaining', 'ac': 0, 'an': 62488, 'homozygote_count': 0, 'hemizygote_count': 0}, {'id': 'amr', 'ac': 0, 'an': 59982, 'homozygote_count': 0, 'hemizygote_count': 0}, {'id': 'fin', 'ac': 0, 'an': 64022, 'homozygote_count': 0, 'hemizygote_count': 0}, {'id': 'ami', 'ac': 0, 'an': 910, 'homozygote_count': 0, 'hemizygote_count': 0}, {'id': 'eas', 'ac': 0, 'an': 44902, 'homozygote_count': 0, 'hemizygote_count': 0}, {'id': 'mid', 'ac': 0, 'an': 6084, 'homozygote_count': 0, 'hemizygote_count': 0}, {'id': 'sas', 'ac': 0, 'an': 91090, 'homozygote_count': 0, 'hemizygote_count': 0}, {'id': 'asj', 'ac': 0, 'an': 29608, 'homozygote_count': 0, 'hemizygote_count': 0}, {'id': 'afr', 'ac': 0, 'an': 74906, 'homozygote_count': 0, 'hemizygote_count': 0}, {'id': 'nfe', 'ac': 2, 'an': 1180020, 'homozygote_count': 0, 'hemizygote_count': 0}, {'id': '', 'ac': 2, 'an': 1614012, 'homozygote_count': 0, 'hemizygote_count': 0}]	1	0	0	152136	6.57e-06	[{'id': 'remaining', 'ac': 0, 'an': 2092, 'ac_hemi': 0, 'ac_hom': 0}, {'id': 'amr', 'ac': 0, 'an': 15258, 'ac_hemi': 0, 'ac_hom': 0}, {'id': 'fin', 'ac': 0, 'an': 10610, 'ac_hemi': 0, 'ac_hom': 0}, {'id': 'ami', 'ac': 0, 'an': 910, 'ac_hemi': 0, 'ac_hom': 0}, {'id': 'eas', 'ac': 0, 'an': 5202, 'ac_hemi': 0, 'ac_hom': 0}, {'id': 'mid', 'ac': 0, 'an': 316, 'ac_hemi': 0, 'ac_hom': 0}, {'id': 'sas', 'ac': 0, 'an': 4832, 'ac_hemi': 0, 'ac_hom': 0}, {'id': 'asj', 'ac': 0, 'an': 3472, 'ac_hemi': 0, 'ac_hom': 0}, {'id': 'afr', 'ac': 0, 'an': 41426, 'ac_hemi': 0, 'ac_hom': 0}, {'id': 'nfe', 'ac': 1, 'an': 68018, 'ac_hemi': 0, 'ac_hom': 0}]	PPM1D	nfe	2	1180020	0	0	1.69e-06	NP_003611.1:p.(Gln524LysfsTer15)	NC_000017.11:g.60663304del	17	60663301	.	GC	G
2-212124816-TCA-T	['rs1334167791']	nonsense		1	0	0	1461852	6.84e-07	[{'id': 'remaining', 'ac': 0, 'an': 60396, 'ac_hemi': 0, 'ac_hom': 0}, {'id': 'amr', 'ac': 0, 'an': 44724, 'ac_hemi': 0, 'ac_hom': 0}, {'id': 'fin', 'ac': 0, 'an': 53420, 'ac_hemi': 0, 'ac_hom': 0}, {'id': 'mid', 'ac': 0, 'an': 5766, 'ac_hemi': 0, 'ac_hom': 0}, {'id': 'nfe', 'ac': 1, 'an': 1111978, 'ac_hemi': 0, 'ac_hom': 0}, {'id': 'sas', 'ac': 0, 'an': 86258, 'ac_hemi': 0, 'ac_hom': 0}, {'id': 'asj', 'ac': 0, 'an': 26134, 'ac_hemi': 0, 'ac_hom': 0}, {'id': 'eas', 'ac': 0, 'an': 39698, 'ac_hemi': 0, 'ac_hom': 0}, {'id': 'afr', 'ac': 0, 'an': 33478, 'ac_hemi': 0, 'ac_hom': 0}]	2	0	0	1614066	[{'id': 'remaining', 'ac': 0, 'an': 62490, 'homozygote_count': 0, 'hemizygote_count': 0}, {'id': 'amr', 'ac': 0, 'an': 60000, 'homozygote_count': 0, 'hemizygote_count': 0}, {'id': 'fin', 'ac': 0, 'an': 64042, 'homozygote_count': 0, 'hemizygote_count': 0}, {'id': 'ami', 'ac': 0, 'an': 912, 'homozygote_count': 0, 'hemizygote_count': 0}, {'id': 'eas', 'ac': 0, 'an': 44894, 'homozygote_count': 0, 'hemizygote_count': 0}, {'id': 'mid', 'ac': 0, 'an': 6082, 'homozygote_count': 0, 'hemizygote_count': 0}, {'id': 'sas', 'ac': 0, 'an': 91086, 'homozygote_count': 0, 'hemizygote_count': 0}, {'id': 'asj', 'ac': 0, 'an': 29604, 'homozygote_count': 0, 'hemizygote_count': 0}, {'id': 'afr', 'ac': 0, 'an': 74936, 'homozygote_count': 0, 'hemizygote_count': 0}, {'id': 'nfe', 'ac': 2, 'an': 1180020, 'homozygote_count': 0, 'hemizygote_count': 0}, {'id': '', 'ac': 2, 'an': 1614066, 'homozygote_count': 0, 'hemizygote_count': 0}]	1	0	0	152214	6.57e-06	[{'id': 'remaining', 'ac': 0, 'an': 2094, 'ac_hemi': 0, 'ac_hom': 0}, {'id': 'amr', 'ac': 0, 'an': 15276, 'ac_hemi': 0, 'ac_hom': 0}, {'id': 'fin', 'ac': 0, 'an': 10622, 'ac_hemi': 0, 'ac_hom': 0}, {'id': 'ami', 'ac': 0, 'an': 912, 'ac_hemi': 0, 'ac_hom': 0}, {'id': 'eas', 'ac': 0, 'an': 5196, 'ac_hemi': 0, 'ac_hom': 0}, {'id': 'mid', 'ac': 0, 'an': 316, 'ac_hemi': 0, 'ac_hom': 0}, {'id': 'sas', 'ac': 0, 'an': 4828, 'ac_hemi': 0, 'ac_hom': 0}, {'id': 'asj', 'ac': 0, 'an': 3470, 'ac_hemi': 0, 'ac_hom': 0}, {'id': 'afr', 'ac': 0, 'an': 41458, 'ac_hemi': 0, 'ac_hom': 0}, {'id': 'nfe', 'ac': 1, 'an': 68042, 'ac_hemi': 0, 'ac_hom': 0}]	ERBB4	nfe	2	1180020	0	0	1.69e-06	NP_005226.1:p.(Cys56Ter)	NC_000002.12:g.212124819_212124820del	2	212124816	.	TCA	T
1-119949038-ACT-A	['rs312262800']	frameshift_variant		2	0	0	1461882	1.37e-06	[{'id': 'remaining', 'ac': 0, 'an': 60396, 'ac_hemi': 0, 'ac_hom': 0}, {'id': 'amr', 'ac': 0, 'an': 44724, 'ac_hemi': 0, 'ac_hom': 0}, {'id': 'fin', 'ac': 0, 'an': 53420, 'ac_hemi': 0, 'ac_hom': 0}, {'id': 'mid', 'ac': 0, 'an': 5766, 'ac_hemi': 0, 'ac_hom': 0}, {'id': 'nfe', 'ac': 2, 'an': 1112004, 'ac_hemi': 0, 'ac_hom': 0}, {'id': 'sas', 'ac': 0, 'an': 86258, 'ac_hemi': 0, 'ac_hom': 0}, {'id': 'asj', 'ac': 0, 'an': 26136, 'ac_hemi': 0, 'ac_hom': 0}, {'id': 'eas', 'ac': 0, 'an': 39698, 'ac_hemi': 0, 'ac_hom': 0}, {'id': 'afr', 'ac': 0, 'an': 33480, 'ac_hemi': 0, 'ac_hom': 0}]	2	0	0	1614138	[{'id': 'remaining', 'ac': 0, 'an': 62508, 'homozygote_count': 0, 'hemizygote_count': 0}, {'id': 'amr', 'ac': 0, 'an': 60016, 'homozygote_count': 0, 'hemizygote_count': 0}, {'id': 'fin', 'ac': 0, 'an': 64020, 'homozygote_count': 0, 'hemizygote_count': 0}, {'id': 'ami', 'ac': 0, 'an': 912, 'homozygote_count': 0, 'hemizygote_count': 0}, {'id': 'eas', 'ac': 0, 'an': 44876, 'homozygote_count': 0, 'hemizygote_count': 0}, {'id': 'mid', 'ac': 0, 'an': 6060, 'homozygote_count': 0, 'hemizygote_count': 0}, {'id': 'sas', 'ac': 0, 'an': 91080, 'homozygote_count': 0, 'hemizygote_count': 0}, {'id': 'asj', 'ac': 0, 'an': 29604, 'homozygote_count': 0, 'hemizygote_count': 0}, {'id': 'afr', 'ac': 0, 'an': 75042, 'homozygote_count': 0, 'hemizygote_count': 0}, {'id': 'nfe', 'ac': 2, 'an': 1180020, 'homozygote_count': 0, 'hemizygote_count': 0}, {'id': '', 'ac': 2, 'an': 1614138, 'homozygote_count': 0, 'hemizygote_count': 0}]							NOTCH2	nfe	2	1180020	0	0	1.69e-06	NP_077719.2:p.(Ser856LeufsTer17)	NC_000001.11:g.119949042_119949043del	1	119949038	.	ACT	A
20-32434795-CA-C	[]	frameshift_variant		2	0	0	1461690	1.37e-06	[{'id': 'remaining', 'ac': 0, 'an': 60396, 'ac_hemi': 0, 'ac_hom': 0}, {'id': 'amr', 'ac': 0, 'an': 44724, 'ac_hemi': 0, 'ac_hom': 0}, {'id': 'fin', 'ac': 0, 'an': 53232, 'ac_hemi': 0, 'ac_hom': 0}, {'id': 'mid', 'ac': 0, 'an': 5768, 'ac_hemi': 0, 'ac_hom': 0}, {'id': 'nfe', 'ac': 2, 'an': 1112006, 'ac_hemi': 0, 'ac_hom': 0}, {'id': 'sas', 'ac': 0, 'an': 86254, 'ac_hemi': 0, 'ac_hom': 0}, {'id': 'asj', 'ac': 0, 'an': 26134, 'ac_hemi': 0, 'ac_hom': 0}, {'id': 'eas', 'ac': 0, 'an': 39698, 'ac_hemi': 0, 'ac_hom': 0}, {'id': 'afr', 'ac': 0, 'an': 33478, 'ac_hemi': 0, 'ac_hom': 0}]	2	0	0	1613998	[{'id': 'remaining', 'ac': 0, 'an': 62510, 'homozygote_count': 0, 'hemizygote_count': 0}, {'id': 'amr', 'ac': 0, 'an': 60030, 'homozygote_count': 0, 'hemizygote_count': 0}, {'id': 'fin', 'ac': 0, 'an': 63858, 'homozygote_count': 0, 'hemizygote_count': 0}, {'id': 'ami', 'ac': 0, 'an': 912, 'homozygote_count': 0, 'hemizygote_count': 0}, {'id': 'eas', 'ac': 0, 'an': 44878, 'homozygote_count': 0, 'hemizygote_count': 0}, {'id': 'mid', 'ac': 0, 'an': 6062, 'homozygote_count': 0, 'hemizygote_count': 0}, {'id': 'sas', 'ac': 0, 'an': 91082, 'homozygote_count': 0, 'hemizygote_count': 0}, {'id': 'asj', 'ac': 0, 'an': 29606, 'homozygote_count': 0, 'hemizygote_count': 0}, {'id': 'afr', 'ac': 0, 'an': 75038, 'homozygote_count': 0, 'hemizygote_count': 0}, {'id': 'nfe', 'ac': 2, 'an': 1180022, 'homozygote_count': 0, 'hemizygote_count': 0}, {'id': '', 'ac': 2, 'an': 1613998, 'homozygote_count': 0, 'hemizygote_count': 0}]							ASXL1	nfe	2	1180022	0	0	1.69e-06	NP_056153.2:p.(Gln695HisfsTer8)	NC_000020.11:g.32434797del	20	32434795	.	CA	C
17-60663349-G-T	['rs1254993767']	nonsense		2	0	0	1461878	1.37e-06	[{'id': 'remaining', 'ac': 0, 'an': 60394, 'ac_hemi': 0, 'ac_hom': 0}, {'id': 'amr', 'ac': 0, 'an': 44724, 'ac_hemi': 0, 'ac_hom': 0}, {'id': 'fin', 'ac': 0, 'an': 53418, 'ac_hemi': 0, 'ac_hom': 0}, {'id': 'mid', 'ac': 0, 'an': 5768, 'ac_hemi': 0, 'ac_hom': 0}, {'id': 'nfe', 'ac': 2, 'an': 1112000, 'ac_hemi': 0, 'ac_hom': 0}, {'id': 'sas', 'ac': 0, 'an': 86258, 'ac_hemi': 0, 'ac_hom': 0}, {'id': 'asj', 'ac': 0, 'an': 26136, 'ac_hemi': 0, 'ac_hom': 0}, {'id': 'eas', 'ac': 0, 'an': 39700, 'ac_hemi': 0, 'ac_hom': 0}, {'id': 'afr', 'ac': 0, 'an': 33480, 'ac_hemi': 0, 'ac_hom': 0}]	2	0	0	1614154	[{'id': 'remaining', 'ac': 0, 'an': 62506, 'homozygote_count': 0, 'hemizygote_count': 0}, {'id': 'amr', 'ac': 0, 'an': 60002, 'homozygote_count': 0, 'hemizygote_count': 0}, {'id': 'fin', 'ac': 0, 'an': 64020, 'homozygote_count': 0, 'hemizygote_count': 0}, {'id': 'ami', 'ac': 0, 'an': 912, 'homozygote_count': 0, 'hemizygote_count': 0}, {'id': 'eas', 'ac': 0, 'an': 44886, 'homozygote_count': 0, 'hemizygote_count': 0}, {'id': 'mid', 'ac': 0, 'an': 6062, 'homozygote_count': 0, 'hemizygote_count': 0}, {'id': 'sas', 'ac': 0, 'an': 91084, 'homozygote_count': 0, 'hemizygote_count': 0}, {'id': 'asj', 'ac': 0, 'an': 29608, 'homozygote_count': 0, 'hemizygote_count': 0}, {'id': 'afr', 'ac': 0, 'an': 75052, 'homozygote_count': 0, 'hemizygote_count': 0}, {'id': 'nfe', 'ac': 2, 'an': 1180022, 'homozygote_count': 0, 'hemizygote_count': 0}, {'id': '', 'ac': 2, 'an': 1614154, 'homozygote_count': 0, 'hemizygote_count': 0}]							PPM1D	nfe	2	1180022	0	0	1.69e-06	NP_003611.1:p.(Glu539Ter)	NC_000017.11:g.60663349G>T	17	60663349	.	G	T
17-60663324-TC-T	[]	frameshift_variant		2	0	0	1461878	1.37e-06	[{'id': 'remaining', 'ac': 0, 'an': 60396, 'ac_hemi': 0, 'ac_hom': 0}, {'id': 'amr', 'ac': 0, 'an': 44724, 'ac_hemi': 0, 'ac_hom': 0}, {'id': 'fin', 'ac': 0, 'an': 53416, 'ac_hemi': 0, 'ac_hom': 0}, {'id': 'mid', 'ac': 0, 'an': 5768, 'ac_hemi': 0, 'ac_hom': 0}, {'id': 'nfe', 'ac': 2, 'an': 1112000, 'ac_hemi': 0, 'ac_hom': 0}, {'id': 'sas', 'ac': 0, 'an': 86258, 'ac_hemi': 0, 'ac_hom': 0}, {'id': 'asj', 'ac': 0, 'an': 26136, 'ac_hemi': 0, 'ac_hom': 0}, {'id': 'eas', 'ac': 0, 'an': 39700, 'ac_hemi': 0, 'ac_hom': 0}, {'id': 'afr', 'ac': 0, 'an': 33480, 'ac_hemi': 0, 'ac_hom': 0}]	2	0	0	1613996	[{'id': 'remaining', 'ac': 0, 'an': 62486, 'homozygote_count': 0, 'hemizygote_count': 0}, {'id': 'amr', 'ac': 0, 'an': 59986, 'homozygote_count': 0, 'hemizygote_count': 0}, {'id': 'fin', 'ac': 0, 'an': 64016, 'homozygote_count': 0, 'hemizygote_count': 0}, {'id': 'ami', 'ac': 0, 'an': 912, 'homozygote_count': 0, 'hemizygote_count': 0}, {'id': 'eas', 'ac': 0, 'an': 44894, 'homozygote_count': 0, 'hemizygote_count': 0}, {'id': 'mid', 'ac': 0, 'an': 6084, 'homozygote_count': 0, 'hemizygote_count': 0}, {'id': 'sas', 'ac': 0, 'an': 91092, 'homozygote_count': 0, 'hemizygote_count': 0}, {'id': 'asj', 'ac': 0, 'an': 29606, 'homozygote_count': 0, 'hemizygote_count': 0}, {'id': 'afr', 'ac': 0, 'an': 74898, 'homozygote_count': 0, 'hemizygote_count': 0}, {'id': 'nfe', 'ac': 2, 'an': 1180022, 'homozygote_count': 0, 'hemizygote_count': 0}, {'id': '', 'ac': 2, 'an': 1613996, 'homozygote_count': 0, 'hemizygote_count': 0}]	0	0	0	152118	0	[{'id': 'remaining', 'ac': 0, 'an': 2090, 'ac_hemi': 0, 'ac_hom': 0}, {'id': 'amr', 'ac': 0, 'an': 15262, 'ac_hemi': 0, 'ac_hom': 0}, {'id': 'fin', 'ac': 0, 'an': 10600, 'ac_hemi': 0, 'ac_hom': 0}, {'id': 'ami', 'ac': 0, 'an': 912, 'ac_hemi': 0, 'ac_hom': 0}, {'id': 'eas', 'ac': 0, 'an': 5194, 'ac_hemi': 0, 'ac_hom': 0}, {'id': 'mid', 'ac': 0, 'an': 316, 'ac_hemi': 0, 'ac_hom': 0}, {'id': 'sas', 'ac': 0, 'an': 4834, 'ac_hemi': 0, 'ac_hom': 0}, {'id': 'asj', 'ac': 0, 'an': 3470, 'ac_hemi': 0, 'ac_hom': 0}, {'id': 'afr', 'ac': 0, 'an': 41418, 'ac_hemi': 0, 'ac_hom': 0}, {'id': 'nfe', 'ac': 0, 'an': 68022, 'ac_hemi': 0, 'ac_hom': 0}]	PPM1D	nfe	2	1180022	0	0	1.69e-06	NP_003611.1:p.(Pro531GlnfsTer8)	NC_000017.11:g.60663326del	17	60663324	.	TC	T
17-39715897-C-T	['rs140670446']	nonsense		2	0	0	1459820	1.37e-06	[{'id': 'remaining', 'ac': 0, 'an': 60378, 'ac_hemi': 0, 'ac_hom': 0}, {'id': 'amr', 'ac': 0, 'an': 44716, 'ac_hemi': 0, 'ac_hom': 0}, {'id': 'fin', 'ac': 0, 'an': 51390, 'ac_hemi': 0, 'ac_hom': 0}, {'id': 'mid', 'ac': 0, 'an': 5768, 'ac_hemi': 0, 'ac_hom': 0}, {'id': 'nfe', 'ac': 2, 'an': 1111996, 'ac_hemi': 0, 'ac_hom': 0}, {'id': 'sas', 'ac': 0, 'an': 86256, 'ac_hemi': 0, 'ac_hom': 0}, {'id': 'asj', 'ac': 0, 'an': 26136, 'ac_hemi': 0, 'ac_hom': 0}, {'id': 'eas', 'ac': 0, 'an': 39700, 'ac_hemi': 0, 'ac_hom': 0}, {'id': 'afr', 'ac': 0, 'an': 33480, 'ac_hemi': 0, 'ac_hom': 0}]	2	0	0	1612170	[{'id': 'remaining', 'ac': 0, 'an': 62490, 'homozygote_count': 0, 'hemizygote_count': 0}, {'id': 'amr', 'ac': 0, 'an': 60022, 'homozygote_count': 0, 'hemizygote_count': 0}, {'id': 'fin', 'ac': 0, 'an': 62018, 'homozygote_count': 0, 'hemizygote_count': 0}, {'id': 'ami', 'ac': 0, 'an': 912, 'homozygote_count': 0, 'hemizygote_count': 0}, {'id': 'eas', 'ac': 0, 'an': 44886, 'homozygote_count': 0, 'hemizygote_count': 0}, {'id': 'mid', 'ac': 0, 'an': 6062, 'homozygote_count': 0, 'hemizygote_count': 0}, {'id': 'sas', 'ac': 0, 'an': 91086, 'homozygote_count': 0, 'hemizygote_count': 0}, {'id': 'asj', 'ac': 0, 'an': 29608, 'homozygote_count': 0, 'hemizygote_count': 0}, {'id': 'afr', 'ac': 0, 'an': 75062, 'homozygote_count': 0, 'hemizygote_count': 0}, {'id': 'nfe', 'ac': 2, 'an': 1180024, 'homozygote_count': 0, 'hemizygote_count': 0}, {'id': '', 'ac': 2, 'an': 1612170, 'homozygote_count': 0, 'hemizygote_count': 0}]							ERBB2	nfe	2	1180024	0	0	1.69e-06	NP_004439.2:p.(Gln491Ter)	NC_000017.11:g.39715897C>T	17	39715897	.	C	T
1-36471501-A-AC	['rs890101650']	frameshift_variant		2	0	0	1461890	1.37e-06	[{'id': 'remaining', 'ac': 0, 'an': 60396, 'ac_hemi': 0, 'ac_hom': 0}, {'id': 'amr', 'ac': 0, 'an': 44724, 'ac_hemi': 0, 'ac_hom': 0}, {'id': 'fin', 'ac': 0, 'an': 53420, 'ac_hemi': 0, 'ac_hom': 0}, {'id': 'mid', 'ac': 0, 'an': 5766, 'ac_hemi': 0, 'ac_hom': 0}, {'id': 'nfe', 'ac': 2, 'an': 1112010, 'ac_hemi': 0, 'ac_hom': 0}, {'id': 'sas', 'ac': 0, 'an': 86258, 'ac_hemi': 0, 'ac_hom': 0}, {'id': 'asj', 'ac': 0, 'an': 26136, 'ac_hemi': 0, 'ac_hom': 0}, {'id': 'eas', 'ac': 0, 'an': 39700, 'ac_hemi': 0, 'ac_hom': 0}, {'id': 'afr', 'ac': 0, 'an': 33480, 'ac_hemi': 0, 'ac_hom': 0}]	2	0	0	1614138	[{'id': 'remaining', 'ac': 0, 'an': 62504, 'homozygote_count': 0, 'hemizygote_count': 0}, {'id': 'amr', 'ac': 0, 'an': 60022, 'homozygote_count': 0, 'hemizygote_count': 0}, {'id': 'fin', 'ac': 0, 'an': 64022, 'homozygote_count': 0, 'hemizygote_count': 0}, {'id': 'ami', 'ac': 0, 'an': 912, 'homozygote_count': 0, 'hemizygote_count': 0}, {'id': 'eas', 'ac': 0, 'an': 44866, 'homozygote_count': 0, 'hemizygote_count': 0}, {'id': 'mid', 'ac': 0, 'an': 6060, 'homozygote_count': 0, 'hemizygote_count': 0}, {'id': 'sas', 'ac': 0, 'an': 91080, 'homozygote_count': 0, 'hemizygote_count': 0}, {'id': 'asj', 'ac': 0, 'an': 29608, 'homozygote_count': 0, 'hemizygote_count': 0}, {'id': 'afr', 'ac': 0, 'an': 75040, 'homozygote_count': 0, 'hemizygote_count': 0}, {'id': 'nfe', 'ac': 2, 'an': 1180024, 'homozygote_count': 0, 'hemizygote_count': 0}, {'id': '', 'ac': 2, 'an': 1614138, 'homozygote_count': 0, 'hemizygote_count': 0}]							CSF3R	nfe	2	1180024	0	0	1.69e-06	NP_000751.1:p.(Val406GlyfsTer7)	NC_000001.11:g.36471503dup	1	36471501	.	A	AC
1-85267829-GA-G	['rs387906350']	frameshift_variant		2	0	0	1461874	1.37e-06	[{'id': 'remaining', 'ac': 0, 'an': 60396, 'ac_hemi': 0, 'ac_hom': 0}, {'id': 'amr', 'ac': 0, 'an': 44722, 'ac_hemi': 0, 'ac_hom': 0}, {'id': 'fin', 'ac': 0, 'an': 53418, 'ac_hemi': 0, 'ac_hom': 0}, {'id': 'mid', 'ac': 0, 'an': 5766, 'ac_hemi': 0, 'ac_hom': 0}, {'id': 'nfe', 'ac': 2, 'an': 1112004, 'ac_hemi': 0, 'ac_hom': 0}, {'id': 'sas', 'ac': 0, 'an': 86258, 'ac_hemi': 0, 'ac_hom': 0}, {'id': 'asj', 'ac': 0, 'an': 26134, 'ac_hemi': 0, 'ac_hom': 0}, {'id': 'eas', 'ac': 0, 'an': 39698, 'ac_hemi': 0, 'ac_hom': 0}, {'id': 'afr', 'ac': 0, 'an': 33478, 'ac_hemi': 0, 'ac_hom': 0}]	2	0	0	1614118	[{'id': 'remaining', 'ac': 0, 'an': 62506, 'homozygote_count': 0, 'hemizygote_count': 0}, {'id': 'amr', 'ac': 0, 'an': 60024, 'homozygote_count': 0, 'hemizygote_count': 0}, {'id': 'fin', 'ac': 0, 'an': 64002, 'homozygote_count': 0, 'hemizygote_count': 0}, {'id': 'ami', 'ac': 0, 'an': 912, 'homozygote_count': 0, 'hemizygote_count': 0}, {'id': 'eas', 'ac': 0, 'an': 44878, 'homozygote_count': 0, 'hemizygote_count': 0}, {'id': 'mid', 'ac': 0, 'an': 6060, 'homozygote_count': 0, 'hemizygote_count': 0}, {'id': 'sas', 'ac': 0, 'an': 91084, 'homozygote_count': 0, 'hemizygote_count': 0}, {'id': 'asj', 'ac': 0, 'an': 29606, 'homozygote_count': 0, 'hemizygote_count': 0}, {'id': 'afr', 'ac': 0, 'an': 75022, 'homozygote_count': 0, 'hemizygote_count': 0}, {'id': 'nfe', 'ac': 2, 'an': 1180024, 'homozygote_count': 0, 'hemizygote_count': 0}, {'id': '', 'ac': 2, 'an': 1614118, 'homozygote_count': 0, 'hemizygote_count': 0}]							BCL10	nfe	2	1180024	0	0	1.69e-06	NP_003912.1:p.(Ser167LeufsTer6)	NC_000001.11:g.85267836del	1	85267829	.	GA	G
1-43346855-G-A	[]	nonsense		2	0	0	1461886	1.37e-06	[{'id': 'remaining', 'ac': 0, 'an': 60396, 'ac_hemi': 0, 'ac_hom': 0}, {'id': 'amr', 'ac': 0, 'an': 44724, 'ac_hemi': 0, 'ac_hom': 0}, {'id': 'fin', 'ac': 0, 'an': 53412, 'ac_hemi': 0, 'ac_hom': 0}, {'id': 'mid', 'ac': 0, 'an': 5768, 'ac_hemi': 0, 'ac_hom': 0}, {'id': 'nfe', 'ac': 2, 'an': 1112012, 'ac_hemi': 0, 'ac_hom': 0}, {'id': 'sas', 'ac': 0, 'an': 86258, 'ac_hemi': 0, 'ac_hom': 0}, {'id': 'asj', 'ac': 0, 'an': 26136, 'ac_hemi': 0, 'ac_hom': 0}, {'id': 'eas', 'ac': 0, 'an': 39700, 'ac_hemi': 0, 'ac_hom': 0}, {'id': 'afr', 'ac': 0, 'an': 33480, 'ac_hemi': 0, 'ac_hom': 0}]	2	0	0	1614130	[{'id': 'remaining', 'ac': 0, 'an': 62512, 'homozygote_count': 0, 'hemizygote_count': 0}, {'id': 'amr', 'ac': 0, 'an': 60020, 'homozygote_count': 0, 'hemizygote_count': 0}, {'id': 'fin', 'ac': 0, 'an': 64026, 'homozygote_count': 0, 'hemizygote_count': 0}, {'id': 'ami', 'ac': 0, 'an': 910, 'homozygote_count': 0, 'hemizygote_count': 0}, {'id': 'eas', 'ac': 0, 'an': 44880, 'homozygote_count': 0, 'hemizygote_count': 0}, {'id': 'mid', 'ac': 0, 'an': 6062, 'homozygote_count': 0, 'hemizygote_count': 0}, {'id': 'sas', 'ac': 0, 'an': 91084, 'homozygote_count': 0, 'hemizygote_count': 0}, {'id': 'asj', 'ac': 0, 'an': 29606, 'homozygote_count': 0, 'hemizygote_count': 0}, {'id': 'afr', 'ac': 0, 'an': 75006, 'homozygote_count': 0, 'hemizygote_count': 0}, {'id': 'nfe', 'ac': 2, 'an': 1180024, 'homozygote_count': 0, 'hemizygote_count': 0}, {'id': '', 'ac': 2, 'an': 1614130, 'homozygote_count': 0, 'hemizygote_count': 0}]							MPL	nfe	2	1180024	0	0	1.69e-06	NP_005364.1:p.(Trp410Ter)	NC_000001.11:g.43346855G>A	1	43346855	.	G	A
20-32433559-C-CT	[]	frameshift_variant		2	0	0	1461872	1.37e-06	[{'id': 'remaining', 'ac': 0, 'an': 60394, 'ac_hemi': 0, 'ac_hom': 0}, {'id': 'amr', 'ac': 0, 'an': 44724, 'ac_hemi': 0, 'ac_hom': 0}, {'id': 'fin', 'ac': 0, 'an': 53402, 'ac_hemi': 0, 'ac_hom': 0}, {'id': 'mid', 'ac': 0, 'an': 5766, 'ac_hemi': 0, 'ac_hom': 0}, {'id': 'nfe', 'ac': 2, 'an': 1112012, 'ac_hemi': 0, 'ac_hom': 0}, {'id': 'sas', 'ac': 0, 'an': 86258, 'ac_hemi': 0, 'ac_hom': 0}, {'id': 'asj', 'ac': 0, 'an': 26136, 'ac_hemi': 0, 'ac_hom': 0}, {'id': 'eas', 'ac': 0, 'an': 39700, 'ac_hemi': 0, 'ac_hom': 0}, {'id': 'afr', 'ac': 0, 'an': 33480, 'ac_hemi': 0, 'ac_hom': 0}]	2	0	0	1614160	[{'id': 'remaining', 'ac': 0, 'an': 62506, 'homozygote_count': 0, 'hemizygote_count': 0}, {'id': 'amr', 'ac': 0, 'an': 60030, 'homozygote_count': 0, 'hemizygote_count': 0}, {'id': 'fin', 'ac': 0, 'an': 64014, 'homozygote_count': 0, 'hemizygote_count': 0}, {'id': 'ami', 'ac': 0, 'an': 912, 'homozygote_count': 0, 'hemizygote_count': 0}, {'id': 'eas', 'ac': 0, 'an': 44888, 'homozygote_count': 0, 'hemizygote_count': 0}, {'id': 'mid', 'ac': 0, 'an': 6060, 'homozygote_count': 0, 'hemizygote_count': 0}, {'id': 'sas', 'ac': 0, 'an': 91082, 'homozygote_count': 0, 'hemizygote_count': 0}, {'id': 'asj', 'ac': 0, 'an': 29604, 'homozygote_count': 0, 'hemizygote_count': 0}, {'id': 'afr', 'ac': 0, 'an': 75040, 'homozygote_count': 0, 'hemizygote_count': 0}, {'id': 'nfe', 'ac': 2, 'an': 1180024, 'homozygote_count': 0, 'hemizygote_count': 0}, {'id': '', 'ac': 2, 'an': 1614160, 'homozygote_count': 0, 'hemizygote_count': 0}]							ASXL1	nfe	2	1180024	0	0	1.69e-06	NP_056153.2:p.(Lys455Ter)	NC_000020.11:g.32433560dup	20	32433559	.	C	CT
1-43338602-C-A	['rs759361904']	nonsense		2	0	0	1461894	1.37e-06	[{'id': 'remaining', 'ac': 0, 'an': 60396, 'ac_hemi': 0, 'ac_hom': 0}, {'id': 'amr', 'ac': 0, 'an': 44724, 'ac_hemi': 0, 'ac_hom': 0}, {'id': 'fin', 'ac': 0, 'an': 53420, 'ac_hemi': 0, 'ac_hom': 0}, {'id': 'mid', 'ac': 0, 'an': 5768, 'ac_hemi': 0, 'ac_hom': 0}, {'id': 'nfe', 'ac': 2, 'an': 1112012, 'ac_hemi': 0, 'ac_hom': 0}, {'id': 'sas', 'ac': 0, 'an': 86258, 'ac_hemi': 0, 'ac_hom': 0}, {'id': 'asj', 'ac': 0, 'an': 26136, 'ac_hemi': 0, 'ac_hom': 0}, {'id': 'eas', 'ac': 0, 'an': 39700, 'ac_hemi': 0, 'ac_hom': 0}, {'id': 'afr', 'ac': 0, 'an': 33480, 'ac_hemi': 0, 'ac_hom': 0}]	2	0	0	1614192	[{'id': 'remaining', 'ac': 0, 'an': 62508, 'homozygote_count': 0, 'hemizygote_count': 0}, {'id': 'amr', 'ac': 0, 'an': 60026, 'homozygote_count': 0, 'hemizygote_count': 0}, {'id': 'fin', 'ac': 0, 'an': 64046, 'homozygote_count': 0, 'hemizygote_count': 0}, {'id': 'ami', 'ac': 0, 'an': 910, 'homozygote_count': 0, 'hemizygote_count': 0}, {'id': 'eas', 'ac': 0, 'an': 44874, 'homozygote_count': 0, 'hemizygote_count': 0}, {'id': 'mid', 'ac': 0, 'an': 6062, 'homozygote_count': 0, 'hemizygote_count': 0}, {'id': 'sas', 'ac': 0, 'an': 91088, 'homozygote_count': 0, 'hemizygote_count': 0}, {'id': 'asj', 'ac': 0, 'an': 29608, 'homozygote_count': 0, 'hemizygote_count': 0}, {'id': 'afr', 'ac': 0, 'an': 75044, 'homozygote_count': 0, 'hemizygote_count': 0}, {'id': 'nfe', 'ac': 2, 'an': 1180026, 'homozygote_count': 0, 'hemizygote_count': 0}, {'id': '', 'ac': 2, 'an': 1614192, 'homozygote_count': 0, 'hemizygote_count': 0}]							MPL	nfe	2	1180026	0	0	1.69e-06	NP_005364.1:p.(Tyr91Ter)	NC_000001.11:g.43338602C>A	1	43338602	.	C	A
1-43338175-G-A	[]	nonsense		2	0	0	1461874	1.37e-06	[{'id': 'remaining', 'ac': 0, 'an': 60396, 'ac_hemi': 0, 'ac_hom': 0}, {'id': 'amr', 'ac': 0, 'an': 44722, 'ac_hemi': 0, 'ac_hom': 0}, {'id': 'fin', 'ac': 0, 'an': 53418, 'ac_hemi': 0, 'ac_hom': 0}, {'id': 'mid', 'ac': 0, 'an': 5756, 'ac_hemi': 0, 'ac_hom': 0}, {'id': 'nfe', 'ac': 2, 'an': 1112010, 'ac_hemi': 0, 'ac_hom': 0}, {'id': 'sas', 'ac': 0, 'an': 86258, 'ac_hemi': 0, 'ac_hom': 0}, {'id': 'asj', 'ac': 0, 'an': 26136, 'ac_hemi': 0, 'ac_hom': 0}, {'id': 'eas', 'ac': 0, 'an': 39700, 'ac_hemi': 0, 'ac_hom': 0}, {'id': 'afr', 'ac': 0, 'an': 33478, 'ac_hemi': 0, 'ac_hom': 0}]	2	0	0	1614150	[{'id': 'remaining', 'ac': 0, 'an': 62510, 'homozygote_count': 0, 'hemizygote_count': 0}, {'id': 'amr', 'ac': 0, 'an': 60034, 'homozygote_count': 0, 'hemizygote_count': 0}, {'id': 'fin', 'ac': 0, 'an': 64040, 'homozygote_count': 0, 'hemizygote_count': 0}, {'id': 'ami', 'ac': 0, 'an': 912, 'homozygote_count': 0, 'hemizygote_count': 0}, {'id': 'eas', 'ac': 0, 'an': 44876, 'homozygote_count': 0, 'hemizygote_count': 0}, {'id': 'mid', 'ac': 0, 'an': 6050, 'homozygote_count': 0, 'hemizygote_count': 0}, {'id': 'sas', 'ac': 0, 'an': 91080, 'homozygote_count': 0, 'hemizygote_count': 0}, {'id': 'asj', 'ac': 0, 'an': 29606, 'homozygote_count': 0, 'hemizygote_count': 0}, {'id': 'afr', 'ac': 0, 'an': 75016, 'homozygote_count': 0, 'hemizygote_count': 0}, {'id': 'nfe', 'ac': 2, 'an': 1180026, 'homozygote_count': 0, 'hemizygote_count': 0}, {'id': '', 'ac': 2, 'an': 1614150, 'homozygote_count': 0, 'hemizygote_count': 0}]							MPL	nfe	2	1180026	0	0	1.69e-06	NP_005364.1:p.(Trp52Ter)	NC_000001.11:g.43338175G>A	1	43338175	.	G	A
20-32435822-G-A	['rs2145377749']	nonsense		2	0	0	1461886	1.37e-06	[{'id': 'remaining', 'ac': 0, 'an': 60396, 'ac_hemi': 0, 'ac_hom': 0}, {'id': 'amr', 'ac': 0, 'an': 44724, 'ac_hemi': 0, 'ac_hom': 0}, {'id': 'fin', 'ac': 0, 'an': 53418, 'ac_hemi': 0, 'ac_hom': 0}, {'id': 'mid', 'ac': 0, 'an': 5766, 'ac_hemi': 0, 'ac_hom': 0}, {'id': 'nfe', 'ac': 2, 'an': 1112008, 'ac_hemi': 0, 'ac_hom': 0}, {'id': 'sas', 'ac': 0, 'an': 86258, 'ac_hemi': 0, 'ac_hom': 0}, {'id': 'asj', 'ac': 0, 'an': 26136, 'ac_hemi': 0, 'ac_hom': 0}, {'id': 'eas', 'ac': 0, 'an': 39700, 'ac_hemi': 0, 'ac_hom': 0}, {'id': 'afr', 'ac': 0, 'an': 33480, 'ac_hemi': 0, 'ac_hom': 0}]	2	0	0	1614170	[{'id': 'remaining', 'ac': 0, 'an': 62510, 'homozygote_count': 0, 'hemizygote_count': 0}, {'id': 'amr', 'ac': 0, 'an': 60018, 'homozygote_count': 0, 'hemizygote_count': 0}, {'id': 'fin', 'ac': 0, 'an': 64026, 'homozygote_count': 0, 'hemizygote_count': 0}, {'id': 'ami', 'ac': 0, 'an': 912, 'homozygote_count': 0, 'hemizygote_count': 0}, {'id': 'eas', 'ac': 0, 'an': 44876, 'homozygote_count': 0, 'hemizygote_count': 0}, {'id': 'mid', 'ac': 0, 'an': 6060, 'homozygote_count': 0, 'hemizygote_count': 0}, {'id': 'sas', 'ac': 0, 'an': 91084, 'homozygote_count': 0, 'hemizygote_count': 0}, {'id': 'asj', 'ac': 0, 'an': 29606, 'homozygote_count': 0, 'hemizygote_count': 0}, {'id': 'afr', 'ac': 0, 'an': 75050, 'homozygote_count': 0, 'hemizygote_count': 0}, {'id': 'nfe', 'ac': 2, 'an': 1180028, 'homozygote_count': 0, 'hemizygote_count': 0}, {'id': '', 'ac': 2, 'an': 1614170, 'homozygote_count': 0, 'hemizygote_count': 0}]							ASXL1	nfe	2	1180028	0	0	1.69e-06	NP_056153.2:p.(Trp1037Ter)	NC_000020.11:g.32435822G>A	20	32435822	.	G	A
17-60663363-TG-T	[]	frameshift_variant		2	0	0	1461880	1.37e-06	[{'id': 'remaining', 'ac': 0, 'an': 60396, 'ac_hemi': 0, 'ac_hom': 0}, {'id': 'amr', 'ac': 0, 'an': 44724, 'ac_hemi': 0, 'ac_hom': 0}, {'id': 'fin', 'ac': 0, 'an': 53416, 'ac_hemi': 0, 'ac_hom': 0}, {'id': 'mid', 'ac': 0, 'an': 5768, 'ac_hemi': 0, 'ac_hom': 0}, {'id': 'nfe', 'ac': 2, 'an': 1112004, 'ac_hemi': 0, 'ac_hom': 0}, {'id': 'sas', 'ac': 0, 'an': 86256, 'ac_hemi': 0, 'ac_hom': 0}, {'id': 'asj', 'ac': 0, 'an': 26136, 'ac_hemi': 0, 'ac_hom': 0}, {'id': 'eas', 'ac': 0, 'an': 39700, 'ac_hemi': 0, 'ac_hom': 0}, {'id': 'afr', 'ac': 0, 'an': 33480, 'ac_hemi': 0, 'ac_hom': 0}]	2	0	0	1614184	[{'id': 'remaining', 'ac': 0, 'an': 62506, 'homozygote_count': 0, 'hemizygote_count': 0}, {'id': 'amr', 'ac': 0, 'an': 60018, 'homozygote_count': 0, 'hemizygote_count': 0}, {'id': 'fin', 'ac': 0, 'an': 64026, 'homozygote_count': 0, 'hemizygote_count': 0}, {'id': 'ami', 'ac': 0, 'an': 910, 'homozygote_count': 0, 'hemizygote_count': 0}, {'id': 'eas', 'ac': 0, 'an': 44892, 'homozygote_count': 0, 'hemizygote_count': 0}, {'id': 'mid', 'ac': 0, 'an': 6062, 'homozygote_count': 0, 'hemizygote_count': 0}, {'id': 'sas', 'ac': 0, 'an': 91088, 'homozygote_count': 0, 'hemizygote_count': 0}, {'id': 'asj', 'ac': 0, 'an': 29606, 'homozygote_count': 0, 'hemizygote_count': 0}, {'id': 'afr', 'ac': 0, 'an': 75048, 'homozygote_count': 0, 'hemizygote_count': 0}, {'id': 'nfe', 'ac': 2, 'an': 1180028, 'homozygote_count': 0, 'hemizygote_count': 0}, {'id': '', 'ac': 2, 'an': 1614184, 'homozygote_count': 0, 'hemizygote_count': 0}]							PPM1D	nfe	2	1180028	0	0	1.69e-06	NP_003611.1:p.(Gly544AlafsTer3)	NC_000017.11:g.60663365del	17	60663363	.	TG	T
17-60663281-C-G	['rs772936724']	nonsense		1	0	0	1461858	6.84e-07	[{'id': 'remaining', 'ac': 0, 'an': 60396, 'ac_hemi': 0, 'ac_hom': 0}, {'id': 'amr', 'ac': 0, 'an': 44724, 'ac_hemi': 0, 'ac_hom': 0}, {'id': 'fin', 'ac': 0, 'an': 53406, 'ac_hemi': 0, 'ac_hom': 0}, {'id': 'mid', 'ac': 0, 'an': 5768, 'ac_hemi': 0, 'ac_hom': 0}, {'id': 'nfe', 'ac': 1, 'an': 1112000, 'ac_hemi': 0, 'ac_hom': 0}, {'id': 'sas', 'ac': 0, 'an': 86250, 'ac_hemi': 0, 'ac_hom': 0}, {'id': 'asj', 'ac': 0, 'an': 26136, 'ac_hemi': 0, 'ac_hom': 0}, {'id': 'eas', 'ac': 0, 'an': 39700, 'ac_hemi': 0, 'ac_hom': 0}, {'id': 'afr', 'ac': 0, 'an': 33478, 'ac_hemi': 0, 'ac_hom': 0}]	2	0	0	1614038	[{'id': 'remaining', 'ac': 0, 'an': 62486, 'homozygote_count': 0, 'hemizygote_count': 0}, {'id': 'amr', 'ac': 0, 'an': 59990, 'homozygote_count': 0, 'hemizygote_count': 0}, {'id': 'fin', 'ac': 0, 'an': 64018, 'homozygote_count': 0, 'hemizygote_count': 0}, {'id': 'ami', 'ac': 0, 'an': 912, 'homozygote_count': 0, 'hemizygote_count': 0}, {'id': 'eas', 'ac': 0, 'an': 44898, 'homozygote_count': 0, 'hemizygote_count': 0}, {'id': 'mid', 'ac': 0, 'an': 6084, 'homozygote_count': 0, 'hemizygote_count': 0}, {'id': 'sas', 'ac': 0, 'an': 91078, 'homozygote_count': 0, 'hemizygote_count': 0}, {'id': 'asj', 'ac': 0, 'an': 29608, 'homozygote_count': 0, 'hemizygote_count': 0}, {'id': 'afr', 'ac': 0, 'an': 74936, 'homozygote_count': 0, 'hemizygote_count': 0}, {'id': 'nfe', 'ac': 2, 'an': 1180028, 'homozygote_count': 0, 'hemizygote_count': 0}, {'id': '', 'ac': 2, 'an': 1614038, 'homozygote_count': 0, 'hemizygote_count': 0}]	1	0	0	152180	6.57e-06	[{'id': 'remaining', 'ac': 0, 'an': 2090, 'ac_hemi': 0, 'ac_hom': 0}, {'id': 'amr', 'ac': 0, 'an': 15266, 'ac_hemi': 0, 'ac_hom': 0}, {'id': 'fin', 'ac': 0, 'an': 10612, 'ac_hemi': 0, 'ac_hom': 0}, {'id': 'ami', 'ac': 0, 'an': 912, 'ac_hemi': 0, 'ac_hom': 0}, {'id': 'eas', 'ac': 0, 'an': 5198, 'ac_hemi': 0, 'ac_hom': 0}, {'id': 'mid', 'ac': 0, 'an': 316, 'ac_hemi': 0, 'ac_hom': 0}, {'id': 'sas', 'ac': 0, 'an': 4828, 'ac_hemi': 0, 'ac_hom': 0}, {'id': 'asj', 'ac': 0, 'an': 3472, 'ac_hemi': 0, 'ac_hom': 0}, {'id': 'afr', 'ac': 0, 'an': 41458, 'ac_hemi': 0, 'ac_hom': 0}, {'id': 'nfe', 'ac': 1, 'an': 68028, 'ac_hemi': 0, 'ac_hom': 0}]	PPM1D	nfe	2	1180028	0	0	1.69e-06	NP_003611.1:p.(Ser516Ter)	NC_000017.11:g.60663281C>G	17	60663281	.	C	G
7-129212366-AT-A	['rs1793890193']	frameshift_variant		2	0	0	1461698	1.37e-06	[{'id': 'remaining', 'ac': 0, 'an': 60392, 'ac_hemi': 0, 'ac_hom': 0}, {'id': 'amr', 'ac': 0, 'an': 44724, 'ac_hemi': 0, 'ac_hom': 0}, {'id': 'fin', 'ac': 0, 'an': 53232, 'ac_hemi': 0, 'ac_hom': 0}, {'id': 'mid', 'ac': 0, 'an': 5768, 'ac_hemi': 0, 'ac_hom': 0}, {'id': 'nfe', 'ac': 2, 'an': 1112008, 'ac_hemi': 0, 'ac_hom': 0}, {'id': 'sas', 'ac': 0, 'an': 86258, 'ac_hemi': 0, 'ac_hom': 0}, {'id': 'asj', 'ac': 0, 'an': 26136, 'ac_hemi': 0, 'ac_hom': 0}, {'id': 'eas', 'ac': 0, 'an': 39700, 'ac_hemi': 0, 'ac_hom': 0}, {'id': 'afr', 'ac': 0, 'an': 33480, 'ac_hemi': 0, 'ac_hom': 0}]	2	0	0	1614054	[{'id': 'remaining', 'ac': 0, 'an': 62506, 'homozygote_count': 0, 'hemizygote_count': 0}, {'id': 'amr', 'ac': 0, 'an': 60032, 'homozygote_count': 0, 'hemizygote_count': 0}, {'id': 'fin', 'ac': 0, 'an': 63858, 'homozygote_count': 0, 'hemizygote_count': 0}, {'id': 'ami', 'ac': 0, 'an': 912, 'homozygote_count': 0, 'hemizygote_count': 0}, {'id': 'eas', 'ac': 0, 'an': 44884, 'homozygote_count': 0, 'hemizygote_count': 0}, {'id': 'mid', 'ac': 0, 'an': 6062, 'homozygote_count': 0, 'hemizygote_count': 0}, {'id': 'sas', 'ac': 0, 'an': 91092, 'homozygote_count': 0, 'hemizygote_count': 0}, {'id': 'asj', 'ac': 0, 'an': 29606, 'homozygote_count': 0, 'hemizygote_count': 0}, {'id': 'afr', 'ac': 0, 'an': 75072, 'homozygote_count': 0, 'hemizygote_count': 0}, {'id': 'nfe', 'ac': 2, 'an': 1180030, 'homozygote_count': 0, 'hemizygote_count': 0}, {'id': '', 'ac': 2, 'an': 1614054, 'homozygote_count': 0, 'hemizygote_count': 0}]							SMO	nfe	2	1180030	0	0	1.69e-06	NP_005622.1:p.(His760GlnfsTer16)	NC_000007.14:g.129212367del	7	129212366	.	AT	A
20-32433834-C-T	['rs1264792645']	nonsense		2	0	0	1461736	1.37e-06	[{'id': 'remaining', 'ac': 0, 'an': 60392, 'ac_hemi': 0, 'ac_hom': 0}, {'id': 'amr', 'ac': 0, 'an': 44724, 'ac_hemi': 0, 'ac_hom': 0}, {'id': 'fin', 'ac': 0, 'an': 53290, 'ac_hemi': 0, 'ac_hom': 0}, {'id': 'mid', 'ac': 0, 'an': 5766, 'ac_hemi': 0, 'ac_hom': 0}, {'id': 'nfe', 'ac': 2, 'an': 1111990, 'ac_hemi': 0, 'ac_hom': 0}, {'id': 'sas', 'ac': 0, 'an': 86258, 'ac_hemi': 0, 'ac_hom': 0}, {'id': 'asj', 'ac': 0, 'an': 26136, 'ac_hemi': 0, 'ac_hom': 0}, {'id': 'eas', 'ac': 0, 'an': 39700, 'ac_hemi': 0, 'ac_hom': 0}, {'id': 'afr', 'ac': 0, 'an': 33480, 'ac_hemi': 0, 'ac_hom': 0}]	2	0	0	1613964	[{'id': 'remaining', 'ac': 0, 'an': 62482, 'homozygote_count': 0, 'hemizygote_count': 0}, {'id': 'amr', 'ac': 0, 'an': 60008, 'homozygote_count': 0, 'hemizygote_count': 0}, {'id': 'fin', 'ac': 0, 'an': 63914, 'homozygote_count': 0, 'hemizygote_count': 0}, {'id': 'ami', 'ac': 0, 'an': 912, 'homozygote_count': 0, 'hemizygote_count': 0}, {'id': 'eas', 'ac': 0, 'an': 44902, 'homozygote_count': 0, 'hemizygote_count': 0}, {'id': 'mid', 'ac': 0, 'an': 6082, 'homozygote_count': 0, 'hemizygote_count': 0}, {'id': 'sas', 'ac': 0, 'an': 91084, 'homozygote_count': 0, 'hemizygote_count': 0}, {'id': 'asj', 'ac': 0, 'an': 29606, 'homozygote_count': 0, 'hemizygote_count': 0}, {'id': 'afr', 'ac': 0, 'an': 74944, 'homozygote_count': 0, 'hemizygote_count': 0}, {'id': 'nfe', 'ac': 2, 'an': 1180030, 'homozygote_count': 0, 'hemizygote_count': 0}, {'id': '', 'ac': 2, 'an': 1613964, 'homozygote_count': 0, 'hemizygote_count': 0}]	0	0	0	152228	0	[{'id': 'remaining', 'ac': 0, 'an': 2090, 'ac_hemi': 0, 'ac_hom': 0}, {'id': 'amr', 'ac': 0, 'an': 15284, 'ac_hemi': 0, 'ac_hom': 0}, {'id': 'fin', 'ac': 0, 'an': 10624, 'ac_hemi': 0, 'ac_hom': 0}, {'id': 'ami', 'ac': 0, 'an': 912, 'ac_hemi': 0, 'ac_hom': 0}, {'id': 'eas', 'ac': 0, 'an': 5202, 'ac_hemi': 0, 'ac_hom': 0}, {'id': 'mid', 'ac': 0, 'an': 316, 'ac_hemi': 0, 'ac_hom': 0}, {'id': 'sas', 'ac': 0, 'an': 4826, 'ac_hemi': 0, 'ac_hom': 0}, {'id': 'asj', 'ac': 0, 'an': 3470, 'ac_hemi': 0, 'ac_hom': 0}, {'id': 'afr', 'ac': 0, 'an': 41464, 'ac_hemi': 0, 'ac_hom': 0}, {'id': 'nfe', 'ac': 0, 'an': 68040, 'ac_hemi': 0, 'ac_hom': 0}]	ASXL1	nfe	2	1180030	0	0	1.69e-06	NP_056153.2:p.(Gln546Ter)	NC_000020.11:g.32433834C>T	20	32433834	.	C	T
11-118901673-GC-G	[]	frameshift_variant		2	0	0	1461344	1.37e-06	[{'id': 'remaining', 'ac': 0, 'an': 60386, 'ac_hemi': 0, 'ac_hom': 0}, {'id': 'amr', 'ac': 0, 'an': 44722, 'ac_hemi': 0, 'ac_hom': 0}, {'id': 'fin', 'ac': 0, 'an': 52904, 'ac_hemi': 0, 'ac_hom': 0}, {'id': 'mid', 'ac': 0, 'an': 5768, 'ac_hemi': 0, 'ac_hom': 0}, {'id': 'nfe', 'ac': 2, 'an': 1112000, 'ac_hemi': 0, 'ac_hom': 0}, {'id': 'sas', 'ac': 0, 'an': 86254, 'ac_hemi': 0, 'ac_hom': 0}, {'id': 'asj', 'ac': 0, 'an': 26130, 'ac_hemi': 0, 'ac_hom': 0}, {'id': 'eas', 'ac': 0, 'an': 39700, 'ac_hemi': 0, 'ac_hom': 0}, {'id': 'afr', 'ac': 0, 'an': 33480, 'ac_hemi': 0, 'ac_hom': 0}]	2	0	0	1613716	[{'id': 'remaining', 'ac': 0, 'an': 62502, 'homozygote_count': 0, 'hemizygote_count': 0}, {'id': 'amr', 'ac': 0, 'an': 60032, 'homozygote_count': 0, 'hemizygote_count': 0}, {'id': 'fin', 'ac': 0, 'an': 63532, 'homozygote_count': 0, 'hemizygote_count': 0}, {'id': 'ami', 'ac': 0, 'an': 912, 'homozygote_count': 0, 'hemizygote_count': 0}, {'id': 'eas', 'ac': 0, 'an': 44884, 'homozygote_count': 0, 'hemizygote_count': 0}, {'id': 'mid', 'ac': 0, 'an': 6062, 'homozygote_count': 0, 'hemizygote_count': 0}, {'id': 'sas', 'ac': 0, 'an': 91086, 'homozygote_count': 0, 'hemizygote_count': 0}, {'id': 'asj', 'ac': 0, 'an': 29602, 'homozygote_count': 0, 'hemizygote_count': 0}, {'id': 'afr', 'ac': 0, 'an': 75072, 'homozygote_count': 0, 'hemizygote_count': 0}, {'id': 'nfe', 'ac': 2, 'an': 1180032, 'homozygote_count': 0, 'hemizygote_count': 0}, {'id': '', 'ac': 2, 'an': 1613716, 'homozygote_count': 0, 'hemizygote_count': 0}]							BCL9L	nfe	2	1180032	0	0	1.69e-06	NP_001365142.1:p.(Gly690AlafsTer22)	NC_000011.10:g.118901676del	11	118901673	.	GC	G
20-32433544-AC-A	['rs1569324759']	frameshift_variant		2	0	0	1461868	1.37e-06	[{'id': 'remaining', 'ac': 0, 'an': 60394, 'ac_hemi': 0, 'ac_hom': 0}, {'id': 'amr', 'ac': 0, 'an': 44724, 'ac_hemi': 0, 'ac_hom': 0}, {'id': 'fin', 'ac': 0, 'an': 53398, 'ac_hemi': 0, 'ac_hom': 0}, {'id': 'mid', 'ac': 0, 'an': 5768, 'ac_hemi': 0, 'ac_hom': 0}, {'id': 'nfe', 'ac': 2, 'an': 1112010, 'ac_hemi': 0, 'ac_hom': 0}, {'id': 'sas', 'ac': 0, 'an': 86258, 'ac_hemi': 0, 'ac_hom': 0}, {'id': 'asj', 'ac': 0, 'an': 26136, 'ac_hemi': 0, 'ac_hom': 0}, {'id': 'eas', 'ac': 0, 'an': 39700, 'ac_hemi': 0, 'ac_hom': 0}, {'id': 'afr', 'ac': 0, 'an': 33480, 'ac_hemi': 0, 'ac_hom': 0}]	2	0	0	1614204	[{'id': 'remaining', 'ac': 0, 'an': 62504, 'homozygote_count': 0, 'hemizygote_count': 0}, {'id': 'amr', 'ac': 0, 'an': 60026, 'homozygote_count': 0, 'hemizygote_count': 0}, {'id': 'fin', 'ac': 0, 'an': 64026, 'homozygote_count': 0, 'hemizygote_count': 0}, {'id': 'ami', 'ac': 0, 'an': 912, 'homozygote_count': 0, 'hemizygote_count': 0}, {'id': 'eas', 'ac': 0, 'an': 44880, 'homozygote_count': 0, 'hemizygote_count': 0}, {'id': 'mid', 'ac': 0, 'an': 6062, 'homozygote_count': 0, 'hemizygote_count': 0}, {'id': 'sas', 'ac': 0, 'an': 91088, 'homozygote_count': 0, 'hemizygote_count': 0}, {'id': 'asj', 'ac': 0, 'an': 29608, 'homozygote_count': 0, 'hemizygote_count': 0}, {'id': 'afr', 'ac': 0, 'an': 75066, 'homozygote_count': 0, 'hemizygote_count': 0}, {'id': 'nfe', 'ac': 2, 'an': 1180032, 'homozygote_count': 0, 'hemizygote_count': 0}, {'id': '', 'ac': 2, 'an': 1614204, 'homozygote_count': 0, 'hemizygote_count': 0}]							ASXL1	nfe	2	1180032	0	0	1.69e-06	NP_056153.2:p.(Tyr449Ter)	NC_000020.11:g.32433545del	20	32433544	.	AC	A
11-118901660-G-GT	[]	frameshift_variant		2	0	0	1461338	1.37e-06	[{'id': 'remaining', 'ac': 0, 'an': 60386, 'ac_hemi': 0, 'ac_hom': 0}, {'id': 'amr', 'ac': 0, 'an': 44722, 'ac_hemi': 0, 'ac_hom': 0}, {'id': 'fin', 'ac': 0, 'an': 52892, 'ac_hemi': 0, 'ac_hom': 0}, {'id': 'mid', 'ac': 0, 'an': 5768, 'ac_hemi': 0, 'ac_hom': 0}, {'id': 'nfe', 'ac': 2, 'an': 1111998, 'ac_hemi': 0, 'ac_hom': 0}, {'id': 'sas', 'ac': 0, 'an': 86258, 'ac_hemi': 0, 'ac_hom': 0}, {'id': 'asj', 'ac': 0, 'an': 26134, 'ac_hemi': 0, 'ac_hom': 0}, {'id': 'eas', 'ac': 0, 'an': 39700, 'ac_hemi': 0, 'ac_hom': 0}, {'id': 'afr', 'ac': 0, 'an': 33480, 'ac_hemi': 0, 'ac_hom': 0}]	2	0	0	1613714	[{'id': 'remaining', 'ac': 0, 'an': 62500, 'homozygote_count': 0, 'hemizygote_count': 0}, {'id': 'amr', 'ac': 0, 'an': 60032, 'homozygote_count': 0, 'hemizygote_count': 0}, {'id': 'fin', 'ac': 0, 'an': 63520, 'homozygote_count': 0, 'hemizygote_count': 0}, {'id': 'ami', 'ac': 0, 'an': 912, 'homozygote_count': 0, 'hemizygote_count': 0}, {'id': 'eas', 'ac': 0, 'an': 44886, 'homozygote_count': 0, 'hemizygote_count': 0}, {'id': 'mid', 'ac': 0, 'an': 6062, 'homozygote_count': 0, 'hemizygote_count': 0}, {'id': 'sas', 'ac': 0, 'an': 91086, 'homozygote_count': 0, 'hemizygote_count': 0}, {'id': 'asj', 'ac': 0, 'an': 29606, 'homozygote_count': 0, 'hemizygote_count': 0}, {'id': 'afr', 'ac': 0, 'an': 75078, 'homozygote_count': 0, 'hemizygote_count': 0}, {'id': 'nfe', 'ac': 2, 'an': 1180032, 'homozygote_count': 0, 'hemizygote_count': 0}, {'id': '', 'ac': 2, 'an': 1613714, 'homozygote_count': 0, 'hemizygote_count': 0}]							BCL9L	nfe	2	1180032	0	0	1.69e-06	NP_001365142.1:p.(Leu695ThrfsTer37)	NC_000011.10:g.118901660_118901661insT	11	118901660	.	G	GT
11-102324995-C-G	['rs146254676']	nonsense		1	0	0	1461872	6.84e-07	[{'id': 'remaining', 'ac': 0, 'an': 60396, 'ac_hemi': 0, 'ac_hom': 0}, {'id': 'amr', 'ac': 0, 'an': 44724, 'ac_hemi': 0, 'ac_hom': 0}, {'id': 'fin', 'ac': 0, 'an': 53418, 'ac_hemi': 0, 'ac_hom': 0}, {'id': 'mid', 'ac': 0, 'an': 5768, 'ac_hemi': 0, 'ac_hom': 0}, {'id': 'nfe', 'ac': 1, 'an': 1111998, 'ac_hemi': 0, 'ac_hom': 0}, {'id': 'sas', 'ac': 0, 'an': 86258, 'ac_hemi': 0, 'ac_hom': 0}, {'id': 'asj', 'ac': 0, 'an': 26134, 'ac_hemi': 0, 'ac_hom': 0}, {'id': 'eas', 'ac': 0, 'an': 39698, 'ac_hemi': 0, 'ac_hom': 0}, {'id': 'afr', 'ac': 0, 'an': 33478, 'ac_hemi': 0, 'ac_hom': 0}]	2	0	0	1614056	[{'id': 'remaining', 'ac': 0, 'an': 62490, 'homozygote_count': 0, 'hemizygote_count': 0}, {'id': 'amr', 'ac': 0, 'an': 59996, 'homozygote_count': 0, 'hemizygote_count': 0}, {'id': 'fin', 'ac': 0, 'an': 64024, 'homozygote_count': 0, 'hemizygote_count': 0}, {'id': 'ami', 'ac': 0, 'an': 912, 'homozygote_count': 0, 'hemizygote_count': 0}, {'id': 'eas', 'ac': 0, 'an': 44900, 'homozygote_count': 0, 'hemizygote_count': 0}, {'id': 'mid', 'ac': 0, 'an': 6084, 'homozygote_count': 0, 'hemizygote_count': 0}, {'id': 'sas', 'ac': 0, 'an': 91086, 'homozygote_count': 0, 'hemizygote_count': 0}, {'id': 'asj', 'ac': 0, 'an': 29604, 'homozygote_count': 0, 'hemizygote_count': 0}, {'id': 'afr', 'ac': 0, 'an': 74928, 'homozygote_count': 0, 'hemizygote_count': 0}, {'id': 'nfe', 'ac': 2, 'an': 1180032, 'homozygote_count': 0, 'hemizygote_count': 0}, {'id': '', 'ac': 2, 'an': 1614056, 'homozygote_count': 0, 'hemizygote_count': 0}]	1	0	0	152184	6.57e-06	[{'id': 'remaining', 'ac': 0, 'an': 2094, 'ac_hemi': 0, 'ac_hom': 0}, {'id': 'amr', 'ac': 0, 'an': 15272, 'ac_hemi': 0, 'ac_hom': 0}, {'id': 'fin', 'ac': 0, 'an': 10606, 'ac_hemi': 0, 'ac_hom': 0}, {'id': 'ami', 'ac': 0, 'an': 912, 'ac_hemi': 0, 'ac_hom': 0}, {'id': 'eas', 'ac': 0, 'an': 5202, 'ac_hemi': 0, 'ac_hom': 0}, {'id': 'mid', 'ac': 0, 'an': 316, 'ac_hemi': 0, 'ac_hom': 0}, {'id': 'sas', 'ac': 0, 'an': 4828, 'ac_hemi': 0, 'ac_hom': 0}, {'id': 'asj', 'ac': 0, 'an': 3470, 'ac_hemi': 0, 'ac_hom': 0}, {'id': 'afr', 'ac': 0, 'an': 41450, 'ac_hemi': 0, 'ac_hom': 0}, {'id': 'nfe', 'ac': 1, 'an': 68034, 'ac_hemi': 0, 'ac_hom': 0}]	BIRC3	nfe	2	1180032	0	0	1.69e-06	NP_001156.1:p.(Tyr162Ter)	NC_000011.10:g.102324995C>G	11	102324995	.	C	G
1-36471480-G-T	[]	nonsense		2	0	0	1461878	1.37e-06	[{'id': 'remaining', 'ac': 0, 'an': 60394, 'ac_hemi': 0, 'ac_hom': 0}, {'id': 'amr', 'ac': 0, 'an': 44724, 'ac_hemi': 0, 'ac_hom': 0}, {'id': 'fin', 'ac': 0, 'an': 53418, 'ac_hemi': 0, 'ac_hom': 0}, {'id': 'mid', 'ac': 0, 'an': 5764, 'ac_hemi': 0, 'ac_hom': 0}, {'id': 'nfe', 'ac': 2, 'an': 1112004, 'ac_hemi': 0, 'ac_hom': 0}, {'id': 'sas', 'ac': 0, 'an': 86258, 'ac_hemi': 0, 'ac_hom': 0}, {'id': 'asj', 'ac': 0, 'an': 26136, 'ac_hemi': 0, 'ac_hom': 0}, {'id': 'eas', 'ac': 0, 'an': 39700, 'ac_hemi': 0, 'ac_hom': 0}, {'id': 'afr', 'ac': 0, 'an': 33480, 'ac_hemi': 0, 'ac_hom': 0}]	2	0	0	1614234	[{'id': 'remaining', 'ac': 0, 'an': 62508, 'homozygote_count': 0, 'hemizygote_count': 0}, {'id': 'amr', 'ac': 0, 'an': 60030, 'homozygote_count': 0, 'hemizygote_count': 0}, {'id': 'fin', 'ac': 0, 'an': 64046, 'homozygote_count': 0, 'hemizygote_count': 0}, {'id': 'ami', 'ac': 0, 'an': 912, 'homozygote_count': 0, 'hemizygote_count': 0}, {'id': 'eas', 'ac': 0, 'an': 44882, 'homozygote_count': 0, 'hemizygote_count': 0}, {'id': 'mid', 'ac': 0, 'an': 6058, 'homozygote_count': 0, 'hemizygote_count': 0}, {'id': 'sas', 'ac': 0, 'an': 91088, 'homozygote_count': 0, 'hemizygote_count': 0}, {'id': 'asj', 'ac': 0, 'an': 29608, 'homozygote_count': 0, 'hemizygote_count': 0}, {'id': 'afr', 'ac': 0, 'an': 75068, 'homozygote_count': 0, 'hemizygote_count': 0}, {'id': 'nfe', 'ac': 2, 'an': 1180034, 'homozygote_count': 0, 'hemizygote_count': 0}, {'id': '', 'ac': 2, 'an': 1614234, 'homozygote_count': 0, 'hemizygote_count': 0}]							CSF3R	nfe	2	1180034	0	0	1.69e-06	NP_000751.1:p.(Ser413Ter)	NC_000001.11:g.36471480G>T	1	36471480	.	G	T
1-43338636-CT-C	['rs1361003749']	frameshift_variant		2	0	0	1461890	1.37e-06	[{'id': 'remaining', 'ac': 0, 'an': 60396, 'ac_hemi': 0, 'ac_hom': 0}, {'id': 'amr', 'ac': 0, 'an': 44724, 'ac_hemi': 0, 'ac_hom': 0}, {'id': 'fin', 'ac': 0, 'an': 53420, 'ac_hemi': 0, 'ac_hom': 0}, {'id': 'mid', 'ac': 0, 'an': 5768, 'ac_hemi': 0, 'ac_hom': 0}, {'id': 'nfe', 'ac': 2, 'an': 1112008, 'ac_hemi': 0, 'ac_hom': 0}, {'id': 'sas', 'ac': 0, 'an': 86258, 'ac_hemi': 0, 'ac_hom': 0}, {'id': 'asj', 'ac': 0, 'an': 26136, 'ac_hemi': 0, 'ac_hom': 0}, {'id': 'eas', 'ac': 0, 'an': 39700, 'ac_hemi': 0, 'ac_hom': 0}, {'id': 'afr', 'ac': 0, 'an': 33480, 'ac_hemi': 0, 'ac_hom': 0}]	2	0	0	1614164	[{'id': 'remaining', 'ac': 0, 'an': 62508, 'homozygote_count': 0, 'hemizygote_count': 0}, {'id': 'amr', 'ac': 0, 'an': 60024, 'homozygote_count': 0, 'hemizygote_count': 0}, {'id': 'fin', 'ac': 0, 'an': 64040, 'homozygote_count': 0, 'hemizygote_count': 0}, {'id': 'ami', 'ac': 0, 'an': 912, 'homozygote_count': 0, 'hemizygote_count': 0}, {'id': 'eas', 'ac': 0, 'an': 44868, 'homozygote_count': 0, 'hemizygote_count': 0}, {'id': 'mid', 'ac': 0, 'an': 6062, 'homozygote_count': 0, 'hemizygote_count': 0}, {'id': 'sas', 'ac': 0, 'an': 91084, 'homozygote_count': 0, 'hemizygote_count': 0}, {'id': 'asj', 'ac': 0, 'an': 29606, 'homozygote_count': 0, 'hemizygote_count': 0}, {'id': 'afr', 'ac': 0, 'an': 75026, 'homozygote_count': 0, 'hemizygote_count': 0}, {'id': 'nfe', 'ac': 2, 'an': 1180034, 'homozygote_count': 0, 'hemizygote_count': 0}, {'id': '', 'ac': 2, 'an': 1614164, 'homozygote_count': 0, 'hemizygote_count': 0}]							MPL	nfe	2	1180034	0	0	1.69e-06	NP_005364.1:p.(Leu103ProfsTer9)	NC_000001.11:g.43338637del	1	43338636	.	CT	C
5-177135136-TTGTC-T	['rs1456928971']	frameshift_variant		1	0	0	1461886	6.84e-07	[{'id': 'remaining', 'ac': 0, 'an': 60396, 'ac_hemi': 0, 'ac_hom': 0}, {'id': 'amr', 'ac': 0, 'an': 44722, 'ac_hemi': 0, 'ac_hom': 0}, {'id': 'fin', 'ac': 0, 'an': 53416, 'ac_hemi': 0, 'ac_hom': 0}, {'id': 'mid', 'ac': 0, 'an': 5768, 'ac_hemi': 0, 'ac_hom': 0}, {'id': 'nfe', 'ac': 1, 'an': 1112012, 'ac_hemi': 0, 'ac_hom': 0}, {'id': 'sas', 'ac': 0, 'an': 86258, 'ac_hemi': 0, 'ac_hom': 0}, {'id': 'asj', 'ac': 0, 'an': 26134, 'ac_hemi': 0, 'ac_hom': 0}, {'id': 'eas', 'ac': 0, 'an': 39700, 'ac_hemi': 0, 'ac_hom': 0}, {'id': 'afr', 'ac': 0, 'an': 33480, 'ac_hemi': 0, 'ac_hom': 0}]	2	0	0	1614030	[{'id': 'remaining', 'ac': 0, 'an': 62488, 'homozygote_count': 0, 'hemizygote_count': 0}, {'id': 'amr', 'ac': 0, 'an': 59984, 'homozygote_count': 0, 'hemizygote_count': 0}, {'id': 'fin', 'ac': 0, 'an': 64028, 'homozygote_count': 0, 'hemizygote_count': 0}, {'id': 'ami', 'ac': 0, 'an': 912, 'homozygote_count': 0, 'hemizygote_count': 0}, {'id': 'eas', 'ac': 0, 'an': 44898, 'homozygote_count': 0, 'hemizygote_count': 0}, {'id': 'mid', 'ac': 0, 'an': 6084, 'homozygote_count': 0, 'hemizygote_count': 0}, {'id': 'sas', 'ac': 0, 'an': 91084, 'homozygote_count': 0, 'hemizygote_count': 0}, {'id': 'asj', 'ac': 0, 'an': 29604, 'homozygote_count': 0, 'hemizygote_count': 0}, {'id': 'afr', 'ac': 0, 'an': 74912, 'homozygote_count': 0, 'hemizygote_count': 0}, {'id': 'nfe', 'ac': 2, 'an': 1180036, 'homozygote_count': 0, 'hemizygote_count': 0}, {'id': '', 'ac': 2, 'an': 1614030, 'homozygote_count': 0, 'hemizygote_count': 0}]	1	0	0	152144	6.57e-06	[{'id': 'remaining', 'ac': 0, 'an': 2092, 'ac_hemi': 0, 'ac_hom': 0}, {'id': 'amr', 'ac': 0, 'an': 15262, 'ac_hemi': 0, 'ac_hom': 0}, {'id': 'fin', 'ac': 0, 'an': 10612, 'ac_hemi': 0, 'ac_hom': 0}, {'id': 'ami', 'ac': 0, 'an': 912, 'ac_hemi': 0, 'ac_hom': 0}, {'id': 'eas', 'ac': 0, 'an': 5198, 'ac_hemi': 0, 'ac_hom': 0}, {'id': 'mid', 'ac': 0, 'an': 316, 'ac_hemi': 0, 'ac_hom': 0}, {'id': 'sas', 'ac': 0, 'an': 4826, 'ac_hemi': 0, 'ac_hom': 0}, {'id': 'asj', 'ac': 0, 'an': 3470, 'ac_hemi': 0, 'ac_hom': 0}, {'id': 'afr', 'ac': 0, 'an': 41432, 'ac_hemi': 0, 'ac_hom': 0}, {'id': 'nfe', 'ac': 1, 'an': 68024, 'ac_hemi': 0, 'ac_hom': 0}]	NSD1	nfe	2	1180036	0	0	1.69e-06	NP_071900.2:p.(Leu13CysfsTer7)	NC_000005.10:g.177135139_177135142del	5	177135136	.	TTGTC	T
20-32435305-G-T	['rs147895689']	nonsense		2	0	0	1461878	1.37e-06	[{'id': 'remaining', 'ac': 0, 'an': 60396, 'ac_hemi': 0, 'ac_hom': 0}, {'id': 'amr', 'ac': 0, 'an': 44724, 'ac_hemi': 0, 'ac_hom': 0}, {'id': 'fin', 'ac': 0, 'an': 53410, 'ac_hemi': 0, 'ac_hom': 0}, {'id': 'mid', 'ac': 0, 'an': 5768, 'ac_hemi': 0, 'ac_hom': 0}, {'id': 'nfe', 'ac': 2, 'an': 1112008, 'ac_hemi': 0, 'ac_hom': 0}, {'id': 'sas', 'ac': 0, 'an': 86256, 'ac_hemi': 0, 'ac_hom': 0}, {'id': 'asj', 'ac': 0, 'an': 26136, 'ac_hemi': 0, 'ac_hom': 0}, {'id': 'eas', 'ac': 0, 'an': 39700, 'ac_hemi': 0, 'ac_hom': 0}, {'id': 'afr', 'ac': 0, 'an': 33480, 'ac_hemi': 0, 'ac_hom': 0}]	2	0	0	1614196	[{'id': 'remaining', 'ac': 0, 'an': 62510, 'homozygote_count': 0, 'hemizygote_count': 0}, {'id': 'amr', 'ac': 0, 'an': 60030, 'homozygote_count': 0, 'hemizygote_count': 0}, {'id': 'fin', 'ac': 0, 'an': 64022, 'homozygote_count': 0, 'hemizygote_count': 0}, {'id': 'ami', 'ac': 0, 'an': 912, 'homozygote_count': 0, 'hemizygote_count': 0}, {'id': 'eas', 'ac': 0, 'an': 44886, 'homozygote_count': 0, 'hemizygote_count': 0}, {'id': 'mid', 'ac': 0, 'an': 6062, 'homozygote_count': 0, 'hemizygote_count': 0}, {'id': 'sas', 'ac': 0, 'an': 91086, 'homozygote_count': 0, 'hemizygote_count': 0}, {'id': 'asj', 'ac': 0, 'an': 29604, 'homozygote_count': 0, 'hemizygote_count': 0}, {'id': 'afr', 'ac': 0, 'an': 75048, 'homozygote_count': 0, 'hemizygote_count': 0}, {'id': 'nfe', 'ac': 2, 'an': 1180036, 'homozygote_count': 0, 'hemizygote_count': 0}, {'id': '', 'ac': 2, 'an': 1614196, 'homozygote_count': 0, 'hemizygote_count': 0}]							ASXL1	nfe	2	1180036	0	0	1.69e-06	NP_056153.2:p.(Glu865Ter)	NC_000020.11:g.32435305G>T	20	32435305	.	G	T
20-32434948-GC-G	[]	frameshift_variant		2	0	0	1461850	1.37e-06	[{'id': 'remaining', 'ac': 0, 'an': 60396, 'ac_hemi': 0, 'ac_hom': 0}, {'id': 'amr', 'ac': 0, 'an': 44712, 'ac_hemi': 0, 'ac_hom': 0}, {'id': 'fin', 'ac': 0, 'an': 53400, 'ac_hemi': 0, 'ac_hom': 0}, {'id': 'mid', 'ac': 0, 'an': 5768, 'ac_hemi': 0, 'ac_hom': 0}, {'id': 'nfe', 'ac': 2, 'an': 1112006, 'ac_hemi': 0, 'ac_hom': 0}, {'id': 'sas', 'ac': 0, 'an': 86252, 'ac_hemi': 0, 'ac_hom': 0}, {'id': 'asj', 'ac': 0, 'an': 26136, 'ac_hemi': 0, 'ac_hom': 0}, {'id': 'eas', 'ac': 0, 'an': 39700, 'ac_hemi': 0, 'ac_hom': 0}, {'id': 'afr', 'ac': 0, 'an': 33480, 'ac_hemi': 0, 'ac_hom': 0}]	2	0	0	1614164	[{'id': 'remaining', 'ac': 0, 'an': 62510, 'homozygote_count': 0, 'hemizygote_count': 0}, {'id': 'amr', 'ac': 0, 'an': 60014, 'homozygote_count': 0, 'hemizygote_count': 0}, {'id': 'fin', 'ac': 0, 'an': 64014, 'homozygote_count': 0, 'hemizygote_count': 0}, {'id': 'ami', 'ac': 0, 'an': 912, 'homozygote_count': 0, 'hemizygote_count': 0}, {'id': 'eas', 'ac': 0, 'an': 44884, 'homozygote_count': 0, 'hemizygote_count': 0}, {'id': 'mid', 'ac': 0, 'an': 6062, 'homozygote_count': 0, 'hemizygote_count': 0}, {'id': 'sas', 'ac': 0, 'an': 91078, 'homozygote_count': 0, 'hemizygote_count': 0}, {'id': 'asj', 'ac': 0, 'an': 29606, 'homozygote_count': 0, 'hemizygote_count': 0}, {'id': 'afr', 'ac': 0, 'an': 75048, 'homozygote_count': 0, 'hemizygote_count': 0}, {'id': 'nfe', 'ac': 2, 'an': 1180036, 'homozygote_count': 0, 'hemizygote_count': 0}, {'id': '', 'ac': 2, 'an': 1614164, 'homozygote_count': 0, 'hemizygote_count': 0}]							ASXL1	nfe	2	1180036	0	0	1.69e-06	NP_056153.2:p.(Ser747ProfsTer25)	NC_000020.11:g.32434950del	20	32434948	.	GC	G
5-177135488-G-T	[]	nonsense		2	0	0	1461886	1.37e-06	[{'id': 'remaining', 'ac': 0, 'an': 60396, 'ac_hemi': 0, 'ac_hom': 0}, {'id': 'amr', 'ac': 0, 'an': 44724, 'ac_hemi': 0, 'ac_hom': 0}, {'id': 'fin', 'ac': 0, 'an': 53420, 'ac_hemi': 0, 'ac_hom': 0}, {'id': 'mid', 'ac': 0, 'an': 5768, 'ac_hemi': 0, 'ac_hom': 0}, {'id': 'nfe', 'ac': 2, 'an': 1112010, 'ac_hemi': 0, 'ac_hom': 0}, {'id': 'sas', 'ac': 0, 'an': 86252, 'ac_hemi': 0, 'ac_hom': 0}, {'id': 'asj', 'ac': 0, 'an': 26136, 'ac_hemi': 0, 'ac_hom': 0}, {'id': 'eas', 'ac': 0, 'an': 39700, 'ac_hemi': 0, 'ac_hom': 0}, {'id': 'afr', 'ac': 0, 'an': 33480, 'ac_hemi': 0, 'ac_hom': 0}]	2	0	0	1614152	[{'id': 'remaining', 'ac': 0, 'an': 62508, 'homozygote_count': 0, 'hemizygote_count': 0}, {'id': 'amr', 'ac': 0, 'an': 60008, 'homozygote_count': 0, 'hemizygote_count': 0}, {'id': 'fin', 'ac': 0, 'an': 64026, 'homozygote_count': 0, 'hemizygote_count': 0}, {'id': 'ami', 'ac': 0, 'an': 912, 'homozygote_count': 0, 'hemizygote_count': 0}, {'id': 'eas', 'ac': 0, 'an': 44880, 'homozygote_count': 0, 'hemizygote_count': 0}, {'id': 'mid', 'ac': 0, 'an': 6062, 'homozygote_count': 0, 'hemizygote_count': 0}, {'id': 'sas', 'ac': 0, 'an': 91082, 'homozygote_count': 0, 'hemizygote_count': 0}, {'id': 'asj', 'ac': 0, 'an': 29606, 'homozygote_count': 0, 'hemizygote_count': 0}, {'id': 'afr', 'ac': 0, 'an': 75030, 'homozygote_count': 0, 'hemizygote_count': 0}, {'id': 'nfe', 'ac': 2, 'an': 1180038, 'homozygote_count': 0, 'hemizygote_count': 0}, {'id': '', 'ac': 2, 'an': 1614152, 'homozygote_count': 0, 'hemizygote_count': 0}]							NSD1	nfe	2	1180038	0	0	1.69e-06	NP_071900.2:p.(Glu129Ter)	NC_000005.10:g.177135488G>T	5	177135488	.	G	T
20-32436955-C-T	['rs754129466']	nonsense		2	0	0	1461832	1.37e-06	[{'id': 'remaining', 'ac': 0, 'an': 60394, 'ac_hemi': 0, 'ac_hom': 0}, {'id': 'amr', 'ac': 0, 'an': 44724, 'ac_hemi': 0, 'ac_hom': 0}, {'id': 'fin', 'ac': 0, 'an': 53372, 'ac_hemi': 0, 'ac_hom': 0}, {'id': 'mid', 'ac': 0, 'an': 5768, 'ac_hemi': 0, 'ac_hom': 0}, {'id': 'nfe', 'ac': 2, 'an': 1112002, 'ac_hemi': 0, 'ac_hom': 0}, {'id': 'sas', 'ac': 0, 'an': 86258, 'ac_hemi': 0, 'ac_hom': 0}, {'id': 'asj', 'ac': 0, 'an': 26136, 'ac_hemi': 0, 'ac_hom': 0}, {'id': 'eas', 'ac': 0, 'an': 39698, 'ac_hemi': 0, 'ac_hom': 0}, {'id': 'afr', 'ac': 0, 'an': 33480, 'ac_hemi': 0, 'ac_hom': 0}]	2	0	0	1614010	[{'id': 'remaining', 'ac': 0, 'an': 62484, 'homozygote_count': 0, 'hemizygote_count': 0}, {'id': 'amr', 'ac': 0, 'an': 60010, 'homozygote_count': 0, 'hemizygote_count': 0}, {'id': 'fin', 'ac': 0, 'an': 63984, 'homozygote_count': 0, 'hemizygote_count': 0}, {'id': 'ami', 'ac': 0, 'an': 912, 'homozygote_count': 0, 'hemizygote_count': 0}, {'id': 'eas', 'ac': 0, 'an': 44894, 'homozygote_count': 0, 'hemizygote_count': 0}, {'id': 'mid', 'ac': 0, 'an': 6084, 'homozygote_count': 0, 'hemizygote_count': 0}, {'id': 'sas', 'ac': 0, 'an': 91080, 'homozygote_count': 0, 'hemizygote_count': 0}, {'id': 'asj', 'ac': 0, 'an': 29608, 'homozygote_count': 0, 'hemizygote_count': 0}, {'id': 'afr', 'ac': 0, 'an': 74916, 'homozygote_count': 0, 'hemizygote_count': 0}, {'id': 'nfe', 'ac': 2, 'an': 1180038, 'homozygote_count': 0, 'hemizygote_count': 0}, {'id': '', 'ac': 2, 'an': 1614010, 'homozygote_count': 0, 'hemizygote_count': 0}]	0	0	0	152178	0	[{'id': 'remaining', 'ac': 0, 'an': 2090, 'ac_hemi': 0, 'ac_hom': 0}, {'id': 'amr', 'ac': 0, 'an': 15286, 'ac_hemi': 0, 'ac_hom': 0}, {'id': 'fin', 'ac': 0, 'an': 10612, 'ac_hemi': 0, 'ac_hom': 0}, {'id': 'ami', 'ac': 0, 'an': 912, 'ac_hemi': 0, 'ac_hom': 0}, {'id': 'eas', 'ac': 0, 'an': 5196, 'ac_hemi': 0, 'ac_hom': 0}, {'id': 'mid', 'ac': 0, 'an': 316, 'ac_hemi': 0, 'ac_hom': 0}, {'id': 'sas', 'ac': 0, 'an': 4822, 'ac_hemi': 0, 'ac_hom': 0}, {'id': 'asj', 'ac': 0, 'an': 3472, 'ac_hemi': 0, 'ac_hom': 0}, {'id': 'afr', 'ac': 0, 'an': 41436, 'ac_hemi': 0, 'ac_hom': 0}, {'id': 'nfe', 'ac': 0, 'an': 68036, 'ac_hemi': 0, 'ac_hom': 0}]	ASXL1	nfe	2	1180038	0	0	1.69e-06	NP_056153.2:p.(Arg1415Ter)	NC_000020.11:g.32436955C>T	20	32436955	.	C	T
5-177294949-G-A	['rs2127283647']	nonsense		2	0	0	1461872	1.37e-06	[{'id': 'remaining', 'ac': 0, 'an': 60396, 'ac_hemi': 0, 'ac_hom': 0}, {'id': 'amr', 'ac': 0, 'an': 44716, 'ac_hemi': 0, 'ac_hom': 0}, {'id': 'fin', 'ac': 0, 'an': 53418, 'ac_hemi': 0, 'ac_hom': 0}, {'id': 'mid', 'ac': 0, 'an': 5768, 'ac_hemi': 0, 'ac_hom': 0}, {'id': 'nfe', 'ac': 2, 'an': 1112008, 'ac_hemi': 0, 'ac_hom': 0}, {'id': 'sas', 'ac': 0, 'an': 86258, 'ac_hemi': 0, 'ac_hom': 0}, {'id': 'asj', 'ac': 0, 'an': 26130, 'ac_hemi': 0, 'ac_hom': 0}, {'id': 'eas', 'ac': 0, 'an': 39700, 'ac_hemi': 0, 'ac_hom': 0}, {'id': 'afr', 'ac': 0, 'an': 33478, 'ac_hemi': 0, 'ac_hom': 0}]	2	0	0	1614200	[{'id': 'remaining', 'ac': 0, 'an': 62510, 'homozygote_count': 0, 'hemizygote_count': 0}, {'id': 'amr', 'ac': 0, 'an': 60016, 'homozygote_count': 0, 'hemizygote_count': 0}, {'id': 'fin', 'ac': 0, 'an': 64040, 'homozygote_count': 0, 'hemizygote_count': 0}, {'id': 'ami', 'ac': 0, 'an': 912, 'homozygote_count': 0, 'hemizygote_count': 0}, {'id': 'eas', 'ac': 0, 'an': 44886, 'homozygote_count': 0, 'hemizygote_count': 0}, {'id': 'mid', 'ac': 0, 'an': 6062, 'homozygote_count': 0, 'hemizygote_count': 0}, {'id': 'sas', 'ac': 0, 'an': 91086, 'homozygote_count': 0, 'hemizygote_count': 0}, {'id': 'asj', 'ac': 0, 'an': 29598, 'homozygote_count': 0, 'hemizygote_count': 0}, {'id': 'afr', 'ac': 0, 'an': 75052, 'homozygote_count': 0, 'hemizygote_count': 0}, {'id': 'nfe', 'ac': 2, 'an': 1180038, 'homozygote_count': 0, 'hemizygote_count': 0}, {'id': '', 'ac': 2, 'an': 1614200, 'homozygote_count': 0, 'hemizygote_count': 0}]							NSD1	nfe	2	1180038	0	0	1.69e-06	NP_071900.2:p.(Trp2527Ter)	NC_000005.10:g.177294949G>A	5	177294949	.	G	A
1-36475420-GC-G	[]	frameshift_variant		2	0	0	1461818	1.37e-06	[{'id': 'remaining', 'ac': 0, 'an': 60388, 'ac_hemi': 0, 'ac_hom': 0}, {'id': 'amr', 'ac': 0, 'an': 44724, 'ac_hemi': 0, 'ac_hom': 0}, {'id': 'fin', 'ac': 0, 'an': 53420, 'ac_hemi': 0, 'ac_hom': 0}, {'id': 'mid', 'ac': 0, 'an': 5714, 'ac_hemi': 0, 'ac_hom': 0}, {'id': 'nfe', 'ac': 2, 'an': 1112008, 'ac_hemi': 0, 'ac_hom': 0}, {'id': 'sas', 'ac': 0, 'an': 86248, 'ac_hemi': 0, 'ac_hom': 0}, {'id': 'asj', 'ac': 0, 'an': 26136, 'ac_hemi': 0, 'ac_hom': 0}, {'id': 'eas', 'ac': 0, 'an': 39700, 'ac_hemi': 0, 'ac_hom': 0}, {'id': 'afr', 'ac': 0, 'an': 33480, 'ac_hemi': 0, 'ac_hom': 0}]	2	0	0	1614154	[{'id': 'remaining', 'ac': 0, 'an': 62504, 'homozygote_count': 0, 'hemizygote_count': 0}, {'id': 'amr', 'ac': 0, 'an': 60030, 'homozygote_count': 0, 'hemizygote_count': 0}, {'id': 'fin', 'ac': 0, 'an': 64034, 'homozygote_count': 0, 'hemizygote_count': 0}, {'id': 'ami', 'ac': 0, 'an': 912, 'homozygote_count': 0, 'hemizygote_count': 0}, {'id': 'eas', 'ac': 0, 'an': 44884, 'homozygote_count': 0, 'hemizygote_count': 0}, {'id': 'mid', 'ac': 0, 'an': 6008, 'homozygote_count': 0, 'hemizygote_count': 0}, {'id': 'sas', 'ac': 0, 'an': 91076, 'homozygote_count': 0, 'hemizygote_count': 0}, {'id': 'asj', 'ac': 0, 'an': 29608, 'homozygote_count': 0, 'hemizygote_count': 0}, {'id': 'afr', 'ac': 0, 'an': 75060, 'homozygote_count': 0, 'hemizygote_count': 0}, {'id': 'nfe', 'ac': 2, 'an': 1180038, 'homozygote_count': 0, 'hemizygote_count': 0}, {'id': '', 'ac': 2, 'an': 1614154, 'homozygote_count': 0, 'hemizygote_count': 0}]							CSF3R	nfe	2	1180038	0	0	1.69e-06	NP_000751.1:p.(Gly106AlafsTer28)	NC_000001.11:g.36475424del	1	36475420	.	GC	G
17-39710388-GC-G	[]	frameshift_variant		2	0	0	1461836	1.37e-06	[{'id': 'remaining', 'ac': 0, 'an': 60394, 'ac_hemi': 0, 'ac_hom': 0}, {'id': 'amr', 'ac': 0, 'an': 44722, 'ac_hemi': 0, 'ac_hom': 0}, {'id': 'fin', 'ac': 0, 'an': 53368, 'ac_hemi': 0, 'ac_hom': 0}, {'id': 'mid', 'ac': 0, 'an': 5768, 'ac_hemi': 0, 'ac_hom': 0}, {'id': 'nfe', 'ac': 2, 'an': 1112010, 'ac_hemi': 0, 'ac_hom': 0}, {'id': 'sas', 'ac': 0, 'an': 86258, 'ac_hemi': 0, 'ac_hom': 0}, {'id': 'asj', 'ac': 0, 'an': 26136, 'ac_hemi': 0, 'ac_hom': 0}, {'id': 'eas', 'ac': 0, 'an': 39700, 'ac_hemi': 0, 'ac_hom': 0}, {'id': 'afr', 'ac': 0, 'an': 33480, 'ac_hemi': 0, 'ac_hom': 0}]	2	0	0	1614186	[{'id': 'remaining', 'ac': 0, 'an': 62506, 'homozygote_count': 0, 'hemizygote_count': 0}, {'id': 'amr', 'ac': 0, 'an': 60024, 'homozygote_count': 0, 'hemizygote_count': 0}, {'id': 'fin', 'ac': 0, 'an': 63994, 'homozygote_count': 0, 'hemizygote_count': 0}, {'id': 'ami', 'ac': 0, 'an': 912, 'homozygote_count': 0, 'hemizygote_count': 0}, {'id': 'eas', 'ac': 0, 'an': 44896, 'homozygote_count': 0, 'hemizygote_count': 0}, {'id': 'mid', 'ac': 0, 'an': 6062, 'homozygote_count': 0, 'hemizygote_count': 0}, {'id': 'sas', 'ac': 0, 'an': 91084, 'homozygote_count': 0, 'hemizygote_count': 0}, {'id': 'asj', 'ac': 0, 'an': 29606, 'homozygote_count': 0, 'hemizygote_count': 0}, {'id': 'afr', 'ac': 0, 'an': 75062, 'homozygote_count': 0, 'hemizygote_count': 0}, {'id': 'nfe', 'ac': 2, 'an': 1180040, 'homozygote_count': 0, 'hemizygote_count': 0}, {'id': '', 'ac': 2, 'an': 1614186, 'homozygote_count': 0, 'hemizygote_count': 0}]							ERBB2	nfe	2	1180040	0	0	1.69e-06	NP_004439.2:p.(Leu271TrpfsTer26)	NC_000017.11:g.39710391del	17	39710388	.	GC	G
1-43338163-C-CACTTGCT	[]	frameshift_variant		2	0	0	1461884	1.37e-06	[{'id': 'remaining', 'ac': 0, 'an': 60396, 'ac_hemi': 0, 'ac_hom': 0}, {'id': 'amr', 'ac': 0, 'an': 44722, 'ac_hemi': 0, 'ac_hom': 0}, {'id': 'fin', 'ac': 0, 'an': 53418, 'ac_hemi': 0, 'ac_hom': 0}, {'id': 'mid', 'ac': 0, 'an': 5766, 'ac_hemi': 0, 'ac_hom': 0}, {'id': 'nfe', 'ac': 2, 'an': 1112010, 'ac_hemi': 0, 'ac_hom': 0}, {'id': 'sas', 'ac': 0, 'an': 86256, 'ac_hemi': 0, 'ac_hom': 0}, {'id': 'asj', 'ac': 0, 'an': 26136, 'ac_hemi': 0, 'ac_hom': 0}, {'id': 'eas', 'ac': 0, 'an': 39700, 'ac_hemi': 0, 'ac_hom': 0}, {'id': 'afr', 'ac': 0, 'an': 33480, 'ac_hemi': 0, 'ac_hom': 0}]	2	0	0	1614192	[{'id': 'remaining', 'ac': 0, 'an': 62510, 'homozygote_count': 0, 'hemizygote_count': 0}, {'id': 'amr', 'ac': 0, 'an': 60030, 'homozygote_count': 0, 'hemizygote_count': 0}, {'id': 'fin', 'ac': 0, 'an': 64042, 'homozygote_count': 0, 'hemizygote_count': 0}, {'id': 'ami', 'ac': 0, 'an': 912, 'homozygote_count': 0, 'hemizygote_count': 0}, {'id': 'eas', 'ac': 0, 'an': 44870, 'homozygote_count': 0, 'hemizygote_count': 0}, {'id': 'mid', 'ac': 0, 'an': 6060, 'homozygote_count': 0, 'hemizygote_count': 0}, {'id': 'sas', 'ac': 0, 'an': 91076, 'homozygote_count': 0, 'hemizygote_count': 0}, {'id': 'asj', 'ac': 0, 'an': 29608, 'homozygote_count': 0, 'hemizygote_count': 0}, {'id': 'afr', 'ac': 0, 'an': 75044, 'homozygote_count': 0, 'hemizygote_count': 0}, {'id': 'nfe', 'ac': 2, 'an': 1180040, 'homozygote_count': 0, 'hemizygote_count': 0}, {'id': '', 'ac': 2, 'an': 1614192, 'homozygote_count': 0, 'hemizygote_count': 0}]							MPL	nfe	2	1180040	0	0	1.69e-06	NP_005364.1:p.(Phe51TyrfsTer6)	NC_000001.11:g.43338164_43338170dup	1	43338163	.	C	CACTTGCT
1-43340460-TA-T	[]	frameshift_variant		2	0	0	1461894	1.37e-06	[{'id': 'remaining', 'ac': 0, 'an': 60396, 'ac_hemi': 0, 'ac_hom': 0}, {'id': 'amr', 'ac': 0, 'an': 44724, 'ac_hemi': 0, 'ac_hom': 0}, {'id': 'fin', 'ac': 0, 'an': 53420, 'ac_hemi': 0, 'ac_hom': 0}, {'id': 'mid', 'ac': 0, 'an': 5768, 'ac_hemi': 0, 'ac_hom': 0}, {'id': 'nfe', 'ac': 2, 'an': 1112012, 'ac_hemi': 0, 'ac_hom': 0}, {'id': 'sas', 'ac': 0, 'an': 86258, 'ac_hemi': 0, 'ac_hom': 0}, {'id': 'asj', 'ac': 0, 'an': 26136, 'ac_hemi': 0, 'ac_hom': 0}, {'id': 'eas', 'ac': 0, 'an': 39700, 'ac_hemi': 0, 'ac_hom': 0}, {'id': 'afr', 'ac': 0, 'an': 33480, 'ac_hemi': 0, 'ac_hom': 0}]	2	0	0	1614202	[{'id': 'remaining', 'ac': 0, 'an': 62510, 'homozygote_count': 0, 'hemizygote_count': 0}, {'id': 'amr', 'ac': 0, 'an': 60022, 'homozygote_count': 0, 'hemizygote_count': 0}, {'id': 'fin', 'ac': 0, 'an': 64042, 'homozygote_count': 0, 'hemizygote_count': 0}, {'id': 'ami', 'ac': 0, 'an': 912, 'homozygote_count': 0, 'hemizygote_count': 0}, {'id': 'eas', 'ac': 0, 'an': 44872, 'homozygote_count': 0, 'hemizygote_count': 0}, {'id': 'mid', 'ac': 0, 'an': 6062, 'homozygote_count': 0, 'hemizygote_count': 0}, {'id': 'sas', 'ac': 0, 'an': 91086, 'homozygote_count': 0, 'hemizygote_count': 0}, {'id': 'asj', 'ac': 0, 'an': 29606, 'homozygote_count': 0, 'hemizygote_count': 0}, {'id': 'afr', 'ac': 0, 'an': 75050, 'homozygote_count': 0, 'hemizygote_count': 0}, {'id': 'nfe', 'ac': 2, 'an': 1180040, 'homozygote_count': 0, 'hemizygote_count': 0}, {'id': '', 'ac': 2, 'an': 1614202, 'homozygote_count': 0, 'hemizygote_count': 0}]							MPL	nfe	2	1180040	0	0	1.69e-06	NP_005364.1:p.(Ser310AlafsTer59)	NC_000001.11:g.43340461del	1	43340460	.	TA	T
5-56875065-TCTAGAAA-T	[]	frameshift_variant		2	0	0	1461880	1.37e-06	[{'id': 'remaining', 'ac': 0, 'an': 60396, 'ac_hemi': 0, 'ac_hom': 0}, {'id': 'amr', 'ac': 0, 'an': 44724, 'ac_hemi': 0, 'ac_hom': 0}, {'id': 'fin', 'ac': 0, 'an': 53420, 'ac_hemi': 0, 'ac_hom': 0}, {'id': 'mid', 'ac': 0, 'an': 5768, 'ac_hemi': 0, 'ac_hom': 0}, {'id': 'nfe', 'ac': 2, 'an': 1112004, 'ac_hemi': 0, 'ac_hom': 0}, {'id': 'sas', 'ac': 0, 'an': 86256, 'ac_hemi': 0, 'ac_hom': 0}, {'id': 'asj', 'ac': 0, 'an': 26134, 'ac_hemi': 0, 'ac_hom': 0}, {'id': 'eas', 'ac': 0, 'an': 39698, 'ac_hemi': 0, 'ac_hom': 0}, {'id': 'afr', 'ac': 0, 'an': 33480, 'ac_hemi': 0, 'ac_hom': 0}]	2	0	0	1614252	[{'id': 'remaining', 'ac': 0, 'an': 62512, 'homozygote_count': 0, 'hemizygote_count': 0}, {'id': 'amr', 'ac': 0, 'an': 60022, 'homozygote_count': 0, 'hemizygote_count': 0}, {'id': 'fin', 'ac': 0, 'an': 64048, 'homozygote_count': 0, 'hemizygote_count': 0}, {'id': 'ami', 'ac': 0, 'an': 912, 'homozygote_count': 0, 'hemizygote_count': 0}, {'id': 'eas', 'ac': 0, 'an': 44888, 'homozygote_count': 0, 'hemizygote_count': 0}, {'id': 'mid', 'ac': 0, 'an': 6062, 'homozygote_count': 0, 'hemizygote_count': 0}, {'id': 'sas', 'ac': 0, 'an': 91088, 'homozygote_count': 0, 'hemizygote_count': 0}, {'id': 'asj', 'ac': 0, 'an': 29604, 'homozygote_count': 0, 'hemizygote_count': 0}, {'id': 'afr', 'ac': 0, 'an': 75076, 'homozygote_count': 0, 'hemizygote_count': 0}, {'id': 'nfe', 'ac': 2, 'an': 1180040, 'homozygote_count': 0, 'hemizygote_count': 0}, {'id': '', 'ac': 2, 'an': 1614252, 'homozygote_count': 0, 'hemizygote_count': 0}]							MAP3K1	nfe	2	1180040	0	0	1.69e-06	NP_005912.1:p.(Arg575GlyfsTer3)	NC_000005.10:g.56875068_56875074del	5	56875065	.	TCTAGAAA	T
20-32435638-C-T	['rs776868653']	nonsense		1	0	0	1461856	6.84e-07	[{'id': 'remaining', 'ac': 0, 'an': 60396, 'ac_hemi': 0, 'ac_hom': 0}, {'id': 'amr', 'ac': 0, 'an': 44724, 'ac_hemi': 0, 'ac_hom': 0}, {'id': 'fin', 'ac': 0, 'an': 53386, 'ac_hemi': 0, 'ac_hom': 0}, {'id': 'mid', 'ac': 0, 'an': 5768, 'ac_hemi': 0, 'ac_hom': 0}, {'id': 'nfe', 'ac': 1, 'an': 1112012, 'ac_hemi': 0, 'ac_hom': 0}, {'id': 'sas', 'ac': 0, 'an': 86254, 'ac_hemi': 0, 'ac_hom': 0}, {'id': 'asj', 'ac': 0, 'an': 26136, 'ac_hemi': 0, 'ac_hom': 0}, {'id': 'eas', 'ac': 0, 'an': 39700, 'ac_hemi': 0, 'ac_hom': 0}, {'id': 'afr', 'ac': 0, 'an': 33480, 'ac_hemi': 0, 'ac_hom': 0}]	2	0	0	1613992	[{'id': 'remaining', 'ac': 0, 'an': 62484, 'homozygote_count': 0, 'hemizygote_count': 0}, {'id': 'amr', 'ac': 0, 'an': 59998, 'homozygote_count': 0, 'hemizygote_count': 0}, {'id': 'fin', 'ac': 0, 'an': 63984, 'homozygote_count': 0, 'hemizygote_count': 0}, {'id': 'ami', 'ac': 0, 'an': 908, 'homozygote_count': 0, 'hemizygote_count': 0}, {'id': 'eas', 'ac': 0, 'an': 44892, 'homozygote_count': 0, 'hemizygote_count': 0}, {'id': 'mid', 'ac': 0, 'an': 6084, 'homozygote_count': 0, 'hemizygote_count': 0}, {'id': 'sas', 'ac': 0, 'an': 91080, 'homozygote_count': 0, 'hemizygote_count': 0}, {'id': 'asj', 'ac': 0, 'an': 29606, 'homozygote_count': 0, 'hemizygote_count': 0}, {'id': 'afr', 'ac': 0, 'an': 74916, 'homozygote_count': 0, 'hemizygote_count': 0}, {'id': 'nfe', 'ac': 2, 'an': 1180040, 'homozygote_count': 0, 'hemizygote_count': 0}, {'id': '', 'ac': 2, 'an': 1613992, 'homozygote_count': 0, 'hemizygote_count': 0}]	1	0	0	152136	6.57e-06	[{'id': 'remaining', 'ac': 0, 'an': 2088, 'ac_hemi': 0, 'ac_hom': 0}, {'id': 'amr', 'ac': 0, 'an': 15274, 'ac_hemi': 0, 'ac_hom': 0}, {'id': 'fin', 'ac': 0, 'an': 10598, 'ac_hemi': 0, 'ac_hom': 0}, {'id': 'ami', 'ac': 0, 'an': 908, 'ac_hemi': 0, 'ac_hom': 0}, {'id': 'eas', 'ac': 0, 'an': 5192, 'ac_hemi': 0, 'ac_hom': 0}, {'id': 'mid', 'ac': 0, 'an': 316, 'ac_hemi': 0, 'ac_hom': 0}, {'id': 'sas', 'ac': 0, 'an': 4826, 'ac_hemi': 0, 'ac_hom': 0}, {'id': 'asj', 'ac': 0, 'an': 3470, 'ac_hemi': 0, 'ac_hom': 0}, {'id': 'afr', 'ac': 0, 'an': 41436, 'ac_hemi': 0, 'ac_hom': 0}, {'id': 'nfe', 'ac': 1, 'an': 68028, 'ac_hemi': 0, 'ac_hom': 0}]	ASXL1	nfe	2	1180040	0	0	1.69e-06	NP_056153.2:p.(Gln976Ter)	NC_000020.11:g.32435638C>T	20	32435638	.	C	T
20-32433813-A-T	['rs2123268711']	nonsense		2	0	0	1461818	1.37e-06	[{'id': 'remaining', 'ac': 0, 'an': 60394, 'ac_hemi': 0, 'ac_hom': 0}, {'id': 'amr', 'ac': 0, 'an': 44724, 'ac_hemi': 0, 'ac_hom': 0}, {'id': 'fin', 'ac': 0, 'an': 53356, 'ac_hemi': 0, 'ac_hom': 0}, {'id': 'mid', 'ac': 0, 'an': 5768, 'ac_hemi': 0, 'ac_hom': 0}, {'id': 'nfe', 'ac': 2, 'an': 1112002, 'ac_hemi': 0, 'ac_hom': 0}, {'id': 'sas', 'ac': 0, 'an': 86258, 'ac_hemi': 0, 'ac_hom': 0}, {'id': 'asj', 'ac': 0, 'an': 26136, 'ac_hemi': 0, 'ac_hom': 0}, {'id': 'eas', 'ac': 0, 'an': 39700, 'ac_hemi': 0, 'ac_hom': 0}, {'id': 'afr', 'ac': 0, 'an': 33480, 'ac_hemi': 0, 'ac_hom': 0}]	2	0	0	1614160	[{'id': 'remaining', 'ac': 0, 'an': 62508, 'homozygote_count': 0, 'hemizygote_count': 0}, {'id': 'amr', 'ac': 0, 'an': 60020, 'homozygote_count': 0, 'hemizygote_count': 0}, {'id': 'fin', 'ac': 0, 'an': 63982, 'homozygote_count': 0, 'hemizygote_count': 0}, {'id': 'ami', 'ac': 0, 'an': 912, 'homozygote_count': 0, 'hemizygote_count': 0}, {'id': 'eas', 'ac': 0, 'an': 44884, 'homozygote_count': 0, 'hemizygote_count': 0}, {'id': 'mid', 'ac': 0, 'an': 6062, 'homozygote_count': 0, 'hemizygote_count': 0}, {'id': 'sas', 'ac': 0, 'an': 91080, 'homozygote_count': 0, 'hemizygote_count': 0}, {'id': 'asj', 'ac': 0, 'an': 29606, 'homozygote_count': 0, 'hemizygote_count': 0}, {'id': 'afr', 'ac': 0, 'an': 75066, 'homozygote_count': 0, 'hemizygote_count': 0}, {'id': 'nfe', 'ac': 2, 'an': 1180040, 'homozygote_count': 0, 'hemizygote_count': 0}, {'id': '', 'ac': 2, 'an': 1614160, 'homozygote_count': 0, 'hemizygote_count': 0}]							ASXL1	nfe	2	1180040	0	0	1.69e-06	NP_056153.2:p.(Lys539Ter)	NC_000020.11:g.32433813A>T	20	32433813	.	A	T
20-32435436-G-GA	[]	frameshift_variant		2	0	0	1461798	1.37e-06	[{'id': 'remaining', 'ac': 0, 'an': 60394, 'ac_hemi': 0, 'ac_hom': 0}, {'id': 'amr', 'ac': 0, 'an': 44724, 'ac_hemi': 0, 'ac_hom': 0}, {'id': 'fin', 'ac': 0, 'an': 53326, 'ac_hemi': 0, 'ac_hom': 0}, {'id': 'mid', 'ac': 0, 'an': 5768, 'ac_hemi': 0, 'ac_hom': 0}, {'id': 'nfe', 'ac': 2, 'an': 1112012, 'ac_hemi': 0, 'ac_hom': 0}, {'id': 'sas', 'ac': 0, 'an': 86258, 'ac_hemi': 0, 'ac_hom': 0}, {'id': 'asj', 'ac': 0, 'an': 26136, 'ac_hemi': 0, 'ac_hom': 0}, {'id': 'eas', 'ac': 0, 'an': 39700, 'ac_hemi': 0, 'ac_hom': 0}, {'id': 'afr', 'ac': 0, 'an': 33480, 'ac_hemi': 0, 'ac_hom': 0}]	2	0	0	1614114	[{'id': 'remaining', 'ac': 0, 'an': 62508, 'homozygote_count': 0, 'hemizygote_count': 0}, {'id': 'amr', 'ac': 0, 'an': 60028, 'homozygote_count': 0, 'hemizygote_count': 0}, {'id': 'fin', 'ac': 0, 'an': 63942, 'homozygote_count': 0, 'hemizygote_count': 0}, {'id': 'ami', 'ac': 0, 'an': 912, 'homozygote_count': 0, 'hemizygote_count': 0}, {'id': 'eas', 'ac': 0, 'an': 44888, 'homozygote_count': 0, 'hemizygote_count': 0}, {'id': 'mid', 'ac': 0, 'an': 6062, 'homozygote_count': 0, 'hemizygote_count': 0}, {'id': 'sas', 'ac': 0, 'an': 91082, 'homozygote_count': 0, 'hemizygote_count': 0}, {'id': 'asj', 'ac': 0, 'an': 29608, 'homozygote_count': 0, 'hemizygote_count': 0}, {'id': 'afr', 'ac': 0, 'an': 75042, 'homozygote_count': 0, 'hemizygote_count': 0}, {'id': 'nfe', 'ac': 2, 'an': 1180042, 'homozygote_count': 0, 'hemizygote_count': 0}, {'id': '', 'ac': 2, 'an': 1614114, 'homozygote_count': 0, 'hemizygote_count': 0}]							ASXL1	nfe	2	1180042	0	0	1.69e-06	NP_056153.2:p.(Gln910ThrfsTer14)	NC_000020.11:g.32435439dup	20	32435436	.	G	GA
20-32433529-C-A	['rs373126831']	nonsense		1	0	0	1461868	6.84e-07	[{'id': 'remaining', 'ac': 0, 'an': 60394, 'ac_hemi': 0, 'ac_hom': 0}, {'id': 'amr', 'ac': 0, 'an': 44724, 'ac_hemi': 0, 'ac_hom': 0}, {'id': 'fin', 'ac': 0, 'an': 53404, 'ac_hemi': 0, 'ac_hom': 0}, {'id': 'mid', 'ac': 0, 'an': 5768, 'ac_hemi': 0, 'ac_hom': 0}, {'id': 'nfe', 'ac': 1, 'an': 1112006, 'ac_hemi': 0, 'ac_hom': 0}, {'id': 'sas', 'ac': 0, 'an': 86258, 'ac_hemi': 0, 'ac_hom': 0}, {'id': 'asj', 'ac': 0, 'an': 26136, 'ac_hemi': 0, 'ac_hom': 0}, {'id': 'eas', 'ac': 0, 'an': 39698, 'ac_hemi': 0, 'ac_hom': 0}, {'id': 'afr', 'ac': 0, 'an': 33480, 'ac_hemi': 0, 'ac_hom': 0}]	2	0	0	1614086	[{'id': 'remaining', 'ac': 0, 'an': 62484, 'homozygote_count': 0, 'hemizygote_count': 0}, {'id': 'amr', 'ac': 0, 'an': 60010, 'homozygote_count': 0, 'hemizygote_count': 0}, {'id': 'fin', 'ac': 0, 'an': 64022, 'homozygote_count': 0, 'hemizygote_count': 0}, {'id': 'ami', 'ac': 0, 'an': 912, 'homozygote_count': 0, 'hemizygote_count': 0}, {'id': 'eas', 'ac': 0, 'an': 44896, 'homozygote_count': 0, 'hemizygote_count': 0}, {'id': 'mid', 'ac': 0, 'an': 6084, 'homozygote_count': 0, 'hemizygote_count': 0}, {'id': 'sas', 'ac': 0, 'an': 91086, 'homozygote_count': 0, 'hemizygote_count': 0}, {'id': 'asj', 'ac': 0, 'an': 29608, 'homozygote_count': 0, 'hemizygote_count': 0}, {'id': 'afr', 'ac': 0, 'an': 74942, 'homozygote_count': 0, 'hemizygote_count': 0}, {'id': 'nfe', 'ac': 2, 'an': 1180042, 'homozygote_count': 0, 'hemizygote_count': 0}, {'id': '', 'ac': 2, 'an': 1614086, 'homozygote_count': 0, 'hemizygote_count': 0}]	1	0	0	152218	6.57e-06	[{'id': 'remaining', 'ac': 0, 'an': 2090, 'ac_hemi': 0, 'ac_hom': 0}, {'id': 'amr', 'ac': 0, 'an': 15286, 'ac_hemi': 0, 'ac_hom': 0}, {'id': 'fin', 'ac': 0, 'an': 10618, 'ac_hemi': 0, 'ac_hom': 0}, {'id': 'ami', 'ac': 0, 'an': 912, 'ac_hemi': 0, 'ac_hom': 0}, {'id': 'eas', 'ac': 0, 'an': 5198, 'ac_hemi': 0, 'ac_hom': 0}, {'id': 'mid', 'ac': 0, 'an': 316, 'ac_hemi': 0, 'ac_hom': 0}, {'id': 'sas', 'ac': 0, 'an': 4828, 'ac_hemi': 0, 'ac_hom': 0}, {'id': 'asj', 'ac': 0, 'an': 3472, 'ac_hemi': 0, 'ac_hom': 0}, {'id': 'afr', 'ac': 0, 'an': 41462, 'ac_hemi': 0, 'ac_hom': 0}, {'id': 'nfe', 'ac': 1, 'an': 68036, 'ac_hemi': 0, 'ac_hom': 0}]	ASXL1	nfe	2	1180042	0	0	1.69e-06	NP_056153.2:p.(Ser444Ter)	NC_000020.11:g.32433529C>A	20	32433529	.	C	A
20-32435591-G-A	['rs1438791925']	nonsense		2	0	0	1461840	1.37e-06	[{'id': 'remaining', 'ac': 0, 'an': 60396, 'ac_hemi': 0, 'ac_hom': 0}, {'id': 'amr', 'ac': 0, 'an': 44724, 'ac_hemi': 0, 'ac_hom': 0}, {'id': 'fin', 'ac': 0, 'an': 53370, 'ac_hemi': 0, 'ac_hom': 0}, {'id': 'mid', 'ac': 0, 'an': 5768, 'ac_hemi': 0, 'ac_hom': 0}, {'id': 'nfe', 'ac': 2, 'an': 1112012, 'ac_hemi': 0, 'ac_hom': 0}, {'id': 'sas', 'ac': 0, 'an': 86254, 'ac_hemi': 0, 'ac_hom': 0}, {'id': 'asj', 'ac': 0, 'an': 26136, 'ac_hemi': 0, 'ac_hom': 0}, {'id': 'eas', 'ac': 0, 'an': 39700, 'ac_hemi': 0, 'ac_hom': 0}, {'id': 'afr', 'ac': 0, 'an': 33480, 'ac_hemi': 0, 'ac_hom': 0}]	2	0	0	1614100	[{'id': 'remaining', 'ac': 0, 'an': 62508, 'homozygote_count': 0, 'hemizygote_count': 0}, {'id': 'amr', 'ac': 0, 'an': 60016, 'homozygote_count': 0, 'hemizygote_count': 0}, {'id': 'fin', 'ac': 0, 'an': 63990, 'homozygote_count': 0, 'hemizygote_count': 0}, {'id': 'ami', 'ac': 0, 'an': 910, 'homozygote_count': 0, 'hemizygote_count': 0}, {'id': 'eas', 'ac': 0, 'an': 44870, 'homozygote_count': 0, 'hemizygote_count': 0}, {'id': 'mid', 'ac': 0, 'an': 6062, 'homozygote_count': 0, 'hemizygote_count': 0}, {'id': 'sas', 'ac': 0, 'an': 91082, 'homozygote_count': 0, 'hemizygote_count': 0}, {'id': 'asj', 'ac': 0, 'an': 29608, 'homozygote_count': 0, 'hemizygote_count': 0}, {'id': 'afr', 'ac': 0, 'an': 75012, 'homozygote_count': 0, 'hemizygote_count': 0}, {'id': 'nfe', 'ac': 2, 'an': 1180042, 'homozygote_count': 0, 'hemizygote_count': 0}, {'id': '', 'ac': 2, 'an': 1614100, 'homozygote_count': 0, 'hemizygote_count': 0}]							ASXL1	nfe	2	1180042	0	0	1.69e-06	NP_056153.2:p.(Trp960Ter)	NC_000020.11:g.32435591G>A	20	32435591	.	G	A
20-32433480-CAG-C	['rs1569324457']	frameshift_variant		2	0	0	1461866	1.37e-06	[{'id': 'remaining', 'ac': 0, 'an': 60394, 'ac_hemi': 0, 'ac_hom': 0}, {'id': 'amr', 'ac': 0, 'an': 44724, 'ac_hemi': 0, 'ac_hom': 0}, {'id': 'fin', 'ac': 0, 'an': 53404, 'ac_hemi': 0, 'ac_hom': 0}, {'id': 'mid', 'ac': 0, 'an': 5768, 'ac_hemi': 0, 'ac_hom': 0}, {'id': 'nfe', 'ac': 2, 'an': 1112002, 'ac_hemi': 0, 'ac_hom': 0}, {'id': 'sas', 'ac': 0, 'an': 86258, 'ac_hemi': 0, 'ac_hom': 0}, {'id': 'asj', 'ac': 0, 'an': 26136, 'ac_hemi': 0, 'ac_hom': 0}, {'id': 'eas', 'ac': 0, 'an': 39700, 'ac_hemi': 0, 'ac_hom': 0}, {'id': 'afr', 'ac': 0, 'an': 33480, 'ac_hemi': 0, 'ac_hom': 0}]	2	0	0	1614180	[{'id': 'remaining', 'ac': 0, 'an': 62510, 'homozygote_count': 0, 'hemizygote_count': 0}, {'id': 'amr', 'ac': 0, 'an': 60022, 'homozygote_count': 0, 'hemizygote_count': 0}, {'id': 'fin', 'ac': 0, 'an': 64020, 'homozygote_count': 0, 'hemizygote_count': 0}, {'id': 'ami', 'ac': 0, 'an': 912, 'homozygote_count': 0, 'hemizygote_count': 0}, {'id': 'eas', 'ac': 0, 'an': 44880, 'homozygote_count': 0, 'hemizygote_count': 0}, {'id': 'mid', 'ac': 0, 'an': 6062, 'homozygote_count': 0, 'hemizygote_count': 0}, {'id': 'sas', 'ac': 0, 'an': 91086, 'homozygote_count': 0, 'hemizygote_count': 0}, {'id': 'asj', 'ac': 0, 'an': 29606, 'homozygote_count': 0, 'hemizygote_count': 0}, {'id': 'afr', 'ac': 0, 'an': 75040, 'homozygote_count': 0, 'hemizygote_count': 0}, {'id': 'nfe', 'ac': 2, 'an': 1180042, 'homozygote_count': 0, 'hemizygote_count': 0}, {'id': '', 'ac': 2, 'an': 1614180, 'homozygote_count': 0, 'hemizygote_count': 0}]							ASXL1	nfe	2	1180042	0	0	1.69e-06	NP_056153.2:p.(Gln428ArgfsTer9)	NC_000020.11:g.32433481_32433482del	20	32433480	.	CAG	C
20-32437303-TC-T	[]	frameshift_variant		2	0	0	1461808	1.37e-06	[{'id': 'remaining', 'ac': 0, 'an': 60394, 'ac_hemi': 0, 'ac_hom': 0}, {'id': 'amr', 'ac': 0, 'an': 44724, 'ac_hemi': 0, 'ac_hom': 0}, {'id': 'fin', 'ac': 0, 'an': 53340, 'ac_hemi': 0, 'ac_hom': 0}, {'id': 'mid', 'ac': 0, 'an': 5768, 'ac_hemi': 0, 'ac_hom': 0}, {'id': 'nfe', 'ac': 2, 'an': 1112010, 'ac_hemi': 0, 'ac_hom': 0}, {'id': 'sas', 'ac': 0, 'an': 86256, 'ac_hemi': 0, 'ac_hom': 0}, {'id': 'asj', 'ac': 0, 'an': 26136, 'ac_hemi': 0, 'ac_hom': 0}, {'id': 'eas', 'ac': 0, 'an': 39700, 'ac_hemi': 0, 'ac_hom': 0}, {'id': 'afr', 'ac': 0, 'an': 33480, 'ac_hemi': 0, 'ac_hom': 0}]	2	0	0	1614146	[{'id': 'remaining', 'ac': 0, 'an': 62508, 'homozygote_count': 0, 'hemizygote_count': 0}, {'id': 'amr', 'ac': 0, 'an': 60018, 'homozygote_count': 0, 'hemizygote_count': 0}, {'id': 'fin', 'ac': 0, 'an': 63966, 'homozygote_count': 0, 'hemizygote_count': 0}, {'id': 'ami', 'ac': 0, 'an': 912, 'homozygote_count': 0, 'hemizygote_count': 0}, {'id': 'eas', 'ac': 0, 'an': 44890, 'homozygote_count': 0, 'hemizygote_count': 0}, {'id': 'mid', 'ac': 0, 'an': 6062, 'homozygote_count': 0, 'hemizygote_count': 0}, {'id': 'sas', 'ac': 0, 'an': 91078, 'homozygote_count': 0, 'hemizygote_count': 0}, {'id': 'asj', 'ac': 0, 'an': 29606, 'homozygote_count': 0, 'hemizygote_count': 0}, {'id': 'afr', 'ac': 0, 'an': 75062, 'homozygote_count': 0, 'hemizygote_count': 0}, {'id': 'nfe', 'ac': 2, 'an': 1180044, 'homozygote_count': 0, 'hemizygote_count': 0}, {'id': '', 'ac': 2, 'an': 1614146, 'homozygote_count': 0, 'hemizygote_count': 0}]							ASXL1	nfe	2	1180044	0	0	1.69e-06	NP_056153.2:p.(Ser1531Ter)	NC_000020.11:g.32437304del	20	32437303	.	TC	T
7-129205239-C-T	['rs1793743645']	nonsense		2	0	0	1461886	1.37e-06	[{'id': 'remaining', 'ac': 0, 'an': 60396, 'ac_hemi': 0, 'ac_hom': 0}, {'id': 'amr', 'ac': 0, 'an': 44724, 'ac_hemi': 0, 'ac_hom': 0}, {'id': 'fin', 'ac': 0, 'an': 53418, 'ac_hemi': 0, 'ac_hom': 0}, {'id': 'mid', 'ac': 0, 'an': 5768, 'ac_hemi': 0, 'ac_hom': 0}, {'id': 'nfe', 'ac': 2, 'an': 1112006, 'ac_hemi': 0, 'ac_hom': 0}, {'id': 'sas', 'ac': 0, 'an': 86258, 'ac_hemi': 0, 'ac_hom': 0}, {'id': 'asj', 'ac': 0, 'an': 26136, 'ac_hemi': 0, 'ac_hom': 0}, {'id': 'eas', 'ac': 0, 'an': 39700, 'ac_hemi': 0, 'ac_hom': 0}, {'id': 'afr', 'ac': 0, 'an': 33480, 'ac_hemi': 0, 'ac_hom': 0}]	2	0	0	1614220	[{'id': 'remaining', 'ac': 0, 'an': 62506, 'homozygote_count': 0, 'hemizygote_count': 0}, {'id': 'amr', 'ac': 0, 'an': 60024, 'homozygote_count': 0, 'hemizygote_count': 0}, {'id': 'fin', 'ac': 0, 'an': 64042, 'homozygote_count': 0, 'hemizygote_count': 0}, {'id': 'ami', 'ac': 0, 'an': 912, 'homozygote_count': 0, 'hemizygote_count': 0}, {'id': 'eas', 'ac': 0, 'an': 44876, 'homozygote_count': 0, 'hemizygote_count': 0}, {'id': 'mid', 'ac': 0, 'an': 6062, 'homozygote_count': 0, 'hemizygote_count': 0}, {'id': 'sas', 'ac': 0, 'an': 91084, 'homozygote_count': 0, 'hemizygote_count': 0}, {'id': 'asj', 'ac': 0, 'an': 29606, 'homozygote_count': 0, 'hemizygote_count': 0}, {'id': 'afr', 'ac': 0, 'an': 75062, 'homozygote_count': 0, 'hemizygote_count': 0}, {'id': 'nfe', 'ac': 2, 'an': 1180046, 'homozygote_count': 0, 'hemizygote_count': 0}, {'id': '', 'ac': 2, 'an': 1614220, 'homozygote_count': 0, 'hemizygote_count': 0}]							SMO	nfe	2	1180046	0	0	1.69e-06	NP_005622.1:p.(Gln192Ter)	NC_000007.14:g.129205239C>T	7	129205239	.	C	T
20-32435641-C-T	['rs1366953593']	nonsense		1	0	0	1461862	6.84e-07	[{'id': 'remaining', 'ac': 0, 'an': 60396, 'ac_hemi': 0, 'ac_hom': 0}, {'id': 'amr', 'ac': 0, 'an': 44724, 'ac_hemi': 0, 'ac_hom': 0}, {'id': 'fin', 'ac': 0, 'an': 53392, 'ac_hemi': 0, 'ac_hom': 0}, {'id': 'mid', 'ac': 0, 'an': 5768, 'ac_hemi': 0, 'ac_hom': 0}, {'id': 'nfe', 'ac': 1, 'an': 1112008, 'ac_hemi': 0, 'ac_hom': 0}, {'id': 'sas', 'ac': 0, 'an': 86258, 'ac_hemi': 0, 'ac_hom': 0}, {'id': 'asj', 'ac': 0, 'an': 26136, 'ac_hemi': 0, 'ac_hom': 0}, {'id': 'eas', 'ac': 0, 'an': 39700, 'ac_hemi': 0, 'ac_hom': 0}, {'id': 'afr', 'ac': 0, 'an': 33480, 'ac_hemi': 0, 'ac_hom': 0}]	2	0	0	1614022	[{'id': 'remaining', 'ac': 0, 'an': 62486, 'homozygote_count': 0, 'hemizygote_count': 0}, {'id': 'amr', 'ac': 0, 'an': 60000, 'homozygote_count': 0, 'hemizygote_count': 0}, {'id': 'fin', 'ac': 0, 'an': 63998, 'homozygote_count': 0, 'hemizygote_count': 0}, {'id': 'ami', 'ac': 0, 'an': 910, 'homozygote_count': 0, 'hemizygote_count': 0}, {'id': 'eas', 'ac': 0, 'an': 44898, 'homozygote_count': 0, 'hemizygote_count': 0}, {'id': 'mid', 'ac': 0, 'an': 6084, 'homozygote_count': 0, 'hemizygote_count': 0}, {'id': 'sas', 'ac': 0, 'an': 91080, 'homozygote_count': 0, 'hemizygote_count': 0}, {'id': 'asj', 'ac': 0, 'an': 29608, 'homozygote_count': 0, 'hemizygote_count': 0}, {'id': 'afr', 'ac': 0, 'an': 74910, 'homozygote_count': 0, 'hemizygote_count': 0}, {'id': 'nfe', 'ac': 2, 'an': 1180048, 'homozygote_count': 0, 'hemizygote_count': 0}, {'id': '', 'ac': 2, 'an': 1614022, 'homozygote_count': 0, 'hemizygote_count': 0}]	1	0	0	152160	6.57e-06	[{'id': 'remaining', 'ac': 0, 'an': 2090, 'ac_hemi': 0, 'ac_hom': 0}, {'id': 'amr', 'ac': 0, 'an': 15276, 'ac_hemi': 0, 'ac_hom': 0}, {'id': 'fin', 'ac': 0, 'an': 10606, 'ac_hemi': 0, 'ac_hom': 0}, {'id': 'ami', 'ac': 0, 'an': 910, 'ac_hemi': 0, 'ac_hom': 0}, {'id': 'eas', 'ac': 0, 'an': 5198, 'ac_hemi': 0, 'ac_hom': 0}, {'id': 'mid', 'ac': 0, 'an': 316, 'ac_hemi': 0, 'ac_hom': 0}, {'id': 'sas', 'ac': 0, 'an': 4822, 'ac_hemi': 0, 'ac_hom': 0}, {'id': 'asj', 'ac': 0, 'an': 3472, 'ac_hemi': 0, 'ac_hom': 0}, {'id': 'afr', 'ac': 0, 'an': 41430, 'ac_hemi': 0, 'ac_hom': 0}, {'id': 'nfe', 'ac': 1, 'an': 68040, 'ac_hemi': 0, 'ac_hom': 0}]	ASXL1	nfe	2	1180048	0	0	1.69e-06	NP_056153.2:p.(Gln977Ter)	NC_000020.11:g.32435641C>T	20	32435641	.	C	T
20-32433786-G-GCGGCCTCTGCATCCTTTCC	['rs1439862866']	frameshift_variant		1	0	0	1461866	6.84e-07	[{'id': 'remaining', 'ac': 0, 'an': 60396, 'ac_hemi': 0, 'ac_hom': 0}, {'id': 'amr', 'ac': 0, 'an': 44724, 'ac_hemi': 0, 'ac_hom': 0}, {'id': 'fin', 'ac': 0, 'an': 53394, 'ac_hemi': 0, 'ac_hom': 0}, {'id': 'mid', 'ac': 0, 'an': 5768, 'ac_hemi': 0, 'ac_hom': 0}, {'id': 'nfe', 'ac': 1, 'an': 1112010, 'ac_hemi': 0, 'ac_hom': 0}, {'id': 'sas', 'ac': 0, 'an': 86258, 'ac_hemi': 0, 'ac_hom': 0}, {'id': 'asj', 'ac': 0, 'an': 26136, 'ac_hemi': 0, 'ac_hom': 0}, {'id': 'eas', 'ac': 0, 'an': 39700, 'ac_hemi': 0, 'ac_hom': 0}, {'id': 'afr', 'ac': 0, 'an': 33480, 'ac_hemi': 0, 'ac_hom': 0}]	2	0	0	1614070	[{'id': 'remaining', 'ac': 0, 'an': 62486, 'homozygote_count': 0, 'hemizygote_count': 0}, {'id': 'amr', 'ac': 0, 'an': 60000, 'homozygote_count': 0, 'hemizygote_count': 0}, {'id': 'fin', 'ac': 0, 'an': 64008, 'homozygote_count': 0, 'hemizygote_count': 0}, {'id': 'ami', 'ac': 0, 'an': 912, 'homozygote_count': 0, 'hemizygote_count': 0}, {'id': 'eas', 'ac': 0, 'an': 44904, 'homozygote_count': 0, 'hemizygote_count': 0}, {'id': 'mid', 'ac': 0, 'an': 6084, 'homozygote_count': 0, 'hemizygote_count': 0}, {'id': 'sas', 'ac': 0, 'an': 91090, 'homozygote_count': 0, 'hemizygote_count': 0}, {'id': 'asj', 'ac': 0, 'an': 29608, 'homozygote_count': 0, 'hemizygote_count': 0}, {'id': 'afr', 'ac': 0, 'an': 74924, 'homozygote_count': 0, 'hemizygote_count': 0}, {'id': 'nfe', 'ac': 2, 'an': 1180054, 'homozygote_count': 0, 'hemizygote_count': 0}, {'id': '', 'ac': 2, 'an': 1614070, 'homozygote_count': 0, 'hemizygote_count': 0}]	1	0	0	152204	6.57e-06	[{'id': 'remaining', 'ac': 0, 'an': 2090, 'ac_hemi': 0, 'ac_hom': 0}, {'id': 'amr', 'ac': 0, 'an': 15276, 'ac_hemi': 0, 'ac_hom': 0}, {'id': 'fin', 'ac': 0, 'an': 10614, 'ac_hemi': 0, 'ac_hom': 0}, {'id': 'ami', 'ac': 0, 'an': 912, 'ac_hemi': 0, 'ac_hom': 0}, {'id': 'eas', 'ac': 0, 'an': 5204, 'ac_hemi': 0, 'ac_hom': 0}, {'id': 'mid', 'ac': 0, 'an': 316, 'ac_hemi': 0, 'ac_hom': 0}, {'id': 'sas', 'ac': 0, 'an': 4832, 'ac_hemi': 0, 'ac_hom': 0}, {'id': 'asj', 'ac': 0, 'an': 3472, 'ac_hemi': 0, 'ac_hom': 0}, {'id': 'afr', 'ac': 0, 'an': 41444, 'ac_hemi': 0, 'ac_hom': 0}, {'id': 'nfe', 'ac': 1, 'an': 68044, 'ac_hemi': 0, 'ac_hom': 0}]	ASXL1	nfe	2	1180054	0	0	1.69e-06	NP_056153.2:p.(Glu537GlyfsTer13)	NC_000020.11:g.32433789_32433807dup	20	32433786	.	G	GCGGCCTCTGCATCCTTTCC
21-34792313-T-TCCCC	[]	frameshift_variant		2	0	0	1127038	1.77e-06	[{'id': 'remaining', 'ac': 0, 'an': 45750, 'ac_hemi': 0, 'ac_hom': 0}, {'id': 'amr', 'ac': 0, 'an': 32232, 'ac_hemi': 0, 'ac_hom': 0}, {'id': 'fin', 'ac': 0, 'an': 31768, 'ac_hemi': 0, 'ac_hom': 0}, {'id': 'mid', 'ac': 0, 'an': 4732, 'ac_hemi': 0, 'ac_hom': 0}, {'id': 'nfe', 'ac': 1, 'an': 865628, 'ac_hemi': 0, 'ac_hom': 0}, {'id': 'sas', 'ac': 0, 'an': 75350, 'ac_hemi': 0, 'ac_hom': 0}, {'id': 'asj', 'ac': 1, 'an': 20312, 'ac_hemi': 0, 'ac_hom': 0}, {'id': 'eas', 'ac': 0, 'an': 25586, 'ac_hemi': 0, 'ac_hom': 0}, {'id': 'afr', 'ac': 0, 'an': 25680, 'ac_hemi': 0, 'ac_hom': 0}]	2	0	0	1271226	[{'id': 'remaining', 'ac': 0, 'an': 47806, 'homozygote_count': 0, 'hemizygote_count': 0}, {'id': 'amr', 'ac': 0, 'an': 46816, 'homozygote_count': 0, 'hemizygote_count': 0}, {'id': 'fin', 'ac': 0, 'an': 41272, 'homozygote_count': 0, 'hemizygote_count': 0}, {'id': 'ami', 'ac': 0, 'an': 868, 'homozygote_count': 0, 'hemizygote_count': 0}, {'id': 'eas', 'ac': 0, 'an': 29674, 'homozygote_count': 0, 'hemizygote_count': 0}, {'id': 'mid', 'ac': 0, 'an': 5014, 'homozygote_count': 0, 'hemizygote_count': 0}, {'id': 'sas', 'ac': 0, 'an': 79316, 'homozygote_count': 0, 'hemizygote_count': 0}, {'id': 'asj', 'ac': 1, 'an': 23708, 'homozygote_count': 0, 'hemizygote_count': 0}, {'id': 'afr', 'ac': 0, 'an': 65270, 'homozygote_count': 0, 'hemizygote_count': 0}, {'id': 'nfe', 'ac': 1, 'an': 931482, 'homozygote_count': 0, 'hemizygote_count': 0}, {'id': '', 'ac': 2, 'an': 1271226, 'homozygote_count': 0, 'hemizygote_count': 0}]							RUNX1		2	1271226	0	0	1.57e-06	NP_001745.2:p.(Glu422GlyfsTer179)	NC_000021.9:g.34792314_34792315insCCCC	21	34792313	.	T	TCCCC
21-34792300-C-CGGGGGGGGGG	[]	frameshift_variant		2	0	0	1384472	1.44e-06	[{'id': 'remaining', 'ac': 0, 'an': 57406, 'ac_hemi': 0, 'ac_hom': 0}, {'id': 'amr', 'ac': 0, 'an': 35546, 'ac_hemi': 0, 'ac_hom': 0}, {'id': 'fin', 'ac': 1, 'an': 41118, 'ac_hemi': 0, 'ac_hom': 0}, {'id': 'mid', 'ac': 0, 'an': 5572, 'ac_hemi': 0, 'ac_hom': 0}, {'id': 'nfe', 'ac': 1, 'an': 1073710, 'ac_hemi': 0, 'ac_hom': 0}, {'id': 'sas', 'ac': 0, 'an': 79242, 'ac_hemi': 0, 'ac_hom': 0}, {'id': 'asj', 'ac': 0, 'an': 24796, 'ac_hemi': 0, 'ac_hom': 0}, {'id': 'eas', 'ac': 0, 'an': 35566, 'ac_hemi': 0, 'ac_hom': 0}, {'id': 'afr', 'ac': 0, 'an': 31516, 'ac_hemi': 0, 'ac_hom': 0}]	2	0	0	1534608	[{'id': 'remaining', 'ac': 0, 'an': 59500, 'homozygote_count': 0, 'hemizygote_count': 0}, {'id': 'amr', 'ac': 0, 'an': 50638, 'homozygote_count': 0, 'hemizygote_count': 0}, {'id': 'fin', 'ac': 1, 'an': 51456, 'homozygote_count': 0, 'hemizygote_count': 0}, {'id': 'ami', 'ac': 0, 'an': 902, 'homozygote_count': 0, 'hemizygote_count': 0}, {'id': 'eas', 'ac': 0, 'an': 40408, 'homozygote_count': 0, 'hemizygote_count': 0}, {'id': 'mid', 'ac': 0, 'an': 5866, 'homozygote_count': 0, 'hemizygote_count': 0}, {'id': 'sas', 'ac': 0, 'an': 83702, 'homozygote_count': 0, 'hemizygote_count': 0}, {'id': 'asj', 'ac': 0, 'an': 28258, 'homozygote_count': 0, 'hemizygote_count': 0}, {'id': 'afr', 'ac': 0, 'an': 72624, 'homozygote_count': 0, 'hemizygote_count': 0}, {'id': 'nfe', 'ac': 1, 'an': 1141254, 'homozygote_count': 0, 'hemizygote_count': 0}, {'id': '', 'ac': 2, 'an': 1534608, 'homozygote_count': 0, 'hemizygote_count': 0}]							RUNX1		2	1534608	0	0	1.3e-06	NP_001745.2:p.(Arg427ProfsTer176)	NC_000021.9:g.34792302_34792303insGGGGGGGGGG	21	34792300	.	C	CGGGGGGGGGG
21-34792303-C-CGGGGGGGGGGG	[]	frameshift_variant		2	0	0	1386528	1.44e-06	[{'id': 'remaining', 'ac': 0, 'an': 57398, 'ac_hemi': 0, 'ac_hom': 0}, {'id': 'amr', 'ac': 0, 'an': 35546, 'ac_hemi': 0, 'ac_hom': 0}, {'id': 'fin', 'ac': 1, 'an': 41910, 'ac_hemi': 0, 'ac_hom': 0}, {'id': 'mid', 'ac': 0, 'an': 5580, 'ac_hemi': 0, 'ac_hom': 0}, {'id': 'nfe', 'ac': 1, 'an': 1075028, 'ac_hemi': 0, 'ac_hom': 0}, {'id': 'sas', 'ac': 0, 'an': 79282, 'ac_hemi': 0, 'ac_hom': 0}, {'id': 'asj', 'ac': 0, 'an': 24796, 'ac_hemi': 0, 'ac_hom': 0}, {'id': 'eas', 'ac': 0, 'an': 35452, 'ac_hemi': 0, 'ac_hom': 0}, {'id': 'afr', 'ac': 0, 'an': 31536, 'ac_hemi': 0, 'ac_hom': 0}]	2	0	0	1536106	[{'id': 'remaining', 'ac': 0, 'an': 59490, 'homozygote_count': 0, 'hemizygote_count': 0}, {'id': 'amr', 'ac': 0, 'an': 50618, 'homozygote_count': 0, 'hemizygote_count': 0}, {'id': 'fin', 'ac': 1, 'an': 52256, 'homozygote_count': 0, 'hemizygote_count': 0}, {'id': 'ami', 'ac': 0, 'an': 900, 'homozygote_count': 0, 'hemizygote_count': 0}, {'id': 'eas', 'ac': 0, 'an': 40256, 'homozygote_count': 0, 'hemizygote_count': 0}, {'id': 'mid', 'ac': 0, 'an': 5868, 'homozygote_count': 0, 'hemizygote_count': 0}, {'id': 'sas', 'ac': 0, 'an': 83782, 'homozygote_count': 0, 'hemizygote_count': 0}, {'id': 'asj', 'ac': 0, 'an': 28250, 'homozygote_count': 0, 'hemizygote_count': 0}, {'id': 'afr', 'ac': 0, 'an': 72400, 'homozygote_count': 0, 'hemizygote_count': 0}, {'id': 'nfe', 'ac': 1, 'an': 1142286, 'homozygote_count': 0, 'hemizygote_count': 0}, {'id': '', 'ac': 2, 'an': 1536106, 'homozygote_count': 0, 'hemizygote_count': 0}]							RUNX1		2	1536106	0	0	1.3e-06	NP_001745.2:p.(Arg427ProfsTer171)	NC_000021.9:g.34792305_34792306insGGGGGGGGGGG	21	34792303	.	C	CGGGGGGGGGGG
3-179198835-C-T	['rs1051397']	nonsense		1	0	0	1383934	7.23e-07	[{'id': 'remaining', 'ac': 0, 'an': 56998, 'ac_hemi': 0, 'ac_hom': 0}, {'id': 'amr', 'ac': 0, 'an': 29492, 'ac_hemi': 0, 'ac_hom': 0}, {'id': 'fin', 'ac': 1, 'an': 51078, 'ac_hemi': 0, 'ac_hom': 0}, {'id': 'mid', 'ac': 0, 'an': 5424, 'ac_hemi': 0, 'ac_hom': 0}, {'id': 'nfe', 'ac': 0, 'an': 1074874, 'ac_hemi': 0, 'ac_hom': 0}, {'id': 'sas', 'ac': 0, 'an': 74802, 'ac_hemi': 0, 'ac_hom': 0}, {'id': 'asj', 'ac': 0, 'an': 21946, 'ac_hemi': 0, 'ac_hom': 0}, {'id': 'eas', 'ac': 0, 'an': 38886, 'ac_hemi': 0, 'ac_hom': 0}, {'id': 'afr', 'ac': 0, 'an': 30434, 'ac_hemi': 0, 'ac_hom': 0}]	2	0	0	1536106	[{'id': 'remaining', 'ac': 0, 'an': 59088, 'homozygote_count': 0, 'hemizygote_count': 0}, {'id': 'amr', 'ac': 0, 'an': 44778, 'homozygote_count': 0, 'hemizygote_count': 0}, {'id': 'fin', 'ac': 1, 'an': 61680, 'homozygote_count': 0, 'hemizygote_count': 0}, {'id': 'ami', 'ac': 0, 'an': 910, 'homozygote_count': 0, 'hemizygote_count': 0}, {'id': 'eas', 'ac': 0, 'an': 44090, 'homozygote_count': 0, 'hemizygote_count': 0}, {'id': 'mid', 'ac': 0, 'an': 5740, 'homozygote_count': 0, 'hemizygote_count': 0}, {'id': 'sas', 'ac': 0, 'an': 79636, 'homozygote_count': 0, 'hemizygote_count': 0}, {'id': 'asj', 'ac': 0, 'an': 25418, 'homozygote_count': 0, 'hemizygote_count': 0}, {'id': 'afr', 'ac': 0, 'an': 71878, 'homozygote_count': 0, 'hemizygote_count': 0}, {'id': 'nfe', 'ac': 1, 'an': 1142888, 'homozygote_count': 0, 'hemizygote_count': 0}, {'id': '', 'ac': 2, 'an': 1536106, 'homozygote_count': 0, 'hemizygote_count': 0}]	1	0	0	152172	6.57e-06	[{'id': 'remaining', 'ac': 0, 'an': 2090, 'ac_hemi': 0, 'ac_hom': 0}, {'id': 'amr', 'ac': 0, 'an': 15286, 'ac_hemi': 0, 'ac_hom': 0}, {'id': 'fin', 'ac': 0, 'an': 10602, 'ac_hemi': 0, 'ac_hom': 0}, {'id': 'ami', 'ac': 0, 'an': 910, 'ac_hemi': 0, 'ac_hom': 0}, {'id': 'eas', 'ac': 0, 'an': 5204, 'ac_hemi': 0, 'ac_hom': 0}, {'id': 'mid', 'ac': 0, 'an': 316, 'ac_hemi': 0, 'ac_hom': 0}, {'id': 'sas', 'ac': 0, 'an': 4834, 'ac_hemi': 0, 'ac_hom': 0}, {'id': 'asj', 'ac': 0, 'an': 3472, 'ac_hemi': 0, 'ac_hom': 0}, {'id': 'afr', 'ac': 0, 'an': 41444, 'ac_hemi': 0, 'ac_hom': 0}, {'id': 'nfe', 'ac': 1, 'an': 68014, 'ac_hemi': 0, 'ac_hom': 0}]	PIK3CA		2	1536106	0	0	1.3e-06	NP_006209.2:p.(Arg4Ter)	NC_000003.12:g.179198835C>T	3	179198835	.	C	T
9-136522899-GC-G	[]	frameshift_variant		2	0	0	1386850	1.44e-06	[{'id': 'remaining', 'ac': 0, 'an': 57336, 'ac_hemi': 0, 'ac_hom': 0}, {'id': 'amr', 'ac': 0, 'an': 36258, 'ac_hemi': 0, 'ac_hom': 0}, {'id': 'fin', 'ac': 1, 'an': 44330, 'ac_hemi': 0, 'ac_hom': 0}, {'id': 'mid', 'ac': 0, 'an': 4902, 'ac_hemi': 0, 'ac_hom': 0}, {'id': 'nfe', 'ac': 1, 'an': 1072860, 'ac_hemi': 0, 'ac_hom': 0}, {'id': 'sas', 'ac': 0, 'an': 79028, 'ac_hemi': 0, 'ac_hom': 0}, {'id': 'asj', 'ac': 0, 'an': 24752, 'ac_hemi': 0, 'ac_hom': 0}, {'id': 'eas', 'ac': 0, 'an': 35806, 'ac_hemi': 0, 'ac_hom': 0}, {'id': 'afr', 'ac': 0, 'an': 31578, 'ac_hemi': 0, 'ac_hom': 0}]	2	0	0	1539208	[{'id': 'remaining', 'ac': 0, 'an': 59450, 'homozygote_count': 0, 'hemizygote_count': 0}, {'id': 'amr', 'ac': 0, 'an': 51570, 'homozygote_count': 0, 'hemizygote_count': 0}, {'id': 'fin', 'ac': 1, 'an': 54954, 'homozygote_count': 0, 'hemizygote_count': 0}, {'id': 'ami', 'ac': 0, 'an': 912, 'homozygote_count': 0, 'hemizygote_count': 0}, {'id': 'eas', 'ac': 0, 'an': 40994, 'homozygote_count': 0, 'hemizygote_count': 0}, {'id': 'mid', 'ac': 0, 'an': 5196, 'homozygote_count': 0, 'hemizygote_count': 0}, {'id': 'sas', 'ac': 0, 'an': 83860, 'homozygote_count': 0, 'hemizygote_count': 0}, {'id': 'asj', 'ac': 0, 'an': 28224, 'homozygote_count': 0, 'hemizygote_count': 0}, {'id': 'afr', 'ac': 0, 'an': 73158, 'homozygote_count': 0, 'hemizygote_count': 0}, {'id': 'nfe', 'ac': 1, 'an': 1140890, 'homozygote_count': 0, 'hemizygote_count': 0}, {'id': '', 'ac': 2, 'an': 1539208, 'homozygote_count': 0, 'hemizygote_count': 0}]							NOTCH1		2	1539208	0	0	1.3e-06	NP_060087.3:p.(Gly231AlafsTer46)	NC_000009.12:g.136522904del	9	136522899	.	GC	G
1-119996698-CT-C	[]	frameshift_variant		1	0	0	1014178	9.86e-07	[{'id': 'remaining', 'ac': 0, 'an': 45576, 'ac_hemi': 0, 'ac_hom': 0}, {'id': 'amr', 'ac': 0, 'an': 44208, 'ac_hemi': 0, 'ac_hom': 0}, {'id': 'fin', 'ac': 0, 'an': 53270, 'ac_hemi': 0, 'ac_hom': 0}, {'id': 'mid', 'ac': 0, 'an': 4940, 'ac_hemi': 0, 'ac_hom': 0}, {'id': 'nfe', 'ac': 1, 'an': 702120, 'ac_hemi': 0, 'ac_hom': 0}, {'id': 'sas', 'ac': 0, 'an': 77206, 'ac_hemi': 0, 'ac_hom': 0}, {'id': 'asj', 'ac': 0, 'an': 23400, 'ac_hemi': 0, 'ac_hom': 0}, {'id': 'eas', 'ac': 0, 'an': 37824, 'ac_hemi': 0, 'ac_hom': 0}, {'id': 'afr', 'ac': 0, 'an': 25634, 'ac_hemi': 0, 'ac_hom': 0}]	1	0	0	1166526	[{'id': 'remaining', 'ac': 0, 'an': 47692, 'homozygote_count': 0, 'hemizygote_count': 0}, {'id': 'amr', 'ac': 0, 'an': 59512, 'homozygote_count': 0, 'hemizygote_count': 0}, {'id': 'fin', 'ac': 0, 'an': 63888, 'homozygote_count': 0, 'hemizygote_count': 0}, {'id': 'ami', 'ac': 0, 'an': 912, 'homozygote_count': 0, 'hemizygote_count': 0}, {'id': 'eas', 'ac': 0, 'an': 43010, 'homozygote_count': 0, 'hemizygote_count': 0}, {'id': 'mid', 'ac': 0, 'an': 5234, 'homozygote_count': 0, 'hemizygote_count': 0}, {'id': 'sas', 'ac': 0, 'an': 82032, 'homozygote_count': 0, 'hemizygote_count': 0}, {'id': 'asj', 'ac': 0, 'an': 26872, 'homozygote_count': 0, 'hemizygote_count': 0}, {'id': 'afr', 'ac': 0, 'an': 67228, 'homozygote_count': 0, 'hemizygote_count': 0}, {'id': 'nfe', 'ac': 1, 'an': 770146, 'homozygote_count': 0, 'hemizygote_count': 0}, {'id': '', 'ac': 1, 'an': 1166526, 'homozygote_count': 0, 'hemizygote_count': 0}]							NOTCH2	nfe	1	770146	0	0	1.3e-06	NP_077719.2:p.?	NC_000001.11:g.119996700del	1	119996698	.	CT	C
1-119996701-GC-G	[]	frameshift_variant		1	0	0	1030832	9.7e-07	[{'id': 'remaining', 'ac': 0, 'an': 46188, 'ac_hemi': 0, 'ac_hom': 0}, {'id': 'amr', 'ac': 0, 'an': 44230, 'ac_hemi': 0, 'ac_hom': 0}, {'id': 'fin', 'ac': 0, 'an': 53276, 'ac_hemi': 0, 'ac_hom': 0}, {'id': 'mid', 'ac': 0, 'an': 4952, 'ac_hemi': 0, 'ac_hom': 0}, {'id': 'nfe', 'ac': 1, 'an': 717326, 'ac_hemi': 0, 'ac_hom': 0}, {'id': 'sas', 'ac': 0, 'an': 77548, 'ac_hemi': 0, 'ac_hom': 0}, {'id': 'asj', 'ac': 0, 'an': 23492, 'ac_hemi': 0, 'ac_hom': 0}, {'id': 'eas', 'ac': 0, 'an': 37878, 'ac_hemi': 0, 'ac_hom': 0}, {'id': 'afr', 'ac': 0, 'an': 25942, 'ac_hemi': 0, 'ac_hom': 0}]	1	0	0	1183080	[{'id': 'remaining', 'ac': 0, 'an': 48300, 'homozygote_count': 0, 'hemizygote_count': 0}, {'id': 'amr', 'ac': 0, 'an': 59516, 'homozygote_count': 0, 'hemizygote_count': 0}, {'id': 'fin', 'ac': 0, 'an': 63894, 'homozygote_count': 0, 'hemizygote_count': 0}, {'id': 'ami', 'ac': 0, 'an': 912, 'homozygote_count': 0, 'hemizygote_count': 0}, {'id': 'eas', 'ac': 0, 'an': 43058, 'homozygote_count': 0, 'hemizygote_count': 0}, {'id': 'mid', 'ac': 0, 'an': 5246, 'homozygote_count': 0, 'hemizygote_count': 0}, {'id': 'sas', 'ac': 0, 'an': 82360, 'homozygote_count': 0, 'hemizygote_count': 0}, {'id': 'asj', 'ac': 0, 'an': 26962, 'homozygote_count': 0, 'hemizygote_count': 0}, {'id': 'afr', 'ac': 0, 'an': 67496, 'homozygote_count': 0, 'hemizygote_count': 0}, {'id': 'nfe', 'ac': 1, 'an': 785336, 'homozygote_count': 0, 'hemizygote_count': 0}, {'id': '', 'ac': 1, 'an': 1183080, 'homozygote_count': 0, 'hemizygote_count': 0}]							NOTCH2	nfe	1	785336	0	0	1.27e-06	NP_077719.2:p.?	NC_000001.11:g.119996703del	1	119996701	.	GC	G
20-37384237-C-CG	[]	frameshift_variant		2	0	0	1419780	1.41e-06	[{'id': 'remaining', 'ac': 0, 'an': 58734, 'ac_hemi': 0, 'ac_hom': 0}, {'id': 'amr', 'ac': 0, 'an': 40950, 'ac_hemi': 0, 'ac_hom': 0}, {'id': 'fin', 'ac': 1, 'an': 42318, 'ac_hemi': 0, 'ac_hom': 0}, {'id': 'mid', 'ac': 0, 'an': 5668, 'ac_hemi': 0, 'ac_hom': 0}, {'id': 'nfe', 'ac': 1, 'an': 1098570, 'ac_hemi': 0, 'ac_hom': 0}, {'id': 'sas', 'ac': 0, 'an': 83814, 'ac_hemi': 0, 'ac_hom': 0}, {'id': 'asj', 'ac': 0, 'an': 24982, 'ac_hemi': 0, 'ac_hom': 0}, {'id': 'eas', 'ac': 0, 'an': 34958, 'ac_hemi': 0, 'ac_hom': 0}, {'id': 'afr', 'ac': 0, 'an': 29786, 'ac_hemi': 0, 'ac_hom': 0}]	2	0	0	1572016	[{'id': 'remaining', 'ac': 0, 'an': 60850, 'homozygote_count': 0, 'hemizygote_count': 0}, {'id': 'amr', 'ac': 0, 'an': 56246, 'homozygote_count': 0, 'hemizygote_count': 0}, {'id': 'fin', 'ac': 1, 'an': 52922, 'homozygote_count': 0, 'hemizygote_count': 0}, {'id': 'ami', 'ac': 0, 'an': 912, 'homozygote_count': 0, 'hemizygote_count': 0}, {'id': 'eas', 'ac': 0, 'an': 40134, 'homozygote_count': 0, 'hemizygote_count': 0}, {'id': 'mid', 'ac': 0, 'an': 5960, 'homozygote_count': 0, 'hemizygote_count': 0}, {'id': 'sas', 'ac': 0, 'an': 88644, 'homozygote_count': 0, 'hemizygote_count': 0}, {'id': 'asj', 'ac': 0, 'an': 28454, 'homozygote_count': 0, 'hemizygote_count': 0}, {'id': 'afr', 'ac': 0, 'an': 71350, 'homozygote_count': 0, 'hemizygote_count': 0}, {'id': 'nfe', 'ac': 1, 'an': 1166544, 'homozygote_count': 0, 'hemizygote_count': 0}, {'id': '', 'ac': 2, 'an': 1572016, 'homozygote_count': 0, 'hemizygote_count': 0}]							SRC		2	1572016	0	0	1.27e-06	NP_938033.1:p.(Ala31ArgfsTer64)	NC_000020.11:g.37384242dup	20	37384237	.	C	CG
9-136502466-CG-C	[]	frameshift_variant		2	0	0	1431826	1.4e-06	[{'id': 'remaining', 'ac': 0, 'an': 59140, 'ac_hemi': 0, 'ac_hom': 0}, {'id': 'amr', 'ac': 0, 'an': 42374, 'ac_hemi': 0, 'ac_hom': 0}, {'id': 'fin', 'ac': 1, 'an': 44510, 'ac_hemi': 0, 'ac_hom': 0}, {'id': 'mid', 'ac': 0, 'an': 5600, 'ac_hemi': 0, 'ac_hom': 0}, {'id': 'nfe', 'ac': 1, 'an': 1098828, 'ac_hemi': 0, 'ac_hom': 0}, {'id': 'sas', 'ac': 0, 'an': 84312, 'ac_hemi': 0, 'ac_hom': 0}, {'id': 'asj', 'ac': 0, 'an': 25620, 'ac_hemi': 0, 'ac_hom': 0}, {'id': 'eas', 'ac': 0, 'an': 38576, 'ac_hemi': 0, 'ac_hom': 0}, {'id': 'afr', 'ac': 0, 'an': 32866, 'ac_hemi': 0, 'ac_hom': 0}]	2	0	0	1584030	[{'id': 'remaining', 'ac': 0, 'an': 61250, 'homozygote_count': 0, 'hemizygote_count': 0}, {'id': 'amr', 'ac': 0, 'an': 57676, 'homozygote_count': 0, 'hemizygote_count': 0}, {'id': 'fin', 'ac': 1, 'an': 55120, 'homozygote_count': 0, 'hemizygote_count': 0}, {'id': 'ami', 'ac': 0, 'an': 912, 'homozygote_count': 0, 'hemizygote_count': 0}, {'id': 'eas', 'ac': 0, 'an': 43722, 'homozygote_count': 0, 'hemizygote_count': 0}, {'id': 'mid', 'ac': 0, 'an': 5894, 'homozygote_count': 0, 'hemizygote_count': 0}, {'id': 'sas', 'ac': 0, 'an': 89136, 'homozygote_count': 0, 'hemizygote_count': 0}, {'id': 'asj', 'ac': 0, 'an': 29090, 'homozygote_count': 0, 'hemizygote_count': 0}, {'id': 'afr', 'ac': 0, 'an': 74400, 'homozygote_count': 0, 'hemizygote_count': 0}, {'id': 'nfe', 'ac': 1, 'an': 1166830, 'homozygote_count': 0, 'hemizygote_count': 0}, {'id': '', 'ac': 2, 'an': 1584030, 'homozygote_count': 0, 'hemizygote_count': 0}]							NOTCH1		2	1584030	0	0	1.26e-06	NP_060087.3:p.(Pro1730ArgfsTer68)	NC_000009.12:g.136502471del	9	136502466	.	CG	C
19-41879539-G-GC	[]	frameshift_variant		2	0	0	1449196	1.38e-06	[{'id': 'remaining', 'ac': 0, 'an': 59902, 'ac_hemi': 0, 'ac_hom': 0}, {'id': 'amr', 'ac': 0, 'an': 44140, 'ac_hemi': 0, 'ac_hom': 0}, {'id': 'fin', 'ac': 1, 'an': 51254, 'ac_hemi': 0, 'ac_hom': 0}, {'id': 'mid', 'ac': 0, 'an': 5754, 'ac_hemi': 0, 'ac_hom': 0}, {'id': 'nfe', 'ac': 1, 'an': 1104170, 'ac_hemi': 0, 'ac_hom': 0}, {'id': 'sas', 'ac': 0, 'an': 85278, 'ac_hemi': 0, 'ac_hom': 0}, {'id': 'asj', 'ac': 0, 'an': 25940, 'ac_hemi': 0, 'ac_hom': 0}, {'id': 'eas', 'ac': 0, 'an': 39488, 'ac_hemi': 0, 'ac_hom': 0}, {'id': 'afr', 'ac': 0, 'an': 33270, 'ac_hemi': 0, 'ac_hom': 0}]	2	0	0	1601352	[{'id': 'remaining', 'ac': 0, 'an': 62016, 'homozygote_count': 0, 'hemizygote_count': 0}, {'id': 'amr', 'ac': 0, 'an': 59436, 'homozygote_count': 0, 'hemizygote_count': 0}, {'id': 'fin', 'ac': 1, 'an': 61872, 'homozygote_count': 0, 'hemizygote_count': 0}, {'id': 'ami', 'ac': 0, 'an': 912, 'homozygote_count': 0, 'hemizygote_count': 0}, {'id': 'eas', 'ac': 0, 'an': 44656, 'homozygote_count': 0, 'hemizygote_count': 0}, {'id': 'mid', 'ac': 0, 'an': 6048, 'homozygote_count': 0, 'hemizygote_count': 0}, {'id': 'sas', 'ac': 0, 'an': 90100, 'homozygote_count': 0, 'hemizygote_count': 0}, {'id': 'asj', 'ac': 0, 'an': 29408, 'homozygote_count': 0, 'hemizygote_count': 0}, {'id': 'afr', 'ac': 0, 'an': 74786, 'homozygote_count': 0, 'hemizygote_count': 0}, {'id': 'nfe', 'ac': 1, 'an': 1172118, 'homozygote_count': 0, 'hemizygote_count': 0}, {'id': '', 'ac': 2, 'an': 1601352, 'homozygote_count': 0, 'hemizygote_count': 0}]							CD79A		2	1601352	0	0	1.25e-06	NP_001774.1:p.(Arg131GlnfsTer51)	NC_000019.10:g.41879545dup	19	41879539	.	G	GC
12-114674667-CG-C	[]	frameshift_variant		2	0	0	1455186	1.37e-06	[{'id': 'remaining', 'ac': 0, 'an': 60160, 'ac_hemi': 0, 'ac_hom': 0}, {'id': 'amr', 'ac': 0, 'an': 44582, 'ac_hemi': 0, 'ac_hom': 0}, {'id': 'fin', 'ac': 1, 'an': 48596, 'ac_hemi': 0, 'ac_hom': 0}, {'id': 'mid', 'ac': 0, 'an': 5764, 'ac_hemi': 0, 'ac_hom': 0}, {'id': 'nfe', 'ac': 1, 'an': 1111102, 'ac_hemi': 0, 'ac_hom': 0}, {'id': 'sas', 'ac': 0, 'an': 85874, 'ac_hemi': 0, 'ac_hom': 0}, {'id': 'asj', 'ac': 0, 'an': 26048, 'ac_hemi': 0, 'ac_hom': 0}, {'id': 'eas', 'ac': 0, 'an': 39608, 'ac_hemi': 0, 'ac_hom': 0}, {'id': 'afr', 'ac': 0, 'an': 33452, 'ac_hemi': 0, 'ac_hom': 0}]	2	0	0	1607538	[{'id': 'remaining', 'ac': 0, 'an': 62276, 'homozygote_count': 0, 'hemizygote_count': 0}, {'id': 'amr', 'ac': 0, 'an': 59894, 'homozygote_count': 0, 'hemizygote_count': 0}, {'id': 'fin', 'ac': 1, 'an': 59218, 'homozygote_count': 0, 'hemizygote_count': 0}, {'id': 'ami', 'ac': 0, 'an': 912, 'homozygote_count': 0, 'hemizygote_count': 0}, {'id': 'eas', 'ac': 0, 'an': 44784, 'homozygote_count': 0, 'hemizygote_count': 0}, {'id': 'mid', 'ac': 0, 'an': 6058, 'homozygote_count': 0, 'hemizygote_count': 0}, {'id': 'sas', 'ac': 0, 'an': 90708, 'homozygote_count': 0, 'hemizygote_count': 0}, {'id': 'asj', 'ac': 0, 'an': 29520, 'homozygote_count': 0, 'hemizygote_count': 0}, {'id': 'afr', 'ac': 0, 'an': 75034, 'homozygote_count': 0, 'hemizygote_count': 0}, {'id': 'nfe', 'ac': 1, 'an': 1179134, 'homozygote_count': 0, 'hemizygote_count': 0}, {'id': '', 'ac': 2, 'an': 1607538, 'homozygote_count': 0, 'hemizygote_count': 0}]							TBX3		2	1607538	0	0	1.24e-06	NP_005987.3:p.(Arg403GlyfsTer209)	NC_000012.12:g.114674671del	12	114674667	.	CG	C
9-136508072-G-T	[]	nonsense		2	0	0	1458272	1.37e-06	[{'id': 'remaining', 'ac': 0, 'an': 60348, 'ac_hemi': 0, 'ac_hom': 0}, {'id': 'amr', 'ac': 0, 'an': 44706, 'ac_hemi': 0, 'ac_hom': 0}, {'id': 'fin', 'ac': 2, 'an': 49968, 'ac_hemi': 0, 'ac_hom': 0}, {'id': 'mid', 'ac': 0, 'an': 5768, 'ac_hemi': 0, 'ac_hom': 0}, {'id': 'nfe', 'ac': 0, 'an': 1111936, 'ac_hemi': 0, 'ac_hom': 0}, {'id': 'sas', 'ac': 0, 'an': 86254, 'ac_hemi': 0, 'ac_hom': 0}, {'id': 'asj', 'ac': 0, 'an': 26120, 'ac_hemi': 0, 'ac_hom': 0}, {'id': 'eas', 'ac': 0, 'an': 39696, 'ac_hemi': 0, 'ac_hom': 0}, {'id': 'afr', 'ac': 0, 'an': 33476, 'ac_hemi': 0, 'ac_hom': 0}]	2	0	0	1610648	[{'id': 'remaining', 'ac': 0, 'an': 62462, 'homozygote_count': 0, 'hemizygote_count': 0}, {'id': 'amr', 'ac': 0, 'an': 60020, 'homozygote_count': 0, 'hemizygote_count': 0}, {'id': 'fin', 'ac': 2, 'an': 60596, 'homozygote_count': 0, 'hemizygote_count': 0}, {'id': 'ami', 'ac': 0, 'an': 912, 'homozygote_count': 0, 'hemizygote_count': 0}, {'id': 'eas', 'ac': 0, 'an': 44878, 'homozygote_count': 0, 'hemizygote_count': 0}, {'id': 'mid', 'ac': 0, 'an': 6062, 'homozygote_count': 0, 'hemizygote_count': 0}, {'id': 'sas', 'ac': 0, 'an': 91088, 'homozygote_count': 0, 'hemizygote_count': 0}, {'id': 'asj', 'ac': 0, 'an': 29592, 'homozygote_count': 0, 'hemizygote_count': 0}, {'id': 'afr', 'ac': 0, 'an': 75064, 'homozygote_count': 0, 'hemizygote_count': 0}, {'id': 'nfe', 'ac': 0, 'an': 1179974, 'homozygote_count': 0, 'hemizygote_count': 0}, {'id': '', 'ac': 2, 'an': 1610648, 'homozygote_count': 0, 'hemizygote_count': 0}]							NOTCH1		2	1610648	0	0	1.24e-06	NP_060087.3:p.(Cys1131Ter)	NC_000009.12:g.136508072G>T	9	136508072	.	G	T
2-211704173-C-T	['rs2106045998']	nonsense		2	0	0	1459444	1.37e-06	[{'id': 'remaining', 'ac': 0, 'an': 60298, 'ac_hemi': 0, 'ac_hom': 0}, {'id': 'amr', 'ac': 0, 'an': 44720, 'ac_hemi': 0, 'ac_hom': 0}, {'id': 'fin', 'ac': 2, 'an': 53412, 'ac_hemi': 0, 'ac_hom': 0}, {'id': 'mid', 'ac': 0, 'an': 5762, 'ac_hemi': 0, 'ac_hom': 0}, {'id': 'nfe', 'ac': 0, 'an': 1109828, 'ac_hemi': 0, 'ac_hom': 0}, {'id': 'sas', 'ac': 0, 'an': 86204, 'ac_hemi': 0, 'ac_hom': 0}, {'id': 'asj', 'ac': 0, 'an': 26124, 'ac_hemi': 0, 'ac_hom': 0}, {'id': 'eas', 'ac': 0, 'an': 39658, 'ac_hemi': 0, 'ac_hom': 0}, {'id': 'afr', 'ac': 0, 'an': 33438, 'ac_hemi': 0, 'ac_hom': 0}]	2	0	0	1611642	[{'id': 'remaining', 'ac': 0, 'an': 62410, 'homozygote_count': 0, 'hemizygote_count': 0}, {'id': 'amr', 'ac': 0, 'an': 60018, 'homozygote_count': 0, 'hemizygote_count': 0}, {'id': 'fin', 'ac': 2, 'an': 64010, 'homozygote_count': 0, 'hemizygote_count': 0}, {'id': 'ami', 'ac': 0, 'an': 908, 'homozygote_count': 0, 'hemizygote_count': 0}, {'id': 'eas', 'ac': 0, 'an': 44838, 'homozygote_count': 0, 'hemizygote_count': 0}, {'id': 'mid', 'ac': 0, 'an': 6056, 'homozygote_count': 0, 'hemizygote_count': 0}, {'id': 'sas', 'ac': 0, 'an': 91010, 'homozygote_count': 0, 'hemizygote_count': 0}, {'id': 'asj', 'ac': 0, 'an': 29592, 'homozygote_count': 0, 'hemizygote_count': 0}, {'id': 'afr', 'ac': 0, 'an': 74966, 'homozygote_count': 0, 'hemizygote_count': 0}, {'id': 'nfe', 'ac': 0, 'an': 1177834, 'homozygote_count': 0, 'hemizygote_count': 0}, {'id': '', 'ac': 2, 'an': 1611642, 'homozygote_count': 0, 'hemizygote_count': 0}]							ERBB4		2	1611642	0	0	1.24e-06	NP_005226.1:p.(Trp407Ter)	NC_000002.12:g.211704173C>T	2	211704173	.	C	T
10-8058488-C-CG	['rs1588377948']	frameshift_variant		2	0	0	1459966	1.37e-06	[{'id': 'remaining', 'ac': 0, 'an': 60348, 'ac_hemi': 0, 'ac_hom': 0}, {'id': 'amr', 'ac': 0, 'an': 44698, 'ac_hemi': 0, 'ac_hom': 0}, {'id': 'fin', 'ac': 1, 'an': 51972, 'ac_hemi': 0, 'ac_hom': 0}, {'id': 'mid', 'ac': 0, 'an': 5766, 'ac_hemi': 0, 'ac_hom': 0}, {'id': 'nfe', 'ac': 1, 'an': 1111730, 'ac_hemi': 0, 'ac_hom': 0}, {'id': 'sas', 'ac': 0, 'an': 86200, 'ac_hemi': 0, 'ac_hom': 0}, {'id': 'asj', 'ac': 0, 'an': 26086, 'ac_hemi': 0, 'ac_hom': 0}, {'id': 'eas', 'ac': 0, 'an': 39692, 'ac_hemi': 0, 'ac_hom': 0}, {'id': 'afr', 'ac': 0, 'an': 33474, 'ac_hemi': 0, 'ac_hom': 0}]	2	0	0	1612262	[{'id': 'remaining', 'ac': 0, 'an': 62462, 'homozygote_count': 0, 'hemizygote_count': 0}, {'id': 'amr', 'ac': 0, 'an': 60004, 'homozygote_count': 0, 'hemizygote_count': 0}, {'id': 'fin', 'ac': 1, 'an': 62598, 'homozygote_count': 0, 'hemizygote_count': 0}, {'id': 'ami', 'ac': 0, 'an': 910, 'homozygote_count': 0, 'hemizygote_count': 0}, {'id': 'eas', 'ac': 0, 'an': 44872, 'homozygote_count': 0, 'hemizygote_count': 0}, {'id': 'mid', 'ac': 0, 'an': 6060, 'homozygote_count': 0, 'hemizygote_count': 0}, {'id': 'sas', 'ac': 0, 'an': 91030, 'homozygote_count': 0, 'hemizygote_count': 0}, {'id': 'asj', 'ac': 0, 'an': 29558, 'homozygote_count': 0, 'hemizygote_count': 0}, {'id': 'afr', 'ac': 0, 'an': 75036, 'homozygote_count': 0, 'hemizygote_count': 0}, {'id': 'nfe', 'ac': 1, 'an': 1179732, 'homozygote_count': 0, 'hemizygote_count': 0}, {'id': '', 'ac': 2, 'an': 1612262, 'homozygote_count': 0, 'hemizygote_count': 0}]							GATA3		2	1612262	0	0	1.24e-06	NP_001002295.1:p.(His145ProfsTer159)	NC_000010.11:g.8058494dup	10	8058488	.	C	CG
9-136502029-TC-T	[]	frameshift_variant		2	0	0	1460994	1.37e-06	[{'id': 'remaining', 'ac': 0, 'an': 60380, 'ac_hemi': 0, 'ac_hom': 0}, {'id': 'amr', 'ac': 0, 'an': 44722, 'ac_hemi': 0, 'ac_hom': 0}, {'id': 'fin', 'ac': 2, 'an': 52610, 'ac_hemi': 0, 'ac_hom': 0}, {'id': 'mid', 'ac': 0, 'an': 5768, 'ac_hemi': 0, 'ac_hom': 0}, {'id': 'nfe', 'ac': 0, 'an': 1111956, 'ac_hemi': 0, 'ac_hom': 0}, {'id': 'sas', 'ac': 0, 'an': 86258, 'ac_hemi': 0, 'ac_hom': 0}, {'id': 'asj', 'ac': 0, 'an': 26128, 'ac_hemi': 0, 'ac_hom': 0}, {'id': 'eas', 'ac': 0, 'an': 39694, 'ac_hemi': 0, 'ac_hom': 0}, {'id': 'afr', 'ac': 0, 'an': 33478, 'ac_hemi': 0, 'ac_hom': 0}]	2	0	0	1612958	[{'id': 'remaining', 'ac': 0, 'an': 62490, 'homozygote_count': 0, 'hemizygote_count': 0}, {'id': 'amr', 'ac': 0, 'an': 59994, 'homozygote_count': 0, 'hemizygote_count': 0}, {'id': 'fin', 'ac': 2, 'an': 63200, 'homozygote_count': 0, 'hemizygote_count': 0}, {'id': 'ami', 'ac': 0, 'an': 912, 'homozygote_count': 0, 'hemizygote_count': 0}, {'id': 'eas', 'ac': 0, 'an': 44846, 'homozygote_count': 0, 'hemizygote_count': 0}, {'id': 'mid', 'ac': 0, 'an': 6062, 'homozygote_count': 0, 'hemizygote_count': 0}, {'id': 'sas', 'ac': 0, 'an': 91072, 'homozygote_count': 0, 'hemizygote_count': 0}, {'id': 'asj', 'ac': 0, 'an': 29592, 'homozygote_count': 0, 'hemizygote_count': 0}, {'id': 'afr', 'ac': 0, 'an': 74902, 'homozygote_count': 0, 'hemizygote_count': 0}, {'id': 'nfe', 'ac': 0, 'an': 1179888, 'homozygote_count': 0, 'hemizygote_count': 0}, {'id': '', 'ac': 2, 'an': 1612958, 'homozygote_count': 0, 'hemizygote_count': 0}]							NOTCH1		2	1612958	0	0	1.24e-06	NP_060087.3:p.(Asp1815ThrfsTer72)	NC_000009.12:g.136502035del	9	136502029	.	TC	T
19-18760067-CAG-C	['rs2054580036']	frameshift_variant		2	0	0	1461250	1.37e-06	[{'id': 'remaining', 'ac': 0, 'an': 60368, 'ac_hemi': 0, 'ac_hom': 0}, {'id': 'amr', 'ac': 0, 'an': 44680, 'ac_hemi': 0, 'ac_hom': 0}, {'id': 'fin', 'ac': 1, 'an': 53376, 'ac_hemi': 0, 'ac_hom': 0}, {'id': 'mid', 'ac': 0, 'an': 5764, 'ac_hemi': 0, 'ac_hom': 0}, {'id': 'nfe', 'ac': 1, 'an': 1111604, 'ac_hemi': 0, 'ac_hom': 0}, {'id': 'sas', 'ac': 0, 'an': 86222, 'ac_hemi': 0, 'ac_hom': 0}, {'id': 'asj', 'ac': 0, 'an': 26088, 'ac_hemi': 0, 'ac_hom': 0}, {'id': 'eas', 'ac': 0, 'an': 39672, 'ac_hemi': 0, 'ac_hom': 0}, {'id': 'afr', 'ac': 0, 'an': 33476, 'ac_hemi': 0, 'ac_hom': 0}]	2	0	0	1613372	[{'id': 'remaining', 'ac': 0, 'an': 62478, 'homozygote_count': 0, 'hemizygote_count': 0}, {'id': 'amr', 'ac': 0, 'an': 59950, 'homozygote_count': 0, 'hemizygote_count': 0}, {'id': 'fin', 'ac': 1, 'an': 63984, 'homozygote_count': 0, 'hemizygote_count': 0}, {'id': 'ami', 'ac': 0, 'an': 910, 'homozygote_count': 0, 'hemizygote_count': 0}, {'id': 'eas', 'ac': 0, 'an': 44848, 'homozygote_count': 0, 'hemizygote_count': 0}, {'id': 'mid', 'ac': 0, 'an': 6058, 'homozygote_count': 0, 'hemizygote_count': 0}, {'id': 'sas', 'ac': 0, 'an': 91042, 'homozygote_count': 0, 'hemizygote_count': 0}, {'id': 'asj', 'ac': 0, 'an': 29554, 'homozygote_count': 0, 'hemizygote_count': 0}, {'id': 'afr', 'ac': 0, 'an': 74952, 'homozygote_count': 0, 'hemizygote_count': 0}, {'id': 'nfe', 'ac': 1, 'an': 1179596, 'homozygote_count': 0, 'hemizygote_count': 0}, {'id': '', 'ac': 2, 'an': 1613372, 'homozygote_count': 0, 'hemizygote_count': 0}]							CRTC1		2	1613372	0	0	1.24e-06	NP_056136.2:p.(Gly244ValfsTer206)	NC_000019.10:g.18760068_18760069del	19	18760067	.	CAG	C
20-32435503-G-T	[]	nonsense		2	0	0	1461756	1.37e-06	[{'id': 'remaining', 'ac': 0, 'an': 60396, 'ac_hemi': 0, 'ac_hom': 0}, {'id': 'amr', 'ac': 0, 'an': 44724, 'ac_hemi': 0, 'ac_hom': 0}, {'id': 'fin', 'ac': 0, 'an': 53284, 'ac_hemi': 0, 'ac_hom': 0}, {'id': 'mid', 'ac': 0, 'an': 5768, 'ac_hemi': 0, 'ac_hom': 0}, {'id': 'nfe', 'ac': 1, 'an': 1112010, 'ac_hemi': 0, 'ac_hom': 0}, {'id': 'sas', 'ac': 0, 'an': 86258, 'ac_hemi': 0, 'ac_hom': 0}, {'id': 'asj', 'ac': 1, 'an': 26136, 'ac_hemi': 0, 'ac_hom': 0}, {'id': 'eas', 'ac': 0, 'an': 39700, 'ac_hemi': 0, 'ac_hom': 0}, {'id': 'afr', 'ac': 0, 'an': 33480, 'ac_hemi': 0, 'ac_hom': 0}]	2	0	0	1614028	[{'id': 'remaining', 'ac': 0, 'an': 62508, 'homozygote_count': 0, 'hemizygote_count': 0}, {'id': 'amr', 'ac': 0, 'an': 60016, 'homozygote_count': 0, 'hemizygote_count': 0}, {'id': 'fin', 'ac': 0, 'an': 63892, 'homozygote_count': 0, 'hemizygote_count': 0}, {'id': 'ami', 'ac': 0, 'an': 912, 'homozygote_count': 0, 'hemizygote_count': 0}, {'id': 'eas', 'ac': 0, 'an': 44864, 'homozygote_count': 0, 'hemizygote_count': 0}, {'id': 'mid', 'ac': 0, 'an': 6062, 'homozygote_count': 0, 'hemizygote_count': 0}, {'id': 'sas', 'ac': 0, 'an': 91078, 'homozygote_count': 0, 'hemizygote_count': 0}, {'id': 'asj', 'ac': 1, 'an': 29608, 'homozygote_count': 0, 'hemizygote_count': 0}, {'id': 'afr', 'ac': 0, 'an': 75054, 'homozygote_count': 0, 'hemizygote_count': 0}, {'id': 'nfe', 'ac': 1, 'an': 1180034, 'homozygote_count': 0, 'hemizygote_count': 0}, {'id': '', 'ac': 2, 'an': 1614028, 'homozygote_count': 0, 'hemizygote_count': 0}]							ASXL1		2	1614028	0	0	1.24e-06	NP_056153.2:p.(Glu931Ter)	NC_000020.11:g.32435503G>T	20	32435503	.	G	T
