## Supplementary material for "Analysis and Interpretation of Somatic NMD-Escaping Variants in Oncogenes and Dual-Function Genes across Adult and Pediatric Cancer Cohorts": Table_S5 (part 3 of 3)

### Sheet: Sheet1 (continued)
variant_id	rsids	consequence	genome	exome.ac	exome.ac_hemi	exome.ac_hom	exome.an	exome.af	exome.populations	joint.ac	joint.hemizygote_count	joint.homozygote_count	joint.an	joint.populations	genome.ac	genome.ac_hemi	genome.ac_hom	genome.an	genome.af	genome.populations	gene_symbol	population_id	allele_count	allele_number	homozygote_count	hemizygote_count	Sub_population_AF	HGVS_Predicted_Protein	HGVS_Genomic_GRCh38	GRCh38_CHR	GRCh38_POS	GRCh38_ID	GRCh38_REF	GRCh38_ALT
20-32435289-CAG-C	['rs1384553029']	frameshift_variant		1	0	0	1461850	6.84e-07	[{'id': 'remaining', 'ac': 0, 'an': 60394, 'ac_hemi': 0, 'ac_hom': 0}, {'id': 'amr', 'ac': 0, 'an': 44724, 'ac_hemi': 0, 'ac_hom': 0}, {'id': 'fin', 'ac': 1, 'an': 53386, 'ac_hemi': 0, 'ac_hom': 0}, {'id': 'mid', 'ac': 0, 'an': 5768, 'ac_hemi': 0, 'ac_hom': 0}, {'id': 'nfe', 'ac': 0, 'an': 1112008, 'ac_hemi': 0, 'ac_hom': 0}, {'id': 'sas', 'ac': 0, 'an': 86256, 'ac_hemi': 0, 'ac_hom': 0}, {'id': 'asj', 'ac': 0, 'an': 26134, 'ac_hemi': 0, 'ac_hom': 0}, {'id': 'eas', 'ac': 0, 'an': 39700, 'ac_hemi': 0, 'ac_hom': 0}, {'id': 'afr', 'ac': 0, 'an': 33480, 'ac_hemi': 0, 'ac_hom': 0}]	2	0	0	1614036	[{'id': 'remaining', 'ac': 0, 'an': 62486, 'homozygote_count': 0, 'hemizygote_count': 0}, {'id': 'amr', 'ac': 0, 'an': 60006, 'homozygote_count': 0, 'hemizygote_count': 0}, {'id': 'fin', 'ac': 1, 'an': 63998, 'homozygote_count': 0, 'hemizygote_count': 0}, {'id': 'ami', 'ac': 0, 'an': 912, 'homozygote_count': 0, 'hemizygote_count': 0}, {'id': 'eas', 'ac': 0, 'an': 44900, 'homozygote_count': 0, 'hemizygote_count': 0}, {'id': 'mid', 'ac': 0, 'an': 6084, 'homozygote_count': 0, 'hemizygote_count': 0}, {'id': 'sas', 'ac': 0, 'an': 91092, 'homozygote_count': 0, 'hemizygote_count': 0}, {'id': 'asj', 'ac': 0, 'an': 29604, 'homozygote_count': 0, 'hemizygote_count': 0}, {'id': 'afr', 'ac': 0, 'an': 74918, 'homozygote_count': 0, 'hemizygote_count': 0}, {'id': 'nfe', 'ac': 1, 'an': 1180036, 'homozygote_count': 0, 'hemizygote_count': 0}, {'id': '', 'ac': 2, 'an': 1614036, 'homozygote_count': 0, 'hemizygote_count': 0}]	1	0	0	152186	6.57e-06	[{'id': 'remaining', 'ac': 0, 'an': 2092, 'ac_hemi': 0, 'ac_hom': 0}, {'id': 'amr', 'ac': 0, 'an': 15282, 'ac_hemi': 0, 'ac_hom': 0}, {'id': 'fin', 'ac': 0, 'an': 10612, 'ac_hemi': 0, 'ac_hom': 0}, {'id': 'ami', 'ac': 0, 'an': 912, 'ac_hemi': 0, 'ac_hom': 0}, {'id': 'eas', 'ac': 0, 'an': 5200, 'ac_hemi': 0, 'ac_hom': 0}, {'id': 'mid', 'ac': 0, 'an': 316, 'ac_hemi': 0, 'ac_hom': 0}, {'id': 'sas', 'ac': 0, 'an': 4836, 'ac_hemi': 0, 'ac_hom': 0}, {'id': 'asj', 'ac': 0, 'an': 3470, 'ac_hemi': 0, 'ac_hom': 0}, {'id': 'afr', 'ac': 0, 'an': 41438, 'ac_hemi': 0, 'ac_hom': 0}, {'id': 'nfe', 'ac': 1, 'an': 68028, 'ac_hemi': 0, 'ac_hom': 0}]	ASXL1		2	1614036	0	0	1.24e-06	NP_056153.2:p.(Arg860SerfsTer3)	NC_000020.11:g.32435292_32435293del	20	32435289	.	CAG	C
1-36469721-TG-T	['rs747437399']	frameshift_variant		2	0	0	1461818	1.37e-06	[{'id': 'remaining', 'ac': 0, 'an': 60390, 'ac_hemi': 0, 'ac_hom': 0}, {'id': 'amr', 'ac': 0, 'an': 44724, 'ac_hemi': 0, 'ac_hom': 0}, {'id': 'fin', 'ac': 0, 'an': 53352, 'ac_hemi': 0, 'ac_hom': 0}, {'id': 'mid', 'ac': 0, 'an': 5768, 'ac_hemi': 0, 'ac_hom': 0}, {'id': 'nfe', 'ac': 1, 'an': 1112010, 'ac_hemi': 0, 'ac_hom': 0}, {'id': 'sas', 'ac': 0, 'an': 86258, 'ac_hemi': 0, 'ac_hom': 0}, {'id': 'asj', 'ac': 1, 'an': 26136, 'ac_hemi': 0, 'ac_hom': 0}, {'id': 'eas', 'ac': 0, 'an': 39700, 'ac_hemi': 0, 'ac_hom': 0}, {'id': 'afr', 'ac': 0, 'an': 33480, 'ac_hemi': 0, 'ac_hom': 0}]	2	0	0	1614040	[{'id': 'remaining', 'ac': 0, 'an': 62504, 'homozygote_count': 0, 'hemizygote_count': 0}, {'id': 'amr', 'ac': 0, 'an': 60018, 'homozygote_count': 0, 'hemizygote_count': 0}, {'id': 'fin', 'ac': 0, 'an': 63958, 'homozygote_count': 0, 'hemizygote_count': 0}, {'id': 'ami', 'ac': 0, 'an': 912, 'homozygote_count': 0, 'hemizygote_count': 0}, {'id': 'eas', 'ac': 0, 'an': 44876, 'homozygote_count': 0, 'hemizygote_count': 0}, {'id': 'mid', 'ac': 0, 'an': 6062, 'homozygote_count': 0, 'hemizygote_count': 0}, {'id': 'sas', 'ac': 0, 'an': 91084, 'homozygote_count': 0, 'hemizygote_count': 0}, {'id': 'asj', 'ac': 1, 'an': 29608, 'homozygote_count': 0, 'hemizygote_count': 0}, {'id': 'afr', 'ac': 0, 'an': 75010, 'homozygote_count': 0, 'hemizygote_count': 0}, {'id': 'nfe', 'ac': 1, 'an': 1180008, 'homozygote_count': 0, 'hemizygote_count': 0}, {'id': '', 'ac': 2, 'an': 1614040, 'homozygote_count': 0, 'hemizygote_count': 0}]							CSF3R		2	1614040	0	0	1.24e-06	NP_000751.1:p.(Ser469AlafsTer22)	NC_000001.11:g.36469728del	1	36469721	.	TG	T
3-32953548-GC-G	[]	frameshift_variant		2	0	0	1461892	1.37e-06	[{'id': 'remaining', 'ac': 0, 'an': 60396, 'ac_hemi': 0, 'ac_hom': 0}, {'id': 'amr', 'ac': 0, 'an': 44724, 'ac_hemi': 0, 'ac_hom': 0}, {'id': 'fin', 'ac': 2, 'an': 53420, 'ac_hemi': 0, 'ac_hom': 0}, {'id': 'mid', 'ac': 0, 'an': 5768, 'ac_hemi': 0, 'ac_hom': 0}, {'id': 'nfe', 'ac': 0, 'an': 1112010, 'ac_hemi': 0, 'ac_hom': 0}, {'id': 'sas', 'ac': 0, 'an': 86258, 'ac_hemi': 0, 'ac_hom': 0}, {'id': 'asj', 'ac': 0, 'an': 26136, 'ac_hemi': 0, 'ac_hom': 0}, {'id': 'eas', 'ac': 0, 'an': 39700, 'ac_hemi': 0, 'ac_hom': 0}, {'id': 'afr', 'ac': 0, 'an': 33480, 'ac_hemi': 0, 'ac_hom': 0}]	2	0	0	1614080	[{'id': 'remaining', 'ac': 0, 'an': 62506, 'homozygote_count': 0, 'hemizygote_count': 0}, {'id': 'amr', 'ac': 0, 'an': 60004, 'homozygote_count': 0, 'hemizygote_count': 0}, {'id': 'fin', 'ac': 2, 'an': 64014, 'homozygote_count': 0, 'hemizygote_count': 0}, {'id': 'ami', 'ac': 0, 'an': 910, 'homozygote_count': 0, 'hemizygote_count': 0}, {'id': 'eas', 'ac': 0, 'an': 44876, 'homozygote_count': 0, 'hemizygote_count': 0}, {'id': 'mid', 'ac': 0, 'an': 6062, 'homozygote_count': 0, 'hemizygote_count': 0}, {'id': 'sas', 'ac': 0, 'an': 91066, 'homozygote_count': 0, 'hemizygote_count': 0}, {'id': 'asj', 'ac': 0, 'an': 29606, 'homozygote_count': 0, 'hemizygote_count': 0}, {'id': 'afr', 'ac': 0, 'an': 75010, 'homozygote_count': 0, 'hemizygote_count': 0}, {'id': 'nfe', 'ac': 0, 'an': 1180026, 'homozygote_count': 0, 'hemizygote_count': 0}, {'id': '', 'ac': 2, 'an': 1614080, 'homozygote_count': 0, 'hemizygote_count': 0}]							CCR4		2	1614080	0	0	1.24e-06	NP_005499.1:p.(Pro44HisfsTer30)	NC_000003.12:g.32953553del	3	32953548	.	GC	G
17-60663171-T-TA	['rs749097315']	frameshift_variant		2	0	0	1461796	1.37e-06	[{'id': 'remaining', 'ac': 0, 'an': 60396, 'ac_hemi': 0, 'ac_hom': 0}, {'id': 'amr', 'ac': 0, 'an': 44724, 'ac_hemi': 0, 'ac_hom': 0}, {'id': 'fin', 'ac': 1, 'an': 53420, 'ac_hemi': 0, 'ac_hom': 0}, {'id': 'mid', 'ac': 0, 'an': 5768, 'ac_hemi': 0, 'ac_hom': 0}, {'id': 'nfe', 'ac': 1, 'an': 1111920, 'ac_hemi': 0, 'ac_hom': 0}, {'id': 'sas', 'ac': 0, 'an': 86252, 'ac_hemi': 0, 'ac_hom': 0}, {'id': 'asj', 'ac': 0, 'an': 26136, 'ac_hemi': 0, 'ac_hom': 0}, {'id': 'eas', 'ac': 0, 'an': 39700, 'ac_hemi': 0, 'ac_hom': 0}, {'id': 'afr', 'ac': 0, 'an': 33480, 'ac_hemi': 0, 'ac_hom': 0}]	2	0	0	1614124	[{'id': 'remaining', 'ac': 0, 'an': 62508, 'homozygote_count': 0, 'hemizygote_count': 0}, {'id': 'amr', 'ac': 0, 'an': 60026, 'homozygote_count': 0, 'hemizygote_count': 0}, {'id': 'fin', 'ac': 1, 'an': 64038, 'homozygote_count': 0, 'hemizygote_count': 0}, {'id': 'ami', 'ac': 0, 'an': 912, 'homozygote_count': 0, 'hemizygote_count': 0}, {'id': 'eas', 'ac': 0, 'an': 44884, 'homozygote_count': 0, 'hemizygote_count': 0}, {'id': 'mid', 'ac': 0, 'an': 6062, 'homozygote_count': 0, 'hemizygote_count': 0}, {'id': 'sas', 'ac': 0, 'an': 91078, 'homozygote_count': 0, 'hemizygote_count': 0}, {'id': 'asj', 'ac': 0, 'an': 29606, 'homozygote_count': 0, 'hemizygote_count': 0}, {'id': 'afr', 'ac': 0, 'an': 75064, 'homozygote_count': 0, 'hemizygote_count': 0}, {'id': 'nfe', 'ac': 1, 'an': 1179946, 'homozygote_count': 0, 'hemizygote_count': 0}, {'id': '', 'ac': 2, 'an': 1614124, 'homozygote_count': 0, 'hemizygote_count': 0}]							PPM1D		2	1614124	0	0	1.24e-06	NP_003611.1:p.(Ala481SerfsTer8)	NC_000017.11:g.60663174dup	17	60663171	.	T	TA
1-119996715-CA-C	[]	frameshift_variant		1	0	0	1058712	9.45e-07	[{'id': 'remaining', 'ac': 0, 'an': 47062, 'ac_hemi': 0, 'ac_hom': 0}, {'id': 'amr', 'ac': 0, 'an': 44286, 'ac_hemi': 0, 'ac_hom': 0}, {'id': 'fin', 'ac': 0, 'an': 53274, 'ac_hemi': 0, 'ac_hom': 0}, {'id': 'mid', 'ac': 0, 'an': 5004, 'ac_hemi': 0, 'ac_hom': 0}, {'id': 'nfe', 'ac': 1, 'an': 743004, 'ac_hemi': 0, 'ac_hom': 0}, {'id': 'sas', 'ac': 0, 'an': 78060, 'ac_hemi': 0, 'ac_hom': 0}, {'id': 'asj', 'ac': 0, 'an': 23652, 'ac_hemi': 0, 'ac_hom': 0}, {'id': 'eas', 'ac': 0, 'an': 38026, 'ac_hemi': 0, 'ac_hom': 0}, {'id': 'afr', 'ac': 0, 'an': 26344, 'ac_hemi': 0, 'ac_hom': 0}]	1	0	0	1211024	[{'id': 'remaining', 'ac': 0, 'an': 49178, 'homozygote_count': 0, 'hemizygote_count': 0}, {'id': 'amr', 'ac': 0, 'an': 59584, 'homozygote_count': 0, 'hemizygote_count': 0}, {'id': 'fin', 'ac': 0, 'an': 63888, 'homozygote_count': 0, 'hemizygote_count': 0}, {'id': 'ami', 'ac': 0, 'an': 912, 'homozygote_count': 0, 'hemizygote_count': 0}, {'id': 'eas', 'ac': 0, 'an': 43202, 'homozygote_count': 0, 'hemizygote_count': 0}, {'id': 'mid', 'ac': 0, 'an': 5298, 'homozygote_count': 0, 'hemizygote_count': 0}, {'id': 'sas', 'ac': 0, 'an': 82880, 'homozygote_count': 0, 'hemizygote_count': 0}, {'id': 'asj', 'ac': 0, 'an': 27124, 'homozygote_count': 0, 'hemizygote_count': 0}, {'id': 'afr', 'ac': 0, 'an': 67924, 'homozygote_count': 0, 'hemizygote_count': 0}, {'id': 'nfe', 'ac': 1, 'an': 811034, 'homozygote_count': 0, 'hemizygote_count': 0}, {'id': '', 'ac': 1, 'an': 1211024, 'homozygote_count': 0, 'hemizygote_count': 0}]							NOTCH2	nfe	1	811034	0	0	1.23e-06	NP_077719.2:p.?	NC_000001.11:g.119996716del	1	119996715	.	CA	C
1-119996712-TC-T	[]	frameshift_variant		1	0	0	1059184	9.44e-07	[{'id': 'remaining', 'ac': 0, 'an': 47100, 'ac_hemi': 0, 'ac_hom': 0}, {'id': 'amr', 'ac': 0, 'an': 44286, 'ac_hemi': 0, 'ac_hom': 0}, {'id': 'fin', 'ac': 0, 'an': 53282, 'ac_hemi': 0, 'ac_hom': 0}, {'id': 'mid', 'ac': 0, 'an': 5010, 'ac_hemi': 0, 'ac_hom': 0}, {'id': 'nfe', 'ac': 1, 'an': 743360, 'ac_hemi': 0, 'ac_hom': 0}, {'id': 'sas', 'ac': 0, 'an': 78078, 'ac_hemi': 0, 'ac_hom': 0}, {'id': 'asj', 'ac': 0, 'an': 23656, 'ac_hemi': 0, 'ac_hom': 0}, {'id': 'eas', 'ac': 0, 'an': 38012, 'ac_hemi': 0, 'ac_hom': 0}, {'id': 'afr', 'ac': 0, 'an': 26400, 'ac_hemi': 0, 'ac_hom': 0}]	1	0	0	1211510	[{'id': 'remaining', 'ac': 0, 'an': 49214, 'homozygote_count': 0, 'hemizygote_count': 0}, {'id': 'amr', 'ac': 0, 'an': 59596, 'homozygote_count': 0, 'hemizygote_count': 0}, {'id': 'fin', 'ac': 0, 'an': 63904, 'homozygote_count': 0, 'hemizygote_count': 0}, {'id': 'ami', 'ac': 0, 'an': 912, 'homozygote_count': 0, 'hemizygote_count': 0}, {'id': 'eas', 'ac': 0, 'an': 43190, 'homozygote_count': 0, 'hemizygote_count': 0}, {'id': 'mid', 'ac': 0, 'an': 5304, 'homozygote_count': 0, 'hemizygote_count': 0}, {'id': 'sas', 'ac': 0, 'an': 82906, 'homozygote_count': 0, 'hemizygote_count': 0}, {'id': 'asj', 'ac': 0, 'an': 27126, 'homozygote_count': 0, 'hemizygote_count': 0}, {'id': 'afr', 'ac': 0, 'an': 67972, 'homozygote_count': 0, 'hemizygote_count': 0}, {'id': 'nfe', 'ac': 1, 'an': 811386, 'homozygote_count': 0, 'hemizygote_count': 0}, {'id': '', 'ac': 1, 'an': 1211510, 'homozygote_count': 0, 'hemizygote_count': 0}]							NOTCH2	nfe	1	811386	0	0	1.23e-06	NP_077719.2:p.?	NC_000001.11:g.119996715del	1	119996712	.	TC	T
1-119996712-T-TC	[]	frameshift_variant		1	0	0	1059192	9.44e-07	[{'id': 'remaining', 'ac': 0, 'an': 47100, 'ac_hemi': 0, 'ac_hom': 0}, {'id': 'amr', 'ac': 0, 'an': 44286, 'ac_hemi': 0, 'ac_hom': 0}, {'id': 'fin', 'ac': 0, 'an': 53282, 'ac_hemi': 0, 'ac_hom': 0}, {'id': 'mid', 'ac': 0, 'an': 5010, 'ac_hemi': 0, 'ac_hom': 0}, {'id': 'nfe', 'ac': 1, 'an': 743368, 'ac_hemi': 0, 'ac_hom': 0}, {'id': 'sas', 'ac': 0, 'an': 78078, 'ac_hemi': 0, 'ac_hom': 0}, {'id': 'asj', 'ac': 0, 'an': 23656, 'ac_hemi': 0, 'ac_hom': 0}, {'id': 'eas', 'ac': 0, 'an': 38012, 'ac_hemi': 0, 'ac_hom': 0}, {'id': 'afr', 'ac': 0, 'an': 26400, 'ac_hemi': 0, 'ac_hom': 0}]	1	0	0	1211518	[{'id': 'remaining', 'ac': 0, 'an': 49214, 'homozygote_count': 0, 'hemizygote_count': 0}, {'id': 'amr', 'ac': 0, 'an': 59596, 'homozygote_count': 0, 'hemizygote_count': 0}, {'id': 'fin', 'ac': 0, 'an': 63904, 'homozygote_count': 0, 'hemizygote_count': 0}, {'id': 'ami', 'ac': 0, 'an': 912, 'homozygote_count': 0, 'hemizygote_count': 0}, {'id': 'eas', 'ac': 0, 'an': 43190, 'homozygote_count': 0, 'hemizygote_count': 0}, {'id': 'mid', 'ac': 0, 'an': 5304, 'homozygote_count': 0, 'hemizygote_count': 0}, {'id': 'sas', 'ac': 0, 'an': 82906, 'homozygote_count': 0, 'hemizygote_count': 0}, {'id': 'asj', 'ac': 0, 'an': 27126, 'homozygote_count': 0, 'hemizygote_count': 0}, {'id': 'afr', 'ac': 0, 'an': 67972, 'homozygote_count': 0, 'hemizygote_count': 0}, {'id': 'nfe', 'ac': 1, 'an': 811394, 'homozygote_count': 0, 'hemizygote_count': 0}, {'id': '', 'ac': 1, 'an': 1211518, 'homozygote_count': 0, 'hemizygote_count': 0}]							NOTCH2	nfe	1	811394	0	0	1.23e-06	NP_077719.2:p.?	NC_000001.11:g.119996715dup	1	119996712	.	T	TC
19-41879441-TG-T	[]	frameshift_variant		1	0	0	1046360	9.56e-07	[{'id': 'remaining', 'ac': 0, 'an': 46476, 'ac_hemi': 0, 'ac_hom': 0}, {'id': 'amr', 'ac': 0, 'an': 35868, 'ac_hemi': 0, 'ac_hom': 0}, {'id': 'fin', 'ac': 0, 'an': 35430, 'ac_hemi': 0, 'ac_hom': 0}, {'id': 'mid', 'ac': 0, 'an': 4512, 'ac_hemi': 0, 'ac_hom': 0}, {'id': 'nfe', 'ac': 1, 'an': 768018, 'ac_hemi': 0, 'ac_hom': 0}, {'id': 'sas', 'ac': 0, 'an': 73182, 'ac_hemi': 0, 'ac_hom': 0}, {'id': 'asj', 'ac': 0, 'an': 22662, 'ac_hemi': 0, 'ac_hom': 0}, {'id': 'eas', 'ac': 0, 'an': 34846, 'ac_hemi': 0, 'ac_hom': 0}, {'id': 'afr', 'ac': 0, 'an': 25366, 'ac_hemi': 0, 'ac_hom': 0}]	1	0	0	1197800	[{'id': 'remaining', 'ac': 0, 'an': 48578, 'homozygote_count': 0, 'hemizygote_count': 0}, {'id': 'amr', 'ac': 0, 'an': 51110, 'homozygote_count': 0, 'hemizygote_count': 0}, {'id': 'fin', 'ac': 0, 'an': 45910, 'homozygote_count': 0, 'hemizygote_count': 0}, {'id': 'ami', 'ac': 0, 'an': 910, 'homozygote_count': 0, 'hemizygote_count': 0}, {'id': 'eas', 'ac': 0, 'an': 39984, 'homozygote_count': 0, 'hemizygote_count': 0}, {'id': 'mid', 'ac': 0, 'an': 4806, 'homozygote_count': 0, 'hemizygote_count': 0}, {'id': 'sas', 'ac': 0, 'an': 77972, 'homozygote_count': 0, 'hemizygote_count': 0}, {'id': 'asj', 'ac': 0, 'an': 26126, 'homozygote_count': 0, 'hemizygote_count': 0}, {'id': 'afr', 'ac': 0, 'an': 66584, 'homozygote_count': 0, 'hemizygote_count': 0}, {'id': 'nfe', 'ac': 1, 'an': 835820, 'homozygote_count': 0, 'hemizygote_count': 0}, {'id': '', 'ac': 1, 'an': 1197800, 'homozygote_count': 0, 'hemizygote_count': 0}]							CD79A	nfe	1	835820	0	0	1.2e-06	NP_001774.1:p.?	NC_000019.10:g.41879447del	19	41879441	.	TG	T
19-41879415-CAT-C	['rs2074207718']	frameshift_variant								1	0	0	1209914	[{'id': 'remaining', 'ac': 0, 'an': 48914, 'homozygote_count': 0, 'hemizygote_count': 0}, {'id': 'amr', 'ac': 0, 'an': 50840, 'homozygote_count': 0, 'hemizygote_count': 0}, {'id': 'fin', 'ac': 0, 'an': 46060, 'homozygote_count': 0, 'hemizygote_count': 0}, {'id': 'ami', 'ac': 0, 'an': 910, 'homozygote_count': 0, 'hemizygote_count': 0}, {'id': 'eas', 'ac': 0, 'an': 39800, 'homozygote_count': 0, 'hemizygote_count': 0}, {'id': 'mid', 'ac': 0, 'an': 4586, 'homozygote_count': 0, 'hemizygote_count': 0}, {'id': 'sas', 'ac': 0, 'an': 78154, 'homozygote_count': 0, 'hemizygote_count': 0}, {'id': 'asj', 'ac': 0, 'an': 26434, 'homozygote_count': 0, 'hemizygote_count': 0}, {'id': 'afr', 'ac': 0, 'an': 66924, 'homozygote_count': 0, 'hemizygote_count': 0}, {'id': 'nfe', 'ac': 1, 'an': 847292, 'homozygote_count': 0, 'hemizygote_count': 0}, {'id': '', 'ac': 1, 'an': 1209914, 'homozygote_count': 0, 'hemizygote_count': 0}]	1	0	0	152124	6.57e-06	[{'id': 'remaining', 'ac': 0, 'an': 2092, 'ac_hemi': 0, 'ac_hom': 0}, {'id': 'amr', 'ac': 0, 'an': 15278, 'ac_hemi': 0, 'ac_hom': 0}, {'id': 'fin', 'ac': 0, 'an': 10604, 'ac_hemi': 0, 'ac_hom': 0}, {'id': 'ami', 'ac': 0, 'an': 910, 'ac_hemi': 0, 'ac_hom': 0}, {'id': 'eas', 'ac': 0, 'an': 5184, 'ac_hemi': 0, 'ac_hom': 0}, {'id': 'mid', 'ac': 0, 'an': 316, 'ac_hemi': 0, 'ac_hom': 0}, {'id': 'sas', 'ac': 0, 'an': 4830, 'ac_hemi': 0, 'ac_hom': 0}, {'id': 'asj', 'ac': 0, 'an': 3470, 'ac_hemi': 0, 'ac_hom': 0}, {'id': 'afr', 'ac': 0, 'an': 41420, 'ac_hemi': 0, 'ac_hom': 0}, {'id': 'nfe', 'ac': 1, 'an': 68020, 'ac_hemi': 0, 'ac_hom': 0}]	CD79A	nfe	1	847292	0	0	1.18e-06	NP_001774.1:p.?	NC_000019.10:g.41879416_41879417del	19	41879415	.	CAT	C
19-18768616-AC-A	[]	frameshift_variant		1	0	0	1026022	9.75e-07	[{'id': 'remaining', 'ac': 0, 'an': 39398, 'ac_hemi': 0, 'ac_hom': 0}, {'id': 'amr', 'ac': 0, 'an': 28606, 'ac_hemi': 0, 'ac_hom': 0}, {'id': 'fin', 'ac': 0, 'an': 26686, 'ac_hemi': 0, 'ac_hom': 0}, {'id': 'mid', 'ac': 0, 'an': 2756, 'ac_hemi': 0, 'ac_hom': 0}, {'id': 'nfe', 'ac': 1, 'an': 805648, 'ac_hemi': 0, 'ac_hom': 0}, {'id': 'sas', 'ac': 0, 'an': 66698, 'ac_hemi': 0, 'ac_hom': 0}, {'id': 'asj', 'ac': 0, 'an': 16560, 'ac_hemi': 0, 'ac_hom': 0}, {'id': 'eas', 'ac': 0, 'an': 16932, 'ac_hemi': 0, 'ac_hom': 0}, {'id': 'afr', 'ac': 0, 'an': 22738, 'ac_hemi': 0, 'ac_hom': 0}]	1	0	0	1135432	[{'id': 'remaining', 'ac': 0, 'an': 40906, 'homozygote_count': 0, 'hemizygote_count': 0}, {'id': 'amr', 'ac': 0, 'an': 40220, 'homozygote_count': 0, 'hemizygote_count': 0}, {'id': 'fin', 'ac': 0, 'an': 33064, 'homozygote_count': 0, 'hemizygote_count': 0}, {'id': 'ami', 'ac': 0, 'an': 616, 'homozygote_count': 0, 'hemizygote_count': 0}, {'id': 'eas', 'ac': 0, 'an': 20674, 'homozygote_count': 0, 'hemizygote_count': 0}, {'id': 'mid', 'ac': 0, 'an': 3010, 'homozygote_count': 0, 'hemizygote_count': 0}, {'id': 'sas', 'ac': 0, 'an': 69668, 'homozygote_count': 0, 'hemizygote_count': 0}, {'id': 'asj', 'ac': 0, 'an': 19300, 'homozygote_count': 0, 'hemizygote_count': 0}, {'id': 'afr', 'ac': 0, 'an': 51634, 'homozygote_count': 0, 'hemizygote_count': 0}, {'id': 'nfe', 'ac': 1, 'an': 856340, 'homozygote_count': 0, 'hemizygote_count': 0}, {'id': '', 'ac': 1, 'an': 1135432, 'homozygote_count': 0, 'hemizygote_count': 0}]							CRTC1	nfe	1	856340	0	0	1.17e-06	NP_056136.2:p.(Pro383ArgfsTer22)	NC_000019.10:g.18768621del	19	18768616	.	AC	A
19-41879002-AG-A	[]	frameshift_variant		1	0	0	1072710	9.32e-07	[{'id': 'remaining', 'ac': 0, 'an': 40056, 'ac_hemi': 0, 'ac_hom': 0}, {'id': 'amr', 'ac': 0, 'an': 37524, 'ac_hemi': 0, 'ac_hom': 0}, {'id': 'fin', 'ac': 0, 'an': 31588, 'ac_hemi': 0, 'ac_hom': 0}, {'id': 'mid', 'ac': 0, 'an': 4258, 'ac_hemi': 0, 'ac_hom': 0}, {'id': 'nfe', 'ac': 1, 'an': 820048, 'ac_hemi': 0, 'ac_hom': 0}, {'id': 'sas', 'ac': 0, 'an': 80704, 'ac_hemi': 0, 'ac_hom': 0}, {'id': 'asj', 'ac': 0, 'an': 16682, 'ac_hemi': 0, 'ac_hom': 0}, {'id': 'eas', 'ac': 0, 'an': 18070, 'ac_hemi': 0, 'ac_hom': 0}, {'id': 'afr', 'ac': 0, 'an': 23780, 'ac_hemi': 0, 'ac_hom': 0}]	1	0	0	1212068	[{'id': 'remaining', 'ac': 0, 'an': 42020, 'homozygote_count': 0, 'hemizygote_count': 0}, {'id': 'amr', 'ac': 0, 'an': 51744, 'homozygote_count': 0, 'hemizygote_count': 0}, {'id': 'fin', 'ac': 0, 'an': 40118, 'homozygote_count': 0, 'hemizygote_count': 0}, {'id': 'ami', 'ac': 0, 'an': 848, 'homozygote_count': 0, 'hemizygote_count': 0}, {'id': 'eas', 'ac': 0, 'an': 21942, 'homozygote_count': 0, 'hemizygote_count': 0}, {'id': 'mid', 'ac': 0, 'an': 4542, 'homozygote_count': 0, 'hemizygote_count': 0}, {'id': 'sas', 'ac': 0, 'an': 84490, 'homozygote_count': 0, 'hemizygote_count': 0}, {'id': 'asj', 'ac': 0, 'an': 19962, 'homozygote_count': 0, 'hemizygote_count': 0}, {'id': 'afr', 'ac': 0, 'an': 62420, 'homozygote_count': 0, 'hemizygote_count': 0}, {'id': 'nfe', 'ac': 1, 'an': 883982, 'homozygote_count': 0, 'hemizygote_count': 0}, {'id': '', 'ac': 1, 'an': 1212068, 'homozygote_count': 0, 'hemizygote_count': 0}]							CD79A	nfe	1	883982	0	0	1.13e-06	NP_001774.1:p.(Ala32ProfsTer11)	NC_000019.10:g.41879004del	19	41879002	.	AG	A
19-41879456-CT-C	['rs781985135']	frameshift_variant		1	0	0	1110308	9.01e-07	[{'id': 'remaining', 'ac': 0, 'an': 48664, 'ac_hemi': 0, 'ac_hom': 0}, {'id': 'amr', 'ac': 0, 'an': 37084, 'ac_hemi': 0, 'ac_hom': 0}, {'id': 'fin', 'ac': 0, 'an': 36788, 'ac_hemi': 0, 'ac_hom': 0}, {'id': 'mid', 'ac': 0, 'an': 4810, 'ac_hemi': 0, 'ac_hom': 0}, {'id': 'nfe', 'ac': 1, 'an': 822252, 'ac_hemi': 0, 'ac_hom': 0}, {'id': 'sas', 'ac': 0, 'an': 75008, 'ac_hemi': 0, 'ac_hom': 0}, {'id': 'asj', 'ac': 0, 'an': 23104, 'ac_hemi': 0, 'ac_hom': 0}, {'id': 'eas', 'ac': 0, 'an': 35842, 'ac_hemi': 0, 'ac_hom': 0}, {'id': 'afr', 'ac': 0, 'an': 26756, 'ac_hemi': 0, 'ac_hom': 0}]	1	0	0	1262440	[{'id': 'remaining', 'ac': 0, 'an': 50774, 'homozygote_count': 0, 'hemizygote_count': 0}, {'id': 'amr', 'ac': 0, 'an': 52360, 'homozygote_count': 0, 'hemizygote_count': 0}, {'id': 'fin', 'ac': 0, 'an': 47396, 'homozygote_count': 0, 'hemizygote_count': 0}, {'id': 'ami', 'ac': 0, 'an': 912, 'homozygote_count': 0, 'hemizygote_count': 0}, {'id': 'eas', 'ac': 0, 'an': 40996, 'homozygote_count': 0, 'hemizygote_count': 0}, {'id': 'mid', 'ac': 0, 'an': 5104, 'homozygote_count': 0, 'hemizygote_count': 0}, {'id': 'sas', 'ac': 0, 'an': 79832, 'homozygote_count': 0, 'hemizygote_count': 0}, {'id': 'asj', 'ac': 0, 'an': 26574, 'homozygote_count': 0, 'hemizygote_count': 0}, {'id': 'afr', 'ac': 0, 'an': 68278, 'homozygote_count': 0, 'hemizygote_count': 0}, {'id': 'nfe', 'ac': 1, 'an': 890214, 'homozygote_count': 0, 'hemizygote_count': 0}, {'id': '', 'ac': 1, 'an': 1262440, 'homozygote_count': 0, 'hemizygote_count': 0}]							CD79A	nfe	1	890214	0	0	1.12e-06	NP_001774.1:p.?	NC_000019.10:g.41879458del	19	41879456	.	CT	C
7-129189219-TG-T	[]	frameshift_variant		1	0	0	993558	1.01e-06	[{'id': 'remaining', 'ac': 0, 'an': 40282, 'ac_hemi': 0, 'ac_hom': 0}, {'id': 'amr', 'ac': 0, 'an': 7668, 'ac_hemi': 0, 'ac_hom': 0}, {'id': 'fin', 'ac': 0, 'an': 20402, 'ac_hemi': 0, 'ac_hom': 0}, {'id': 'mid', 'ac': 0, 'an': 2784, 'ac_hemi': 0, 'ac_hom': 0}, {'id': 'nfe', 'ac': 1, 'an': 844516, 'ac_hemi': 0, 'ac_hom': 0}, {'id': 'sas', 'ac': 0, 'an': 19612, 'ac_hemi': 0, 'ac_hom': 0}, {'id': 'asj', 'ac': 0, 'an': 13064, 'ac_hemi': 0, 'ac_hom': 0}, {'id': 'eas', 'ac': 0, 'an': 24916, 'ac_hemi': 0, 'ac_hom': 0}, {'id': 'afr', 'ac': 0, 'an': 20314, 'ac_hemi': 0, 'ac_hom': 0}]	1	0	0	1144448	[{'id': 'remaining', 'ac': 0, 'an': 42372, 'homozygote_count': 0, 'hemizygote_count': 0}, {'id': 'amr', 'ac': 0, 'an': 22882, 'homozygote_count': 0, 'hemizygote_count': 0}, {'id': 'fin', 'ac': 0, 'an': 30730, 'homozygote_count': 0, 'hemizygote_count': 0}, {'id': 'ami', 'ac': 0, 'an': 904, 'homozygote_count': 0, 'hemizygote_count': 0}, {'id': 'eas', 'ac': 0, 'an': 30004, 'homozygote_count': 0, 'hemizygote_count': 0}, {'id': 'mid', 'ac': 0, 'an': 3072, 'homozygote_count': 0, 'hemizygote_count': 0}, {'id': 'sas', 'ac': 0, 'an': 24412, 'homozygote_count': 0, 'hemizygote_count': 0}, {'id': 'asj', 'ac': 0, 'an': 16526, 'homozygote_count': 0, 'hemizygote_count': 0}, {'id': 'afr', 'ac': 0, 'an': 61430, 'homozygote_count': 0, 'hemizygote_count': 0}, {'id': 'nfe', 'ac': 1, 'an': 912116, 'homozygote_count': 0, 'hemizygote_count': 0}, {'id': '', 'ac': 1, 'an': 1144448, 'homozygote_count': 0, 'hemizygote_count': 0}]							SMO	nfe	1	912116	0	0	1.1e-06	NP_005622.1:p.(Asp25ThrfsTer30)	NC_000007.14:g.129189224del	7	129189219	.	TG	T
6-41935858-TG-T	[]	frameshift_variant		1	0	0	1138036	8.79e-07	[{'id': 'remaining', 'ac': 0, 'an': 49564, 'ac_hemi': 0, 'ac_hom': 0}, {'id': 'amr', 'ac': 0, 'an': 35456, 'ac_hemi': 0, 'ac_hom': 0}, {'id': 'fin', 'ac': 0, 'an': 44068, 'ac_hemi': 0, 'ac_hom': 0}, {'id': 'mid', 'ac': 0, 'an': 5010, 'ac_hemi': 0, 'ac_hom': 0}, {'id': 'nfe', 'ac': 1, 'an': 844146, 'ac_hemi': 0, 'ac_hom': 0}, {'id': 'sas', 'ac': 0, 'an': 74660, 'ac_hemi': 0, 'ac_hom': 0}, {'id': 'asj', 'ac': 0, 'an': 23378, 'ac_hemi': 0, 'ac_hom': 0}, {'id': 'eas', 'ac': 0, 'an': 35050, 'ac_hemi': 0, 'ac_hom': 0}, {'id': 'afr', 'ac': 0, 'an': 26704, 'ac_hemi': 0, 'ac_hom': 0}]	1	0	0	1290080	[{'id': 'remaining', 'ac': 0, 'an': 51670, 'homozygote_count': 0, 'hemizygote_count': 0}, {'id': 'amr', 'ac': 0, 'an': 50730, 'homozygote_count': 0, 'hemizygote_count': 0}, {'id': 'fin', 'ac': 0, 'an': 54656, 'homozygote_count': 0, 'hemizygote_count': 0}, {'id': 'ami', 'ac': 0, 'an': 908, 'homozygote_count': 0, 'hemizygote_count': 0}, {'id': 'eas', 'ac': 0, 'an': 40214, 'homozygote_count': 0, 'hemizygote_count': 0}, {'id': 'mid', 'ac': 0, 'an': 5304, 'homozygote_count': 0, 'hemizygote_count': 0}, {'id': 'sas', 'ac': 0, 'an': 79470, 'homozygote_count': 0, 'hemizygote_count': 0}, {'id': 'asj', 'ac': 0, 'an': 26840, 'homozygote_count': 0, 'hemizygote_count': 0}, {'id': 'afr', 'ac': 0, 'an': 68168, 'homozygote_count': 0, 'hemizygote_count': 0}, {'id': 'nfe', 'ac': 1, 'an': 912120, 'homozygote_count': 0, 'hemizygote_count': 0}, {'id': '', 'ac': 1, 'an': 1290080, 'homozygote_count': 0, 'hemizygote_count': 0}]							CCND3	nfe	1	912120	0	0	1.1e-06	NP_001751.1:p.?	NC_000006.12:g.41935860del	6	41935858	.	TG	T
11-118902403-G-GGGGC	[]	frameshift_variant		1	0	0	1155970	8.65e-07	[{'id': 'remaining', 'ac': 0, 'an': 49604, 'ac_hemi': 0, 'ac_hom': 0}, {'id': 'amr', 'ac': 0, 'an': 36320, 'ac_hemi': 0, 'ac_hom': 0}, {'id': 'fin', 'ac': 0, 'an': 48930, 'ac_hemi': 0, 'ac_hom': 0}, {'id': 'mid', 'ac': 0, 'an': 4552, 'ac_hemi': 0, 'ac_hom': 0}, {'id': 'nfe', 'ac': 1, 'an': 858496, 'ac_hemi': 0, 'ac_hom': 0}, {'id': 'sas', 'ac': 0, 'an': 72324, 'ac_hemi': 0, 'ac_hom': 0}, {'id': 'asj', 'ac': 0, 'an': 20908, 'ac_hemi': 0, 'ac_hom': 0}, {'id': 'eas', 'ac': 0, 'an': 38198, 'ac_hemi': 0, 'ac_hom': 0}, {'id': 'afr', 'ac': 0, 'an': 26638, 'ac_hemi': 0, 'ac_hom': 0}]	1	0	0	1307570	[{'id': 'remaining', 'ac': 0, 'an': 51708, 'homozygote_count': 0, 'hemizygote_count': 0}, {'id': 'amr', 'ac': 0, 'an': 51620, 'homozygote_count': 0, 'hemizygote_count': 0}, {'id': 'fin', 'ac': 0, 'an': 59174, 'homozygote_count': 0, 'hemizygote_count': 0}, {'id': 'ami', 'ac': 0, 'an': 904, 'homozygote_count': 0, 'hemizygote_count': 0}, {'id': 'eas', 'ac': 0, 'an': 43338, 'homozygote_count': 0, 'hemizygote_count': 0}, {'id': 'mid', 'ac': 0, 'an': 4846, 'homozygote_count': 0, 'hemizygote_count': 0}, {'id': 'sas', 'ac': 0, 'an': 77138, 'homozygote_count': 0, 'hemizygote_count': 0}, {'id': 'asj', 'ac': 0, 'an': 24372, 'homozygote_count': 0, 'hemizygote_count': 0}, {'id': 'afr', 'ac': 0, 'an': 68150, 'homozygote_count': 0, 'hemizygote_count': 0}, {'id': 'nfe', 'ac': 1, 'an': 926320, 'homozygote_count': 0, 'hemizygote_count': 0}, {'id': '', 'ac': 1, 'an': 1307570, 'homozygote_count': 0, 'hemizygote_count': 0}]							BCL9L	nfe	1	926320	0	0	1.08e-06	NP_001365142.1:p.(Ala447GlyfsTer21)	NC_000011.10:g.118902403_118902404insGGGC	11	118902403	.	G	GGGGC
7-129189211-GCTGCTGCT-G	[]	frameshift_variant		1	0	0	1014572	9.86e-07	[{'id': 'remaining', 'ac': 0, 'an': 40896, 'ac_hemi': 0, 'ac_hom': 0}, {'id': 'amr', 'ac': 0, 'an': 7792, 'ac_hemi': 0, 'ac_hom': 0}, {'id': 'fin', 'ac': 0, 'an': 21130, 'ac_hemi': 0, 'ac_hom': 0}, {'id': 'mid', 'ac': 0, 'an': 2842, 'ac_hemi': 0, 'ac_hom': 0}, {'id': 'nfe', 'ac': 1, 'an': 863250, 'ac_hemi': 0, 'ac_hom': 0}, {'id': 'sas', 'ac': 0, 'an': 19382, 'ac_hemi': 0, 'ac_hom': 0}, {'id': 'asj', 'ac': 0, 'an': 13190, 'ac_hemi': 0, 'ac_hom': 0}, {'id': 'eas', 'ac': 0, 'an': 24976, 'ac_hemi': 0, 'ac_hom': 0}, {'id': 'afr', 'ac': 0, 'an': 21114, 'ac_hemi': 0, 'ac_hom': 0}]	1	0	0	1166296	[{'id': 'remaining', 'ac': 0, 'an': 43000, 'homozygote_count': 0, 'hemizygote_count': 0}, {'id': 'amr', 'ac': 0, 'an': 23022, 'homozygote_count': 0, 'hemizygote_count': 0}, {'id': 'fin', 'ac': 0, 'an': 31522, 'homozygote_count': 0, 'hemizygote_count': 0}, {'id': 'ami', 'ac': 0, 'an': 912, 'homozygote_count': 0, 'hemizygote_count': 0}, {'id': 'eas', 'ac': 0, 'an': 30128, 'homozygote_count': 0, 'hemizygote_count': 0}, {'id': 'mid', 'ac': 0, 'an': 3134, 'homozygote_count': 0, 'hemizygote_count': 0}, {'id': 'sas', 'ac': 0, 'an': 24208, 'homozygote_count': 0, 'hemizygote_count': 0}, {'id': 'asj', 'ac': 0, 'an': 16658, 'homozygote_count': 0, 'hemizygote_count': 0}, {'id': 'afr', 'ac': 0, 'an': 62610, 'homozygote_count': 0, 'hemizygote_count': 0}, {'id': 'nfe', 'ac': 1, 'an': 931102, 'homozygote_count': 0, 'hemizygote_count': 0}, {'id': '', 'ac': 1, 'an': 1166296, 'homozygote_count': 0, 'hemizygote_count': 0}]							SMO	nfe	1	931102	0	0	1.07e-06	NP_005622.1:p.(Leu21GlyfsTer112)	NC_000007.14:g.129189212_129189219del	7	129189211	.	GCTGCTGCT	G
21-34889679-CG-C	[]	frameshift_variant		1	0	0	1007034	9.93e-07	[{'id': 'remaining', 'ac': 0, 'an': 36644, 'ac_hemi': 0, 'ac_hom': 0}, {'id': 'amr', 'ac': 0, 'an': 6174, 'ac_hemi': 0, 'ac_hom': 0}, {'id': 'fin', 'ac': 0, 'an': 7944, 'ac_hemi': 0, 'ac_hom': 0}, {'id': 'mid', 'ac': 0, 'an': 2408, 'ac_hemi': 0, 'ac_hom': 0}, {'id': 'nfe', 'ac': 1, 'an': 863220, 'ac_hemi': 0, 'ac_hom': 0}, {'id': 'sas', 'ac': 0, 'an': 46924, 'ac_hemi': 0, 'ac_hom': 0}, {'id': 'asj', 'ac': 0, 'an': 11992, 'ac_hemi': 0, 'ac_hom': 0}, {'id': 'eas', 'ac': 0, 'an': 12756, 'ac_hemi': 0, 'ac_hom': 0}, {'id': 'afr', 'ac': 0, 'an': 18972, 'ac_hemi': 0, 'ac_hom': 0}]	1	0	0	1159142	[{'id': 'remaining', 'ac': 0, 'an': 38756, 'homozygote_count': 0, 'hemizygote_count': 0}, {'id': 'amr', 'ac': 0, 'an': 21470, 'homozygote_count': 0, 'hemizygote_count': 0}, {'id': 'fin', 'ac': 0, 'an': 18532, 'homozygote_count': 0, 'hemizygote_count': 0}, {'id': 'ami', 'ac': 0, 'an': 910, 'homozygote_count': 0, 'hemizygote_count': 0}, {'id': 'eas', 'ac': 0, 'an': 17870, 'homozygote_count': 0, 'hemizygote_count': 0}, {'id': 'mid', 'ac': 0, 'an': 2700, 'homozygote_count': 0, 'hemizygote_count': 0}, {'id': 'sas', 'ac': 0, 'an': 51750, 'homozygote_count': 0, 'hemizygote_count': 0}, {'id': 'asj', 'ac': 0, 'an': 15462, 'homozygote_count': 0, 'hemizygote_count': 0}, {'id': 'afr', 'ac': 0, 'an': 60524, 'homozygote_count': 0, 'hemizygote_count': 0}, {'id': 'nfe', 'ac': 1, 'an': 931168, 'homozygote_count': 0, 'hemizygote_count': 0}, {'id': '', 'ac': 1, 'an': 1159142, 'homozygote_count': 0, 'hemizygote_count': 0}]							RUNX1	nfe	1	931168	0	0	1.07e-06	NP_001745.2:p.?	NC_000021.9:g.34889681del	21	34889679	.	CG	C
7-129189220-G-GCT	[]	frameshift_variant		1	0	0	1017554	9.83e-07	[{'id': 'remaining', 'ac': 0, 'an': 41146, 'ac_hemi': 0, 'ac_hom': 0}, {'id': 'amr', 'ac': 0, 'an': 7818, 'ac_hemi': 0, 'ac_hom': 0}, {'id': 'fin', 'ac': 0, 'an': 21270, 'ac_hemi': 0, 'ac_hom': 0}, {'id': 'mid', 'ac': 0, 'an': 2842, 'ac_hemi': 0, 'ac_hom': 0}, {'id': 'nfe', 'ac': 1, 'an': 865132, 'ac_hemi': 0, 'ac_hom': 0}, {'id': 'sas', 'ac': 0, 'an': 19956, 'ac_hemi': 0, 'ac_hom': 0}, {'id': 'asj', 'ac': 0, 'an': 13246, 'ac_hemi': 0, 'ac_hom': 0}, {'id': 'eas', 'ac': 0, 'an': 25024, 'ac_hemi': 0, 'ac_hom': 0}, {'id': 'afr', 'ac': 0, 'an': 21120, 'ac_hemi': 0, 'ac_hom': 0}]	1	0	0	1169136	[{'id': 'remaining', 'ac': 0, 'an': 43228, 'homozygote_count': 0, 'hemizygote_count': 0}, {'id': 'amr', 'ac': 0, 'an': 23024, 'homozygote_count': 0, 'hemizygote_count': 0}, {'id': 'fin', 'ac': 0, 'an': 31656, 'homozygote_count': 0, 'hemizygote_count': 0}, {'id': 'ami', 'ac': 0, 'an': 912, 'homozygote_count': 0, 'hemizygote_count': 0}, {'id': 'eas', 'ac': 0, 'an': 30188, 'homozygote_count': 0, 'hemizygote_count': 0}, {'id': 'mid', 'ac': 0, 'an': 3156, 'homozygote_count': 0, 'hemizygote_count': 0}, {'id': 'sas', 'ac': 0, 'an': 24776, 'homozygote_count': 0, 'hemizygote_count': 0}, {'id': 'asj', 'ac': 0, 'an': 16716, 'homozygote_count': 0, 'hemizygote_count': 0}, {'id': 'afr', 'ac': 0, 'an': 62490, 'homozygote_count': 0, 'hemizygote_count': 0}, {'id': 'nfe', 'ac': 1, 'an': 932990, 'homozygote_count': 0, 'hemizygote_count': 0}, {'id': '', 'ac': 1, 'an': 1169136, 'homozygote_count': 0, 'hemizygote_count': 0}]	0	0	0	151582	0	[{'id': 'remaining', 'ac': 0, 'an': 2082, 'ac_hemi': 0, 'ac_hom': 0}, {'id': 'amr', 'ac': 0, 'an': 15206, 'ac_hemi': 0, 'ac_hom': 0}, {'id': 'fin', 'ac': 0, 'an': 10386, 'ac_hemi': 0, 'ac_hom': 0}, {'id': 'ami', 'ac': 0, 'an': 912, 'ac_hemi': 0, 'ac_hom': 0}, {'id': 'eas', 'ac': 0, 'an': 5164, 'ac_hemi': 0, 'ac_hom': 0}, {'id': 'mid', 'ac': 0, 'an': 314, 'ac_hemi': 0, 'ac_hom': 0}, {'id': 'sas', 'ac': 0, 'an': 4820, 'ac_hemi': 0, 'ac_hom': 0}, {'id': 'asj', 'ac': 0, 'an': 3470, 'ac_hemi': 0, 'ac_hom': 0}, {'id': 'afr', 'ac': 0, 'an': 41370, 'ac_hemi': 0, 'ac_hom': 0}, {'id': 'nfe', 'ac': 0, 'an': 67858, 'ac_hemi': 0, 'ac_hom': 0}]	SMO	nfe	1	932990	0	0	1.07e-06	NP_005622.1:p.(Gly24LeufsTer32)	NC_000007.14:g.129189220_129189221insCT	7	129189220	.	G	GCT
21-34889691-CG-C	[]	frameshift_variant		1	0	0	1015604	9.85e-07	[{'id': 'remaining', 'ac': 0, 'an': 37166, 'ac_hemi': 0, 'ac_hom': 0}, {'id': 'amr', 'ac': 0, 'an': 7394, 'ac_hemi': 0, 'ac_hom': 0}, {'id': 'fin', 'ac': 0, 'an': 8218, 'ac_hemi': 0, 'ac_hom': 0}, {'id': 'mid', 'ac': 0, 'an': 2454, 'ac_hemi': 0, 'ac_hom': 0}, {'id': 'nfe', 'ac': 1, 'an': 867162, 'ac_hemi': 0, 'ac_hom': 0}, {'id': 'sas', 'ac': 0, 'an': 47952, 'ac_hemi': 0, 'ac_hom': 0}, {'id': 'asj', 'ac': 0, 'an': 12692, 'ac_hemi': 0, 'ac_hom': 0}, {'id': 'eas', 'ac': 0, 'an': 13210, 'ac_hemi': 0, 'ac_hom': 0}, {'id': 'afr', 'ac': 0, 'an': 19356, 'ac_hemi': 0, 'ac_hom': 0}]	1	0	0	1167692	[{'id': 'remaining', 'ac': 0, 'an': 39274, 'homozygote_count': 0, 'hemizygote_count': 0}, {'id': 'amr', 'ac': 0, 'an': 22692, 'homozygote_count': 0, 'hemizygote_count': 0}, {'id': 'fin', 'ac': 0, 'an': 18808, 'homozygote_count': 0, 'hemizygote_count': 0}, {'id': 'ami', 'ac': 0, 'an': 910, 'homozygote_count': 0, 'hemizygote_count': 0}, {'id': 'eas', 'ac': 0, 'an': 18334, 'homozygote_count': 0, 'hemizygote_count': 0}, {'id': 'mid', 'ac': 0, 'an': 2746, 'homozygote_count': 0, 'hemizygote_count': 0}, {'id': 'sas', 'ac': 0, 'an': 52774, 'homozygote_count': 0, 'hemizygote_count': 0}, {'id': 'asj', 'ac': 0, 'an': 16158, 'homozygote_count': 0, 'hemizygote_count': 0}, {'id': 'afr', 'ac': 0, 'an': 60884, 'homozygote_count': 0, 'hemizygote_count': 0}, {'id': 'nfe', 'ac': 1, 'an': 935112, 'homozygote_count': 0, 'hemizygote_count': 0}, {'id': '', 'ac': 1, 'an': 1167692, 'homozygote_count': 0, 'hemizygote_count': 0}]							RUNX1	nfe	1	935112	0	0	1.07e-06	NP_001745.2:p.?	NC_000021.9:g.34889694del	21	34889691	.	CG	C
7-129189228-CGGGCCGGGGGGCGGCCTCGAGCGGGAACGCGACCGGGCCT-C	['rs1793444279']	frameshift_variant								1	0	0	1177580	[{'id': 'remaining', 'ac': 0, 'an': 43512, 'homozygote_count': 0, 'hemizygote_count': 0}, {'id': 'amr', 'ac': 0, 'an': 23024, 'homozygote_count': 0, 'hemizygote_count': 0}, {'id': 'fin', 'ac': 0, 'an': 31668, 'homozygote_count': 0, 'hemizygote_count': 0}, {'id': 'ami', 'ac': 0, 'an': 912, 'homozygote_count': 0, 'hemizygote_count': 0}, {'id': 'eas', 'ac': 0, 'an': 30232, 'homozygote_count': 0, 'hemizygote_count': 0}, {'id': 'mid', 'ac': 0, 'an': 3152, 'homozygote_count': 0, 'hemizygote_count': 0}, {'id': 'sas', 'ac': 0, 'an': 25106, 'homozygote_count': 0, 'hemizygote_count': 0}, {'id': 'asj', 'ac': 0, 'an': 16784, 'homozygote_count': 0, 'hemizygote_count': 0}, {'id': 'afr', 'ac': 0, 'an': 62558, 'homozygote_count': 0, 'hemizygote_count': 0}, {'id': 'nfe', 'ac': 1, 'an': 940632, 'homozygote_count': 0, 'hemizygote_count': 0}, {'id': '', 'ac': 1, 'an': 1177580, 'homozygote_count': 0, 'hemizygote_count': 0}]	1	0	0	151306	6.61e-06	[{'id': 'remaining', 'ac': 0, 'an': 2082, 'ac_hemi': 0, 'ac_hom': 0}, {'id': 'amr', 'ac': 0, 'an': 15198, 'ac_hemi': 0, 'ac_hom': 0}, {'id': 'fin', 'ac': 0, 'an': 10378, 'ac_hemi': 0, 'ac_hom': 0}, {'id': 'ami', 'ac': 0, 'an': 912, 'ac_hemi': 0, 'ac_hom': 0}, {'id': 'eas', 'ac': 0, 'an': 5146, 'ac_hemi': 0, 'ac_hom': 0}, {'id': 'mid', 'ac': 0, 'an': 312, 'ac_hemi': 0, 'ac_hom': 0}, {'id': 'sas', 'ac': 0, 'an': 4808, 'ac_hemi': 0, 'ac_hom': 0}, {'id': 'asj', 'ac': 0, 'an': 3464, 'ac_hemi': 0, 'ac_hom': 0}, {'id': 'afr', 'ac': 0, 'an': 41248, 'ac_hemi': 0, 'ac_hom': 0}, {'id': 'nfe', 'ac': 1, 'an': 67758, 'ac_hemi': 0, 'ac_hom': 0}]	SMO	nfe	1	940632	0	0	1.06e-06	NP_005622.1:p.(Arg28LeufsTer14)	NC_000007.14:g.129189234_129189273del	7	129189228	.	CGGGCCGGGGGGCGGCCTCGAGCGGGAACGCGACCGGGCCT	C
7-129189171-C-CG	[]	frameshift_variant		1	0	0	1028196	9.73e-07	[{'id': 'remaining', 'ac': 0, 'an': 41102, 'ac_hemi': 0, 'ac_hom': 0}, {'id': 'amr', 'ac': 0, 'an': 7616, 'ac_hemi': 0, 'ac_hom': 0}, {'id': 'fin', 'ac': 0, 'an': 20698, 'ac_hemi': 0, 'ac_hom': 0}, {'id': 'mid', 'ac': 0, 'an': 2780, 'ac_hemi': 0, 'ac_hom': 0}, {'id': 'nfe', 'ac': 1, 'an': 877760, 'ac_hemi': 0, 'ac_hom': 0}, {'id': 'sas', 'ac': 0, 'an': 18906, 'ac_hemi': 0, 'ac_hom': 0}, {'id': 'asj', 'ac': 0, 'an': 13124, 'ac_hemi': 0, 'ac_hom': 0}, {'id': 'eas', 'ac': 0, 'an': 24820, 'ac_hemi': 0, 'ac_hom': 0}, {'id': 'afr', 'ac': 0, 'an': 21390, 'ac_hemi': 0, 'ac_hom': 0}]	1	0	0	1179858	[{'id': 'remaining', 'ac': 0, 'an': 43208, 'homozygote_count': 0, 'hemizygote_count': 0}, {'id': 'amr', 'ac': 0, 'an': 22848, 'homozygote_count': 0, 'hemizygote_count': 0}, {'id': 'fin', 'ac': 0, 'an': 31112, 'homozygote_count': 0, 'hemizygote_count': 0}, {'id': 'ami', 'ac': 0, 'an': 908, 'homozygote_count': 0, 'hemizygote_count': 0}, {'id': 'eas', 'ac': 0, 'an': 29942, 'homozygote_count': 0, 'hemizygote_count': 0}, {'id': 'mid', 'ac': 0, 'an': 3072, 'homozygote_count': 0, 'hemizygote_count': 0}, {'id': 'sas', 'ac': 0, 'an': 23720, 'homozygote_count': 0, 'hemizygote_count': 0}, {'id': 'asj', 'ac': 0, 'an': 16590, 'homozygote_count': 0, 'hemizygote_count': 0}, {'id': 'afr', 'ac': 0, 'an': 62866, 'homozygote_count': 0, 'hemizygote_count': 0}, {'id': 'nfe', 'ac': 1, 'an': 945592, 'homozygote_count': 0, 'hemizygote_count': 0}, {'id': '', 'ac': 1, 'an': 1179858, 'homozygote_count': 0, 'hemizygote_count': 0}]							SMO	nfe	1	945592	0	0	1.06e-06	NP_005622.1:p.(Arg8AlafsTer128)	NC_000007.14:g.129189172dup	7	129189171	.	C	CG
7-129189155-GCCGCTGCCCGC-G	[]	frameshift_variant		1	0	0	1037018	9.64e-07	[{'id': 'remaining', 'ac': 0, 'an': 41298, 'ac_hemi': 0, 'ac_hom': 0}, {'id': 'amr', 'ac': 0, 'an': 7614, 'ac_hemi': 0, 'ac_hom': 0}, {'id': 'fin', 'ac': 0, 'an': 20600, 'ac_hemi': 0, 'ac_hom': 0}, {'id': 'mid', 'ac': 0, 'an': 2814, 'ac_hemi': 0, 'ac_hom': 0}, {'id': 'nfe', 'ac': 1, 'an': 886140, 'ac_hemi': 0, 'ac_hom': 0}, {'id': 'sas', 'ac': 0, 'an': 19014, 'ac_hemi': 0, 'ac_hom': 0}, {'id': 'asj', 'ac': 0, 'an': 13154, 'ac_hemi': 0, 'ac_hom': 0}, {'id': 'eas', 'ac': 0, 'an': 24832, 'ac_hemi': 0, 'ac_hom': 0}, {'id': 'afr', 'ac': 0, 'an': 21552, 'ac_hemi': 0, 'ac_hom': 0}]	1	0	0	1188524	[{'id': 'remaining', 'ac': 0, 'an': 43402, 'homozygote_count': 0, 'hemizygote_count': 0}, {'id': 'amr', 'ac': 0, 'an': 22854, 'homozygote_count': 0, 'hemizygote_count': 0}, {'id': 'fin', 'ac': 0, 'an': 31022, 'homozygote_count': 0, 'hemizygote_count': 0}, {'id': 'ami', 'ac': 0, 'an': 906, 'homozygote_count': 0, 'hemizygote_count': 0}, {'id': 'eas', 'ac': 0, 'an': 29914, 'homozygote_count': 0, 'hemizygote_count': 0}, {'id': 'mid', 'ac': 0, 'an': 3104, 'homozygote_count': 0, 'hemizygote_count': 0}, {'id': 'sas', 'ac': 0, 'an': 23820, 'homozygote_count': 0, 'hemizygote_count': 0}, {'id': 'asj', 'ac': 0, 'an': 16620, 'homozygote_count': 0, 'hemizygote_count': 0}, {'id': 'afr', 'ac': 0, 'an': 62972, 'homozygote_count': 0, 'hemizygote_count': 0}, {'id': 'nfe', 'ac': 1, 'an': 953910, 'homozygote_count': 0, 'hemizygote_count': 0}, {'id': '', 'ac': 1, 'an': 1188524, 'homozygote_count': 0, 'hemizygote_count': 0}]							SMO	nfe	1	953910	0	0	1.05e-06	NP_005622.1:p.(Ala3SerfsTer129)	NC_000007.14:g.129189158_129189168del	7	129189155	.	GCCGCTGCCCGC	G
5-56816000-CCCGGGGAGAAG-C	[]	frameshift_variant		1	0	0	1079066	9.27e-07	[{'id': 'remaining', 'ac': 0, 'an': 42844, 'ac_hemi': 0, 'ac_hom': 0}, {'id': 'amr', 'ac': 0, 'an': 8296, 'ac_hemi': 0, 'ac_hom': 0}, {'id': 'fin', 'ac': 0, 'an': 21314, 'ac_hemi': 0, 'ac_hom': 0}, {'id': 'mid', 'ac': 0, 'an': 2878, 'ac_hemi': 0, 'ac_hom': 0}, {'id': 'nfe', 'ac': 1, 'an': 920476, 'ac_hemi': 0, 'ac_hom': 0}, {'id': 'sas', 'ac': 0, 'an': 21750, 'ac_hemi': 0, 'ac_hom': 0}, {'id': 'asj', 'ac': 0, 'an': 13846, 'ac_hemi': 0, 'ac_hom': 0}, {'id': 'eas', 'ac': 0, 'an': 25336, 'ac_hemi': 0, 'ac_hom': 0}, {'id': 'afr', 'ac': 0, 'an': 22326, 'ac_hemi': 0, 'ac_hom': 0}]	1	0	0	1230714	[{'id': 'remaining', 'ac': 0, 'an': 44948, 'homozygote_count': 0, 'hemizygote_count': 0}, {'id': 'amr', 'ac': 0, 'an': 23546, 'homozygote_count': 0, 'hemizygote_count': 0}, {'id': 'fin', 'ac': 0, 'an': 31718, 'homozygote_count': 0, 'hemizygote_count': 0}, {'id': 'ami', 'ac': 0, 'an': 912, 'homozygote_count': 0, 'hemizygote_count': 0}, {'id': 'eas', 'ac': 0, 'an': 30462, 'homozygote_count': 0, 'hemizygote_count': 0}, {'id': 'mid', 'ac': 0, 'an': 3170, 'homozygote_count': 0, 'hemizygote_count': 0}, {'id': 'sas', 'ac': 0, 'an': 26576, 'homozygote_count': 0, 'hemizygote_count': 0}, {'id': 'asj', 'ac': 0, 'an': 17312, 'homozygote_count': 0, 'hemizygote_count': 0}, {'id': 'afr', 'ac': 0, 'an': 63794, 'homozygote_count': 0, 'hemizygote_count': 0}, {'id': 'nfe', 'ac': 1, 'an': 988276, 'homozygote_count': 0, 'hemizygote_count': 0}, {'id': '', 'ac': 1, 'an': 1230714, 'homozygote_count': 0, 'hemizygote_count': 0}]							MAP3K1	nfe	1	988276	0	0	1.01e-06	NP_005912.1:p.(Glu145AlafsTer15)	NC_000005.10:g.56816002_56816012del	5	56816000	.	CCCGGGGAGAAG	C
9-136513043-G-T	[]	nonsense		1	0	0	1216850	8.22e-07	[{'id': 'remaining', 'ac': 0, 'an': 46048, 'ac_hemi': 0, 'ac_hom': 0}, {'id': 'amr', 'ac': 0, 'an': 39016, 'ac_hemi': 0, 'ac_hom': 0}, {'id': 'fin', 'ac': 0, 'an': 37044, 'ac_hemi': 0, 'ac_hom': 0}, {'id': 'mid', 'ac': 0, 'an': 4640, 'ac_hemi': 0, 'ac_hom': 0}, {'id': 'nfe', 'ac': 1, 'an': 936978, 'ac_hemi': 0, 'ac_hom': 0}, {'id': 'sas', 'ac': 0, 'an': 83376, 'ac_hemi': 0, 'ac_hom': 0}, {'id': 'asj', 'ac': 0, 'an': 18778, 'ac_hemi': 0, 'ac_hom': 0}, {'id': 'eas', 'ac': 0, 'an': 23864, 'ac_hemi': 0, 'ac_hom': 0}, {'id': 'afr', 'ac': 0, 'an': 27106, 'ac_hemi': 0, 'ac_hom': 0}]	1	0	0	1359068	[{'id': 'remaining', 'ac': 0, 'an': 48046, 'homozygote_count': 0, 'hemizygote_count': 0}, {'id': 'amr', 'ac': 0, 'an': 52650, 'homozygote_count': 0, 'hemizygote_count': 0}, {'id': 'fin', 'ac': 0, 'an': 45906, 'homozygote_count': 0, 'hemizygote_count': 0}, {'id': 'ami', 'ac': 0, 'an': 882, 'homozygote_count': 0, 'hemizygote_count': 0}, {'id': 'eas', 'ac': 0, 'an': 28176, 'homozygote_count': 0, 'hemizygote_count': 0}, {'id': 'mid', 'ac': 0, 'an': 4920, 'homozygote_count': 0, 'hemizygote_count': 0}, {'id': 'sas', 'ac': 0, 'an': 87534, 'homozygote_count': 0, 'hemizygote_count': 0}, {'id': 'asj', 'ac': 0, 'an': 22144, 'homozygote_count': 0, 'hemizygote_count': 0}, {'id': 'afr', 'ac': 0, 'an': 66140, 'homozygote_count': 0, 'hemizygote_count': 0}, {'id': 'nfe', 'ac': 1, 'an': 1002670, 'homozygote_count': 0, 'hemizygote_count': 0}, {'id': '', 'ac': 1, 'an': 1359068, 'homozygote_count': 0, 'hemizygote_count': 0}]							NOTCH1	nfe	1	1002670	0	0	9.97e-07	NP_060087.3:p.(Cys815Ter)	NC_000009.12:g.136513043G>T	9	136513043	.	G	T
5-56815971-GC-G	[]	frameshift_variant		1	0	0	1106160	9.04e-07	[{'id': 'remaining', 'ac': 0, 'an': 43884, 'ac_hemi': 0, 'ac_hom': 0}, {'id': 'amr', 'ac': 0, 'an': 10494, 'ac_hemi': 0, 'ac_hom': 0}, {'id': 'fin', 'ac': 0, 'an': 22394, 'ac_hemi': 0, 'ac_hom': 0}, {'id': 'mid', 'ac': 0, 'an': 2950, 'ac_hemi': 0, 'ac_hom': 0}, {'id': 'nfe', 'ac': 1, 'an': 934952, 'ac_hemi': 0, 'ac_hom': 0}, {'id': 'sas', 'ac': 0, 'an': 28832, 'ac_hemi': 0, 'ac_hom': 0}, {'id': 'asj', 'ac': 0, 'an': 14830, 'ac_hemi': 0, 'ac_hom': 0}, {'id': 'eas', 'ac': 0, 'an': 25268, 'ac_hemi': 0, 'ac_hom': 0}, {'id': 'afr', 'ac': 0, 'an': 22556, 'ac_hemi': 0, 'ac_hom': 0}]	1	0	0	1257634	[{'id': 'remaining', 'ac': 0, 'an': 45988, 'homozygote_count': 0, 'hemizygote_count': 0}, {'id': 'amr', 'ac': 0, 'an': 25722, 'homozygote_count': 0, 'hemizygote_count': 0}, {'id': 'fin', 'ac': 0, 'an': 32724, 'homozygote_count': 0, 'hemizygote_count': 0}, {'id': 'ami', 'ac': 0, 'an': 906, 'homozygote_count': 0, 'hemizygote_count': 0}, {'id': 'eas', 'ac': 0, 'an': 30386, 'homozygote_count': 0, 'hemizygote_count': 0}, {'id': 'mid', 'ac': 0, 'an': 3242, 'homozygote_count': 0, 'hemizygote_count': 0}, {'id': 'sas', 'ac': 0, 'an': 33662, 'homozygote_count': 0, 'hemizygote_count': 0}, {'id': 'asj', 'ac': 0, 'an': 18292, 'homozygote_count': 0, 'hemizygote_count': 0}, {'id': 'afr', 'ac': 0, 'an': 64010, 'homozygote_count': 0, 'hemizygote_count': 0}, {'id': 'nfe', 'ac': 1, 'an': 1002702, 'homozygote_count': 0, 'hemizygote_count': 0}, {'id': '', 'ac': 1, 'an': 1257634, 'homozygote_count': 0, 'hemizygote_count': 0}]							MAP3K1	nfe	1	1002702	0	0	9.97e-07	NP_005912.1:p.(Ser133ArgfsTer52)	NC_000005.10:g.56815972del	5	56815971	.	GC	G
5-56815954-GGT-G	[]	frameshift_variant		1	0	0	1107892	9.03e-07	[{'id': 'remaining', 'ac': 0, 'an': 43904, 'ac_hemi': 0, 'ac_hom': 0}, {'id': 'amr', 'ac': 0, 'an': 10134, 'ac_hemi': 0, 'ac_hom': 0}, {'id': 'fin', 'ac': 0, 'an': 22528, 'ac_hemi': 0, 'ac_hom': 0}, {'id': 'mid', 'ac': 0, 'an': 2946, 'ac_hemi': 0, 'ac_hom': 0}, {'id': 'nfe', 'ac': 1, 'an': 935924, 'ac_hemi': 0, 'ac_hom': 0}, {'id': 'sas', 'ac': 0, 'an': 29862, 'ac_hemi': 0, 'ac_hom': 0}, {'id': 'asj', 'ac': 0, 'an': 14738, 'ac_hemi': 0, 'ac_hom': 0}, {'id': 'eas', 'ac': 0, 'an': 25284, 'ac_hemi': 0, 'ac_hom': 0}, {'id': 'afr', 'ac': 0, 'an': 22572, 'ac_hemi': 0, 'ac_hom': 0}]	1	0	0	1259330	[{'id': 'remaining', 'ac': 0, 'an': 46010, 'homozygote_count': 0, 'hemizygote_count': 0}, {'id': 'amr', 'ac': 0, 'an': 25346, 'homozygote_count': 0, 'hemizygote_count': 0}, {'id': 'fin', 'ac': 0, 'an': 32832, 'homozygote_count': 0, 'hemizygote_count': 0}, {'id': 'ami', 'ac': 0, 'an': 912, 'homozygote_count': 0, 'hemizygote_count': 0}, {'id': 'eas', 'ac': 0, 'an': 30408, 'homozygote_count': 0, 'hemizygote_count': 0}, {'id': 'mid', 'ac': 0, 'an': 3238, 'homozygote_count': 0, 'hemizygote_count': 0}, {'id': 'sas', 'ac': 0, 'an': 34688, 'homozygote_count': 0, 'hemizygote_count': 0}, {'id': 'asj', 'ac': 0, 'an': 18198, 'homozygote_count': 0, 'hemizygote_count': 0}, {'id': 'afr', 'ac': 0, 'an': 64012, 'homozygote_count': 0, 'hemizygote_count': 0}, {'id': 'nfe', 'ac': 1, 'an': 1003686, 'homozygote_count': 0, 'hemizygote_count': 0}, {'id': '', 'ac': 1, 'an': 1259330, 'homozygote_count': 0, 'hemizygote_count': 0}]							MAP3K1	nfe	1	1003686	0	0	9.96e-07	NP_005912.1:p.(Val128GlyfsTer35)	NC_000005.10:g.56815956_56815957del	5	56815954	.	GGT	G
5-56815930-C-CGGCGGCGCCCACCTTACCGAGTCGGT	[]	frameshift_variant		1	0	0	1109520	9.01e-07	[{'id': 'remaining', 'ac': 0, 'an': 43962, 'ac_hemi': 0, 'ac_hom': 0}, {'id': 'amr', 'ac': 0, 'an': 8900, 'ac_hemi': 0, 'ac_hom': 0}, {'id': 'fin', 'ac': 0, 'an': 22752, 'ac_hemi': 0, 'ac_hom': 0}, {'id': 'mid', 'ac': 0, 'an': 2936, 'ac_hemi': 0, 'ac_hom': 0}, {'id': 'nfe', 'ac': 1, 'an': 937842, 'ac_hemi': 0, 'ac_hom': 0}, {'id': 'sas', 'ac': 0, 'an': 30852, 'ac_hemi': 0, 'ac_hom': 0}, {'id': 'asj', 'ac': 0, 'an': 14296, 'ac_hemi': 0, 'ac_hom': 0}, {'id': 'eas', 'ac': 0, 'an': 25352, 'ac_hemi': 0, 'ac_hom': 0}, {'id': 'afr', 'ac': 0, 'an': 22628, 'ac_hemi': 0, 'ac_hom': 0}]	1	0	0	1260792	[{'id': 'remaining', 'ac': 0, 'an': 46056, 'homozygote_count': 0, 'hemizygote_count': 0}, {'id': 'amr', 'ac': 0, 'an': 24102, 'homozygote_count': 0, 'hemizygote_count': 0}, {'id': 'fin', 'ac': 0, 'an': 33002, 'homozygote_count': 0, 'hemizygote_count': 0}, {'id': 'ami', 'ac': 0, 'an': 912, 'homozygote_count': 0, 'hemizygote_count': 0}, {'id': 'eas', 'ac': 0, 'an': 30474, 'homozygote_count': 0, 'hemizygote_count': 0}, {'id': 'mid', 'ac': 0, 'an': 3228, 'homozygote_count': 0, 'hemizygote_count': 0}, {'id': 'sas', 'ac': 0, 'an': 35678, 'homozygote_count': 0, 'hemizygote_count': 0}, {'id': 'asj', 'ac': 0, 'an': 17758, 'homozygote_count': 0, 'hemizygote_count': 0}, {'id': 'afr', 'ac': 0, 'an': 64056, 'homozygote_count': 0, 'hemizygote_count': 0}, {'id': 'nfe', 'ac': 1, 'an': 1005526, 'homozygote_count': 0, 'hemizygote_count': 0}, {'id': '', 'ac': 1, 'an': 1260792, 'homozygote_count': 0, 'hemizygote_count': 0}]							MAP3K1	nfe	1	1005526	0	0	9.95e-07	NP_005912.1:p.(Asp132ThrfsTer62)	NC_000005.10:g.56815940_56815965dup	5	56815930	.	C	CGGCGGCGCCCACCTTACCGAGTCGGT
5-56815909-GC-G	[]	frameshift_variant		1	0	0	1138410	8.78e-07	[{'id': 'remaining', 'ac': 0, 'an': 45284, 'ac_hemi': 0, 'ac_hom': 0}, {'id': 'amr', 'ac': 0, 'an': 9630, 'ac_hemi': 0, 'ac_hom': 0}, {'id': 'fin', 'ac': 0, 'an': 24436, 'ac_hemi': 0, 'ac_hom': 0}, {'id': 'mid', 'ac': 0, 'an': 3046, 'ac_hemi': 0, 'ac_hom': 0}, {'id': 'nfe', 'ac': 1, 'an': 953294, 'ac_hemi': 0, 'ac_hom': 0}, {'id': 'sas', 'ac': 0, 'an': 39004, 'ac_hemi': 0, 'ac_hom': 0}, {'id': 'asj', 'ac': 0, 'an': 14968, 'ac_hemi': 0, 'ac_hom': 0}, {'id': 'eas', 'ac': 0, 'an': 25702, 'ac_hemi': 0, 'ac_hom': 0}, {'id': 'afr', 'ac': 0, 'an': 23046, 'ac_hemi': 0, 'ac_hom': 0}]	1	0	0	1289342	[{'id': 'remaining', 'ac': 0, 'an': 47374, 'homozygote_count': 0, 'hemizygote_count': 0}, {'id': 'amr', 'ac': 0, 'an': 24814, 'homozygote_count': 0, 'hemizygote_count': 0}, {'id': 'fin', 'ac': 0, 'an': 34636, 'homozygote_count': 0, 'hemizygote_count': 0}, {'id': 'ami', 'ac': 0, 'an': 912, 'homozygote_count': 0, 'hemizygote_count': 0}, {'id': 'eas', 'ac': 0, 'an': 30818, 'homozygote_count': 0, 'hemizygote_count': 0}, {'id': 'mid', 'ac': 0, 'an': 3338, 'homozygote_count': 0, 'hemizygote_count': 0}, {'id': 'sas', 'ac': 0, 'an': 43822, 'homozygote_count': 0, 'hemizygote_count': 0}, {'id': 'asj', 'ac': 0, 'an': 18424, 'homozygote_count': 0, 'hemizygote_count': 0}, {'id': 'afr', 'ac': 0, 'an': 64444, 'homozygote_count': 0, 'hemizygote_count': 0}, {'id': 'nfe', 'ac': 1, 'an': 1020760, 'homozygote_count': 0, 'hemizygote_count': 0}, {'id': '', 'ac': 1, 'an': 1289342, 'homozygote_count': 0, 'hemizygote_count': 0}]							MAP3K1	nfe	1	1020760	0	0	9.8e-07	NP_005912.1:p.(His114ThrfsTer71)	NC_000005.10:g.56815913del	5	56815909	.	GC	G
5-56815586-G-GAGGAGCC	[]	frameshift_variant		1	0	0	1147348	8.72e-07	[{'id': 'remaining', 'ac': 0, 'an': 45948, 'ac_hemi': 0, 'ac_hom': 0}, {'id': 'amr', 'ac': 0, 'an': 9966, 'ac_hemi': 0, 'ac_hom': 0}, {'id': 'fin', 'ac': 0, 'an': 24232, 'ac_hemi': 0, 'ac_hom': 0}, {'id': 'mid', 'ac': 0, 'an': 3130, 'ac_hemi': 0, 'ac_hom': 0}, {'id': 'nfe', 'ac': 1, 'an': 958908, 'ac_hemi': 0, 'ac_hom': 0}, {'id': 'sas', 'ac': 0, 'an': 39504, 'ac_hemi': 0, 'ac_hom': 0}, {'id': 'asj', 'ac': 0, 'an': 15550, 'ac_hemi': 0, 'ac_hom': 0}, {'id': 'eas', 'ac': 0, 'an': 26884, 'ac_hemi': 0, 'ac_hom': 0}, {'id': 'afr', 'ac': 0, 'an': 23226, 'ac_hemi': 0, 'ac_hom': 0}]	1	0	0	1299022	[{'id': 'remaining', 'ac': 0, 'an': 48056, 'homozygote_count': 0, 'hemizygote_count': 0}, {'id': 'amr', 'ac': 0, 'an': 25204, 'homozygote_count': 0, 'hemizygote_count': 0}, {'id': 'fin', 'ac': 0, 'an': 34682, 'homozygote_count': 0, 'hemizygote_count': 0}, {'id': 'ami', 'ac': 0, 'an': 908, 'homozygote_count': 0, 'hemizygote_count': 0}, {'id': 'eas', 'ac': 0, 'an': 32004, 'homozygote_count': 0, 'hemizygote_count': 0}, {'id': 'mid', 'ac': 0, 'an': 3422, 'homozygote_count': 0, 'hemizygote_count': 0}, {'id': 'sas', 'ac': 0, 'an': 44330, 'homozygote_count': 0, 'hemizygote_count': 0}, {'id': 'asj', 'ac': 0, 'an': 19020, 'homozygote_count': 0, 'hemizygote_count': 0}, {'id': 'afr', 'ac': 0, 'an': 64670, 'homozygote_count': 0, 'hemizygote_count': 0}, {'id': 'nfe', 'ac': 1, 'an': 1026726, 'homozygote_count': 0, 'hemizygote_count': 0}, {'id': '', 'ac': 1, 'an': 1299022, 'homozygote_count': 0, 'hemizygote_count': 0}]							MAP3K1	nfe	1	1026726	0	0	9.74e-07	NP_005912.1:p.(Ala5GlufsTer21)	NC_000005.10:g.56815586_56815587insAGGAGCC	5	56815586	.	G	GAGGAGCC
5-56815693-C-CGCGGGACTGCT	[]	frameshift_variant		1	0	0	1164642	8.59e-07	[{'id': 'remaining', 'ac': 0, 'an': 47016, 'ac_hemi': 0, 'ac_hom': 0}, {'id': 'amr', 'ac': 0, 'an': 12692, 'ac_hemi': 0, 'ac_hom': 0}, {'id': 'fin', 'ac': 0, 'an': 25180, 'ac_hemi': 0, 'ac_hom': 0}, {'id': 'mid', 'ac': 0, 'an': 3262, 'ac_hemi': 0, 'ac_hom': 0}, {'id': 'nfe', 'ac': 1, 'an': 968920, 'ac_hemi': 0, 'ac_hom': 0}, {'id': 'sas', 'ac': 0, 'an': 40452, 'ac_hemi': 0, 'ac_hom': 0}, {'id': 'asj', 'ac': 0, 'an': 16638, 'ac_hemi': 0, 'ac_hom': 0}, {'id': 'eas', 'ac': 0, 'an': 26632, 'ac_hemi': 0, 'ac_hom': 0}, {'id': 'afr', 'ac': 0, 'an': 23850, 'ac_hemi': 0, 'ac_hom': 0}]	1	0	0	1316086	[{'id': 'remaining', 'ac': 0, 'an': 49120, 'homozygote_count': 0, 'hemizygote_count': 0}, {'id': 'amr', 'ac': 0, 'an': 27898, 'homozygote_count': 0, 'hemizygote_count': 0}, {'id': 'fin', 'ac': 0, 'an': 35482, 'homozygote_count': 0, 'hemizygote_count': 0}, {'id': 'ami', 'ac': 0, 'an': 912, 'homozygote_count': 0, 'hemizygote_count': 0}, {'id': 'eas', 'ac': 0, 'an': 31740, 'homozygote_count': 0, 'hemizygote_count': 0}, {'id': 'mid', 'ac': 0, 'an': 3554, 'homozygote_count': 0, 'hemizygote_count': 0}, {'id': 'sas', 'ac': 0, 'an': 45282, 'homozygote_count': 0, 'hemizygote_count': 0}, {'id': 'asj', 'ac': 0, 'an': 20098, 'homozygote_count': 0, 'hemizygote_count': 0}, {'id': 'afr', 'ac': 0, 'an': 65298, 'homozygote_count': 0, 'hemizygote_count': 0}, {'id': 'nfe', 'ac': 1, 'an': 1036702, 'homozygote_count': 0, 'hemizygote_count': 0}, {'id': '', 'ac': 1, 'an': 1316086, 'homozygote_count': 0, 'hemizygote_count': 0}]							MAP3K1	nfe	1	1036702	0	0	9.65e-07	NP_005912.1:p.(Glu46AspfsTer143)	NC_000005.10:g.56815700_56815710dup	5	56815693	.	C	CGCGGGACTGCT
5-56815730-G-T	[]	nonsense		1	0	0	1192204	8.39e-07	[{'id': 'remaining', 'ac': 0, 'an': 48164, 'ac_hemi': 0, 'ac_hom': 0}, {'id': 'amr', 'ac': 0, 'an': 19250, 'ac_hemi': 0, 'ac_hom': 0}, {'id': 'fin', 'ac': 0, 'an': 26440, 'ac_hemi': 0, 'ac_hom': 0}, {'id': 'mid', 'ac': 0, 'an': 3444, 'ac_hemi': 0, 'ac_hom': 0}, {'id': 'nfe', 'ac': 1, 'an': 978344, 'ac_hemi': 0, 'ac_hom': 0}, {'id': 'sas', 'ac': 0, 'an': 46140, 'ac_hemi': 0, 'ac_hom': 0}, {'id': 'asj', 'ac': 0, 'an': 19090, 'ac_hemi': 0, 'ac_hom': 0}, {'id': 'eas', 'ac': 0, 'an': 26366, 'ac_hemi': 0, 'ac_hom': 0}, {'id': 'afr', 'ac': 0, 'an': 24966, 'ac_hemi': 0, 'ac_hom': 0}]	1	0	0	1343262	[{'id': 'remaining', 'ac': 0, 'an': 50260, 'homozygote_count': 0, 'hemizygote_count': 0}, {'id': 'amr', 'ac': 0, 'an': 34440, 'homozygote_count': 0, 'hemizygote_count': 0}, {'id': 'fin', 'ac': 0, 'an': 36668, 'homozygote_count': 0, 'hemizygote_count': 0}, {'id': 'ami', 'ac': 0, 'an': 910, 'homozygote_count': 0, 'hemizygote_count': 0}, {'id': 'eas', 'ac': 0, 'an': 31474, 'homozygote_count': 0, 'hemizygote_count': 0}, {'id': 'mid', 'ac': 0, 'an': 3734, 'homozygote_count': 0, 'hemizygote_count': 0}, {'id': 'sas', 'ac': 0, 'an': 50948, 'homozygote_count': 0, 'hemizygote_count': 0}, {'id': 'asj', 'ac': 0, 'an': 22552, 'homozygote_count': 0, 'hemizygote_count': 0}, {'id': 'afr', 'ac': 0, 'an': 66336, 'homozygote_count': 0, 'hemizygote_count': 0}, {'id': 'nfe', 'ac': 1, 'an': 1045940, 'homozygote_count': 0, 'hemizygote_count': 0}, {'id': '', 'ac': 1, 'an': 1343262, 'homozygote_count': 0, 'hemizygote_count': 0}]							MAP3K1	nfe	1	1045940	0	0	9.56e-07	NP_005912.1:p.(Glu53Ter)	NC_000005.10:g.56815730G>T	5	56815730	.	G	T
11-102328910-C-A	[]	nonsense		1	0	0	1226746	8.15e-07	[{'id': 'remaining', 'ac': 0, 'an': 49316, 'ac_hemi': 0, 'ac_hom': 0}, {'id': 'amr', 'ac': 0, 'an': 19784, 'ac_hemi': 0, 'ac_hom': 0}, {'id': 'fin', 'ac': 0, 'an': 43704, 'ac_hemi': 0, 'ac_hom': 0}, {'id': 'mid', 'ac': 0, 'an': 4674, 'ac_hemi': 0, 'ac_hom': 0}, {'id': 'nfe', 'ac': 1, 'an': 988042, 'ac_hemi': 0, 'ac_hom': 0}, {'id': 'sas', 'ac': 0, 'an': 48278, 'ac_hemi': 0, 'ac_hom': 0}, {'id': 'asj', 'ac': 0, 'an': 19318, 'ac_hemi': 0, 'ac_hom': 0}, {'id': 'eas', 'ac': 0, 'an': 29110, 'ac_hemi': 0, 'ac_hom': 0}, {'id': 'afr', 'ac': 0, 'an': 24520, 'ac_hemi': 0, 'ac_hom': 0}]	1	0	0	1374100	[{'id': 'remaining', 'ac': 0, 'an': 51354, 'homozygote_count': 0, 'hemizygote_count': 0}, {'id': 'amr', 'ac': 0, 'an': 34452, 'homozygote_count': 0, 'hemizygote_count': 0}, {'id': 'fin', 'ac': 0, 'an': 52690, 'homozygote_count': 0, 'hemizygote_count': 0}, {'id': 'ami', 'ac': 0, 'an': 902, 'homozygote_count': 0, 'hemizygote_count': 0}, {'id': 'eas', 'ac': 0, 'an': 34170, 'homozygote_count': 0, 'hemizygote_count': 0}, {'id': 'mid', 'ac': 0, 'an': 4950, 'homozygote_count': 0, 'hemizygote_count': 0}, {'id': 'sas', 'ac': 0, 'an': 52946, 'homozygote_count': 0, 'hemizygote_count': 0}, {'id': 'asj', 'ac': 0, 'an': 22762, 'homozygote_count': 0, 'hemizygote_count': 0}, {'id': 'afr', 'ac': 0, 'an': 64508, 'homozygote_count': 0, 'hemizygote_count': 0}, {'id': 'nfe', 'ac': 1, 'an': 1055366, 'homozygote_count': 0, 'hemizygote_count': 0}, {'id': '', 'ac': 1, 'an': 1374100, 'homozygote_count': 0, 'hemizygote_count': 0}]							BIRC3	nfe	1	1055366	0	0	9.48e-07	NP_001156.1:p.(Ser349Ter)	NC_000011.10:g.102328910C>A	11	102328910	.	C	A
3-179204583-TC-T	[]	frameshift_variant		1	0	0	1326338	7.54e-07	[{'id': 'remaining', 'ac': 0, 'an': 55876, 'ac_hemi': 0, 'ac_hom': 0}, {'id': 'amr', 'ac': 0, 'an': 44510, 'ac_hemi': 0, 'ac_hom': 0}, {'id': 'fin', 'ac': 0, 'an': 53284, 'ac_hemi': 0, 'ac_hom': 0}, {'id': 'mid', 'ac': 0, 'an': 5492, 'ac_hemi': 0, 'ac_hom': 0}, {'id': 'nfe', 'ac': 1, 'an': 988690, 'ac_hemi': 0, 'ac_hom': 0}, {'id': 'sas', 'ac': 0, 'an': 83386, 'ac_hemi': 0, 'ac_hom': 0}, {'id': 'asj', 'ac': 0, 'an': 25182, 'ac_hemi': 0, 'ac_hom': 0}, {'id': 'eas', 'ac': 0, 'an': 38986, 'ac_hemi': 0, 'ac_hom': 0}, {'id': 'afr', 'ac': 0, 'an': 30932, 'ac_hemi': 0, 'ac_hom': 0}]	1	0	0	1478622	[{'id': 'remaining', 'ac': 0, 'an': 57990, 'homozygote_count': 0, 'hemizygote_count': 0}, {'id': 'amr', 'ac': 0, 'an': 59806, 'homozygote_count': 0, 'hemizygote_count': 0}, {'id': 'fin', 'ac': 0, 'an': 63892, 'homozygote_count': 0, 'hemizygote_count': 0}, {'id': 'ami', 'ac': 0, 'an': 912, 'homozygote_count': 0, 'hemizygote_count': 0}, {'id': 'eas', 'ac': 0, 'an': 44166, 'homozygote_count': 0, 'hemizygote_count': 0}, {'id': 'mid', 'ac': 0, 'an': 5786, 'homozygote_count': 0, 'hemizygote_count': 0}, {'id': 'sas', 'ac': 0, 'an': 88216, 'homozygote_count': 0, 'hemizygote_count': 0}, {'id': 'asj', 'ac': 0, 'an': 28646, 'homozygote_count': 0, 'hemizygote_count': 0}, {'id': 'afr', 'ac': 0, 'an': 72496, 'homozygote_count': 0, 'hemizygote_count': 0}, {'id': 'nfe', 'ac': 1, 'an': 1056712, 'homozygote_count': 0, 'hemizygote_count': 0}, {'id': '', 'ac': 1, 'an': 1478622, 'homozygote_count': 0, 'hemizygote_count': 0}]							PIK3CA	nfe	1	1056712	0	0	9.46e-07	NP_006209.2:p.(Arg382GlyfsTer6)	NC_000003.12:g.179204586del	3	179204583	.	TC	T
5-56815754-C-T	['rs2111726160']	nonsense		1	0	0	1222726	8.18e-07	[{'id': 'remaining', 'ac': 0, 'an': 49430, 'ac_hemi': 0, 'ac_hom': 0}, {'id': 'amr', 'ac': 0, 'an': 22622, 'ac_hemi': 0, 'ac_hom': 0}, {'id': 'fin', 'ac': 0, 'an': 28170, 'ac_hemi': 0, 'ac_hom': 0}, {'id': 'mid', 'ac': 0, 'an': 3556, 'ac_hemi': 0, 'ac_hom': 0}, {'id': 'nfe', 'ac': 1, 'an': 992320, 'ac_hemi': 0, 'ac_hom': 0}, {'id': 'sas', 'ac': 0, 'an': 54218, 'ac_hemi': 0, 'ac_hom': 0}, {'id': 'asj', 'ac': 0, 'an': 20472, 'ac_hemi': 0, 'ac_hom': 0}, {'id': 'eas', 'ac': 0, 'an': 26376, 'ac_hemi': 0, 'ac_hom': 0}, {'id': 'afr', 'ac': 0, 'an': 25562, 'ac_hemi': 0, 'ac_hom': 0}]	1	0	0	1374004	[{'id': 'remaining', 'ac': 0, 'an': 51532, 'homozygote_count': 0, 'hemizygote_count': 0}, {'id': 'amr', 'ac': 0, 'an': 37816, 'homozygote_count': 0, 'hemizygote_count': 0}, {'id': 'fin', 'ac': 0, 'an': 38424, 'homozygote_count': 0, 'hemizygote_count': 0}, {'id': 'ami', 'ac': 0, 'an': 912, 'homozygote_count': 0, 'hemizygote_count': 0}, {'id': 'eas', 'ac': 0, 'an': 31522, 'homozygote_count': 0, 'hemizygote_count': 0}, {'id': 'mid', 'ac': 0, 'an': 3848, 'homozygote_count': 0, 'hemizygote_count': 0}, {'id': 'sas', 'ac': 0, 'an': 59050, 'homozygote_count': 0, 'hemizygote_count': 0}, {'id': 'asj', 'ac': 0, 'an': 23926, 'homozygote_count': 0, 'hemizygote_count': 0}, {'id': 'afr', 'ac': 0, 'an': 67016, 'homozygote_count': 0, 'hemizygote_count': 0}, {'id': 'nfe', 'ac': 1, 'an': 1059958, 'homozygote_count': 0, 'hemizygote_count': 0}, {'id': '', 'ac': 1, 'an': 1374004, 'homozygote_count': 0, 'hemizygote_count': 0}]							MAP3K1	nfe	1	1059958	0	0	9.43e-07	NP_005912.1:p.(Gln61Ter)	NC_000005.10:g.56815754C>T	5	56815754	.	C	T
5-56815824-CG-C	[]	frameshift_variant		1	0	0	1266222	7.9e-07	[{'id': 'remaining', 'ac': 0, 'an': 51312, 'ac_hemi': 0, 'ac_hom': 0}, {'id': 'amr', 'ac': 0, 'an': 25200, 'ac_hemi': 0, 'ac_hom': 0}, {'id': 'fin', 'ac': 0, 'an': 30732, 'ac_hemi': 0, 'ac_hom': 0}, {'id': 'mid', 'ac': 0, 'an': 3748, 'ac_hemi': 0, 'ac_hom': 0}, {'id': 'nfe', 'ac': 1, 'an': 1014516, 'ac_hemi': 0, 'ac_hom': 0}, {'id': 'sas', 'ac': 0, 'an': 65786, 'ac_hemi': 0, 'ac_hom': 0}, {'id': 'asj', 'ac': 0, 'an': 21776, 'ac_hemi': 0, 'ac_hom': 0}, {'id': 'eas', 'ac': 0, 'an': 26930, 'ac_hemi': 0, 'ac_hom': 0}, {'id': 'afr', 'ac': 0, 'an': 26222, 'ac_hemi': 0, 'ac_hom': 0}]	1	0	0	1417498	[{'id': 'remaining', 'ac': 0, 'an': 53410, 'homozygote_count': 0, 'hemizygote_count': 0}, {'id': 'amr', 'ac': 0, 'an': 40406, 'homozygote_count': 0, 'hemizygote_count': 0}, {'id': 'fin', 'ac': 0, 'an': 40976, 'homozygote_count': 0, 'hemizygote_count': 0}, {'id': 'ami', 'ac': 0, 'an': 912, 'homozygote_count': 0, 'hemizygote_count': 0}, {'id': 'eas', 'ac': 0, 'an': 32082, 'homozygote_count': 0, 'hemizygote_count': 0}, {'id': 'mid', 'ac': 0, 'an': 4040, 'homozygote_count': 0, 'hemizygote_count': 0}, {'id': 'sas', 'ac': 0, 'an': 70618, 'homozygote_count': 0, 'hemizygote_count': 0}, {'id': 'asj', 'ac': 0, 'an': 25228, 'homozygote_count': 0, 'hemizygote_count': 0}, {'id': 'afr', 'ac': 0, 'an': 67692, 'homozygote_count': 0, 'hemizygote_count': 0}, {'id': 'nfe', 'ac': 1, 'an': 1082134, 'homozygote_count': 0, 'hemizygote_count': 0}, {'id': '', 'ac': 1, 'an': 1417498, 'homozygote_count': 0, 'hemizygote_count': 0}]							MAP3K1	nfe	1	1082134	0	0	9.24e-07	NP_005912.1:p.(Pro85ArgfsTer100)	NC_000005.10:g.56815825del	5	56815824	.	CG	C
5-56815781-CT-C	[]	frameshift_variant		1	0	0	1268368	7.88e-07	[{'id': 'remaining', 'ac': 0, 'an': 51424, 'ac_hemi': 0, 'ac_hom': 0}, {'id': 'amr', 'ac': 0, 'an': 25138, 'ac_hemi': 0, 'ac_hom': 0}, {'id': 'fin', 'ac': 0, 'an': 30788, 'ac_hemi': 0, 'ac_hom': 0}, {'id': 'mid', 'ac': 0, 'an': 3798, 'ac_hemi': 0, 'ac_hom': 0}, {'id': 'nfe', 'ac': 1, 'an': 1015944, 'ac_hemi': 0, 'ac_hom': 0}, {'id': 'sas', 'ac': 0, 'an': 66522, 'ac_hemi': 0, 'ac_hom': 0}, {'id': 'asj', 'ac': 0, 'an': 21788, 'ac_hemi': 0, 'ac_hom': 0}, {'id': 'eas', 'ac': 0, 'an': 26780, 'ac_hemi': 0, 'ac_hom': 0}, {'id': 'afr', 'ac': 0, 'an': 26186, 'ac_hemi': 0, 'ac_hom': 0}]	1	0	0	1419590	[{'id': 'remaining', 'ac': 0, 'an': 53528, 'homozygote_count': 0, 'hemizygote_count': 0}, {'id': 'amr', 'ac': 0, 'an': 40338, 'homozygote_count': 0, 'hemizygote_count': 0}, {'id': 'fin', 'ac': 0, 'an': 41026, 'homozygote_count': 0, 'hemizygote_count': 0}, {'id': 'ami', 'ac': 0, 'an': 912, 'homozygote_count': 0, 'hemizygote_count': 0}, {'id': 'eas', 'ac': 0, 'an': 31916, 'homozygote_count': 0, 'hemizygote_count': 0}, {'id': 'mid', 'ac': 0, 'an': 4090, 'homozygote_count': 0, 'hemizygote_count': 0}, {'id': 'sas', 'ac': 0, 'an': 71356, 'homozygote_count': 0, 'hemizygote_count': 0}, {'id': 'asj', 'ac': 0, 'an': 25238, 'homozygote_count': 0, 'hemizygote_count': 0}, {'id': 'afr', 'ac': 0, 'an': 67640, 'homozygote_count': 0, 'hemizygote_count': 0}, {'id': 'nfe', 'ac': 1, 'an': 1083546, 'homozygote_count': 0, 'hemizygote_count': 0}, {'id': '', 'ac': 1, 'an': 1419590, 'homozygote_count': 0, 'hemizygote_count': 0}]							MAP3K1	nfe	1	1083546	0	0	9.23e-07	NP_005912.1:p.(Leu70ArgfsTer115)	NC_000005.10:g.56815782del	5	56815781	.	CT	C
5-56815788-A-AGCTGCCTGAGCAGCCGC	[]	frameshift_variant		1	0	0	1269274	7.88e-07	[{'id': 'remaining', 'ac': 0, 'an': 51442, 'ac_hemi': 0, 'ac_hom': 0}, {'id': 'amr', 'ac': 0, 'an': 25196, 'ac_hemi': 0, 'ac_hom': 0}, {'id': 'fin', 'ac': 0, 'an': 30850, 'ac_hemi': 0, 'ac_hom': 0}, {'id': 'mid', 'ac': 0, 'an': 3792, 'ac_hemi': 0, 'ac_hom': 0}, {'id': 'nfe', 'ac': 1, 'an': 1016476, 'ac_hemi': 0, 'ac_hom': 0}, {'id': 'sas', 'ac': 0, 'an': 66670, 'ac_hemi': 0, 'ac_hom': 0}, {'id': 'asj', 'ac': 0, 'an': 21838, 'ac_hemi': 0, 'ac_hom': 0}, {'id': 'eas', 'ac': 0, 'an': 26806, 'ac_hemi': 0, 'ac_hom': 0}, {'id': 'afr', 'ac': 0, 'an': 26204, 'ac_hemi': 0, 'ac_hom': 0}]	1	0	0	1420424	[{'id': 'remaining', 'ac': 0, 'an': 53542, 'homozygote_count': 0, 'hemizygote_count': 0}, {'id': 'amr', 'ac': 0, 'an': 40394, 'homozygote_count': 0, 'hemizygote_count': 0}, {'id': 'fin', 'ac': 0, 'an': 41084, 'homozygote_count': 0, 'hemizygote_count': 0}, {'id': 'ami', 'ac': 0, 'an': 912, 'homozygote_count': 0, 'hemizygote_count': 0}, {'id': 'eas', 'ac': 0, 'an': 31934, 'homozygote_count': 0, 'hemizygote_count': 0}, {'id': 'mid', 'ac': 0, 'an': 4084, 'homozygote_count': 0, 'hemizygote_count': 0}, {'id': 'sas', 'ac': 0, 'an': 71502, 'homozygote_count': 0, 'hemizygote_count': 0}, {'id': 'asj', 'ac': 0, 'an': 25294, 'homozygote_count': 0, 'hemizygote_count': 0}, {'id': 'afr', 'ac': 0, 'an': 67636, 'homozygote_count': 0, 'hemizygote_count': 0}, {'id': 'nfe', 'ac': 1, 'an': 1084042, 'homozygote_count': 0, 'hemizygote_count': 0}, {'id': '', 'ac': 1, 'an': 1420424, 'homozygote_count': 0, 'hemizygote_count': 0}]							MAP3K1	nfe	1	1084042	0	0	9.22e-07	NP_005912.1:p.(Leu78ArgfsTer113)	NC_000005.10:g.56815789_56815805dup	5	56815788	.	A	AGCTGCCTGAGCAGCCGC
11-102328927-G-T	[]	nonsense		1	0	0	1277486	7.83e-07	[{'id': 'remaining', 'ac': 0, 'an': 51680, 'ac_hemi': 0, 'ac_hom': 0}, {'id': 'amr', 'ac': 0, 'an': 21096, 'ac_hemi': 0, 'ac_hom': 0}, {'id': 'fin', 'ac': 0, 'an': 46564, 'ac_hemi': 0, 'ac_hom': 0}, {'id': 'mid', 'ac': 0, 'an': 5034, 'ac_hemi': 0, 'ac_hom': 0}, {'id': 'nfe', 'ac': 1, 'an': 1019408, 'ac_hemi': 0, 'ac_hom': 0}, {'id': 'sas', 'ac': 0, 'an': 58956, 'ac_hemi': 0, 'ac_hom': 0}, {'id': 'asj', 'ac': 0, 'an': 20756, 'ac_hemi': 0, 'ac_hom': 0}, {'id': 'eas', 'ac': 0, 'an': 28898, 'ac_hemi': 0, 'ac_hom': 0}, {'id': 'afr', 'ac': 0, 'an': 25094, 'ac_hemi': 0, 'ac_hom': 0}]	1	0	0	1426462	[{'id': 'remaining', 'ac': 0, 'an': 53742, 'homozygote_count': 0, 'hemizygote_count': 0}, {'id': 'amr', 'ac': 0, 'an': 35990, 'homozygote_count': 0, 'hemizygote_count': 0}, {'id': 'fin', 'ac': 0, 'an': 56120, 'homozygote_count': 0, 'hemizygote_count': 0}, {'id': 'ami', 'ac': 0, 'an': 908, 'homozygote_count': 0, 'hemizygote_count': 0}, {'id': 'eas', 'ac': 0, 'an': 33954, 'homozygote_count': 0, 'hemizygote_count': 0}, {'id': 'mid', 'ac': 0, 'an': 5314, 'homozygote_count': 0, 'hemizygote_count': 0}, {'id': 'sas', 'ac': 0, 'an': 63690, 'homozygote_count': 0, 'hemizygote_count': 0}, {'id': 'asj', 'ac': 0, 'an': 24212, 'homozygote_count': 0, 'hemizygote_count': 0}, {'id': 'afr', 'ac': 0, 'an': 65642, 'homozygote_count': 0, 'hemizygote_count': 0}, {'id': 'nfe', 'ac': 1, 'an': 1086890, 'homozygote_count': 0, 'hemizygote_count': 0}, {'id': '', 'ac': 1, 'an': 1426462, 'homozygote_count': 0, 'hemizygote_count': 0}]							BIRC3	nfe	1	1086890	0	0	9.2e-07	NP_001156.1:p.(Glu355Ter)	NC_000011.10:g.102328927G>T	11	102328927	.	G	T
20-32358788-C-T	[]	nonsense		1	0	0	1311992	7.62e-07	[{'id': 'remaining', 'ac': 0, 'an': 52688, 'ac_hemi': 0, 'ac_hom': 0}, {'id': 'amr', 'ac': 0, 'an': 30890, 'ac_hemi': 0, 'ac_hom': 0}, {'id': 'fin', 'ac': 0, 'an': 40862, 'ac_hemi': 0, 'ac_hom': 0}, {'id': 'mid', 'ac': 0, 'an': 4490, 'ac_hemi': 0, 'ac_hom': 0}, {'id': 'nfe', 'ac': 1, 'an': 1030926, 'ac_hemi': 0, 'ac_hom': 0}, {'id': 'sas', 'ac': 0, 'an': 75380, 'ac_hemi': 0, 'ac_hom': 0}, {'id': 'asj', 'ac': 0, 'an': 22218, 'ac_hemi': 0, 'ac_hom': 0}, {'id': 'eas', 'ac': 0, 'an': 28296, 'ac_hemi': 0, 'ac_hom': 0}, {'id': 'afr', 'ac': 0, 'an': 26242, 'ac_hemi': 0, 'ac_hom': 0}]	1	0	0	1462470	[{'id': 'remaining', 'ac': 0, 'an': 54772, 'homozygote_count': 0, 'hemizygote_count': 0}, {'id': 'amr', 'ac': 0, 'an': 46030, 'homozygote_count': 0, 'hemizygote_count': 0}, {'id': 'fin', 'ac': 0, 'an': 50890, 'homozygote_count': 0, 'hemizygote_count': 0}, {'id': 'ami', 'ac': 0, 'an': 910, 'homozygote_count': 0, 'hemizygote_count': 0}, {'id': 'eas', 'ac': 0, 'an': 33434, 'homozygote_count': 0, 'hemizygote_count': 0}, {'id': 'mid', 'ac': 0, 'an': 4778, 'homozygote_count': 0, 'hemizygote_count': 0}, {'id': 'sas', 'ac': 0, 'an': 80168, 'homozygote_count': 0, 'hemizygote_count': 0}, {'id': 'asj', 'ac': 0, 'an': 25682, 'homozygote_count': 0, 'hemizygote_count': 0}, {'id': 'afr', 'ac': 0, 'an': 67394, 'homozygote_count': 0, 'hemizygote_count': 0}, {'id': 'nfe', 'ac': 1, 'an': 1098412, 'homozygote_count': 0, 'hemizygote_count': 0}, {'id': '', 'ac': 1, 'an': 1462470, 'homozygote_count': 0, 'hemizygote_count': 0}]							ASXL1	nfe	1	1098412	0	0	9.1e-07	NP_056153.2:p.(Gln5Ter)	NC_000020.11:g.32358788C>T	20	32358788	.	C	T
20-37384385-A-AGGGCGGGCCCGCTGGCCGGTCAGTGCGC	[]	frameshift_variant		1	0	0	1282998	7.79e-07	[{'id': 'remaining', 'ac': 0, 'an': 52566, 'ac_hemi': 0, 'ac_hom': 0}, {'id': 'amr', 'ac': 0, 'an': 18150, 'ac_hemi': 0, 'ac_hom': 0}, {'id': 'fin', 'ac': 0, 'an': 35088, 'ac_hemi': 0, 'ac_hom': 0}, {'id': 'mid', 'ac': 0, 'an': 4650, 'ac_hemi': 0, 'ac_hom': 0}, {'id': 'nfe', 'ac': 1, 'an': 1031358, 'ac_hemi': 0, 'ac_hom': 0}, {'id': 'sas', 'ac': 0, 'an': 67922, 'ac_hemi': 0, 'ac_hom': 0}, {'id': 'asj', 'ac': 0, 'an': 21394, 'ac_hemi': 0, 'ac_hom': 0}, {'id': 'eas', 'ac': 0, 'an': 26822, 'ac_hemi': 0, 'ac_hom': 0}, {'id': 'afr', 'ac': 0, 'an': 25048, 'ac_hemi': 0, 'ac_hom': 0}]	1	0	0	1435142	[{'id': 'remaining', 'ac': 0, 'an': 54680, 'homozygote_count': 0, 'hemizygote_count': 0}, {'id': 'amr', 'ac': 0, 'an': 33436, 'homozygote_count': 0, 'hemizygote_count': 0}, {'id': 'fin', 'ac': 0, 'an': 45656, 'homozygote_count': 0, 'hemizygote_count': 0}, {'id': 'ami', 'ac': 0, 'an': 912, 'homozygote_count': 0, 'hemizygote_count': 0}, {'id': 'eas', 'ac': 0, 'an': 31988, 'homozygote_count': 0, 'hemizygote_count': 0}, {'id': 'mid', 'ac': 0, 'an': 4942, 'homozygote_count': 0, 'hemizygote_count': 0}, {'id': 'sas', 'ac': 0, 'an': 72754, 'homozygote_count': 0, 'hemizygote_count': 0}, {'id': 'asj', 'ac': 0, 'an': 24866, 'homozygote_count': 0, 'hemizygote_count': 0}, {'id': 'afr', 'ac': 0, 'an': 66576, 'homozygote_count': 0, 'hemizygote_count': 0}, {'id': 'nfe', 'ac': 1, 'an': 1099332, 'homozygote_count': 0, 'hemizygote_count': 0}, {'id': '', 'ac': 1, 'an': 1435142, 'homozygote_count': 0, 'hemizygote_count': 0}]							SRC	nfe	1	1099332	0	0	9.1e-07	NP_938033.1:p.?	NC_000020.11:g.37384392_37384419dup	20	37384385	.	A	AGGGCGGGCCCGCTGGCCGGTCAGTGCGC
11-102328943-C-A	[]	nonsense		1	0	0	1296742	7.71e-07	[{'id': 'remaining', 'ac': 0, 'an': 52726, 'ac_hemi': 0, 'ac_hom': 0}, {'id': 'amr', 'ac': 0, 'an': 21346, 'ac_hemi': 0, 'ac_hom': 0}, {'id': 'fin', 'ac': 0, 'an': 47426, 'ac_hemi': 0, 'ac_hom': 0}, {'id': 'mid', 'ac': 0, 'an': 5144, 'ac_hemi': 0, 'ac_hom': 0}, {'id': 'nfe', 'ac': 1, 'an': 1031702, 'ac_hemi': 0, 'ac_hom': 0}, {'id': 'sas', 'ac': 0, 'an': 62118, 'ac_hemi': 0, 'ac_hom': 0}, {'id': 'asj', 'ac': 0, 'an': 21312, 'ac_hemi': 0, 'ac_hom': 0}, {'id': 'eas', 'ac': 0, 'an': 29528, 'ac_hemi': 0, 'ac_hom': 0}, {'id': 'afr', 'ac': 0, 'an': 25440, 'ac_hemi': 0, 'ac_hom': 0}]	1	0	0	1446494	[{'id': 'remaining', 'ac': 0, 'an': 54796, 'homozygote_count': 0, 'hemizygote_count': 0}, {'id': 'amr', 'ac': 0, 'an': 36316, 'homozygote_count': 0, 'hemizygote_count': 0}, {'id': 'fin', 'ac': 0, 'an': 57260, 'homozygote_count': 0, 'hemizygote_count': 0}, {'id': 'ami', 'ac': 0, 'an': 910, 'homozygote_count': 0, 'hemizygote_count': 0}, {'id': 'eas', 'ac': 0, 'an': 34628, 'homozygote_count': 0, 'hemizygote_count': 0}, {'id': 'mid', 'ac': 0, 'an': 5426, 'homozygote_count': 0, 'hemizygote_count': 0}, {'id': 'sas', 'ac': 0, 'an': 66868, 'homozygote_count': 0, 'hemizygote_count': 0}, {'id': 'asj', 'ac': 0, 'an': 24764, 'homozygote_count': 0, 'hemizygote_count': 0}, {'id': 'afr', 'ac': 0, 'an': 66190, 'homozygote_count': 0, 'hemizygote_count': 0}, {'id': 'nfe', 'ac': 1, 'an': 1099336, 'homozygote_count': 0, 'hemizygote_count': 0}, {'id': '', 'ac': 1, 'an': 1446494, 'homozygote_count': 0, 'hemizygote_count': 0}]							BIRC3	nfe	1	1099336	0	0	9.1e-07	NP_001156.1:p.(Ser360Ter)	NC_000011.10:g.102328943C>A	11	102328943	.	C	A
21-34792318-G-GCCCCCCCCCC	[]	frameshift_variant		1	0	0	1323050	7.56e-07	[{'id': 'remaining', 'ac': 0, 'an': 53234, 'ac_hemi': 0, 'ac_hom': 0}, {'id': 'amr', 'ac': 0, 'an': 33680, 'ac_hemi': 0, 'ac_hom': 0}, {'id': 'fin', 'ac': 0, 'an': 35786, 'ac_hemi': 0, 'ac_hom': 0}, {'id': 'mid', 'ac': 0, 'an': 5328, 'ac_hemi': 0, 'ac_hom': 0}, {'id': 'nfe', 'ac': 1, 'an': 1032638, 'ac_hemi': 0, 'ac_hom': 0}, {'id': 'sas', 'ac': 0, 'an': 78816, 'ac_hemi': 0, 'ac_hom': 0}, {'id': 'asj', 'ac': 0, 'an': 22510, 'ac_hemi': 0, 'ac_hom': 0}, {'id': 'eas', 'ac': 0, 'an': 31360, 'ac_hemi': 0, 'ac_hom': 0}, {'id': 'afr', 'ac': 0, 'an': 29698, 'ac_hemi': 0, 'ac_hom': 0}]	1	0	0	1470122	[{'id': 'remaining', 'ac': 0, 'an': 55316, 'homozygote_count': 0, 'hemizygote_count': 0}, {'id': 'amr', 'ac': 0, 'an': 48398, 'homozygote_count': 0, 'hemizygote_count': 0}, {'id': 'fin', 'ac': 0, 'an': 45818, 'homozygote_count': 0, 'hemizygote_count': 0}, {'id': 'ami', 'ac': 0, 'an': 884, 'homozygote_count': 0, 'hemizygote_count': 0}, {'id': 'eas', 'ac': 0, 'an': 35686, 'homozygote_count': 0, 'hemizygote_count': 0}, {'id': 'mid', 'ac': 0, 'an': 5620, 'homozygote_count': 0, 'hemizygote_count': 0}, {'id': 'sas', 'ac': 0, 'an': 82848, 'homozygote_count': 0, 'hemizygote_count': 0}, {'id': 'asj', 'ac': 0, 'an': 25954, 'homozygote_count': 0, 'hemizygote_count': 0}, {'id': 'afr', 'ac': 0, 'an': 70132, 'homozygote_count': 0, 'hemizygote_count': 0}, {'id': 'nfe', 'ac': 1, 'an': 1099466, 'homozygote_count': 0, 'hemizygote_count': 0}, {'id': '', 'ac': 1, 'an': 1470122, 'homozygote_count': 0, 'hemizygote_count': 0}]							RUNX1	nfe	1	1099466	0	0	9.1e-07	NP_001745.2:p.(Glu422GlyfsTer181)	NC_000021.9:g.34792321_34792322insCCCCCCCCCC	21	34792318	.	G	GCCCCCCCCCC
17-39700263-T-TG	['rs1345424209']	frameshift_variant		1	0	0	1288700	7.76e-07	[{'id': 'remaining', 'ac': 0, 'an': 53180, 'ac_hemi': 0, 'ac_hom': 0}, {'id': 'amr', 'ac': 0, 'an': 23320, 'ac_hemi': 0, 'ac_hom': 0}, {'id': 'fin', 'ac': 0, 'an': 33314, 'ac_hemi': 0, 'ac_hom': 0}, {'id': 'mid', 'ac': 0, 'an': 3784, 'ac_hemi': 0, 'ac_hom': 0}, {'id': 'nfe', 'ac': 1, 'an': 1032002, 'ac_hemi': 0, 'ac_hom': 0}, {'id': 'sas', 'ac': 0, 'an': 66636, 'ac_hemi': 0, 'ac_hom': 0}, {'id': 'asj', 'ac': 0, 'an': 22238, 'ac_hemi': 0, 'ac_hom': 0}, {'id': 'eas', 'ac': 0, 'an': 27988, 'ac_hemi': 0, 'ac_hom': 0}, {'id': 'afr', 'ac': 0, 'an': 26238, 'ac_hemi': 0, 'ac_hom': 0}]	1	0	0	1440888	[{'id': 'remaining', 'ac': 0, 'an': 55294, 'homozygote_count': 0, 'hemizygote_count': 0}, {'id': 'amr', 'ac': 0, 'an': 38616, 'homozygote_count': 0, 'hemizygote_count': 0}, {'id': 'fin', 'ac': 0, 'an': 43934, 'homozygote_count': 0, 'hemizygote_count': 0}, {'id': 'ami', 'ac': 0, 'an': 912, 'homozygote_count': 0, 'hemizygote_count': 0}, {'id': 'eas', 'ac': 0, 'an': 33134, 'homozygote_count': 0, 'hemizygote_count': 0}, {'id': 'mid', 'ac': 0, 'an': 4076, 'homozygote_count': 0, 'hemizygote_count': 0}, {'id': 'sas', 'ac': 0, 'an': 71468, 'homozygote_count': 0, 'hemizygote_count': 0}, {'id': 'asj', 'ac': 0, 'an': 25704, 'homozygote_count': 0, 'hemizygote_count': 0}, {'id': 'afr', 'ac': 0, 'an': 67772, 'homozygote_count': 0, 'hemizygote_count': 0}, {'id': 'nfe', 'ac': 1, 'an': 1099978, 'homozygote_count': 0, 'hemizygote_count': 0}, {'id': '', 'ac': 1, 'an': 1440888, 'homozygote_count': 0, 'hemizygote_count': 0}]							ERBB2	nfe	1	1099978	0	0	9.09e-07	NP_004439.2:p.(Leu11AlafsTer99)	NC_000017.11:g.39700268dup	17	39700263	.	T	TG
17-39700242-G-T	['rs2145266957']	nonsense		1	0	0	1292796	7.74e-07	[{'id': 'remaining', 'ac': 0, 'an': 53324, 'ac_hemi': 0, 'ac_hom': 0}, {'id': 'amr', 'ac': 0, 'an': 23348, 'ac_hemi': 0, 'ac_hom': 0}, {'id': 'fin', 'ac': 0, 'an': 33348, 'ac_hemi': 0, 'ac_hom': 0}, {'id': 'mid', 'ac': 0, 'an': 3794, 'ac_hemi': 0, 'ac_hom': 0}, {'id': 'nfe', 'ac': 1, 'an': 1034928, 'ac_hemi': 0, 'ac_hom': 0}, {'id': 'sas', 'ac': 0, 'an': 67386, 'ac_hemi': 0, 'ac_hom': 0}, {'id': 'asj', 'ac': 0, 'an': 22400, 'ac_hemi': 0, 'ac_hom': 0}, {'id': 'eas', 'ac': 0, 'an': 28026, 'ac_hemi': 0, 'ac_hom': 0}, {'id': 'afr', 'ac': 0, 'an': 26242, 'ac_hemi': 0, 'ac_hom': 0}]	1	0	0	1445080	[{'id': 'remaining', 'ac': 0, 'an': 55438, 'homozygote_count': 0, 'hemizygote_count': 0}, {'id': 'amr', 'ac': 0, 'an': 38648, 'homozygote_count': 0, 'hemizygote_count': 0}, {'id': 'fin', 'ac': 0, 'an': 43972, 'homozygote_count': 0, 'hemizygote_count': 0}, {'id': 'ami', 'ac': 0, 'an': 910, 'homozygote_count': 0, 'hemizygote_count': 0}, {'id': 'eas', 'ac': 0, 'an': 33188, 'homozygote_count': 0, 'hemizygote_count': 0}, {'id': 'mid', 'ac': 0, 'an': 4086, 'homozygote_count': 0, 'hemizygote_count': 0}, {'id': 'sas', 'ac': 0, 'an': 72214, 'homozygote_count': 0, 'hemizygote_count': 0}, {'id': 'asj', 'ac': 0, 'an': 25872, 'homozygote_count': 0, 'hemizygote_count': 0}, {'id': 'afr', 'ac': 0, 'an': 67818, 'homozygote_count': 0, 'hemizygote_count': 0}, {'id': 'nfe', 'ac': 1, 'an': 1102934, 'homozygote_count': 0, 'hemizygote_count': 0}, {'id': '', 'ac': 1, 'an': 1445080, 'homozygote_count': 0, 'hemizygote_count': 0}]							ERBB2	nfe	1	1102934	0	0	9.07e-07	NP_004439.2:p.(Glu2Ter)	NC_000017.11:g.39700242G>T	17	39700242	.	G	T
19-41879032-C-A	[]	nonsense		1	0	0	1348760	7.41e-07	[{'id': 'remaining', 'ac': 0, 'an': 52622, 'ac_hemi': 0, 'ac_hom': 0}, {'id': 'amr', 'ac': 0, 'an': 41168, 'ac_hemi': 0, 'ac_hom': 0}, {'id': 'fin', 'ac': 0, 'an': 43608, 'ac_hemi': 0, 'ac_hom': 0}, {'id': 'mid', 'ac': 0, 'an': 5218, 'ac_hemi': 0, 'ac_hom': 0}, {'id': 'nfe', 'ac': 1, 'an': 1038142, 'ac_hemi': 0, 'ac_hom': 0}, {'id': 'sas', 'ac': 0, 'an': 85238, 'ac_hemi': 0, 'ac_hom': 0}, {'id': 'asj', 'ac': 0, 'an': 21784, 'ac_hemi': 0, 'ac_hom': 0}, {'id': 'eas', 'ac': 0, 'an': 31014, 'ac_hemi': 0, 'ac_hom': 0}, {'id': 'afr', 'ac': 0, 'an': 29966, 'ac_hemi': 0, 'ac_hom': 0}]	1	0	0	1498068	[{'id': 'remaining', 'ac': 0, 'an': 54720, 'homozygote_count': 0, 'hemizygote_count': 0}, {'id': 'amr', 'ac': 0, 'an': 56196, 'homozygote_count': 0, 'hemizygote_count': 0}, {'id': 'fin', 'ac': 0, 'an': 53692, 'homozygote_count': 0, 'hemizygote_count': 0}, {'id': 'ami', 'ac': 0, 'an': 892, 'homozygote_count': 0, 'hemizygote_count': 0}, {'id': 'eas', 'ac': 0, 'an': 35808, 'homozygote_count': 0, 'hemizygote_count': 0}, {'id': 'mid', 'ac': 0, 'an': 5510, 'homozygote_count': 0, 'hemizygote_count': 0}, {'id': 'sas', 'ac': 0, 'an': 89696, 'homozygote_count': 0, 'hemizygote_count': 0}, {'id': 'asj', 'ac': 0, 'an': 25216, 'homozygote_count': 0, 'hemizygote_count': 0}, {'id': 'afr', 'ac': 0, 'an': 70948, 'homozygote_count': 0, 'hemizygote_count': 0}, {'id': 'nfe', 'ac': 1, 'an': 1105390, 'homozygote_count': 0, 'hemizygote_count': 0}, {'id': '', 'ac': 1, 'an': 1498068, 'homozygote_count': 0, 'hemizygote_count': 0}]							CD79A	nfe	1	1105390	0	0	9.05e-07	NP_001774.1:p.(Ser41Ter)	NC_000019.10:g.41879032C>A	19	41879032	.	C	A
19-41880717-T-G	[]	nonsense		1	0	0	1340074	7.46e-07	[{'id': 'remaining', 'ac': 0, 'an': 54120, 'ac_hemi': 0, 'ac_hom': 0}, {'id': 'amr', 'ac': 0, 'an': 33974, 'ac_hemi': 0, 'ac_hom': 0}, {'id': 'fin', 'ac': 0, 'an': 42848, 'ac_hemi': 0, 'ac_hom': 0}, {'id': 'mid', 'ac': 0, 'an': 5302, 'ac_hemi': 0, 'ac_hom': 0}, {'id': 'nfe', 'ac': 1, 'an': 1041028, 'ac_hemi': 0, 'ac_hom': 0}, {'id': 'sas', 'ac': 0, 'an': 78730, 'ac_hemi': 0, 'ac_hom': 0}, {'id': 'asj', 'ac': 0, 'an': 23116, 'ac_hemi': 0, 'ac_hom': 0}, {'id': 'eas', 'ac': 0, 'an': 31004, 'ac_hemi': 0, 'ac_hom': 0}, {'id': 'afr', 'ac': 0, 'an': 29952, 'ac_hemi': 0, 'ac_hom': 0}]	1	0	0	1483860	[{'id': 'remaining', 'ac': 0, 'an': 56130, 'homozygote_count': 0, 'hemizygote_count': 0}, {'id': 'amr', 'ac': 0, 'an': 48456, 'homozygote_count': 0, 'hemizygote_count': 0}, {'id': 'fin', 'ac': 0, 'an': 52000, 'homozygote_count': 0, 'hemizygote_count': 0}, {'id': 'ami', 'ac': 0, 'an': 882, 'homozygote_count': 0, 'hemizygote_count': 0}, {'id': 'eas', 'ac': 0, 'an': 35474, 'homozygote_count': 0, 'hemizygote_count': 0}, {'id': 'mid', 'ac': 0, 'an': 5592, 'homozygote_count': 0, 'hemizygote_count': 0}, {'id': 'sas', 'ac': 0, 'an': 82930, 'homozygote_count': 0, 'hemizygote_count': 0}, {'id': 'asj', 'ac': 0, 'an': 26504, 'homozygote_count': 0, 'hemizygote_count': 0}, {'id': 'afr', 'ac': 0, 'an': 68898, 'homozygote_count': 0, 'hemizygote_count': 0}, {'id': 'nfe', 'ac': 1, 'an': 1106994, 'homozygote_count': 0, 'hemizygote_count': 0}, {'id': '', 'ac': 1, 'an': 1483860, 'homozygote_count': 0, 'hemizygote_count': 0}]							CD79A	nfe	1	1106994	0	0	9.03e-07	NP_001774.1:p.(Tyr182Ter)	NC_000019.10:g.41880717T>G	19	41880717	.	T	G
9-136513049-GTA-G	[]	frameshift_variant		1	0	0	1356772	7.37e-07	[{'id': 'remaining', 'ac': 0, 'an': 53522, 'ac_hemi': 0, 'ac_hom': 0}, {'id': 'amr', 'ac': 0, 'an': 41478, 'ac_hemi': 0, 'ac_hom': 0}, {'id': 'fin', 'ac': 0, 'an': 43856, 'ac_hemi': 0, 'ac_hom': 0}, {'id': 'mid', 'ac': 0, 'an': 5158, 'ac_hemi': 0, 'ac_hom': 0}, {'id': 'nfe', 'ac': 1, 'an': 1042782, 'ac_hemi': 0, 'ac_hom': 0}, {'id': 'sas', 'ac': 0, 'an': 85212, 'ac_hemi': 0, 'ac_hom': 0}, {'id': 'asj', 'ac': 0, 'an': 22304, 'ac_hemi': 0, 'ac_hom': 0}, {'id': 'eas', 'ac': 0, 'an': 31944, 'ac_hemi': 0, 'ac_hom': 0}, {'id': 'afr', 'ac': 0, 'an': 30516, 'ac_hemi': 0, 'ac_hom': 0}]	1	0	0	1495422	[{'id': 'remaining', 'ac': 0, 'an': 55430, 'homozygote_count': 0, 'hemizygote_count': 0}, {'id': 'amr', 'ac': 0, 'an': 53486, 'homozygote_count': 0, 'hemizygote_count': 0}, {'id': 'fin', 'ac': 0, 'an': 51866, 'homozygote_count': 0, 'hemizygote_count': 0}, {'id': 'ami', 'ac': 0, 'an': 896, 'homozygote_count': 0, 'hemizygote_count': 0}, {'id': 'eas', 'ac': 0, 'an': 36376, 'homozygote_count': 0, 'hemizygote_count': 0}, {'id': 'mid', 'ac': 0, 'an': 5410, 'homozygote_count': 0, 'hemizygote_count': 0}, {'id': 'sas', 'ac': 0, 'an': 89568, 'homozygote_count': 0, 'hemizygote_count': 0}, {'id': 'asj', 'ac': 0, 'an': 25716, 'homozygote_count': 0, 'hemizygote_count': 0}, {'id': 'afr', 'ac': 0, 'an': 67686, 'homozygote_count': 0, 'hemizygote_count': 0}, {'id': 'nfe', 'ac': 1, 'an': 1108988, 'homozygote_count': 0, 'hemizygote_count': 0}, {'id': '', 'ac': 1, 'an': 1495422, 'homozygote_count': 0, 'hemizygote_count': 0}]							NOTCH1	nfe	1	1108988	0	0	9.02e-07	NP_060087.3:p.(Tyr813GlnfsTer14)	NC_000009.12:g.136513050_136513051del	9	136513049	.	GTA	G
19-41879510-TC-T	[]	frameshift_variant		1	0	0	1378108	7.26e-07	[{'id': 'remaining', 'ac': 0, 'an': 57604, 'ac_hemi': 0, 'ac_hom': 0}, {'id': 'amr', 'ac': 0, 'an': 42952, 'ac_hemi': 0, 'ac_hom': 0}, {'id': 'fin', 'ac': 0, 'an': 47770, 'ac_hemi': 0, 'ac_hom': 0}, {'id': 'mid', 'ac': 0, 'an': 5626, 'ac_hemi': 0, 'ac_hom': 0}, {'id': 'nfe', 'ac': 1, 'an': 1045406, 'ac_hemi': 0, 'ac_hom': 0}, {'id': 'sas', 'ac': 0, 'an': 82776, 'ac_hemi': 0, 'ac_hom': 0}, {'id': 'asj', 'ac': 0, 'an': 25290, 'ac_hemi': 0, 'ac_hom': 0}, {'id': 'eas', 'ac': 0, 'an': 38766, 'ac_hemi': 0, 'ac_hom': 0}, {'id': 'afr', 'ac': 0, 'an': 31918, 'ac_hemi': 0, 'ac_hom': 0}]	1	0	0	1530298	[{'id': 'remaining', 'ac': 0, 'an': 59718, 'homozygote_count': 0, 'hemizygote_count': 0}, {'id': 'amr', 'ac': 0, 'an': 58238, 'homozygote_count': 0, 'hemizygote_count': 0}, {'id': 'fin', 'ac': 0, 'an': 58382, 'homozygote_count': 0, 'hemizygote_count': 0}, {'id': 'ami', 'ac': 0, 'an': 910, 'homozygote_count': 0, 'hemizygote_count': 0}, {'id': 'eas', 'ac': 0, 'an': 43948, 'homozygote_count': 0, 'hemizygote_count': 0}, {'id': 'mid', 'ac': 0, 'an': 5920, 'homozygote_count': 0, 'hemizygote_count': 0}, {'id': 'sas', 'ac': 0, 'an': 87604, 'homozygote_count': 0, 'hemizygote_count': 0}, {'id': 'asj', 'ac': 0, 'an': 28760, 'homozygote_count': 0, 'hemizygote_count': 0}, {'id': 'afr', 'ac': 0, 'an': 73428, 'homozygote_count': 0, 'hemizygote_count': 0}, {'id': 'nfe', 'ac': 1, 'an': 1113390, 'homozygote_count': 0, 'hemizygote_count': 0}, {'id': '', 'ac': 1, 'an': 1530298, 'homozygote_count': 0, 'hemizygote_count': 0}]							CD79A	nfe	1	1113390	0	0	8.98e-07	NP_001774.1:p.?	NC_000019.10:g.41879511del	19	41879510	.	TC	T
20-37384353-TC-T	[]	frameshift_variant		1	0	0	1313420	7.61e-07	[{'id': 'remaining', 'ac': 0, 'an': 54040, 'ac_hemi': 0, 'ac_hom': 0}, {'id': 'amr', 'ac': 0, 'an': 22946, 'ac_hemi': 0, 'ac_hom': 0}, {'id': 'fin', 'ac': 0, 'an': 37032, 'ac_hemi': 0, 'ac_hom': 0}, {'id': 'mid', 'ac': 0, 'an': 5278, 'ac_hemi': 0, 'ac_hom': 0}, {'id': 'nfe', 'ac': 1, 'an': 1045872, 'ac_hemi': 0, 'ac_hom': 0}, {'id': 'sas', 'ac': 0, 'an': 72216, 'ac_hemi': 0, 'ac_hom': 0}, {'id': 'asj', 'ac': 0, 'an': 22644, 'ac_hemi': 0, 'ac_hom': 0}, {'id': 'eas', 'ac': 0, 'an': 27402, 'ac_hemi': 0, 'ac_hom': 0}, {'id': 'afr', 'ac': 0, 'an': 25990, 'ac_hemi': 0, 'ac_hom': 0}]	1	0	0	1465532	[{'id': 'remaining', 'ac': 0, 'an': 56154, 'homozygote_count': 0, 'hemizygote_count': 0}, {'id': 'amr', 'ac': 0, 'an': 38230, 'homozygote_count': 0, 'hemizygote_count': 0}, {'id': 'fin', 'ac': 0, 'an': 47578, 'homozygote_count': 0, 'hemizygote_count': 0}, {'id': 'ami', 'ac': 0, 'an': 912, 'homozygote_count': 0, 'hemizygote_count': 0}, {'id': 'eas', 'ac': 0, 'an': 32572, 'homozygote_count': 0, 'hemizygote_count': 0}, {'id': 'mid', 'ac': 0, 'an': 5570, 'homozygote_count': 0, 'hemizygote_count': 0}, {'id': 'sas', 'ac': 0, 'an': 77044, 'homozygote_count': 0, 'hemizygote_count': 0}, {'id': 'asj', 'ac': 0, 'an': 26116, 'homozygote_count': 0, 'hemizygote_count': 0}, {'id': 'afr', 'ac': 0, 'an': 67528, 'homozygote_count': 0, 'hemizygote_count': 0}, {'id': 'nfe', 'ac': 1, 'an': 1113828, 'homozygote_count': 0, 'hemizygote_count': 0}, {'id': '', 'ac': 1, 'an': 1465532, 'homozygote_count': 0, 'hemizygote_count': 0}]							SRC	nfe	1	1113828	0	0	8.98e-07	NP_938033.1:p.(Phe67LeufsTer20)	NC_000020.11:g.37384354del	20	37384353	.	TC	T
20-37384316-G-GC	[]	frameshift_variant		1	0	0	1313782	7.61e-07	[{'id': 'remaining', 'ac': 0, 'an': 54084, 'ac_hemi': 0, 'ac_hom': 0}, {'id': 'amr', 'ac': 0, 'an': 22866, 'ac_hemi': 0, 'ac_hom': 0}, {'id': 'fin', 'ac': 0, 'an': 36750, 'ac_hemi': 0, 'ac_hom': 0}, {'id': 'mid', 'ac': 0, 'an': 5392, 'ac_hemi': 0, 'ac_hom': 0}, {'id': 'nfe', 'ac': 1, 'an': 1046620, 'ac_hemi': 0, 'ac_hom': 0}, {'id': 'sas', 'ac': 0, 'an': 71802, 'ac_hemi': 0, 'ac_hom': 0}, {'id': 'asj', 'ac': 0, 'an': 22528, 'ac_hemi': 0, 'ac_hom': 0}, {'id': 'eas', 'ac': 0, 'an': 27686, 'ac_hemi': 0, 'ac_hom': 0}, {'id': 'afr', 'ac': 0, 'an': 26054, 'ac_hemi': 0, 'ac_hom': 0}]	1	0	0	1465826	[{'id': 'remaining', 'ac': 0, 'an': 56194, 'homozygote_count': 0, 'hemizygote_count': 0}, {'id': 'amr', 'ac': 0, 'an': 38140, 'homozygote_count': 0, 'hemizygote_count': 0}, {'id': 'fin', 'ac': 0, 'an': 47290, 'homozygote_count': 0, 'hemizygote_count': 0}, {'id': 'ami', 'ac': 0, 'an': 912, 'homozygote_count': 0, 'hemizygote_count': 0}, {'id': 'eas', 'ac': 0, 'an': 32848, 'homozygote_count': 0, 'hemizygote_count': 0}, {'id': 'mid', 'ac': 0, 'an': 5684, 'homozygote_count': 0, 'hemizygote_count': 0}, {'id': 'sas', 'ac': 0, 'an': 76630, 'homozygote_count': 0, 'hemizygote_count': 0}, {'id': 'asj', 'ac': 0, 'an': 25998, 'homozygote_count': 0, 'hemizygote_count': 0}, {'id': 'afr', 'ac': 0, 'an': 67578, 'homozygote_count': 0, 'hemizygote_count': 0}, {'id': 'nfe', 'ac': 1, 'an': 1114552, 'homozygote_count': 0, 'hemizygote_count': 0}, {'id': '', 'ac': 1, 'an': 1465826, 'homozygote_count': 0, 'hemizygote_count': 0}]							SRC	nfe	1	1114552	0	0	8.97e-07	NP_938033.1:p.(Ala57ArgfsTer38)	NC_000020.11:g.37384321dup	20	37384316	.	G	GC
7-148826625-C-A	[]	nonsense		1	0	0	1338324	7.47e-07	[{'id': 'remaining', 'ac': 0, 'an': 54244, 'ac_hemi': 0, 'ac_hom': 0}, {'id': 'amr', 'ac': 0, 'an': 29574, 'ac_hemi': 0, 'ac_hom': 0}, {'id': 'fin', 'ac': 0, 'an': 48840, 'ac_hemi': 0, 'ac_hom': 0}, {'id': 'mid', 'ac': 0, 'an': 5274, 'ac_hemi': 0, 'ac_hom': 0}, {'id': 'nfe', 'ac': 1, 'an': 1047284, 'ac_hemi': 0, 'ac_hom': 0}, {'id': 'sas', 'ac': 0, 'an': 63758, 'ac_hemi': 0, 'ac_hom': 0}, {'id': 'asj', 'ac': 0, 'an': 22266, 'ac_hemi': 0, 'ac_hom': 0}, {'id': 'eas', 'ac': 0, 'an': 37308, 'ac_hemi': 0, 'ac_hom': 0}, {'id': 'afr', 'ac': 0, 'an': 29776, 'ac_hemi': 0, 'ac_hom': 0}]	1	0	0	1490580	[{'id': 'remaining', 'ac': 0, 'an': 56356, 'homozygote_count': 0, 'hemizygote_count': 0}, {'id': 'amr', 'ac': 0, 'an': 44872, 'homozygote_count': 0, 'hemizygote_count': 0}, {'id': 'fin', 'ac': 0, 'an': 59444, 'homozygote_count': 0, 'hemizygote_count': 0}, {'id': 'ami', 'ac': 0, 'an': 912, 'homozygote_count': 0, 'hemizygote_count': 0}, {'id': 'eas', 'ac': 0, 'an': 42496, 'homozygote_count': 0, 'hemizygote_count': 0}, {'id': 'mid', 'ac': 0, 'an': 5568, 'homozygote_count': 0, 'hemizygote_count': 0}, {'id': 'sas', 'ac': 0, 'an': 68588, 'homozygote_count': 0, 'hemizygote_count': 0}, {'id': 'asj', 'ac': 0, 'an': 25736, 'homozygote_count': 0, 'hemizygote_count': 0}, {'id': 'afr', 'ac': 0, 'an': 71326, 'homozygote_count': 0, 'hemizygote_count': 0}, {'id': 'nfe', 'ac': 1, 'an': 1115282, 'homozygote_count': 0, 'hemizygote_count': 0}, {'id': '', 'ac': 1, 'an': 1490580, 'homozygote_count': 0, 'hemizygote_count': 0}]							EZH2	nfe	1	1115282	0	0	8.97e-07	NP_004447.2:p.(Glu246Ter)	NC_000007.14:g.148826625C>A	7	148826625	.	C	A
11-118899177-GCC-G	[]	frameshift_variant		1	0	0	1332008	7.51e-07	[{'id': 'remaining', 'ac': 0, 'an': 55054, 'ac_hemi': 0, 'ac_hom': 0}, {'id': 'amr', 'ac': 0, 'an': 26060, 'ac_hemi': 0, 'ac_hom': 0}, {'id': 'fin', 'ac': 0, 'an': 44052, 'ac_hemi': 0, 'ac_hom': 0}, {'id': 'mid', 'ac': 0, 'an': 5218, 'ac_hemi': 0, 'ac_hom': 0}, {'id': 'nfe', 'ac': 1, 'an': 1048110, 'ac_hemi': 0, 'ac_hom': 0}, {'id': 'sas', 'ac': 0, 'an': 67538, 'ac_hemi': 0, 'ac_hom': 0}, {'id': 'asj', 'ac': 0, 'an': 20152, 'ac_hemi': 0, 'ac_hom': 0}, {'id': 'eas', 'ac': 0, 'an': 35904, 'ac_hemi': 0, 'ac_hom': 0}, {'id': 'afr', 'ac': 0, 'an': 29920, 'ac_hemi': 0, 'ac_hom': 0}]	1	0	0	1484214	[{'id': 'remaining', 'ac': 0, 'an': 57164, 'homozygote_count': 0, 'hemizygote_count': 0}, {'id': 'amr', 'ac': 0, 'an': 41368, 'homozygote_count': 0, 'hemizygote_count': 0}, {'id': 'fin', 'ac': 0, 'an': 54664, 'homozygote_count': 0, 'hemizygote_count': 0}, {'id': 'ami', 'ac': 0, 'an': 912, 'homozygote_count': 0, 'hemizygote_count': 0}, {'id': 'eas', 'ac': 0, 'an': 41070, 'homozygote_count': 0, 'hemizygote_count': 0}, {'id': 'mid', 'ac': 0, 'an': 5512, 'homozygote_count': 0, 'hemizygote_count': 0}, {'id': 'sas', 'ac': 0, 'an': 72366, 'homozygote_count': 0, 'hemizygote_count': 0}, {'id': 'asj', 'ac': 0, 'an': 23624, 'homozygote_count': 0, 'hemizygote_count': 0}, {'id': 'afr', 'ac': 0, 'an': 71462, 'homozygote_count': 0, 'hemizygote_count': 0}, {'id': 'nfe', 'ac': 1, 'an': 1116072, 'homozygote_count': 0, 'hemizygote_count': 0}, {'id': '', 'ac': 1, 'an': 1484214, 'homozygote_count': 0, 'hemizygote_count': 0}]							BCL9L	nfe	1	1116072	0	0	8.96e-07	NP_001365142.1:p.(Gly1246ArgfsTer87)	NC_000011.10:g.118899181_118899182del	11	118899177	.	GCC	G
11-118899183-AC-A	[]	frameshift_variant		1	0	0	1335616	7.49e-07	[{'id': 'remaining', 'ac': 0, 'an': 55156, 'ac_hemi': 0, 'ac_hom': 0}, {'id': 'amr', 'ac': 0, 'an': 26258, 'ac_hemi': 0, 'ac_hom': 0}, {'id': 'fin', 'ac': 0, 'an': 44116, 'ac_hemi': 0, 'ac_hom': 0}, {'id': 'mid', 'ac': 0, 'an': 5122, 'ac_hemi': 0, 'ac_hom': 0}, {'id': 'nfe', 'ac': 1, 'an': 1050066, 'ac_hemi': 0, 'ac_hom': 0}, {'id': 'sas', 'ac': 0, 'an': 68394, 'ac_hemi': 0, 'ac_hom': 0}, {'id': 'asj', 'ac': 0, 'an': 20210, 'ac_hemi': 0, 'ac_hom': 0}, {'id': 'eas', 'ac': 0, 'an': 36230, 'ac_hemi': 0, 'ac_hom': 0}, {'id': 'afr', 'ac': 0, 'an': 30064, 'ac_hemi': 0, 'ac_hom': 0}]	1	0	0	1487278	[{'id': 'remaining', 'ac': 0, 'an': 57266, 'homozygote_count': 0, 'hemizygote_count': 0}, {'id': 'amr', 'ac': 0, 'an': 41526, 'homozygote_count': 0, 'hemizygote_count': 0}, {'id': 'fin', 'ac': 0, 'an': 54688, 'homozygote_count': 0, 'hemizygote_count': 0}, {'id': 'ami', 'ac': 0, 'an': 912, 'homozygote_count': 0, 'hemizygote_count': 0}, {'id': 'eas', 'ac': 0, 'an': 41334, 'homozygote_count': 0, 'hemizygote_count': 0}, {'id': 'mid', 'ac': 0, 'an': 5416, 'homozygote_count': 0, 'hemizygote_count': 0}, {'id': 'sas', 'ac': 0, 'an': 73198, 'homozygote_count': 0, 'hemizygote_count': 0}, {'id': 'asj', 'ac': 0, 'an': 23672, 'homozygote_count': 0, 'hemizygote_count': 0}, {'id': 'afr', 'ac': 0, 'an': 71360, 'homozygote_count': 0, 'hemizygote_count': 0}, {'id': 'nfe', 'ac': 1, 'an': 1117906, 'homozygote_count': 0, 'hemizygote_count': 0}, {'id': '', 'ac': 1, 'an': 1487278, 'homozygote_count': 0, 'hemizygote_count': 0}]							BCL9L	nfe	1	1117906	0	0	8.95e-07	NP_001365142.1:p.(Gly1244ValfsTer37)	NC_000011.10:g.118899188del	11	118899183	.	AC	A
5-56865449-AT-A	[]	frameshift_variant		1	0	0	1395464	7.17e-07	[{'id': 'remaining', 'ac': 0, 'an': 58210, 'ac_hemi': 0, 'ac_hom': 0}, {'id': 'amr', 'ac': 0, 'an': 44636, 'ac_hemi': 0, 'ac_hom': 0}, {'id': 'fin', 'ac': 0, 'an': 53360, 'ac_hemi': 0, 'ac_hom': 0}, {'id': 'mid', 'ac': 0, 'an': 5666, 'ac_hemi': 0, 'ac_hom': 0}, {'id': 'nfe', 'ac': 1, 'an': 1051604, 'ac_hemi': 0, 'ac_hom': 0}, {'id': 'sas', 'ac': 0, 'an': 84890, 'ac_hemi': 0, 'ac_hom': 0}, {'id': 'asj', 'ac': 0, 'an': 25764, 'ac_hemi': 0, 'ac_hom': 0}, {'id': 'eas', 'ac': 0, 'an': 39218, 'ac_hemi': 0, 'ac_hom': 0}, {'id': 'afr', 'ac': 0, 'an': 32116, 'ac_hemi': 0, 'ac_hom': 0}]	1	0	0	1547784	[{'id': 'remaining', 'ac': 0, 'an': 60322, 'homozygote_count': 0, 'hemizygote_count': 0}, {'id': 'amr', 'ac': 0, 'an': 59930, 'homozygote_count': 0, 'hemizygote_count': 0}, {'id': 'fin', 'ac': 0, 'an': 63982, 'homozygote_count': 0, 'hemizygote_count': 0}, {'id': 'ami', 'ac': 0, 'an': 912, 'homozygote_count': 0, 'hemizygote_count': 0}, {'id': 'eas', 'ac': 0, 'an': 44410, 'homozygote_count': 0, 'hemizygote_count': 0}, {'id': 'mid', 'ac': 0, 'an': 5960, 'homozygote_count': 0, 'hemizygote_count': 0}, {'id': 'sas', 'ac': 0, 'an': 89720, 'homozygote_count': 0, 'hemizygote_count': 0}, {'id': 'asj', 'ac': 0, 'an': 29236, 'homozygote_count': 0, 'hemizygote_count': 0}, {'id': 'afr', 'ac': 0, 'an': 73680, 'homozygote_count': 0, 'hemizygote_count': 0}, {'id': 'nfe', 'ac': 1, 'an': 1119632, 'homozygote_count': 0, 'hemizygote_count': 0}, {'id': '', 'ac': 1, 'an': 1547784, 'homozygote_count': 0, 'hemizygote_count': 0}]							MAP3K1	nfe	1	1119632	0	0	8.93e-07	NP_005912.1:p.(Phe383LeufsTer53)	NC_000005.10:g.56865453del	5	56865449	.	AT	A
19-18768629-C-CCCCA	[]	frameshift_variant		1	0	0	1364220	7.33e-07	[{'id': 'remaining', 'ac': 0, 'an': 56590, 'ac_hemi': 0, 'ac_hom': 0}, {'id': 'amr', 'ac': 0, 'an': 35158, 'ac_hemi': 0, 'ac_hom': 0}, {'id': 'fin', 'ac': 0, 'an': 47518, 'ac_hemi': 0, 'ac_hom': 0}, {'id': 'mid', 'ac': 0, 'an': 4016, 'ac_hemi': 0, 'ac_hom': 0}, {'id': 'nfe', 'ac': 1, 'an': 1052202, 'ac_hemi': 0, 'ac_hom': 0}, {'id': 'sas', 'ac': 0, 'an': 78082, 'ac_hemi': 0, 'ac_hom': 0}, {'id': 'asj', 'ac': 0, 'an': 24634, 'ac_hemi': 0, 'ac_hom': 0}, {'id': 'eas', 'ac': 0, 'an': 35378, 'ac_hemi': 0, 'ac_hom': 0}, {'id': 'afr', 'ac': 0, 'an': 30642, 'ac_hemi': 0, 'ac_hom': 0}]	1	0	0	1516424	[{'id': 'remaining', 'ac': 0, 'an': 58706, 'homozygote_count': 0, 'hemizygote_count': 0}, {'id': 'amr', 'ac': 0, 'an': 50464, 'homozygote_count': 0, 'hemizygote_count': 0}, {'id': 'fin', 'ac': 0, 'an': 58146, 'homozygote_count': 0, 'hemizygote_count': 0}, {'id': 'ami', 'ac': 0, 'an': 912, 'homozygote_count': 0, 'hemizygote_count': 0}, {'id': 'eas', 'ac': 0, 'an': 40546, 'homozygote_count': 0, 'hemizygote_count': 0}, {'id': 'mid', 'ac': 0, 'an': 4308, 'homozygote_count': 0, 'hemizygote_count': 0}, {'id': 'sas', 'ac': 0, 'an': 82912, 'homozygote_count': 0, 'hemizygote_count': 0}, {'id': 'asj', 'ac': 0, 'an': 28106, 'homozygote_count': 0, 'hemizygote_count': 0}, {'id': 'afr', 'ac': 0, 'an': 72170, 'homozygote_count': 0, 'hemizygote_count': 0}, {'id': 'nfe', 'ac': 1, 'an': 1120154, 'homozygote_count': 0, 'hemizygote_count': 0}, {'id': '', 'ac': 1, 'an': 1516424, 'homozygote_count': 0, 'hemizygote_count': 0}]							CRTC1	nfe	1	1120154	0	0	8.93e-07	NP_056136.2:p.(Gln387HisfsTer65)	NC_000019.10:g.18768630_18768631insCCAC	19	18768629	.	C	CCCCA
21-38383409-G-T	[]	nonsense		1	0	0	1347708	7.42e-07	[{'id': 'remaining', 'ac': 0, 'an': 55476, 'ac_hemi': 0, 'ac_hom': 0}, {'id': 'amr', 'ac': 0, 'an': 28408, 'ac_hemi': 0, 'ac_hom': 0}, {'id': 'fin', 'ac': 0, 'an': 49150, 'ac_hemi': 0, 'ac_hom': 0}, {'id': 'mid', 'ac': 0, 'an': 5250, 'ac_hemi': 0, 'ac_hom': 0}, {'id': 'nfe', 'ac': 1, 'an': 1055624, 'ac_hemi': 0, 'ac_hom': 0}, {'id': 'sas', 'ac': 0, 'an': 65662, 'ac_hemi': 0, 'ac_hom': 0}, {'id': 'asj', 'ac': 0, 'an': 19546, 'ac_hemi': 0, 'ac_hom': 0}, {'id': 'eas', 'ac': 0, 'an': 38576, 'ac_hemi': 0, 'ac_hom': 0}, {'id': 'afr', 'ac': 0, 'an': 30016, 'ac_hemi': 0, 'ac_hom': 0}]	1	0	0	1500052	[{'id': 'remaining', 'ac': 0, 'an': 57592, 'homozygote_count': 0, 'hemizygote_count': 0}, {'id': 'amr', 'ac': 0, 'an': 43716, 'homozygote_count': 0, 'hemizygote_count': 0}, {'id': 'fin', 'ac': 0, 'an': 59772, 'homozygote_count': 0, 'hemizygote_count': 0}, {'id': 'ami', 'ac': 0, 'an': 912, 'homozygote_count': 0, 'hemizygote_count': 0}, {'id': 'eas', 'ac': 0, 'an': 43756, 'homozygote_count': 0, 'hemizygote_count': 0}, {'id': 'mid', 'ac': 0, 'an': 5544, 'homozygote_count': 0, 'hemizygote_count': 0}, {'id': 'sas', 'ac': 0, 'an': 70488, 'homozygote_count': 0, 'hemizygote_count': 0}, {'id': 'asj', 'ac': 0, 'an': 23014, 'homozygote_count': 0, 'hemizygote_count': 0}, {'id': 'afr', 'ac': 0, 'an': 71596, 'homozygote_count': 0, 'hemizygote_count': 0}, {'id': 'nfe', 'ac': 1, 'an': 1123662, 'homozygote_count': 0, 'hemizygote_count': 0}, {'id': '', 'ac': 1, 'an': 1500052, 'homozygote_count': 0, 'hemizygote_count': 0}]							ERG	nfe	1	1123662	0	0	8.9e-07	NP_891548.1:p.(Tyr478Ter)	NC_000021.9:g.38383409G>T	21	38383409	.	G	T
19-18768649-G-GC	[]	frameshift_variant		1	0	0	1366028	7.32e-07	[{'id': 'remaining', 'ac': 0, 'an': 56444, 'ac_hemi': 0, 'ac_hom': 0}, {'id': 'amr', 'ac': 0, 'an': 33792, 'ac_hemi': 0, 'ac_hom': 0}, {'id': 'fin', 'ac': 0, 'an': 46708, 'ac_hemi': 0, 'ac_hom': 0}, {'id': 'mid', 'ac': 0, 'an': 4002, 'ac_hemi': 0, 'ac_hom': 0}, {'id': 'nfe', 'ac': 1, 'an': 1059672, 'ac_hemi': 0, 'ac_hom': 0}, {'id': 'sas', 'ac': 0, 'an': 76514, 'ac_hemi': 0, 'ac_hom': 0}, {'id': 'asj', 'ac': 0, 'an': 24360, 'ac_hemi': 0, 'ac_hom': 0}, {'id': 'eas', 'ac': 0, 'an': 34362, 'ac_hemi': 0, 'ac_hom': 0}, {'id': 'afr', 'ac': 0, 'an': 30174, 'ac_hemi': 0, 'ac_hom': 0}]	1	0	0	1507364	[{'id': 'remaining', 'ac': 0, 'an': 58370, 'homozygote_count': 0, 'hemizygote_count': 0}, {'id': 'amr', 'ac': 0, 'an': 47878, 'homozygote_count': 0, 'hemizygote_count': 0}, {'id': 'fin', 'ac': 0, 'an': 55966, 'homozygote_count': 0, 'hemizygote_count': 0}, {'id': 'ami', 'ac': 0, 'an': 866, 'homozygote_count': 0, 'hemizygote_count': 0}, {'id': 'eas', 'ac': 0, 'an': 39340, 'homozygote_count': 0, 'hemizygote_count': 0}, {'id': 'mid', 'ac': 0, 'an': 4282, 'homozygote_count': 0, 'hemizygote_count': 0}, {'id': 'sas', 'ac': 0, 'an': 80962, 'homozygote_count': 0, 'hemizygote_count': 0}, {'id': 'asj', 'ac': 0, 'an': 27694, 'homozygote_count': 0, 'hemizygote_count': 0}, {'id': 'afr', 'ac': 0, 'an': 67840, 'homozygote_count': 0, 'hemizygote_count': 0}, {'id': 'nfe', 'ac': 1, 'an': 1124166, 'homozygote_count': 0, 'hemizygote_count': 0}, {'id': '', 'ac': 1, 'an': 1507364, 'homozygote_count': 0, 'hemizygote_count': 0}]							CRTC1	nfe	1	1124166	0	0	8.9e-07	NP_056136.2:p.(Gly395TrpfsTer56)	NC_000019.10:g.18768654dup	19	18768649	.	G	GC
6-41935894-CG-C	[]	frameshift_variant		1	0	0	1382790	7.23e-07	[{'id': 'remaining', 'ac': 0, 'an': 57560, 'ac_hemi': 0, 'ac_hom': 0}, {'id': 'amr', 'ac': 0, 'an': 37294, 'ac_hemi': 0, 'ac_hom': 0}, {'id': 'fin', 'ac': 0, 'an': 49302, 'ac_hemi': 0, 'ac_hom': 0}, {'id': 'mid', 'ac': 0, 'an': 5600, 'ac_hemi': 0, 'ac_hom': 0}, {'id': 'nfe', 'ac': 1, 'an': 1057282, 'ac_hemi': 0, 'ac_hom': 0}, {'id': 'sas', 'ac': 0, 'an': 80798, 'ac_hemi': 0, 'ac_hom': 0}, {'id': 'asj', 'ac': 0, 'an': 25122, 'ac_hemi': 0, 'ac_hom': 0}, {'id': 'eas', 'ac': 0, 'an': 37786, 'ac_hemi': 0, 'ac_hom': 0}, {'id': 'afr', 'ac': 0, 'an': 32046, 'ac_hemi': 0, 'ac_hom': 0}]	1	0	0	1534958	[{'id': 'remaining', 'ac': 0, 'an': 59670, 'homozygote_count': 0, 'hemizygote_count': 0}, {'id': 'amr', 'ac': 0, 'an': 52578, 'homozygote_count': 0, 'hemizygote_count': 0}, {'id': 'fin', 'ac': 0, 'an': 59908, 'homozygote_count': 0, 'hemizygote_count': 0}, {'id': 'ami', 'ac': 0, 'an': 910, 'homozygote_count': 0, 'hemizygote_count': 0}, {'id': 'eas', 'ac': 0, 'an': 42960, 'homozygote_count': 0, 'hemizygote_count': 0}, {'id': 'mid', 'ac': 0, 'an': 5894, 'homozygote_count': 0, 'hemizygote_count': 0}, {'id': 'sas', 'ac': 0, 'an': 85622, 'homozygote_count': 0, 'hemizygote_count': 0}, {'id': 'asj', 'ac': 0, 'an': 28592, 'homozygote_count': 0, 'hemizygote_count': 0}, {'id': 'afr', 'ac': 0, 'an': 73560, 'homozygote_count': 0, 'hemizygote_count': 0}, {'id': 'nfe', 'ac': 1, 'an': 1125264, 'homozygote_count': 0, 'hemizygote_count': 0}, {'id': '', 'ac': 1, 'an': 1534958, 'homozygote_count': 0, 'hemizygote_count': 0}]							CCND3	nfe	1	1125264	0	0	8.89e-07	NP_001751.1:p.?	NC_000006.12:g.41935896del	6	41935894	.	CG	C
11-118899218-G-A	[]	nonsense		1	0	0	1352488	7.39e-07	[{'id': 'remaining', 'ac': 0, 'an': 55748, 'ac_hemi': 0, 'ac_hom': 0}, {'id': 'amr', 'ac': 0, 'an': 27804, 'ac_hemi': 0, 'ac_hom': 0}, {'id': 'fin', 'ac': 0, 'an': 46246, 'ac_hemi': 0, 'ac_hom': 0}, {'id': 'mid', 'ac': 0, 'an': 5250, 'ac_hemi': 0, 'ac_hom': 0}, {'id': 'nfe', 'ac': 1, 'an': 1059848, 'ac_hemi': 0, 'ac_hom': 0}, {'id': 'sas', 'ac': 0, 'an': 69176, 'ac_hemi': 0, 'ac_hom': 0}, {'id': 'asj', 'ac': 0, 'an': 20102, 'ac_hemi': 0, 'ac_hom': 0}, {'id': 'eas', 'ac': 0, 'an': 37768, 'ac_hemi': 0, 'ac_hom': 0}, {'id': 'afr', 'ac': 0, 'an': 30546, 'ac_hemi': 0, 'ac_hom': 0}]	1	0	0	1504784	[{'id': 'remaining', 'ac': 0, 'an': 57862, 'homozygote_count': 0, 'hemizygote_count': 0}, {'id': 'amr', 'ac': 0, 'an': 43116, 'homozygote_count': 0, 'hemizygote_count': 0}, {'id': 'fin', 'ac': 0, 'an': 56870, 'homozygote_count': 0, 'hemizygote_count': 0}, {'id': 'ami', 'ac': 0, 'an': 912, 'homozygote_count': 0, 'hemizygote_count': 0}, {'id': 'eas', 'ac': 0, 'an': 42932, 'homozygote_count': 0, 'hemizygote_count': 0}, {'id': 'mid', 'ac': 0, 'an': 5544, 'homozygote_count': 0, 'hemizygote_count': 0}, {'id': 'sas', 'ac': 0, 'an': 74004, 'homozygote_count': 0, 'hemizygote_count': 0}, {'id': 'asj', 'ac': 0, 'an': 23572, 'homozygote_count': 0, 'hemizygote_count': 0}, {'id': 'afr', 'ac': 0, 'an': 72128, 'homozygote_count': 0, 'hemizygote_count': 0}, {'id': 'nfe', 'ac': 1, 'an': 1127844, 'homozygote_count': 0, 'hemizygote_count': 0}, {'id': '', 'ac': 1, 'an': 1504784, 'homozygote_count': 0, 'hemizygote_count': 0}]							BCL9L	nfe	1	1127844	0	0	8.87e-07	NP_001365142.1:p.(Gln1233Ter)	NC_000011.10:g.118899218G>A	11	118899218	.	G	A
11-32435013-C-CG	[]	frameshift_variant		1	0	0	1335744	7.49e-07	[{'id': 'remaining', 'ac': 0, 'an': 55526, 'ac_hemi': 0, 'ac_hom': 0}, {'id': 'amr', 'ac': 0, 'an': 26166, 'ac_hemi': 0, 'ac_hom': 0}, {'id': 'fin', 'ac': 0, 'an': 33548, 'ac_hemi': 0, 'ac_hom': 0}, {'id': 'mid', 'ac': 0, 'an': 3802, 'ac_hemi': 0, 'ac_hom': 0}, {'id': 'nfe', 'ac': 1, 'an': 1061382, 'ac_hemi': 0, 'ac_hom': 0}, {'id': 'sas', 'ac': 0, 'an': 71008, 'ac_hemi': 0, 'ac_hom': 0}, {'id': 'asj', 'ac': 0, 'an': 21640, 'ac_hemi': 0, 'ac_hom': 0}, {'id': 'eas', 'ac': 0, 'an': 34820, 'ac_hemi': 0, 'ac_hom': 0}, {'id': 'afr', 'ac': 0, 'an': 27852, 'ac_hemi': 0, 'ac_hom': 0}]	1	0	0	1487734	[{'id': 'remaining', 'ac': 0, 'an': 57640, 'homozygote_count': 0, 'hemizygote_count': 0}, {'id': 'amr', 'ac': 0, 'an': 41454, 'homozygote_count': 0, 'hemizygote_count': 0}, {'id': 'fin', 'ac': 0, 'an': 44104, 'homozygote_count': 0, 'hemizygote_count': 0}, {'id': 'ami', 'ac': 0, 'an': 910, 'homozygote_count': 0, 'hemizygote_count': 0}, {'id': 'eas', 'ac': 0, 'an': 39918, 'homozygote_count': 0, 'hemizygote_count': 0}, {'id': 'mid', 'ac': 0, 'an': 4094, 'homozygote_count': 0, 'hemizygote_count': 0}, {'id': 'sas', 'ac': 0, 'an': 75834, 'homozygote_count': 0, 'hemizygote_count': 0}, {'id': 'asj', 'ac': 0, 'an': 25108, 'homozygote_count': 0, 'hemizygote_count': 0}, {'id': 'afr', 'ac': 0, 'an': 69360, 'homozygote_count': 0, 'hemizygote_count': 0}, {'id': 'nfe', 'ac': 1, 'an': 1129312, 'homozygote_count': 0, 'hemizygote_count': 0}, {'id': '', 'ac': 1, 'an': 1487734, 'homozygote_count': 0, 'hemizygote_count': 0}]							WT1	nfe	1	1129312	0	0	8.85e-07	NP_077744.4:p.(Ala118ArgfsTer86)	NC_000011.10:g.32435018dup	11	32435013	.	C	CG
21-34792315-G-GCGCC	[]	frameshift_variant		1	0	0	1367540	7.31e-07	[{'id': 'remaining', 'ac': 0, 'an': 56184, 'ac_hemi': 0, 'ac_hom': 0}, {'id': 'amr', 'ac': 0, 'an': 35050, 'ac_hemi': 0, 'ac_hom': 0}, {'id': 'fin', 'ac': 0, 'an': 39266, 'ac_hemi': 0, 'ac_hom': 0}, {'id': 'mid', 'ac': 0, 'an': 5526, 'ac_hemi': 0, 'ac_hom': 0}, {'id': 'nfe', 'ac': 1, 'an': 1063194, 'ac_hemi': 0, 'ac_hom': 0}, {'id': 'sas', 'ac': 0, 'an': 79162, 'ac_hemi': 0, 'ac_hom': 0}, {'id': 'asj', 'ac': 0, 'an': 23976, 'ac_hemi': 0, 'ac_hom': 0}, {'id': 'eas', 'ac': 0, 'an': 34254, 'ac_hemi': 0, 'ac_hom': 0}, {'id': 'afr', 'ac': 0, 'an': 30928, 'ac_hemi': 0, 'ac_hom': 0}]	1	0	0	1516800	[{'id': 'remaining', 'ac': 0, 'an': 58276, 'homozygote_count': 0, 'hemizygote_count': 0}, {'id': 'amr', 'ac': 0, 'an': 50020, 'homozygote_count': 0, 'hemizygote_count': 0}, {'id': 'fin', 'ac': 0, 'an': 49578, 'homozygote_count': 0, 'hemizygote_count': 0}, {'id': 'ami', 'ac': 0, 'an': 896, 'homozygote_count': 0, 'hemizygote_count': 0}, {'id': 'eas', 'ac': 0, 'an': 38958, 'homozygote_count': 0, 'hemizygote_count': 0}, {'id': 'mid', 'ac': 0, 'an': 5820, 'homozygote_count': 0, 'hemizygote_count': 0}, {'id': 'sas', 'ac': 0, 'an': 83526, 'homozygote_count': 0, 'hemizygote_count': 0}, {'id': 'asj', 'ac': 0, 'an': 27444, 'homozygote_count': 0, 'hemizygote_count': 0}, {'id': 'afr', 'ac': 0, 'an': 71774, 'homozygote_count': 0, 'hemizygote_count': 0}, {'id': 'nfe', 'ac': 1, 'an': 1130508, 'homozygote_count': 0, 'hemizygote_count': 0}, {'id': '', 'ac': 1, 'an': 1516800, 'homozygote_count': 0, 'hemizygote_count': 0}]							RUNX1	nfe	1	1130508	0	0	8.85e-07	NP_001745.2:p.(Glu422AlafsTer179)	NC_000021.9:g.34792316_34792317insGCCC	21	34792315	.	G	GCGCC
11-32435085-AC-A	[]	frameshift_variant		1	0	0	1345812	7.43e-07	[{'id': 'remaining', 'ac': 0, 'an': 56112, 'ac_hemi': 0, 'ac_hom': 0}, {'id': 'amr', 'ac': 0, 'an': 31014, 'ac_hemi': 0, 'ac_hom': 0}, {'id': 'fin', 'ac': 0, 'an': 33022, 'ac_hemi': 0, 'ac_hom': 0}, {'id': 'mid', 'ac': 0, 'an': 4140, 'ac_hemi': 0, 'ac_hom': 0}, {'id': 'nfe', 'ac': 1, 'an': 1064256, 'ac_hemi': 0, 'ac_hom': 0}, {'id': 'sas', 'ac': 0, 'an': 74992, 'ac_hemi': 0, 'ac_hom': 0}, {'id': 'asj', 'ac': 0, 'an': 23390, 'ac_hemi': 0, 'ac_hom': 0}, {'id': 'eas', 'ac': 0, 'an': 31638, 'ac_hemi': 0, 'ac_hom': 0}, {'id': 'afr', 'ac': 0, 'an': 27248, 'ac_hemi': 0, 'ac_hom': 0}]	1	0	0	1497834	[{'id': 'remaining', 'ac': 0, 'an': 58222, 'homozygote_count': 0, 'hemizygote_count': 0}, {'id': 'amr', 'ac': 0, 'an': 46304, 'homozygote_count': 0, 'hemizygote_count': 0}, {'id': 'fin', 'ac': 0, 'an': 43598, 'homozygote_count': 0, 'hemizygote_count': 0}, {'id': 'ami', 'ac': 0, 'an': 910, 'homozygote_count': 0, 'hemizygote_count': 0}, {'id': 'eas', 'ac': 0, 'an': 36752, 'homozygote_count': 0, 'hemizygote_count': 0}, {'id': 'mid', 'ac': 0, 'an': 4432, 'homozygote_count': 0, 'hemizygote_count': 0}, {'id': 'sas', 'ac': 0, 'an': 79802, 'homozygote_count': 0, 'hemizygote_count': 0}, {'id': 'asj', 'ac': 0, 'an': 26858, 'homozygote_count': 0, 'hemizygote_count': 0}, {'id': 'afr', 'ac': 0, 'an': 68752, 'homozygote_count': 0, 'hemizygote_count': 0}, {'id': 'nfe', 'ac': 1, 'an': 1132204, 'homozygote_count': 0, 'hemizygote_count': 0}, {'id': '', 'ac': 1, 'an': 1497834, 'homozygote_count': 0, 'hemizygote_count': 0}]							WT1	nfe	1	1132204	0	0	8.83e-07	NP_077744.4:p.(Gly92ValfsTer10)	NC_000011.10:g.32435088del	11	32435085	.	AC	A
3-179226039-C-T	['rs2108419645']	nonsense		1	0	0	1407714	7.1e-07	[{'id': 'remaining', 'ac': 0, 'an': 58374, 'ac_hemi': 0, 'ac_hom': 0}, {'id': 'amr', 'ac': 0, 'an': 44442, 'ac_hemi': 0, 'ac_hom': 0}, {'id': 'fin', 'ac': 0, 'an': 53090, 'ac_hemi': 0, 'ac_hom': 0}, {'id': 'mid', 'ac': 0, 'an': 5636, 'ac_hemi': 0, 'ac_hom': 0}, {'id': 'nfe', 'ac': 1, 'an': 1064374, 'ac_hemi': 0, 'ac_hom': 0}, {'id': 'sas', 'ac': 0, 'an': 84634, 'ac_hemi': 0, 'ac_hom': 0}, {'id': 'asj', 'ac': 0, 'an': 25578, 'ac_hemi': 0, 'ac_hom': 0}, {'id': 'eas', 'ac': 0, 'an': 39258, 'ac_hemi': 0, 'ac_hom': 0}, {'id': 'afr', 'ac': 0, 'an': 32328, 'ac_hemi': 0, 'ac_hom': 0}]	1	0	0	1559828	[{'id': 'remaining', 'ac': 0, 'an': 60486, 'homozygote_count': 0, 'hemizygote_count': 0}, {'id': 'amr', 'ac': 0, 'an': 59684, 'homozygote_count': 0, 'hemizygote_count': 0}, {'id': 'fin', 'ac': 0, 'an': 63686, 'homozygote_count': 0, 'hemizygote_count': 0}, {'id': 'ami', 'ac': 0, 'an': 912, 'homozygote_count': 0, 'hemizygote_count': 0}, {'id': 'eas', 'ac': 0, 'an': 44426, 'homozygote_count': 0, 'hemizygote_count': 0}, {'id': 'mid', 'ac': 0, 'an': 5930, 'homozygote_count': 0, 'hemizygote_count': 0}, {'id': 'sas', 'ac': 0, 'an': 89442, 'homozygote_count': 0, 'hemizygote_count': 0}, {'id': 'asj', 'ac': 0, 'an': 29046, 'homozygote_count': 0, 'hemizygote_count': 0}, {'id': 'afr', 'ac': 0, 'an': 73854, 'homozygote_count': 0, 'hemizygote_count': 0}, {'id': 'nfe', 'ac': 1, 'an': 1132362, 'homozygote_count': 0, 'hemizygote_count': 0}, {'id': '', 'ac': 1, 'an': 1559828, 'homozygote_count': 0, 'hemizygote_count': 0}]							PIK3CA	nfe	1	1132362	0	0	8.83e-07	NP_006209.2:p.(Arg832Ter)	NC_000003.12:g.179226039C>T	3	179226039	.	C	T
5-171390101-GA-G	[]	frameshift_variant		1	0	0	1374602	7.27e-07	[{'id': 'remaining', 'ac': 0, 'an': 55646, 'ac_hemi': 0, 'ac_hom': 0}, {'id': 'amr', 'ac': 0, 'an': 35884, 'ac_hemi': 0, 'ac_hom': 0}, {'id': 'fin', 'ac': 0, 'an': 47528, 'ac_hemi': 0, 'ac_hom': 0}, {'id': 'mid', 'ac': 0, 'an': 5410, 'ac_hemi': 0, 'ac_hom': 0}, {'id': 'nfe', 'ac': 1, 'an': 1065342, 'ac_hemi': 0, 'ac_hom': 0}, {'id': 'sas', 'ac': 0, 'an': 76310, 'ac_hemi': 0, 'ac_hom': 0}, {'id': 'asj', 'ac': 0, 'an': 23484, 'ac_hemi': 0, 'ac_hom': 0}, {'id': 'eas', 'ac': 0, 'an': 34964, 'ac_hemi': 0, 'ac_hom': 0}, {'id': 'afr', 'ac': 0, 'an': 30034, 'ac_hemi': 0, 'ac_hom': 0}]	1	0	0	1525892	[{'id': 'remaining', 'ac': 0, 'an': 57754, 'homozygote_count': 0, 'hemizygote_count': 0}, {'id': 'amr', 'ac': 0, 'an': 51054, 'homozygote_count': 0, 'hemizygote_count': 0}, {'id': 'fin', 'ac': 0, 'an': 58082, 'homozygote_count': 0, 'hemizygote_count': 0}, {'id': 'ami', 'ac': 0, 'an': 908, 'homozygote_count': 0, 'hemizygote_count': 0}, {'id': 'eas', 'ac': 0, 'an': 39984, 'homozygote_count': 0, 'hemizygote_count': 0}, {'id': 'mid', 'ac': 0, 'an': 5704, 'homozygote_count': 0, 'hemizygote_count': 0}, {'id': 'sas', 'ac': 0, 'an': 80894, 'homozygote_count': 0, 'hemizygote_count': 0}, {'id': 'asj', 'ac': 0, 'an': 26956, 'homozygote_count': 0, 'hemizygote_count': 0}, {'id': 'afr', 'ac': 0, 'an': 71376, 'homozygote_count': 0, 'hemizygote_count': 0}, {'id': 'nfe', 'ac': 1, 'an': 1133180, 'homozygote_count': 0, 'hemizygote_count': 0}, {'id': '', 'ac': 1, 'an': 1525892, 'homozygote_count': 0, 'hemizygote_count': 0}]							NPM1	nfe	1	1133180	0	0	8.82e-07	NP_002511.1:p.(Asn38MetfsTer7)	NC_000005.10:g.171390105del	5	171390101	.	GA	G
12-114674510-GC-G	[]	frameshift_variant		1	0	0	1358118	7.36e-07	[{'id': 'remaining', 'ac': 0, 'an': 56352, 'ac_hemi': 0, 'ac_hom': 0}, {'id': 'amr', 'ac': 0, 'an': 29042, 'ac_hemi': 0, 'ac_hom': 0}, {'id': 'fin', 'ac': 0, 'an': 42114, 'ac_hemi': 0, 'ac_hom': 0}, {'id': 'mid', 'ac': 0, 'an': 5212, 'ac_hemi': 0, 'ac_hom': 0}, {'id': 'nfe', 'ac': 1, 'an': 1065544, 'ac_hemi': 0, 'ac_hom': 0}, {'id': 'sas', 'ac': 0, 'an': 72226, 'ac_hemi': 0, 'ac_hom': 0}, {'id': 'asj', 'ac': 0, 'an': 22290, 'ac_hemi': 0, 'ac_hom': 0}, {'id': 'eas', 'ac': 0, 'an': 35294, 'ac_hemi': 0, 'ac_hom': 0}, {'id': 'afr', 'ac': 0, 'an': 30044, 'ac_hemi': 0, 'ac_hom': 0}]	1	0	0	1510418	[{'id': 'remaining', 'ac': 0, 'an': 58468, 'homozygote_count': 0, 'hemizygote_count': 0}, {'id': 'amr', 'ac': 0, 'an': 44338, 'homozygote_count': 0, 'hemizygote_count': 0}, {'id': 'fin', 'ac': 0, 'an': 52742, 'homozygote_count': 0, 'hemizygote_count': 0}, {'id': 'ami', 'ac': 0, 'an': 912, 'homozygote_count': 0, 'hemizygote_count': 0}, {'id': 'eas', 'ac': 0, 'an': 40470, 'homozygote_count': 0, 'hemizygote_count': 0}, {'id': 'mid', 'ac': 0, 'an': 5504, 'homozygote_count': 0, 'hemizygote_count': 0}, {'id': 'sas', 'ac': 0, 'an': 77060, 'homozygote_count': 0, 'hemizygote_count': 0}, {'id': 'asj', 'ac': 0, 'an': 25758, 'homozygote_count': 0, 'hemizygote_count': 0}, {'id': 'afr', 'ac': 0, 'an': 71612, 'homozygote_count': 0, 'hemizygote_count': 0}, {'id': 'nfe', 'ac': 1, 'an': 1133554, 'homozygote_count': 0, 'hemizygote_count': 0}, {'id': '', 'ac': 1, 'an': 1510418, 'homozygote_count': 0, 'hemizygote_count': 0}]							TBX3	nfe	1	1133554	0	0	8.82e-07	NP_005987.3:p.(Gly455AlafsTer157)	NC_000012.12:g.114674513del	12	114674510	.	GC	G
3-32954504-A-AG	[]	frameshift_variant		1	0	0	1364902	7.33e-07	[{'id': 'remaining', 'ac': 0, 'an': 56222, 'ac_hemi': 0, 'ac_hom': 0}, {'id': 'amr', 'ac': 0, 'an': 28056, 'ac_hemi': 0, 'ac_hom': 0}, {'id': 'fin', 'ac': 0, 'an': 49830, 'ac_hemi': 0, 'ac_hom': 0}, {'id': 'mid', 'ac': 0, 'an': 5306, 'ac_hemi': 0, 'ac_hom': 0}, {'id': 'nfe', 'ac': 1, 'an': 1067712, 'ac_hemi': 0, 'ac_hom': 0}, {'id': 'sas', 'ac': 0, 'an': 68758, 'ac_hemi': 0, 'ac_hom': 0}, {'id': 'asj', 'ac': 0, 'an': 19984, 'ac_hemi': 0, 'ac_hom': 0}, {'id': 'eas', 'ac': 0, 'an': 38842, 'ac_hemi': 0, 'ac_hom': 0}, {'id': 'afr', 'ac': 0, 'an': 30192, 'ac_hemi': 0, 'ac_hom': 0}]	1	0	0	1517256	[{'id': 'remaining', 'ac': 0, 'an': 58336, 'homozygote_count': 0, 'hemizygote_count': 0}, {'id': 'amr', 'ac': 0, 'an': 43360, 'homozygote_count': 0, 'hemizygote_count': 0}, {'id': 'fin', 'ac': 0, 'an': 60456, 'homozygote_count': 0, 'hemizygote_count': 0}, {'id': 'ami', 'ac': 0, 'an': 910, 'homozygote_count': 0, 'hemizygote_count': 0}, {'id': 'eas', 'ac': 0, 'an': 44030, 'homozygote_count': 0, 'hemizygote_count': 0}, {'id': 'mid', 'ac': 0, 'an': 5600, 'homozygote_count': 0, 'hemizygote_count': 0}, {'id': 'sas', 'ac': 0, 'an': 73588, 'homozygote_count': 0, 'hemizygote_count': 0}, {'id': 'asj', 'ac': 0, 'an': 23456, 'homozygote_count': 0, 'hemizygote_count': 0}, {'id': 'afr', 'ac': 0, 'an': 71776, 'homozygote_count': 0, 'hemizygote_count': 0}, {'id': 'nfe', 'ac': 1, 'an': 1135744, 'homozygote_count': 0, 'hemizygote_count': 0}, {'id': '', 'ac': 1, 'an': 1517256, 'homozygote_count': 0, 'hemizygote_count': 0}]							CCR4	nfe	1	1135744	0	0	8.8e-07	NP_005499.1:p.(Ter361=)	NC_000003.12:g.32954505dup	3	32954504	.	A	AG
20-37384286-GACGGCCACCGCGGCCCCAGCGCGGCCTTCGCCCCC-G	[]	frameshift_variant		1	0	0	1354732	7.38e-07	[{'id': 'remaining', 'ac': 0, 'an': 55926, 'ac_hemi': 0, 'ac_hom': 0}, {'id': 'amr', 'ac': 0, 'an': 28786, 'ac_hemi': 0, 'ac_hom': 0}, {'id': 'fin', 'ac': 0, 'an': 37916, 'ac_hemi': 0, 'ac_hom': 0}, {'id': 'mid', 'ac': 0, 'an': 5534, 'ac_hemi': 0, 'ac_hom': 0}, {'id': 'nfe', 'ac': 1, 'an': 1068818, 'ac_hemi': 0, 'ac_hom': 0}, {'id': 'sas', 'ac': 0, 'an': 76022, 'ac_hemi': 0, 'ac_hom': 0}, {'id': 'asj', 'ac': 0, 'an': 23258, 'ac_hemi': 0, 'ac_hom': 0}, {'id': 'eas', 'ac': 0, 'an': 30752, 'ac_hemi': 0, 'ac_hom': 0}, {'id': 'afr', 'ac': 0, 'an': 27720, 'ac_hemi': 0, 'ac_hom': 0}]	1	0	0	1506874	[{'id': 'remaining', 'ac': 0, 'an': 58038, 'homozygote_count': 0, 'hemizygote_count': 0}, {'id': 'amr', 'ac': 0, 'an': 44070, 'homozygote_count': 0, 'hemizygote_count': 0}, {'id': 'fin', 'ac': 0, 'an': 48486, 'homozygote_count': 0, 'hemizygote_count': 0}, {'id': 'ami', 'ac': 0, 'an': 912, 'homozygote_count': 0, 'hemizygote_count': 0}, {'id': 'eas', 'ac': 0, 'an': 35922, 'homozygote_count': 0, 'hemizygote_count': 0}, {'id': 'mid', 'ac': 0, 'an': 5826, 'homozygote_count': 0, 'hemizygote_count': 0}, {'id': 'sas', 'ac': 0, 'an': 80850, 'homozygote_count': 0, 'hemizygote_count': 0}, {'id': 'asj', 'ac': 0, 'an': 26728, 'homozygote_count': 0, 'hemizygote_count': 0}, {'id': 'afr', 'ac': 0, 'an': 69270, 'homozygote_count': 0, 'hemizygote_count': 0}, {'id': 'nfe', 'ac': 1, 'an': 1136772, 'homozygote_count': 0, 'hemizygote_count': 0}, {'id': '', 'ac': 1, 'an': 1506874, 'homozygote_count': 0, 'hemizygote_count': 0}]							SRC	nfe	1	1136772	0	0	8.8e-07	NP_938033.1:p.(Asp45GlyfsTer38)	NC_000020.11:g.37384287_37384321del	20	37384286	.	GACGGCCACCGCGGCCCCAGCGCGGCCTTCGCCCCC	G
5-56882020-TTCAA-T	[]	frameshift_variant		1	0	0	1461626	6.84e-07	[{'id': 'remaining', 'ac': 0, 'an': 60384, 'ac_hemi': 0, 'ac_hom': 0}, {'id': 'amr', 'ac': 0, 'an': 44698, 'ac_hemi': 0, 'ac_hom': 0}, {'id': 'fin', 'ac': 0, 'an': 53400, 'ac_hemi': 0, 'ac_hom': 0}, {'id': 'mid', 'ac': 0, 'an': 5768, 'ac_hemi': 0, 'ac_hom': 0}, {'id': 'nfe', 'ac': 1, 'an': 1111830, 'ac_hemi': 0, 'ac_hom': 0}, {'id': 'sas', 'ac': 0, 'an': 86252, 'ac_hemi': 0, 'ac_hom': 0}, {'id': 'asj', 'ac': 0, 'an': 26136, 'ac_hemi': 0, 'ac_hom': 0}, {'id': 'eas', 'ac': 0, 'an': 39684, 'ac_hemi': 0, 'ac_hom': 0}, {'id': 'afr', 'ac': 0, 'an': 33474, 'ac_hemi': 0, 'ac_hom': 0}]	1	0	0	1526266	[{'id': 'remaining', 'ac': 0, 'an': 61270, 'homozygote_count': 0, 'hemizygote_count': 0}, {'id': 'amr', 'ac': 0, 'an': 53024, 'homozygote_count': 0, 'hemizygote_count': 0}, {'id': 'fin', 'ac': 0, 'an': 57292, 'homozygote_count': 0, 'hemizygote_count': 0}, {'id': 'ami', 'ac': 0, 'an': 488, 'homozygote_count': 0, 'hemizygote_count': 0}, {'id': 'eas', 'ac': 0, 'an': 43150, 'homozygote_count': 0, 'hemizygote_count': 0}, {'id': 'mid', 'ac': 0, 'an': 5924, 'homozygote_count': 0, 'hemizygote_count': 0}, {'id': 'sas', 'ac': 0, 'an': 88244, 'homozygote_count': 0, 'hemizygote_count': 0}, {'id': 'asj', 'ac': 0, 'an': 27452, 'homozygote_count': 0, 'hemizygote_count': 0}, {'id': 'afr', 'ac': 0, 'an': 52428, 'homozygote_count': 0, 'hemizygote_count': 0}, {'id': 'nfe', 'ac': 1, 'an': 1136994, 'homozygote_count': 0, 'hemizygote_count': 0}, {'id': '', 'ac': 1, 'an': 1526266, 'homozygote_count': 0, 'hemizygote_count': 0}]							MAP3K1	nfe	1	1136994	0	0	8.8e-07	NP_005912.1:p.(Ser941GlnfsTer26)	NC_000005.10:g.56882021_56882024del	5	56882020	.	TTCAA	T
11-118899261-TG-T	[]	frameshift_variant		1	0	0	1372800	7.28e-07	[{'id': 'remaining', 'ac': 0, 'an': 56534, 'ac_hemi': 0, 'ac_hom': 0}, {'id': 'amr', 'ac': 0, 'an': 32046, 'ac_hemi': 0, 'ac_hom': 0}, {'id': 'fin', 'ac': 0, 'an': 47454, 'ac_hemi': 0, 'ac_hom': 0}, {'id': 'mid', 'ac': 0, 'an': 5274, 'ac_hemi': 0, 'ac_hom': 0}, {'id': 'nfe', 'ac': 1, 'an': 1069550, 'ac_hemi': 0, 'ac_hom': 0}, {'id': 'sas', 'ac': 0, 'an': 71538, 'ac_hemi': 0, 'ac_hom': 0}, {'id': 'asj', 'ac': 0, 'an': 20856, 'ac_hemi': 0, 'ac_hom': 0}, {'id': 'eas', 'ac': 0, 'an': 38378, 'ac_hemi': 0, 'ac_hom': 0}, {'id': 'afr', 'ac': 0, 'an': 31170, 'ac_hemi': 0, 'ac_hom': 0}]	1	0	0	1524828	[{'id': 'remaining', 'ac': 0, 'an': 58638, 'homozygote_count': 0, 'hemizygote_count': 0}, {'id': 'amr', 'ac': 0, 'an': 47342, 'homozygote_count': 0, 'hemizygote_count': 0}, {'id': 'fin', 'ac': 0, 'an': 58054, 'homozygote_count': 0, 'hemizygote_count': 0}, {'id': 'ami', 'ac': 0, 'an': 910, 'homozygote_count': 0, 'hemizygote_count': 0}, {'id': 'eas', 'ac': 0, 'an': 43516, 'homozygote_count': 0, 'hemizygote_count': 0}, {'id': 'mid', 'ac': 0, 'an': 5568, 'homozygote_count': 0, 'hemizygote_count': 0}, {'id': 'sas', 'ac': 0, 'an': 76366, 'homozygote_count': 0, 'hemizygote_count': 0}, {'id': 'asj', 'ac': 0, 'an': 24324, 'homozygote_count': 0, 'hemizygote_count': 0}, {'id': 'afr', 'ac': 0, 'an': 72624, 'homozygote_count': 0, 'hemizygote_count': 0}, {'id': 'nfe', 'ac': 1, 'an': 1137486, 'homozygote_count': 0, 'hemizygote_count': 0}, {'id': '', 'ac': 1, 'an': 1524828, 'homozygote_count': 0, 'hemizygote_count': 0}]							BCL9L	nfe	1	1137486	0	0	8.79e-07	NP_001365142.1:p.(Pro1218GlnfsTer8)	NC_000011.10:g.118899264del	11	118899261	.	TG	T
11-118899291-GC-G	[]	frameshift_variant		1	0	0	1374852	7.27e-07	[{'id': 'remaining', 'ac': 0, 'an': 56760, 'ac_hemi': 0, 'ac_hom': 0}, {'id': 'amr', 'ac': 0, 'an': 32406, 'ac_hemi': 0, 'ac_hom': 0}, {'id': 'fin', 'ac': 0, 'an': 47254, 'ac_hemi': 0, 'ac_hom': 0}, {'id': 'mid', 'ac': 0, 'an': 5218, 'ac_hemi': 0, 'ac_hom': 0}, {'id': 'nfe', 'ac': 1, 'an': 1069822, 'ac_hemi': 0, 'ac_hom': 0}, {'id': 'sas', 'ac': 0, 'an': 72566, 'ac_hemi': 0, 'ac_hom': 0}, {'id': 'asj', 'ac': 0, 'an': 21496, 'ac_hemi': 0, 'ac_hom': 0}, {'id': 'eas', 'ac': 0, 'an': 37922, 'ac_hemi': 0, 'ac_hom': 0}, {'id': 'afr', 'ac': 0, 'an': 31408, 'ac_hemi': 0, 'ac_hom': 0}]	1	0	0	1527006	[{'id': 'remaining', 'ac': 0, 'an': 58866, 'homozygote_count': 0, 'hemizygote_count': 0}, {'id': 'amr', 'ac': 0, 'an': 47712, 'homozygote_count': 0, 'hemizygote_count': 0}, {'id': 'fin', 'ac': 0, 'an': 57854, 'homozygote_count': 0, 'hemizygote_count': 0}, {'id': 'ami', 'ac': 0, 'an': 910, 'homozygote_count': 0, 'hemizygote_count': 0}, {'id': 'eas', 'ac': 0, 'an': 43072, 'homozygote_count': 0, 'hemizygote_count': 0}, {'id': 'mid', 'ac': 0, 'an': 5512, 'homozygote_count': 0, 'hemizygote_count': 0}, {'id': 'sas', 'ac': 0, 'an': 77400, 'homozygote_count': 0, 'hemizygote_count': 0}, {'id': 'asj', 'ac': 0, 'an': 24966, 'homozygote_count': 0, 'hemizygote_count': 0}, {'id': 'afr', 'ac': 0, 'an': 72934, 'homozygote_count': 0, 'hemizygote_count': 0}, {'id': 'nfe', 'ac': 1, 'an': 1137780, 'homozygote_count': 0, 'hemizygote_count': 0}, {'id': '', 'ac': 1, 'an': 1527006, 'homozygote_count': 0, 'hemizygote_count': 0}]							BCL9L	nfe	1	1137780	0	0	8.79e-07	NP_001365142.1:p.(Gly1208AlafsTer5)	NC_000011.10:g.118899296del	11	118899291	.	GC	G
7-148826616-C-A	[]	nonsense		1	0	0	1382076	7.24e-07	[{'id': 'remaining', 'ac': 0, 'an': 56342, 'ac_hemi': 0, 'ac_hom': 0}, {'id': 'amr', 'ac': 0, 'an': 35988, 'ac_hemi': 0, 'ac_hom': 0}, {'id': 'fin', 'ac': 0, 'an': 50256, 'ac_hemi': 0, 'ac_hom': 0}, {'id': 'mid', 'ac': 0, 'an': 5464, 'ac_hemi': 0, 'ac_hom': 0}, {'id': 'nfe', 'ac': 1, 'an': 1069952, 'ac_hemi': 0, 'ac_hom': 0}, {'id': 'sas', 'ac': 0, 'an': 70940, 'ac_hemi': 0, 'ac_hom': 0}, {'id': 'asj', 'ac': 0, 'an': 23676, 'ac_hemi': 0, 'ac_hom': 0}, {'id': 'eas', 'ac': 0, 'an': 38170, 'ac_hemi': 0, 'ac_hom': 0}, {'id': 'afr', 'ac': 0, 'an': 31288, 'ac_hemi': 0, 'ac_hom': 0}]	1	0	0	1534314	[{'id': 'remaining', 'ac': 0, 'an': 58456, 'homozygote_count': 0, 'hemizygote_count': 0}, {'id': 'amr', 'ac': 0, 'an': 51290, 'homozygote_count': 0, 'hemizygote_count': 0}, {'id': 'fin', 'ac': 0, 'an': 60854, 'homozygote_count': 0, 'hemizygote_count': 0}, {'id': 'ami', 'ac': 0, 'an': 912, 'homozygote_count': 0, 'hemizygote_count': 0}, {'id': 'eas', 'ac': 0, 'an': 43362, 'homozygote_count': 0, 'hemizygote_count': 0}, {'id': 'mid', 'ac': 0, 'an': 5758, 'homozygote_count': 0, 'hemizygote_count': 0}, {'id': 'sas', 'ac': 0, 'an': 75756, 'homozygote_count': 0, 'hemizygote_count': 0}, {'id': 'asj', 'ac': 0, 'an': 27144, 'homozygote_count': 0, 'hemizygote_count': 0}, {'id': 'afr', 'ac': 0, 'an': 72826, 'homozygote_count': 0, 'hemizygote_count': 0}, {'id': 'nfe', 'ac': 1, 'an': 1137956, 'homozygote_count': 0, 'hemizygote_count': 0}, {'id': '', 'ac': 1, 'an': 1534314, 'homozygote_count': 0, 'hemizygote_count': 0}]							EZH2	nfe	1	1137956	0	0	8.79e-07	NP_004447.2:p.(Glu249Ter)	NC_000007.14:g.148826616C>A	7	148826616	.	C	A
21-34792162-CAGGCGCGCGG-C	['rs1569001468']	frameshift_variant		1	0	0	1364088	7.33e-07	[{'id': 'remaining', 'ac': 0, 'an': 56882, 'ac_hemi': 0, 'ac_hom': 0}, {'id': 'amr', 'ac': 0, 'an': 33828, 'ac_hemi': 0, 'ac_hom': 0}, {'id': 'fin', 'ac': 0, 'an': 32828, 'ac_hemi': 0, 'ac_hom': 0}, {'id': 'mid', 'ac': 0, 'an': 4236, 'ac_hemi': 0, 'ac_hom': 0}, {'id': 'nfe', 'ac': 1, 'an': 1071138, 'ac_hemi': 0, 'ac_hom': 0}, {'id': 'sas', 'ac': 0, 'an': 75738, 'ac_hemi': 0, 'ac_hom': 0}, {'id': 'asj', 'ac': 0, 'an': 23658, 'ac_hemi': 0, 'ac_hom': 0}, {'id': 'eas', 'ac': 0, 'an': 35428, 'ac_hemi': 0, 'ac_hom': 0}, {'id': 'afr', 'ac': 0, 'an': 30352, 'ac_hemi': 0, 'ac_hom': 0}]	1	0	0	1515964	[{'id': 'remaining', 'ac': 0, 'an': 58990, 'homozygote_count': 0, 'hemizygote_count': 0}, {'id': 'amr', 'ac': 0, 'an': 49088, 'homozygote_count': 0, 'hemizygote_count': 0}, {'id': 'fin', 'ac': 0, 'an': 43272, 'homozygote_count': 0, 'hemizygote_count': 0}, {'id': 'ami', 'ac': 0, 'an': 912, 'homozygote_count': 0, 'hemizygote_count': 0}, {'id': 'eas', 'ac': 0, 'an': 40580, 'homozygote_count': 0, 'hemizygote_count': 0}, {'id': 'mid', 'ac': 0, 'an': 4528, 'homozygote_count': 0, 'hemizygote_count': 0}, {'id': 'sas', 'ac': 0, 'an': 80562, 'homozygote_count': 0, 'hemizygote_count': 0}, {'id': 'asj', 'ac': 0, 'an': 27130, 'homozygote_count': 0, 'hemizygote_count': 0}, {'id': 'afr', 'ac': 0, 'an': 71882, 'homozygote_count': 0, 'hemizygote_count': 0}, {'id': 'nfe', 'ac': 1, 'an': 1139020, 'homozygote_count': 0, 'hemizygote_count': 0}, {'id': '', 'ac': 1, 'an': 1515964, 'homozygote_count': 0, 'hemizygote_count': 0}]							RUNX1	nfe	1	1139020	0	0	8.78e-07	NP_001745.2:p.(Ser469TrpfsTer122)	NC_000021.9:g.34792166_34792175del	21	34792162	.	CAGGCGCGCGG	C
21-34792162-CAG-C	['rs2056447188']	frameshift_variant								1	0	0	1515848	[{'id': 'remaining', 'ac': 0, 'an': 58968, 'homozygote_count': 0, 'hemizygote_count': 0}, {'id': 'amr', 'ac': 0, 'an': 49068, 'homozygote_count': 0, 'hemizygote_count': 0}, {'id': 'fin', 'ac': 0, 'an': 43272, 'homozygote_count': 0, 'hemizygote_count': 0}, {'id': 'ami', 'ac': 0, 'an': 912, 'homozygote_count': 0, 'hemizygote_count': 0}, {'id': 'eas', 'ac': 0, 'an': 40594, 'homozygote_count': 0, 'hemizygote_count': 0}, {'id': 'mid', 'ac': 0, 'an': 4550, 'homozygote_count': 0, 'hemizygote_count': 0}, {'id': 'sas', 'ac': 0, 'an': 80566, 'homozygote_count': 0, 'hemizygote_count': 0}, {'id': 'asj', 'ac': 0, 'an': 27130, 'homozygote_count': 0, 'hemizygote_count': 0}, {'id': 'afr', 'ac': 0, 'an': 71762, 'homozygote_count': 0, 'hemizygote_count': 0}, {'id': 'nfe', 'ac': 1, 'an': 1139026, 'homozygote_count': 0, 'hemizygote_count': 0}, {'id': '', 'ac': 1, 'an': 1515848, 'homozygote_count': 0, 'hemizygote_count': 0}]	1	0	0	151762	6.59e-06	[{'id': 'remaining', 'ac': 0, 'an': 2086, 'ac_hemi': 0, 'ac_hom': 0}, {'id': 'amr', 'ac': 0, 'an': 15240, 'ac_hemi': 0, 'ac_hom': 0}, {'id': 'fin', 'ac': 0, 'an': 10444, 'ac_hemi': 0, 'ac_hom': 0}, {'id': 'ami', 'ac': 0, 'an': 912, 'ac_hemi': 0, 'ac_hom': 0}, {'id': 'eas', 'ac': 0, 'an': 5166, 'ac_hemi': 0, 'ac_hom': 0}, {'id': 'mid', 'ac': 0, 'an': 314, 'ac_hemi': 0, 'ac_hom': 0}, {'id': 'sas', 'ac': 0, 'an': 4828, 'ac_hemi': 0, 'ac_hom': 0}, {'id': 'asj', 'ac': 0, 'an': 3472, 'ac_hemi': 0, 'ac_hom': 0}, {'id': 'afr', 'ac': 0, 'an': 41410, 'ac_hemi': 0, 'ac_hom': 0}, {'id': 'nfe', 'ac': 1, 'an': 67890, 'ac_hemi': 0, 'ac_hom': 0}]	RUNX1	nfe	1	1139026	0	0	8.78e-07	NP_001745.2:p.(Leu472GlyfsTer127)	NC_000021.9:g.34792163_34792164del	21	34792162	.	CAG	C
11-118899297-TG-T	[]	frameshift_variant		1	0	0	1384920	7.22e-07	[{'id': 'remaining', 'ac': 0, 'an': 57304, 'ac_hemi': 0, 'ac_hom': 0}, {'id': 'amr', 'ac': 0, 'an': 34942, 'ac_hemi': 0, 'ac_hom': 0}, {'id': 'fin', 'ac': 0, 'an': 47542, 'ac_hemi': 0, 'ac_hom': 0}, {'id': 'mid', 'ac': 0, 'an': 5090, 'ac_hemi': 0, 'ac_hom': 0}, {'id': 'nfe', 'ac': 1, 'an': 1074188, 'ac_hemi': 0, 'ac_hom': 0}, {'id': 'sas', 'ac': 0, 'an': 73872, 'ac_hemi': 0, 'ac_hom': 0}, {'id': 'asj', 'ac': 0, 'an': 22096, 'ac_hemi': 0, 'ac_hom': 0}, {'id': 'eas', 'ac': 0, 'an': 37936, 'ac_hemi': 0, 'ac_hom': 0}, {'id': 'afr', 'ac': 0, 'an': 31950, 'ac_hemi': 0, 'ac_hom': 0}]	1	0	0	1534754	[{'id': 'remaining', 'ac': 0, 'an': 59390, 'homozygote_count': 0, 'hemizygote_count': 0}, {'id': 'amr', 'ac': 0, 'an': 50068, 'homozygote_count': 0, 'hemizygote_count': 0}, {'id': 'fin', 'ac': 0, 'an': 57782, 'homozygote_count': 0, 'hemizygote_count': 0}, {'id': 'ami', 'ac': 0, 'an': 900, 'homozygote_count': 0, 'hemizygote_count': 0}, {'id': 'eas', 'ac': 0, 'an': 42922, 'homozygote_count': 0, 'hemizygote_count': 0}, {'id': 'mid', 'ac': 0, 'an': 5382, 'homozygote_count': 0, 'hemizygote_count': 0}, {'id': 'sas', 'ac': 0, 'an': 78542, 'homozygote_count': 0, 'hemizygote_count': 0}, {'id': 'asj', 'ac': 0, 'an': 25554, 'homozygote_count': 0, 'hemizygote_count': 0}, {'id': 'afr', 'ac': 0, 'an': 72550, 'homozygote_count': 0, 'hemizygote_count': 0}, {'id': 'nfe', 'ac': 1, 'an': 1141664, 'homozygote_count': 0, 'hemizygote_count': 0}, {'id': '', 'ac': 1, 'an': 1534754, 'homozygote_count': 0, 'hemizygote_count': 0}]							BCL9L	nfe	1	1141664	0	0	8.76e-07	NP_001365142.1:p.(Pro1206GlnfsTer7)	NC_000011.10:g.118899301del	11	118899297	.	TG	T
21-34792303-C-CGGGGGGGGGG	[]	frameshift_variant		1	0	0	1386534	7.21e-07	[{'id': 'remaining', 'ac': 0, 'an': 57400, 'ac_hemi': 0, 'ac_hom': 0}, {'id': 'amr', 'ac': 0, 'an': 35546, 'ac_hemi': 0, 'ac_hom': 0}, {'id': 'fin', 'ac': 0, 'an': 41912, 'ac_hemi': 0, 'ac_hom': 0}, {'id': 'mid', 'ac': 0, 'an': 5582, 'ac_hemi': 0, 'ac_hom': 0}, {'id': 'nfe', 'ac': 1, 'an': 1075028, 'ac_hemi': 0, 'ac_hom': 0}, {'id': 'sas', 'ac': 0, 'an': 79282, 'ac_hemi': 0, 'ac_hom': 0}, {'id': 'asj', 'ac': 0, 'an': 24796, 'ac_hemi': 0, 'ac_hom': 0}, {'id': 'eas', 'ac': 0, 'an': 35452, 'ac_hemi': 0, 'ac_hom': 0}, {'id': 'afr', 'ac': 0, 'an': 31536, 'ac_hemi': 0, 'ac_hom': 0}]	1	0	0	1536112	[{'id': 'remaining', 'ac': 0, 'an': 59492, 'homozygote_count': 0, 'hemizygote_count': 0}, {'id': 'amr', 'ac': 0, 'an': 50618, 'homozygote_count': 0, 'hemizygote_count': 0}, {'id': 'fin', 'ac': 0, 'an': 52258, 'homozygote_count': 0, 'hemizygote_count': 0}, {'id': 'ami', 'ac': 0, 'an': 900, 'homozygote_count': 0, 'hemizygote_count': 0}, {'id': 'eas', 'ac': 0, 'an': 40256, 'homozygote_count': 0, 'hemizygote_count': 0}, {'id': 'mid', 'ac': 0, 'an': 5870, 'homozygote_count': 0, 'hemizygote_count': 0}, {'id': 'sas', 'ac': 0, 'an': 83782, 'homozygote_count': 0, 'hemizygote_count': 0}, {'id': 'asj', 'ac': 0, 'an': 28250, 'homozygote_count': 0, 'hemizygote_count': 0}, {'id': 'afr', 'ac': 0, 'an': 72400, 'homozygote_count': 0, 'hemizygote_count': 0}, {'id': 'nfe', 'ac': 1, 'an': 1142286, 'homozygote_count': 0, 'hemizygote_count': 0}, {'id': '', 'ac': 1, 'an': 1536112, 'homozygote_count': 0, 'hemizygote_count': 0}]							RUNX1	nfe	1	1142286	0	0	8.75e-07	NP_001745.2:p.(Arg427ProfsTer176)	NC_000021.9:g.34792305_34792306insGGGGGGGGGG	21	34792303	.	C	CGGGGGGGGGG
11-32435186-G-A	[]	nonsense		1	0	0	1374476	7.28e-07	[{'id': 'remaining', 'ac': 0, 'an': 57260, 'ac_hemi': 0, 'ac_hom': 0}, {'id': 'amr', 'ac': 0, 'an': 35246, 'ac_hemi': 0, 'ac_hom': 0}, {'id': 'fin', 'ac': 0, 'an': 33378, 'ac_hemi': 0, 'ac_hom': 0}, {'id': 'mid', 'ac': 0, 'an': 4882, 'ac_hemi': 0, 'ac_hom': 0}, {'id': 'nfe', 'ac': 1, 'an': 1074332, 'ac_hemi': 0, 'ac_hom': 0}, {'id': 'sas', 'ac': 0, 'an': 78554, 'ac_hemi': 0, 'ac_hom': 0}, {'id': 'asj', 'ac': 0, 'an': 24760, 'ac_hemi': 0, 'ac_hom': 0}, {'id': 'eas', 'ac': 0, 'an': 35262, 'ac_hemi': 0, 'ac_hom': 0}, {'id': 'afr', 'ac': 0, 'an': 30802, 'ac_hemi': 0, 'ac_hom': 0}]	1	0	0	1526666	[{'id': 'remaining', 'ac': 0, 'an': 59374, 'homozygote_count': 0, 'hemizygote_count': 0}, {'id': 'amr', 'ac': 0, 'an': 50554, 'homozygote_count': 0, 'hemizygote_count': 0}, {'id': 'fin', 'ac': 0, 'an': 43992, 'homozygote_count': 0, 'hemizygote_count': 0}, {'id': 'ami', 'ac': 0, 'an': 912, 'homozygote_count': 0, 'hemizygote_count': 0}, {'id': 'eas', 'ac': 0, 'an': 40388, 'homozygote_count': 0, 'hemizygote_count': 0}, {'id': 'mid', 'ac': 0, 'an': 5174, 'homozygote_count': 0, 'hemizygote_count': 0}, {'id': 'sas', 'ac': 0, 'an': 83384, 'homozygote_count': 0, 'hemizygote_count': 0}, {'id': 'asj', 'ac': 0, 'an': 28230, 'homozygote_count': 0, 'hemizygote_count': 0}, {'id': 'afr', 'ac': 0, 'an': 72356, 'homozygote_count': 0, 'hemizygote_count': 0}, {'id': 'nfe', 'ac': 1, 'an': 1142302, 'homozygote_count': 0, 'hemizygote_count': 0}, {'id': '', 'ac': 1, 'an': 1526666, 'homozygote_count': 0, 'hemizygote_count': 0}]							WT1	nfe	1	1142302	0	0	8.75e-07	NP_077744.4:p.(Gln59Ter)	NC_000011.10:g.32435186G>A	11	32435186	.	G	A
21-34792311-G-GCCCCCCC	[]	frameshift_variant		1	0	0	1388492	7.2e-07	[{'id': 'remaining', 'ac': 0, 'an': 57410, 'ac_hemi': 0, 'ac_hom': 0}, {'id': 'amr', 'ac': 0, 'an': 35544, 'ac_hemi': 0, 'ac_hom': 0}, {'id': 'fin', 'ac': 0, 'an': 42738, 'ac_hemi': 0, 'ac_hom': 0}, {'id': 'mid', 'ac': 0, 'an': 5606, 'ac_hemi': 0, 'ac_hom': 0}, {'id': 'nfe', 'ac': 1, 'an': 1076078, 'ac_hemi': 0, 'ac_hom': 0}, {'id': 'sas', 'ac': 0, 'an': 79358, 'ac_hemi': 0, 'ac_hom': 0}, {'id': 'asj', 'ac': 0, 'an': 24754, 'ac_hemi': 0, 'ac_hom': 0}, {'id': 'eas', 'ac': 0, 'an': 35492, 'ac_hemi': 0, 'ac_hom': 0}, {'id': 'afr', 'ac': 0, 'an': 31512, 'ac_hemi': 0, 'ac_hom': 0}]	1	0	0	1539268	[{'id': 'remaining', 'ac': 0, 'an': 59504, 'homozygote_count': 0, 'hemizygote_count': 0}, {'id': 'amr', 'ac': 0, 'an': 50738, 'homozygote_count': 0, 'hemizygote_count': 0}, {'id': 'fin', 'ac': 0, 'an': 53196, 'homozygote_count': 0, 'hemizygote_count': 0}, {'id': 'ami', 'ac': 0, 'an': 898, 'homozygote_count': 0, 'hemizygote_count': 0}, {'id': 'eas', 'ac': 0, 'an': 40460, 'homozygote_count': 0, 'hemizygote_count': 0}, {'id': 'mid', 'ac': 0, 'an': 5898, 'homozygote_count': 0, 'hemizygote_count': 0}, {'id': 'sas', 'ac': 0, 'an': 84062, 'homozygote_count': 0, 'hemizygote_count': 0}, {'id': 'asj', 'ac': 0, 'an': 28212, 'homozygote_count': 0, 'hemizygote_count': 0}, {'id': 'afr', 'ac': 0, 'an': 72664, 'homozygote_count': 0, 'hemizygote_count': 0}, {'id': 'nfe', 'ac': 1, 'an': 1143636, 'homozygote_count': 0, 'hemizygote_count': 0}, {'id': '', 'ac': 1, 'an': 1539268, 'homozygote_count': 0, 'hemizygote_count': 0}]							RUNX1	nfe	1	1143636	0	0	8.74e-07	NP_001745.2:p.(Arg423GlyfsTer179)	NC_000021.9:g.34792312_34792313insCCCCCCC	21	34792311	.	G	GCCCCCCC
21-34792311-G-GGGCCCCCC	[]	frameshift_variant		1	0	0	1388510	7.2e-07	[{'id': 'remaining', 'ac': 0, 'an': 57410, 'ac_hemi': 0, 'ac_hom': 0}, {'id': 'amr', 'ac': 0, 'an': 35544, 'ac_hemi': 0, 'ac_hom': 0}, {'id': 'fin', 'ac': 0, 'an': 42740, 'ac_hemi': 0, 'ac_hom': 0}, {'id': 'mid', 'ac': 0, 'an': 5606, 'ac_hemi': 0, 'ac_hom': 0}, {'id': 'nfe', 'ac': 1, 'an': 1076086, 'ac_hemi': 0, 'ac_hom': 0}, {'id': 'sas', 'ac': 0, 'an': 79358, 'ac_hemi': 0, 'ac_hom': 0}, {'id': 'asj', 'ac': 0, 'an': 24758, 'ac_hemi': 0, 'ac_hom': 0}, {'id': 'eas', 'ac': 0, 'an': 35494, 'ac_hemi': 0, 'ac_hom': 0}, {'id': 'afr', 'ac': 0, 'an': 31514, 'ac_hemi': 0, 'ac_hom': 0}]	1	0	0	1539286	[{'id': 'remaining', 'ac': 0, 'an': 59504, 'homozygote_count': 0, 'hemizygote_count': 0}, {'id': 'amr', 'ac': 0, 'an': 50738, 'homozygote_count': 0, 'hemizygote_count': 0}, {'id': 'fin', 'ac': 0, 'an': 53198, 'homozygote_count': 0, 'hemizygote_count': 0}, {'id': 'ami', 'ac': 0, 'an': 898, 'homozygote_count': 0, 'hemizygote_count': 0}, {'id': 'eas', 'ac': 0, 'an': 40462, 'homozygote_count': 0, 'hemizygote_count': 0}, {'id': 'mid', 'ac': 0, 'an': 5898, 'homozygote_count': 0, 'hemizygote_count': 0}, {'id': 'sas', 'ac': 0, 'an': 84062, 'homozygote_count': 0, 'hemizygote_count': 0}, {'id': 'asj', 'ac': 0, 'an': 28216, 'homozygote_count': 0, 'hemizygote_count': 0}, {'id': 'afr', 'ac': 0, 'an': 72666, 'homozygote_count': 0, 'hemizygote_count': 0}, {'id': 'nfe', 'ac': 1, 'an': 1143644, 'homozygote_count': 0, 'hemizygote_count': 0}, {'id': '', 'ac': 1, 'an': 1539286, 'homozygote_count': 0, 'hemizygote_count': 0}]							RUNX1	nfe	1	1143644	0	0	8.74e-07	NP_001745.2:p.(Arg423GlyfsTer174)	NC_000021.9:g.34792311_34792312insGGCCCCCC	21	34792311	.	G	GGGCCCCCC
7-129189353-G-GC	[]	frameshift_variant		1	0	0	1376178	7.27e-07	[{'id': 'remaining', 'ac': 0, 'an': 57466, 'ac_hemi': 0, 'ac_hom': 0}, {'id': 'amr', 'ac': 0, 'an': 35408, 'ac_hemi': 0, 'ac_hom': 0}, {'id': 'fin', 'ac': 0, 'an': 34076, 'ac_hemi': 0, 'ac_hom': 0}, {'id': 'mid', 'ac': 0, 'an': 4624, 'ac_hemi': 0, 'ac_hom': 0}, {'id': 'nfe', 'ac': 1, 'an': 1075880, 'ac_hemi': 0, 'ac_hom': 0}, {'id': 'sas', 'ac': 0, 'an': 78868, 'ac_hemi': 0, 'ac_hom': 0}, {'id': 'asj', 'ac': 0, 'an': 24864, 'ac_hemi': 0, 'ac_hom': 0}, {'id': 'eas', 'ac': 0, 'an': 34724, 'ac_hemi': 0, 'ac_hom': 0}, {'id': 'afr', 'ac': 0, 'an': 30268, 'ac_hemi': 0, 'ac_hom': 0}]	1	0	0	1528396	[{'id': 'remaining', 'ac': 0, 'an': 59578, 'homozygote_count': 0, 'hemizygote_count': 0}, {'id': 'amr', 'ac': 0, 'an': 50708, 'homozygote_count': 0, 'hemizygote_count': 0}, {'id': 'fin', 'ac': 0, 'an': 44666, 'homozygote_count': 0, 'hemizygote_count': 0}, {'id': 'ami', 'ac': 0, 'an': 912, 'homozygote_count': 0, 'hemizygote_count': 0}, {'id': 'eas', 'ac': 0, 'an': 39886, 'homozygote_count': 0, 'hemizygote_count': 0}, {'id': 'mid', 'ac': 0, 'an': 4916, 'homozygote_count': 0, 'hemizygote_count': 0}, {'id': 'sas', 'ac': 0, 'an': 83698, 'homozygote_count': 0, 'hemizygote_count': 0}, {'id': 'asj', 'ac': 0, 'an': 28336, 'homozygote_count': 0, 'hemizygote_count': 0}, {'id': 'afr', 'ac': 0, 'an': 71820, 'homozygote_count': 0, 'hemizygote_count': 0}, {'id': 'nfe', 'ac': 1, 'an': 1143876, 'homozygote_count': 0, 'hemizygote_count': 0}, {'id': '', 'ac': 1, 'an': 1528396, 'homozygote_count': 0, 'hemizygote_count': 0}]							SMO	nfe	1	1143876	0	0	8.74e-07	NP_005622.1:p.(Cys70LeufsTer66)	NC_000007.14:g.129189358dup	7	129189353	.	G	GC
19-41880700-G-A	[]	nonsense		1	0	0	1395236	7.17e-07	[{'id': 'remaining', 'ac': 0, 'an': 57714, 'ac_hemi': 0, 'ac_hom': 0}, {'id': 'amr', 'ac': 0, 'an': 35600, 'ac_hemi': 0, 'ac_hom': 0}, {'id': 'fin', 'ac': 0, 'an': 48762, 'ac_hemi': 0, 'ac_hom': 0}, {'id': 'mid', 'ac': 0, 'an': 5424, 'ac_hemi': 0, 'ac_hom': 0}, {'id': 'nfe', 'ac': 1, 'an': 1076338, 'ac_hemi': 0, 'ac_hom': 0}, {'id': 'sas', 'ac': 0, 'an': 79186, 'ac_hemi': 0, 'ac_hom': 0}, {'id': 'asj', 'ac': 0, 'an': 25084, 'ac_hemi': 0, 'ac_hom': 0}, {'id': 'eas', 'ac': 0, 'an': 35604, 'ac_hemi': 0, 'ac_hom': 0}, {'id': 'afr', 'ac': 0, 'an': 31524, 'ac_hemi': 0, 'ac_hom': 0}]	1	0	0	1546410	[{'id': 'remaining', 'ac': 0, 'an': 59816, 'homozygote_count': 0, 'hemizygote_count': 0}, {'id': 'amr', 'ac': 0, 'an': 50808, 'homozygote_count': 0, 'hemizygote_count': 0}, {'id': 'fin', 'ac': 0, 'an': 59172, 'homozygote_count': 0, 'hemizygote_count': 0}, {'id': 'ami', 'ac': 0, 'an': 908, 'homozygote_count': 0, 'hemizygote_count': 0}, {'id': 'eas', 'ac': 0, 'an': 40710, 'homozygote_count': 0, 'hemizygote_count': 0}, {'id': 'mid', 'ac': 0, 'an': 5718, 'homozygote_count': 0, 'hemizygote_count': 0}, {'id': 'sas', 'ac': 0, 'an': 83888, 'homozygote_count': 0, 'hemizygote_count': 0}, {'id': 'asj', 'ac': 0, 'an': 28540, 'homozygote_count': 0, 'hemizygote_count': 0}, {'id': 'afr', 'ac': 0, 'an': 72798, 'homozygote_count': 0, 'hemizygote_count': 0}, {'id': 'nfe', 'ac': 1, 'an': 1144052, 'homozygote_count': 0, 'hemizygote_count': 0}, {'id': '', 'ac': 1, 'an': 1546410, 'homozygote_count': 0, 'hemizygote_count': 0}]							CD79A	nfe	1	1144052	0	0	8.74e-07	NP_001774.1:p.(Asp177Asn)	NC_000019.10:g.41880700G>A	19	41880700	.	G	A
1-43348861-G-GGGGCCCGAGGAGGGACCCTGGAGCT	[]	frameshift_variant		1	0	0	1391044	7.19e-07	[{'id': 'remaining', 'ac': 0, 'an': 57624, 'ac_hemi': 0, 'ac_hom': 0}, {'id': 'amr', 'ac': 0, 'an': 35510, 'ac_hemi': 0, 'ac_hom': 0}, {'id': 'fin', 'ac': 0, 'an': 45490, 'ac_hemi': 0, 'ac_hom': 0}, {'id': 'mid', 'ac': 0, 'an': 4650, 'ac_hemi': 0, 'ac_hom': 0}, {'id': 'nfe', 'ac': 1, 'an': 1076910, 'ac_hemi': 0, 'ac_hom': 0}, {'id': 'sas', 'ac': 0, 'an': 78784, 'ac_hemi': 0, 'ac_hom': 0}, {'id': 'asj', 'ac': 0, 'an': 25060, 'ac_hemi': 0, 'ac_hom': 0}, {'id': 'eas', 'ac': 0, 'an': 35634, 'ac_hemi': 0, 'ac_hom': 0}, {'id': 'afr', 'ac': 0, 'an': 31382, 'ac_hemi': 0, 'ac_hom': 0}]	1	0	0	1543290	[{'id': 'remaining', 'ac': 0, 'an': 59730, 'homozygote_count': 0, 'hemizygote_count': 0}, {'id': 'amr', 'ac': 0, 'an': 50814, 'homozygote_count': 0, 'hemizygote_count': 0}, {'id': 'fin', 'ac': 0, 'an': 56114, 'homozygote_count': 0, 'hemizygote_count': 0}, {'id': 'ami', 'ac': 0, 'an': 912, 'homozygote_count': 0, 'hemizygote_count': 0}, {'id': 'eas', 'ac': 0, 'an': 40788, 'homozygote_count': 0, 'hemizygote_count': 0}, {'id': 'mid', 'ac': 0, 'an': 4944, 'homozygote_count': 0, 'hemizygote_count': 0}, {'id': 'sas', 'ac': 0, 'an': 83606, 'homozygote_count': 0, 'hemizygote_count': 0}, {'id': 'asj', 'ac': 0, 'an': 28530, 'homozygote_count': 0, 'hemizygote_count': 0}, {'id': 'afr', 'ac': 0, 'an': 72944, 'homozygote_count': 0, 'hemizygote_count': 0}, {'id': 'nfe', 'ac': 1, 'an': 1144908, 'homozygote_count': 0, 'hemizygote_count': 0}, {'id': '', 'ac': 1, 'an': 1543290, 'homozygote_count': 0, 'hemizygote_count': 0}]							MPL	nfe	1	1144908	0	0	8.73e-07	NP_005364.1:p.(Arg452GlyfsTer39)	NC_000001.11:g.43348863_43348887dup	1	43348861	.	G	GGGGCCCGAGGAGGGACCCTGGAGCT
21-34792309-G-GGGGGCCCC	[]	frameshift_variant		1	0	0	1391250	7.19e-07	[{'id': 'remaining', 'ac': 0, 'an': 57696, 'ac_hemi': 0, 'ac_hom': 0}, {'id': 'amr', 'ac': 0, 'an': 35630, 'ac_hemi': 0, 'ac_hom': 0}, {'id': 'fin', 'ac': 0, 'an': 42916, 'ac_hemi': 0, 'ac_hom': 0}, {'id': 'mid', 'ac': 0, 'an': 5616, 'ac_hemi': 0, 'ac_hom': 0}, {'id': 'nfe', 'ac': 1, 'an': 1077750, 'ac_hemi': 0, 'ac_hom': 0}, {'id': 'sas', 'ac': 0, 'an': 79364, 'ac_hemi': 0, 'ac_hom': 0}, {'id': 'asj', 'ac': 0, 'an': 24926, 'ac_hemi': 0, 'ac_hom': 0}, {'id': 'eas', 'ac': 0, 'an': 35738, 'ac_hemi': 0, 'ac_hom': 0}, {'id': 'afr', 'ac': 0, 'an': 31614, 'ac_hemi': 0, 'ac_hom': 0}]	1	0	0	1542472	[{'id': 'remaining', 'ac': 0, 'an': 59792, 'homozygote_count': 0, 'hemizygote_count': 0}, {'id': 'amr', 'ac': 0, 'an': 50876, 'homozygote_count': 0, 'hemizygote_count': 0}, {'id': 'fin', 'ac': 0, 'an': 53428, 'homozygote_count': 0, 'hemizygote_count': 0}, {'id': 'ami', 'ac': 0, 'an': 906, 'homozygote_count': 0, 'hemizygote_count': 0}, {'id': 'eas', 'ac': 0, 'an': 40786, 'homozygote_count': 0, 'hemizygote_count': 0}, {'id': 'mid', 'ac': 0, 'an': 5902, 'homozygote_count': 0, 'hemizygote_count': 0}, {'id': 'sas', 'ac': 0, 'an': 84136, 'homozygote_count': 0, 'hemizygote_count': 0}, {'id': 'asj', 'ac': 0, 'an': 28386, 'homozygote_count': 0, 'hemizygote_count': 0}, {'id': 'afr', 'ac': 0, 'an': 72866, 'homozygote_count': 0, 'hemizygote_count': 0}, {'id': 'nfe', 'ac': 1, 'an': 1145394, 'homozygote_count': 0, 'hemizygote_count': 0}, {'id': '', 'ac': 1, 'an': 1542472, 'homozygote_count': 0, 'hemizygote_count': 0}]							RUNX1	nfe	1	1145394	0	0	8.73e-07	NP_001745.2:p.(Ser424GlyfsTer173)	NC_000021.9:g.34792309_34792310insGGGGCCCC	21	34792309	.	G	GGGGGCCCC
21-34792309-G-GCCCCC	[]	frameshift_variant		1	0	0	1391264	7.19e-07	[{'id': 'remaining', 'ac': 0, 'an': 57698, 'ac_hemi': 0, 'ac_hom': 0}, {'id': 'amr', 'ac': 0, 'an': 35632, 'ac_hemi': 0, 'ac_hom': 0}, {'id': 'fin', 'ac': 0, 'an': 42916, 'ac_hemi': 0, 'ac_hom': 0}, {'id': 'mid', 'ac': 0, 'an': 5616, 'ac_hemi': 0, 'ac_hom': 0}, {'id': 'nfe', 'ac': 1, 'an': 1077760, 'ac_hemi': 0, 'ac_hom': 0}, {'id': 'sas', 'ac': 0, 'an': 79364, 'ac_hemi': 0, 'ac_hom': 0}, {'id': 'asj', 'ac': 0, 'an': 24926, 'ac_hemi': 0, 'ac_hom': 0}, {'id': 'eas', 'ac': 0, 'an': 35738, 'ac_hemi': 0, 'ac_hom': 0}, {'id': 'afr', 'ac': 0, 'an': 31614, 'ac_hemi': 0, 'ac_hom': 0}]	1	0	0	1542486	[{'id': 'remaining', 'ac': 0, 'an': 59794, 'homozygote_count': 0, 'hemizygote_count': 0}, {'id': 'amr', 'ac': 0, 'an': 50878, 'homozygote_count': 0, 'hemizygote_count': 0}, {'id': 'fin', 'ac': 0, 'an': 53428, 'homozygote_count': 0, 'hemizygote_count': 0}, {'id': 'ami', 'ac': 0, 'an': 906, 'homozygote_count': 0, 'hemizygote_count': 0}, {'id': 'eas', 'ac': 0, 'an': 40786, 'homozygote_count': 0, 'hemizygote_count': 0}, {'id': 'mid', 'ac': 0, 'an': 5902, 'homozygote_count': 0, 'hemizygote_count': 0}, {'id': 'sas', 'ac': 0, 'an': 84136, 'homozygote_count': 0, 'hemizygote_count': 0}, {'id': 'asj', 'ac': 0, 'an': 28386, 'homozygote_count': 0, 'hemizygote_count': 0}, {'id': 'afr', 'ac': 0, 'an': 72866, 'homozygote_count': 0, 'hemizygote_count': 0}, {'id': 'nfe', 'ac': 1, 'an': 1145404, 'homozygote_count': 0, 'hemizygote_count': 0}, {'id': '', 'ac': 1, 'an': 1542486, 'homozygote_count': 0, 'hemizygote_count': 0}]							RUNX1	nfe	1	1145404	0	0	8.73e-07	NP_001745.2:p.(Ser424GlyfsTer172)	NC_000021.9:g.34792310_34792311insCCCCC	21	34792309	.	G	GCCCCC
21-34792309-G-GGGGGGGGGGGCCCC	[]	frameshift_variant		1	0	0	1391264	7.19e-07	[{'id': 'remaining', 'ac': 0, 'an': 57698, 'ac_hemi': 0, 'ac_hom': 0}, {'id': 'amr', 'ac': 0, 'an': 35632, 'ac_hemi': 0, 'ac_hom': 0}, {'id': 'fin', 'ac': 0, 'an': 42916, 'ac_hemi': 0, 'ac_hom': 0}, {'id': 'mid', 'ac': 0, 'an': 5616, 'ac_hemi': 0, 'ac_hom': 0}, {'id': 'nfe', 'ac': 1, 'an': 1077760, 'ac_hemi': 0, 'ac_hom': 0}, {'id': 'sas', 'ac': 0, 'an': 79364, 'ac_hemi': 0, 'ac_hom': 0}, {'id': 'asj', 'ac': 0, 'an': 24926, 'ac_hemi': 0, 'ac_hom': 0}, {'id': 'eas', 'ac': 0, 'an': 35738, 'ac_hemi': 0, 'ac_hom': 0}, {'id': 'afr', 'ac': 0, 'an': 31614, 'ac_hemi': 0, 'ac_hom': 0}]	1	0	0	1542486	[{'id': 'remaining', 'ac': 0, 'an': 59794, 'homozygote_count': 0, 'hemizygote_count': 0}, {'id': 'amr', 'ac': 0, 'an': 50878, 'homozygote_count': 0, 'hemizygote_count': 0}, {'id': 'fin', 'ac': 0, 'an': 53428, 'homozygote_count': 0, 'hemizygote_count': 0}, {'id': 'ami', 'ac': 0, 'an': 906, 'homozygote_count': 0, 'hemizygote_count': 0}, {'id': 'eas', 'ac': 0, 'an': 40786, 'homozygote_count': 0, 'hemizygote_count': 0}, {'id': 'mid', 'ac': 0, 'an': 5902, 'homozygote_count': 0, 'hemizygote_count': 0}, {'id': 'sas', 'ac': 0, 'an': 84136, 'homozygote_count': 0, 'hemizygote_count': 0}, {'id': 'asj', 'ac': 0, 'an': 28386, 'homozygote_count': 0, 'hemizygote_count': 0}, {'id': 'afr', 'ac': 0, 'an': 72866, 'homozygote_count': 0, 'hemizygote_count': 0}, {'id': 'nfe', 'ac': 1, 'an': 1145404, 'homozygote_count': 0, 'hemizygote_count': 0}, {'id': '', 'ac': 1, 'an': 1542486, 'homozygote_count': 0, 'hemizygote_count': 0}]							RUNX1	nfe	1	1145404	0	0	8.73e-07	NP_001745.2:p.(Ser424GlyfsTer175)	NC_000021.9:g.34792309_34792310insGGGGGGGGGGCCCC	21	34792309	.	G	GGGGGGGGGGGCCCC
21-34792309-G-GCCCC	[]	frameshift_variant		1	0	0	1391266	7.19e-07	[{'id': 'remaining', 'ac': 0, 'an': 57698, 'ac_hemi': 0, 'ac_hom': 0}, {'id': 'amr', 'ac': 0, 'an': 35632, 'ac_hemi': 0, 'ac_hom': 0}, {'id': 'fin', 'ac': 0, 'an': 42916, 'ac_hemi': 0, 'ac_hom': 0}, {'id': 'mid', 'ac': 0, 'an': 5616, 'ac_hemi': 0, 'ac_hom': 0}, {'id': 'nfe', 'ac': 1, 'an': 1077762, 'ac_hemi': 0, 'ac_hom': 0}, {'id': 'sas', 'ac': 0, 'an': 79364, 'ac_hemi': 0, 'ac_hom': 0}, {'id': 'asj', 'ac': 0, 'an': 24926, 'ac_hemi': 0, 'ac_hom': 0}, {'id': 'eas', 'ac': 0, 'an': 35738, 'ac_hemi': 0, 'ac_hom': 0}, {'id': 'afr', 'ac': 0, 'an': 31614, 'ac_hemi': 0, 'ac_hom': 0}]	1	0	0	1542488	[{'id': 'remaining', 'ac': 0, 'an': 59794, 'homozygote_count': 0, 'hemizygote_count': 0}, {'id': 'amr', 'ac': 0, 'an': 50878, 'homozygote_count': 0, 'hemizygote_count': 0}, {'id': 'fin', 'ac': 0, 'an': 53428, 'homozygote_count': 0, 'hemizygote_count': 0}, {'id': 'ami', 'ac': 0, 'an': 906, 'homozygote_count': 0, 'hemizygote_count': 0}, {'id': 'eas', 'ac': 0, 'an': 40786, 'homozygote_count': 0, 'hemizygote_count': 0}, {'id': 'mid', 'ac': 0, 'an': 5902, 'homozygote_count': 0, 'hemizygote_count': 0}, {'id': 'sas', 'ac': 0, 'an': 84136, 'homozygote_count': 0, 'hemizygote_count': 0}, {'id': 'asj', 'ac': 0, 'an': 28386, 'homozygote_count': 0, 'hemizygote_count': 0}, {'id': 'afr', 'ac': 0, 'an': 72866, 'homozygote_count': 0, 'hemizygote_count': 0}, {'id': 'nfe', 'ac': 1, 'an': 1145406, 'homozygote_count': 0, 'hemizygote_count': 0}, {'id': '', 'ac': 1, 'an': 1542488, 'homozygote_count': 0, 'hemizygote_count': 0}]							RUNX1	nfe	1	1145406	0	0	8.73e-07	NP_001745.2:p.(Ser424GlyfsTer177)	NC_000021.9:g.34792310_34792311insCCCC	21	34792309	.	G	GCCCC
21-34792305-G-GGGGGGGGGGGGCCC	[]	frameshift_variant		1	0	0	1391766	7.19e-07	[{'id': 'remaining', 'ac': 0, 'an': 57780, 'ac_hemi': 0, 'ac_hom': 0}, {'id': 'amr', 'ac': 0, 'an': 35664, 'ac_hemi': 0, 'ac_hom': 0}, {'id': 'fin', 'ac': 0, 'an': 42572, 'ac_hemi': 0, 'ac_hom': 0}, {'id': 'mid', 'ac': 0, 'an': 5618, 'ac_hemi': 0, 'ac_hom': 0}, {'id': 'nfe', 'ac': 1, 'an': 1078290, 'ac_hemi': 0, 'ac_hom': 0}, {'id': 'sas', 'ac': 0, 'an': 79358, 'ac_hemi': 0, 'ac_hom': 0}, {'id': 'asj', 'ac': 0, 'an': 24964, 'ac_hemi': 0, 'ac_hom': 0}, {'id': 'eas', 'ac': 0, 'an': 35826, 'ac_hemi': 0, 'ac_hom': 0}, {'id': 'afr', 'ac': 0, 'an': 31694, 'ac_hemi': 0, 'ac_hom': 0}]	1	0	0	1543028	[{'id': 'remaining', 'ac': 0, 'an': 59872, 'homozygote_count': 0, 'hemizygote_count': 0}, {'id': 'amr', 'ac': 0, 'an': 50914, 'homozygote_count': 0, 'hemizygote_count': 0}, {'id': 'fin', 'ac': 0, 'an': 53098, 'homozygote_count': 0, 'hemizygote_count': 0}, {'id': 'ami', 'ac': 0, 'an': 900, 'homozygote_count': 0, 'hemizygote_count': 0}, {'id': 'eas', 'ac': 0, 'an': 40896, 'homozygote_count': 0, 'hemizygote_count': 0}, {'id': 'mid', 'ac': 0, 'an': 5912, 'homozygote_count': 0, 'hemizygote_count': 0}, {'id': 'sas', 'ac': 0, 'an': 84142, 'homozygote_count': 0, 'hemizygote_count': 0}, {'id': 'asj', 'ac': 0, 'an': 28422, 'homozygote_count': 0, 'hemizygote_count': 0}, {'id': 'afr', 'ac': 0, 'an': 72938, 'homozygote_count': 0, 'hemizygote_count': 0}, {'id': 'nfe', 'ac': 1, 'an': 1145934, 'homozygote_count': 0, 'hemizygote_count': 0}, {'id': '', 'ac': 1, 'an': 1543028, 'homozygote_count': 0, 'hemizygote_count': 0}]							RUNX1	nfe	1	1145934	0	0	8.73e-07	NP_001745.2:p.(Pro425GlyfsTer174)	NC_000021.9:g.34792305_34792306insGGGGGGGGGGGCCC	21	34792305	.	G	GGGGGGGGGGGGCCC
21-34792304-G-GGGGGGGGC	[]	frameshift_variant		1	0	0	1391822	7.18e-07	[{'id': 'remaining', 'ac': 0, 'an': 57782, 'ac_hemi': 0, 'ac_hom': 0}, {'id': 'amr', 'ac': 0, 'an': 35684, 'ac_hemi': 0, 'ac_hom': 0}, {'id': 'fin', 'ac': 0, 'an': 42494, 'ac_hemi': 0, 'ac_hom': 0}, {'id': 'mid', 'ac': 0, 'an': 5614, 'ac_hemi': 0, 'ac_hom': 0}, {'id': 'nfe', 'ac': 1, 'an': 1078368, 'ac_hemi': 0, 'ac_hom': 0}, {'id': 'sas', 'ac': 0, 'an': 79368, 'ac_hemi': 0, 'ac_hom': 0}, {'id': 'asj', 'ac': 0, 'an': 24968, 'ac_hemi': 0, 'ac_hom': 0}, {'id': 'eas', 'ac': 0, 'an': 35838, 'ac_hemi': 0, 'ac_hom': 0}, {'id': 'afr', 'ac': 0, 'an': 31706, 'ac_hemi': 0, 'ac_hom': 0}]	1	0	0	1543646	[{'id': 'remaining', 'ac': 0, 'an': 59882, 'homozygote_count': 0, 'hemizygote_count': 0}, {'id': 'amr', 'ac': 0, 'an': 50966, 'homozygote_count': 0, 'hemizygote_count': 0}, {'id': 'fin', 'ac': 0, 'an': 53058, 'homozygote_count': 0, 'hemizygote_count': 0}, {'id': 'ami', 'ac': 0, 'an': 910, 'homozygote_count': 0, 'hemizygote_count': 0}, {'id': 'eas', 'ac': 0, 'an': 40960, 'homozygote_count': 0, 'hemizygote_count': 0}, {'id': 'mid', 'ac': 0, 'an': 5908, 'homozygote_count': 0, 'hemizygote_count': 0}, {'id': 'sas', 'ac': 0, 'an': 84184, 'homozygote_count': 0, 'hemizygote_count': 0}, {'id': 'asj', 'ac': 0, 'an': 28434, 'homozygote_count': 0, 'hemizygote_count': 0}, {'id': 'afr', 'ac': 0, 'an': 73140, 'homozygote_count': 0, 'hemizygote_count': 0}, {'id': 'nfe', 'ac': 1, 'an': 1146204, 'homozygote_count': 0, 'hemizygote_count': 0}, {'id': '', 'ac': 1, 'an': 1543646, 'homozygote_count': 0, 'hemizygote_count': 0}]							RUNX1	nfe	1	1146204	0	0	8.72e-07	NP_001745.2:p.(Pro425ArgfsTer172)	NC_000021.9:g.34792305_34792306insGGGGGGCG	21	34792304	.	G	GGGGGGGGC
5-171390056-G-T	[]	nonsense		1	0	0	1403288	7.13e-07	[{'id': 'remaining', 'ac': 0, 'an': 58342, 'ac_hemi': 0, 'ac_hom': 0}, {'id': 'amr', 'ac': 0, 'an': 37222, 'ac_hemi': 0, 'ac_hom': 0}, {'id': 'fin', 'ac': 0, 'an': 52198, 'ac_hemi': 0, 'ac_hom': 0}, {'id': 'mid', 'ac': 0, 'an': 5542, 'ac_hemi': 0, 'ac_hom': 0}, {'id': 'nfe', 'ac': 1, 'an': 1078224, 'ac_hemi': 0, 'ac_hom': 0}, {'id': 'sas', 'ac': 0, 'an': 76930, 'ac_hemi': 0, 'ac_hom': 0}, {'id': 'asj', 'ac': 0, 'an': 25302, 'ac_hemi': 0, 'ac_hom': 0}, {'id': 'eas', 'ac': 0, 'an': 38260, 'ac_hemi': 0, 'ac_hom': 0}, {'id': 'afr', 'ac': 0, 'an': 31268, 'ac_hemi': 0, 'ac_hom': 0}]	1	0	0	1555432	[{'id': 'remaining', 'ac': 0, 'an': 60456, 'homozygote_count': 0, 'hemizygote_count': 0}, {'id': 'amr', 'ac': 0, 'an': 52506, 'homozygote_count': 0, 'hemizygote_count': 0}, {'id': 'fin', 'ac': 0, 'an': 62776, 'homozygote_count': 0, 'hemizygote_count': 0}, {'id': 'ami', 'ac': 0, 'an': 908, 'homozygote_count': 0, 'hemizygote_count': 0}, {'id': 'eas', 'ac': 0, 'an': 43428, 'homozygote_count': 0, 'hemizygote_count': 0}, {'id': 'mid', 'ac': 0, 'an': 5836, 'homozygote_count': 0, 'hemizygote_count': 0}, {'id': 'sas', 'ac': 0, 'an': 81734, 'homozygote_count': 0, 'hemizygote_count': 0}, {'id': 'asj', 'ac': 0, 'an': 28768, 'homozygote_count': 0, 'hemizygote_count': 0}, {'id': 'afr', 'ac': 0, 'an': 72794, 'homozygote_count': 0, 'hemizygote_count': 0}, {'id': 'nfe', 'ac': 1, 'an': 1146226, 'homozygote_count': 0, 'hemizygote_count': 0}, {'id': '', 'ac': 1, 'an': 1555432, 'homozygote_count': 0, 'hemizygote_count': 0}]							NPM1	nfe	1	1146226	0	0	8.72e-07	NP_002511.1:p.(Glu22Ter)	NC_000005.10:g.171390056G>T	5	171390056	.	G	T
4-1953153-C-CT	[]	frameshift_variant		1	0	0	1398782	7.15e-07	[{'id': 'remaining', 'ac': 0, 'an': 58024, 'ac_hemi': 0, 'ac_hom': 0}, {'id': 'amr', 'ac': 0, 'an': 35604, 'ac_hemi': 0, 'ac_hom': 0}, {'id': 'fin', 'ac': 0, 'an': 48664, 'ac_hemi': 0, 'ac_hom': 0}, {'id': 'mid', 'ac': 0, 'an': 5684, 'ac_hemi': 0, 'ac_hom': 0}, {'id': 'nfe', 'ac': 1, 'an': 1078678, 'ac_hemi': 0, 'ac_hom': 0}, {'id': 'sas', 'ac': 0, 'an': 79718, 'ac_hemi': 0, 'ac_hom': 0}, {'id': 'asj', 'ac': 0, 'an': 25118, 'ac_hemi': 0, 'ac_hom': 0}, {'id': 'eas', 'ac': 0, 'an': 35778, 'ac_hemi': 0, 'ac_hom': 0}, {'id': 'afr', 'ac': 0, 'an': 31514, 'ac_hemi': 0, 'ac_hom': 0}]	1	0	0	1551110	[{'id': 'remaining', 'ac': 0, 'an': 60140, 'homozygote_count': 0, 'hemizygote_count': 0}, {'id': 'amr', 'ac': 0, 'an': 50910, 'homozygote_count': 0, 'hemizygote_count': 0}, {'id': 'fin', 'ac': 0, 'an': 59280, 'homozygote_count': 0, 'hemizygote_count': 0}, {'id': 'ami', 'ac': 0, 'an': 912, 'homozygote_count': 0, 'hemizygote_count': 0}, {'id': 'eas', 'ac': 0, 'an': 40962, 'homozygote_count': 0, 'hemizygote_count': 0}, {'id': 'mid', 'ac': 0, 'an': 5978, 'homozygote_count': 0, 'hemizygote_count': 0}, {'id': 'sas', 'ac': 0, 'an': 84548, 'homozygote_count': 0, 'hemizygote_count': 0}, {'id': 'asj', 'ac': 0, 'an': 28586, 'homozygote_count': 0, 'hemizygote_count': 0}, {'id': 'afr', 'ac': 0, 'an': 73092, 'homozygote_count': 0, 'hemizygote_count': 0}, {'id': 'nfe', 'ac': 1, 'an': 1146702, 'homozygote_count': 0, 'hemizygote_count': 0}, {'id': '', 'ac': 1, 'an': 1551110, 'homozygote_count': 0, 'hemizygote_count': 0}]							NSD2	nfe	1	1146702	0	0	8.72e-07	NP_001035889.1:p.?	NC_000004.12:g.1953158dup	4	1953153	.	C	CT
11-32435235-GC-G	['rs1394557480']	frameshift_variant		1	0	0	1383552	7.23e-07	[{'id': 'remaining', 'ac': 0, 'an': 57744, 'ac_hemi': 0, 'ac_hom': 0}, {'id': 'amr', 'ac': 0, 'an': 36212, 'ac_hemi': 0, 'ac_hom': 0}, {'id': 'fin', 'ac': 0, 'an': 33578, 'ac_hemi': 0, 'ac_hom': 0}, {'id': 'mid', 'ac': 0, 'an': 4922, 'ac_hemi': 0, 'ac_hom': 0}, {'id': 'nfe', 'ac': 1, 'an': 1079150, 'ac_hemi': 0, 'ac_hom': 0}, {'id': 'sas', 'ac': 0, 'an': 79356, 'ac_hemi': 0, 'ac_hom': 0}, {'id': 'asj', 'ac': 0, 'an': 25108, 'ac_hemi': 0, 'ac_hom': 0}, {'id': 'eas', 'ac': 0, 'an': 35916, 'ac_hemi': 0, 'ac_hom': 0}, {'id': 'afr', 'ac': 0, 'an': 31566, 'ac_hemi': 0, 'ac_hom': 0}]	1	0	0	1535732	[{'id': 'remaining', 'ac': 0, 'an': 59856, 'homozygote_count': 0, 'hemizygote_count': 0}, {'id': 'amr', 'ac': 0, 'an': 51506, 'homozygote_count': 0, 'hemizygote_count': 0}, {'id': 'fin', 'ac': 0, 'an': 44192, 'homozygote_count': 0, 'hemizygote_count': 0}, {'id': 'ami', 'ac': 0, 'an': 912, 'homozygote_count': 0, 'hemizygote_count': 0}, {'id': 'eas', 'ac': 0, 'an': 41058, 'homozygote_count': 0, 'hemizygote_count': 0}, {'id': 'mid', 'ac': 0, 'an': 5216, 'homozygote_count': 0, 'hemizygote_count': 0}, {'id': 'sas', 'ac': 0, 'an': 84184, 'homozygote_count': 0, 'hemizygote_count': 0}, {'id': 'asj', 'ac': 0, 'an': 28578, 'homozygote_count': 0, 'hemizygote_count': 0}, {'id': 'afr', 'ac': 0, 'an': 73114, 'homozygote_count': 0, 'hemizygote_count': 0}, {'id': 'nfe', 'ac': 1, 'an': 1147116, 'homozygote_count': 0, 'hemizygote_count': 0}, {'id': '', 'ac': 1, 'an': 1535732, 'homozygote_count': 0, 'hemizygote_count': 0}]							WT1	nfe	1	1147116	0	0	8.72e-07	NP_077744.4:p.(Gly42AlafsTer7)	NC_000011.10:g.32435238del	11	32435235	.	GC	G
7-129203394-TG-T	[]	frameshift_variant		1	0	0	1399422	7.15e-07	[{'id': 'remaining', 'ac': 0, 'an': 58012, 'ac_hemi': 0, 'ac_hom': 0}, {'id': 'amr', 'ac': 0, 'an': 35780, 'ac_hemi': 0, 'ac_hom': 0}, {'id': 'fin', 'ac': 0, 'an': 48896, 'ac_hemi': 0, 'ac_hom': 0}, {'id': 'mid', 'ac': 0, 'an': 5588, 'ac_hemi': 0, 'ac_hom': 0}, {'id': 'nfe', 'ac': 1, 'an': 1079260, 'ac_hemi': 0, 'ac_hom': 0}, {'id': 'sas', 'ac': 0, 'an': 79290, 'ac_hemi': 0, 'ac_hom': 0}, {'id': 'asj', 'ac': 0, 'an': 25172, 'ac_hemi': 0, 'ac_hom': 0}, {'id': 'eas', 'ac': 0, 'an': 35800, 'ac_hemi': 0, 'ac_hom': 0}, {'id': 'afr', 'ac': 0, 'an': 31624, 'ac_hemi': 0, 'ac_hom': 0}]	1	0	0	1551746	[{'id': 'remaining', 'ac': 0, 'an': 60126, 'homozygote_count': 0, 'hemizygote_count': 0}, {'id': 'amr', 'ac': 0, 'an': 51082, 'homozygote_count': 0, 'hemizygote_count': 0}, {'id': 'fin', 'ac': 0, 'an': 59510, 'homozygote_count': 0, 'hemizygote_count': 0}, {'id': 'ami', 'ac': 0, 'an': 912, 'homozygote_count': 0, 'hemizygote_count': 0}, {'id': 'eas', 'ac': 0, 'an': 40990, 'homozygote_count': 0, 'hemizygote_count': 0}, {'id': 'mid', 'ac': 0, 'an': 5882, 'homozygote_count': 0, 'hemizygote_count': 0}, {'id': 'sas', 'ac': 0, 'an': 84122, 'homozygote_count': 0, 'hemizygote_count': 0}, {'id': 'asj', 'ac': 0, 'an': 28642, 'homozygote_count': 0, 'hemizygote_count': 0}, {'id': 'afr', 'ac': 0, 'an': 73196, 'homozygote_count': 0, 'hemizygote_count': 0}, {'id': 'nfe', 'ac': 1, 'an': 1147284, 'homozygote_count': 0, 'hemizygote_count': 0}, {'id': '', 'ac': 1, 'an': 1551746, 'homozygote_count': 0, 'hemizygote_count': 0}]							SMO	nfe	1	1147284	0	0	8.72e-07	NP_005622.1:p.(Ala115ProfsTer7)	NC_000007.14:g.129203395del	7	129203394	.	TG	T
7-129203395-GC-G	[]	frameshift_variant		1	0	0	1399412	7.15e-07	[{'id': 'remaining', 'ac': 0, 'an': 58016, 'ac_hemi': 0, 'ac_hom': 0}, {'id': 'amr', 'ac': 0, 'an': 35788, 'ac_hemi': 0, 'ac_hom': 0}, {'id': 'fin', 'ac': 0, 'an': 48840, 'ac_hemi': 0, 'ac_hom': 0}, {'id': 'mid', 'ac': 0, 'an': 5588, 'ac_hemi': 0, 'ac_hom': 0}, {'id': 'nfe', 'ac': 1, 'an': 1079268, 'ac_hemi': 0, 'ac_hom': 0}, {'id': 'sas', 'ac': 0, 'an': 79302, 'ac_hemi': 0, 'ac_hom': 0}, {'id': 'asj', 'ac': 0, 'an': 25178, 'ac_hemi': 0, 'ac_hom': 0}, {'id': 'eas', 'ac': 0, 'an': 35800, 'ac_hemi': 0, 'ac_hom': 0}, {'id': 'afr', 'ac': 0, 'an': 31632, 'ac_hemi': 0, 'ac_hom': 0}]	1	0	0	1551712	[{'id': 'remaining', 'ac': 0, 'an': 60130, 'homozygote_count': 0, 'hemizygote_count': 0}, {'id': 'amr', 'ac': 0, 'an': 51082, 'homozygote_count': 0, 'hemizygote_count': 0}, {'id': 'fin', 'ac': 0, 'an': 59458, 'homozygote_count': 0, 'hemizygote_count': 0}, {'id': 'ami', 'ac': 0, 'an': 912, 'homozygote_count': 0, 'hemizygote_count': 0}, {'id': 'eas', 'ac': 0, 'an': 40990, 'homozygote_count': 0, 'hemizygote_count': 0}, {'id': 'mid', 'ac': 0, 'an': 5882, 'homozygote_count': 0, 'hemizygote_count': 0}, {'id': 'sas', 'ac': 0, 'an': 84134, 'homozygote_count': 0, 'hemizygote_count': 0}, {'id': 'asj', 'ac': 0, 'an': 28650, 'homozygote_count': 0, 'hemizygote_count': 0}, {'id': 'afr', 'ac': 0, 'an': 73188, 'homozygote_count': 0, 'hemizygote_count': 0}, {'id': 'nfe', 'ac': 1, 'an': 1147286, 'homozygote_count': 0, 'hemizygote_count': 0}, {'id': '', 'ac': 1, 'an': 1551712, 'homozygote_count': 0, 'hemizygote_count': 0}]							SMO	nfe	1	1147286	0	0	8.72e-07	NP_005622.1:p.(Arg117AlafsTer5)	NC_000007.14:g.129203401del	7	129203395	.	GC	G
1-43348880-TG-T	[]	frameshift_variant		1	0	0	1397354	7.16e-07	[{'id': 'remaining', 'ac': 0, 'an': 57944, 'ac_hemi': 0, 'ac_hom': 0}, {'id': 'amr', 'ac': 0, 'an': 35946, 'ac_hemi': 0, 'ac_hom': 0}, {'id': 'fin', 'ac': 0, 'an': 46882, 'ac_hemi': 0, 'ac_hom': 0}, {'id': 'mid', 'ac': 0, 'an': 4890, 'ac_hemi': 0, 'ac_hom': 0}, {'id': 'nfe', 'ac': 1, 'an': 1079676, 'ac_hemi': 0, 'ac_hom': 0}, {'id': 'sas', 'ac': 0, 'an': 79170, 'ac_hemi': 0, 'ac_hom': 0}, {'id': 'asj', 'ac': 0, 'an': 25134, 'ac_hemi': 0, 'ac_hom': 0}, {'id': 'eas', 'ac': 0, 'an': 36002, 'ac_hemi': 0, 'ac_hom': 0}, {'id': 'afr', 'ac': 0, 'an': 31710, 'ac_hemi': 0, 'ac_hom': 0}]	1	0	0	1549550	[{'id': 'remaining', 'ac': 0, 'an': 60050, 'homozygote_count': 0, 'hemizygote_count': 0}, {'id': 'amr', 'ac': 0, 'an': 51248, 'homozygote_count': 0, 'hemizygote_count': 0}, {'id': 'fin', 'ac': 0, 'an': 57490, 'homozygote_count': 0, 'hemizygote_count': 0}, {'id': 'ami', 'ac': 0, 'an': 912, 'homozygote_count': 0, 'hemizygote_count': 0}, {'id': 'eas', 'ac': 0, 'an': 41160, 'homozygote_count': 0, 'hemizygote_count': 0}, {'id': 'mid', 'ac': 0, 'an': 5184, 'homozygote_count': 0, 'hemizygote_count': 0}, {'id': 'sas', 'ac': 0, 'an': 83986, 'homozygote_count': 0, 'hemizygote_count': 0}, {'id': 'asj', 'ac': 0, 'an': 28604, 'homozygote_count': 0, 'hemizygote_count': 0}, {'id': 'afr', 'ac': 0, 'an': 73260, 'homozygote_count': 0, 'hemizygote_count': 0}, {'id': 'nfe', 'ac': 1, 'an': 1147656, 'homozygote_count': 0, 'hemizygote_count': 0}, {'id': '', 'ac': 1, 'an': 1549550, 'homozygote_count': 0, 'hemizygote_count': 0}]							MPL	nfe	1	1147656	0	0	8.71e-07	NP_005364.1:p.(Glu450SerfsTer46)	NC_000001.11:g.43348882del	1	43348880	.	TG	T
9-136523007-G-T	[]	nonsense		1	0	0	1400258	7.14e-07	[{'id': 'remaining', 'ac': 0, 'an': 58132, 'ac_hemi': 0, 'ac_hom': 0}, {'id': 'amr', 'ac': 0, 'an': 35936, 'ac_hemi': 0, 'ac_hom': 0}, {'id': 'fin', 'ac': 0, 'an': 46924, 'ac_hemi': 0, 'ac_hom': 0}, {'id': 'mid', 'ac': 0, 'an': 5686, 'ac_hemi': 0, 'ac_hom': 0}, {'id': 'nfe', 'ac': 1, 'an': 1081106, 'ac_hemi': 0, 'ac_hom': 0}, {'id': 'sas', 'ac': 0, 'an': 79606, 'ac_hemi': 0, 'ac_hom': 0}, {'id': 'asj', 'ac': 0, 'an': 25210, 'ac_hemi': 0, 'ac_hom': 0}, {'id': 'eas', 'ac': 0, 'an': 35922, 'ac_hemi': 0, 'ac_hom': 0}, {'id': 'afr', 'ac': 0, 'an': 31736, 'ac_hemi': 0, 'ac_hom': 0}]	1	0	0	1552612	[{'id': 'remaining', 'ac': 0, 'an': 60246, 'homozygote_count': 0, 'hemizygote_count': 0}, {'id': 'amr', 'ac': 0, 'an': 51248, 'homozygote_count': 0, 'hemizygote_count': 0}, {'id': 'fin', 'ac': 0, 'an': 57554, 'homozygote_count': 0, 'hemizygote_count': 0}, {'id': 'ami', 'ac': 0, 'an': 912, 'homozygote_count': 0, 'hemizygote_count': 0}, {'id': 'eas', 'ac': 0, 'an': 41102, 'homozygote_count': 0, 'hemizygote_count': 0}, {'id': 'mid', 'ac': 0, 'an': 5980, 'homozygote_count': 0, 'hemizygote_count': 0}, {'id': 'sas', 'ac': 0, 'an': 84440, 'homozygote_count': 0, 'hemizygote_count': 0}, {'id': 'asj', 'ac': 0, 'an': 28680, 'homozygote_count': 0, 'hemizygote_count': 0}, {'id': 'afr', 'ac': 0, 'an': 73314, 'homozygote_count': 0, 'hemizygote_count': 0}, {'id': 'nfe', 'ac': 1, 'an': 1149136, 'homozygote_count': 0, 'hemizygote_count': 0}, {'id': '', 'ac': 1, 'an': 1552612, 'homozygote_count': 0, 'hemizygote_count': 0}]							NOTCH1	nfe	1	1149136	0	0	8.7e-07	NP_060087.3:p.(Cys195Ter)	NC_000009.12:g.136523007G>T	9	136523007	.	G	T
12-114671840-TC-T	[]	frameshift_variant		1	0	0	1401700	7.13e-07	[{'id': 'remaining', 'ac': 0, 'an': 58040, 'ac_hemi': 0, 'ac_hom': 0}, {'id': 'amr', 'ac': 0, 'an': 36076, 'ac_hemi': 0, 'ac_hom': 0}, {'id': 'fin', 'ac': 0, 'an': 49214, 'ac_hemi': 0, 'ac_hom': 0}, {'id': 'mid', 'ac': 0, 'an': 4404, 'ac_hemi': 0, 'ac_hom': 0}, {'id': 'nfe', 'ac': 1, 'an': 1081334, 'ac_hemi': 0, 'ac_hom': 0}, {'id': 'sas', 'ac': 0, 'an': 79452, 'ac_hemi': 0, 'ac_hom': 0}, {'id': 'asj', 'ac': 0, 'an': 25206, 'ac_hemi': 0, 'ac_hom': 0}, {'id': 'eas', 'ac': 0, 'an': 36136, 'ac_hemi': 0, 'ac_hom': 0}, {'id': 'afr', 'ac': 0, 'an': 31838, 'ac_hemi': 0, 'ac_hom': 0}]	1	0	0	1553884	[{'id': 'remaining', 'ac': 0, 'an': 60150, 'homozygote_count': 0, 'hemizygote_count': 0}, {'id': 'amr', 'ac': 0, 'an': 51374, 'homozygote_count': 0, 'hemizygote_count': 0}, {'id': 'fin', 'ac': 0, 'an': 59818, 'homozygote_count': 0, 'hemizygote_count': 0}, {'id': 'ami', 'ac': 0, 'an': 910, 'homozygote_count': 0, 'hemizygote_count': 0}, {'id': 'eas', 'ac': 0, 'an': 41294, 'homozygote_count': 0, 'hemizygote_count': 0}, {'id': 'mid', 'ac': 0, 'an': 4698, 'homozygote_count': 0, 'hemizygote_count': 0}, {'id': 'sas', 'ac': 0, 'an': 84268, 'homozygote_count': 0, 'hemizygote_count': 0}, {'id': 'asj', 'ac': 0, 'an': 28678, 'homozygote_count': 0, 'hemizygote_count': 0}, {'id': 'afr', 'ac': 0, 'an': 73348, 'homozygote_count': 0, 'hemizygote_count': 0}, {'id': 'nfe', 'ac': 1, 'an': 1149346, 'homozygote_count': 0, 'hemizygote_count': 0}, {'id': '', 'ac': 1, 'an': 1553884, 'homozygote_count': 0, 'hemizygote_count': 0}]							TBX3	nfe	1	1149346	0	0	8.7e-07	NP_005987.3:p.(Ter724=)	NC_000012.12:g.114671841del	12	114671840	.	TC	T
1-43348910-T-G	[]	nonsense		1	0	0	1402716	7.13e-07	[{'id': 'remaining', 'ac': 0, 'an': 58172, 'ac_hemi': 0, 'ac_hom': 0}, {'id': 'amr', 'ac': 0, 'an': 36410, 'ac_hemi': 0, 'ac_hom': 0}, {'id': 'fin', 'ac': 0, 'an': 47694, 'ac_hemi': 0, 'ac_hom': 0}, {'id': 'mid', 'ac': 0, 'an': 5490, 'ac_hemi': 0, 'ac_hom': 0}, {'id': 'nfe', 'ac': 1, 'an': 1081966, 'ac_hemi': 0, 'ac_hom': 0}, {'id': 'sas', 'ac': 0, 'an': 79488, 'ac_hemi': 0, 'ac_hom': 0}, {'id': 'asj', 'ac': 0, 'an': 25198, 'ac_hemi': 0, 'ac_hom': 0}, {'id': 'eas', 'ac': 0, 'an': 36312, 'ac_hemi': 0, 'ac_hom': 0}, {'id': 'afr', 'ac': 0, 'an': 31986, 'ac_hemi': 0, 'ac_hom': 0}]	1	0	0	1554788	[{'id': 'remaining', 'ac': 0, 'an': 60280, 'homozygote_count': 0, 'hemizygote_count': 0}, {'id': 'amr', 'ac': 0, 'an': 51700, 'homozygote_count': 0, 'hemizygote_count': 0}, {'id': 'fin', 'ac': 0, 'an': 58302, 'homozygote_count': 0, 'hemizygote_count': 0}, {'id': 'ami', 'ac': 0, 'an': 912, 'homozygote_count': 0, 'hemizygote_count': 0}, {'id': 'eas', 'ac': 0, 'an': 41448, 'homozygote_count': 0, 'hemizygote_count': 0}, {'id': 'mid', 'ac': 0, 'an': 5782, 'homozygote_count': 0, 'hemizygote_count': 0}, {'id': 'sas', 'ac': 0, 'an': 84304, 'homozygote_count': 0, 'hemizygote_count': 0}, {'id': 'asj', 'ac': 0, 'an': 28666, 'homozygote_count': 0, 'hemizygote_count': 0}, {'id': 'afr', 'ac': 0, 'an': 73482, 'homozygote_count': 0, 'hemizygote_count': 0}, {'id': 'nfe', 'ac': 1, 'an': 1149912, 'homozygote_count': 0, 'hemizygote_count': 0}, {'id': '', 'ac': 1, 'an': 1554788, 'homozygote_count': 0, 'hemizygote_count': 0}]							MPL	nfe	1	1149912	0	0	8.7e-07	NP_005364.1:p.(Leu459Ter)	NC_000001.11:g.43348910T>G	1	43348910	.	T	G
7-129212157-GC-G	[]	frameshift_variant		1	0	0	1404016	7.12e-07	[{'id': 'remaining', 'ac': 0, 'an': 58184, 'ac_hemi': 0, 'ac_hom': 0}, {'id': 'amr', 'ac': 0, 'an': 36264, 'ac_hemi': 0, 'ac_hom': 0}, {'id': 'fin', 'ac': 0, 'an': 49038, 'ac_hemi': 0, 'ac_hom': 0}, {'id': 'mid', 'ac': 0, 'an': 5514, 'ac_hemi': 0, 'ac_hom': 0}, {'id': 'nfe', 'ac': 1, 'an': 1081970, 'ac_hemi': 0, 'ac_hom': 0}, {'id': 'sas', 'ac': 0, 'an': 79982, 'ac_hemi': 0, 'ac_hom': 0}, {'id': 'asj', 'ac': 0, 'an': 25228, 'ac_hemi': 0, 'ac_hom': 0}, {'id': 'eas', 'ac': 0, 'an': 36034, 'ac_hemi': 0, 'ac_hom': 0}, {'id': 'afr', 'ac': 0, 'an': 31802, 'ac_hemi': 0, 'ac_hom': 0}]	1	0	0	1556346	[{'id': 'remaining', 'ac': 0, 'an': 60298, 'homozygote_count': 0, 'hemizygote_count': 0}, {'id': 'amr', 'ac': 0, 'an': 51568, 'homozygote_count': 0, 'hemizygote_count': 0}, {'id': 'fin', 'ac': 0, 'an': 59666, 'homozygote_count': 0, 'hemizygote_count': 0}, {'id': 'ami', 'ac': 0, 'an': 912, 'homozygote_count': 0, 'hemizygote_count': 0}, {'id': 'eas', 'ac': 0, 'an': 41224, 'homozygote_count': 0, 'hemizygote_count': 0}, {'id': 'mid', 'ac': 0, 'an': 5808, 'homozygote_count': 0, 'hemizygote_count': 0}, {'id': 'sas', 'ac': 0, 'an': 84810, 'homozygote_count': 0, 'hemizygote_count': 0}, {'id': 'asj', 'ac': 0, 'an': 28700, 'homozygote_count': 0, 'hemizygote_count': 0}, {'id': 'afr', 'ac': 0, 'an': 73384, 'homozygote_count': 0, 'hemizygote_count': 0}, {'id': 'nfe', 'ac': 1, 'an': 1149976, 'homozygote_count': 0, 'hemizygote_count': 0}, {'id': '', 'ac': 1, 'an': 1556346, 'homozygote_count': 0, 'hemizygote_count': 0}]							SMO	nfe	1	1149976	0	0	8.7e-07	NP_005622.1:p.(Leu691PhefsTer85)	NC_000007.14:g.129212158del	7	129212157	.	GC	G
7-129212181-CAGTACCA-C	[]	frameshift_variant		1	0	0	1404996	7.12e-07	[{'id': 'remaining', 'ac': 0, 'an': 58226, 'ac_hemi': 0, 'ac_hom': 0}, {'id': 'amr', 'ac': 0, 'an': 36202, 'ac_hemi': 0, 'ac_hom': 0}, {'id': 'fin', 'ac': 0, 'an': 49398, 'ac_hemi': 0, 'ac_hom': 0}, {'id': 'mid', 'ac': 0, 'an': 5564, 'ac_hemi': 0, 'ac_hom': 0}, {'id': 'nfe', 'ac': 1, 'an': 1082346, 'ac_hemi': 0, 'ac_hom': 0}, {'id': 'sas', 'ac': 0, 'an': 80158, 'ac_hemi': 0, 'ac_hom': 0}, {'id': 'asj', 'ac': 0, 'an': 25238, 'ac_hemi': 0, 'ac_hom': 0}, {'id': 'eas', 'ac': 0, 'an': 36044, 'ac_hemi': 0, 'ac_hom': 0}, {'id': 'afr', 'ac': 0, 'an': 31820, 'ac_hemi': 0, 'ac_hom': 0}]	1	0	0	1557360	[{'id': 'remaining', 'ac': 0, 'an': 60342, 'homozygote_count': 0, 'hemizygote_count': 0}, {'id': 'amr', 'ac': 0, 'an': 51514, 'homozygote_count': 0, 'hemizygote_count': 0}, {'id': 'fin', 'ac': 0, 'an': 60030, 'homozygote_count': 0, 'hemizygote_count': 0}, {'id': 'ami', 'ac': 0, 'an': 912, 'homozygote_count': 0, 'hemizygote_count': 0}, {'id': 'eas', 'ac': 0, 'an': 41230, 'homozygote_count': 0, 'hemizygote_count': 0}, {'id': 'mid', 'ac': 0, 'an': 5858, 'homozygote_count': 0, 'hemizygote_count': 0}, {'id': 'sas', 'ac': 0, 'an': 84986, 'homozygote_count': 0, 'hemizygote_count': 0}, {'id': 'asj', 'ac': 0, 'an': 28710, 'homozygote_count': 0, 'hemizygote_count': 0}, {'id': 'afr', 'ac': 0, 'an': 73408, 'homozygote_count': 0, 'hemizygote_count': 0}, {'id': 'nfe', 'ac': 1, 'an': 1150370, 'homozygote_count': 0, 'hemizygote_count': 0}, {'id': '', 'ac': 1, 'an': 1557360, 'homozygote_count': 0, 'hemizygote_count': 0}]							SMO	nfe	1	1150370	0	0	8.69e-07	NP_005622.1:p.(Ser699PhefsTer75)	NC_000007.14:g.129212182_129212188del	7	129212181	.	CAGTACCA	C
5-171410558-CTCTT-C	['rs1400902814']	frameshift_variant		1	0	0	1396682	7.16e-07	[{'id': 'remaining', 'ac': 0, 'an': 58138, 'ac_hemi': 0, 'ac_hom': 0}, {'id': 'amr', 'ac': 0, 'an': 38778, 'ac_hemi': 0, 'ac_hom': 0}, {'id': 'fin', 'ac': 0, 'an': 39406, 'ac_hemi': 0, 'ac_hom': 0}, {'id': 'mid', 'ac': 0, 'an': 4026, 'ac_hemi': 0, 'ac_hom': 0}, {'id': 'nfe', 'ac': 1, 'an': 1083000, 'ac_hemi': 0, 'ac_hom': 0}, {'id': 'sas', 'ac': 0, 'an': 78516, 'ac_hemi': 0, 'ac_hom': 0}, {'id': 'asj', 'ac': 0, 'an': 25048, 'ac_hemi': 0, 'ac_hom': 0}, {'id': 'eas', 'ac': 0, 'an': 38684, 'ac_hemi': 0, 'ac_hom': 0}, {'id': 'afr', 'ac': 0, 'an': 31086, 'ac_hemi': 0, 'ac_hom': 0}]	1	0	0	1547476	[{'id': 'remaining', 'ac': 0, 'an': 60230, 'homozygote_count': 0, 'hemizygote_count': 0}, {'id': 'amr', 'ac': 0, 'an': 53930, 'homozygote_count': 0, 'hemizygote_count': 0}, {'id': 'fin', 'ac': 0, 'an': 49554, 'homozygote_count': 0, 'hemizygote_count': 0}, {'id': 'ami', 'ac': 0, 'an': 910, 'homozygote_count': 0, 'hemizygote_count': 0}, {'id': 'eas', 'ac': 0, 'an': 43798, 'homozygote_count': 0, 'hemizygote_count': 0}, {'id': 'mid', 'ac': 0, 'an': 4318, 'homozygote_count': 0, 'hemizygote_count': 0}, {'id': 'sas', 'ac': 0, 'an': 83284, 'homozygote_count': 0, 'hemizygote_count': 0}, {'id': 'asj', 'ac': 0, 'an': 28508, 'homozygote_count': 0, 'hemizygote_count': 0}, {'id': 'afr', 'ac': 0, 'an': 72138, 'homozygote_count': 0, 'hemizygote_count': 0}, {'id': 'nfe', 'ac': 1, 'an': 1150806, 'homozygote_count': 0, 'hemizygote_count': 0}, {'id': '', 'ac': 1, 'an': 1547476, 'homozygote_count': 0, 'hemizygote_count': 0}]							NPM1	nfe	1	1150806	0	0	8.69e-07	NP_002511.1:p.(Leu294LysfsTer5)	NC_000005.10:g.171410560_171410563del	5	171410558	.	CTCTT	C
9-136522963-TG-T	[]	frameshift_variant		1	0	0	1405902	7.11e-07	[{'id': 'remaining', 'ac': 0, 'an': 58288, 'ac_hemi': 0, 'ac_hom': 0}, {'id': 'amr', 'ac': 0, 'an': 36642, 'ac_hemi': 0, 'ac_hom': 0}, {'id': 'fin', 'ac': 0, 'an': 48054, 'ac_hemi': 0, 'ac_hom': 0}, {'id': 'mid', 'ac': 0, 'an': 5640, 'ac_hemi': 0, 'ac_hom': 0}, {'id': 'nfe', 'ac': 1, 'an': 1083662, 'ac_hemi': 0, 'ac_hom': 0}, {'id': 'sas', 'ac': 0, 'an': 80000, 'ac_hemi': 0, 'ac_hom': 0}, {'id': 'asj', 'ac': 0, 'an': 25228, 'ac_hemi': 0, 'ac_hom': 0}, {'id': 'eas', 'ac': 0, 'an': 36372, 'ac_hemi': 0, 'ac_hom': 0}, {'id': 'afr', 'ac': 0, 'an': 32016, 'ac_hemi': 0, 'ac_hom': 0}]	1	0	0	1558102	[{'id': 'remaining', 'ac': 0, 'an': 60398, 'homozygote_count': 0, 'hemizygote_count': 0}, {'id': 'amr', 'ac': 0, 'an': 51948, 'homozygote_count': 0, 'hemizygote_count': 0}, {'id': 'fin', 'ac': 0, 'an': 58660, 'homozygote_count': 0, 'hemizygote_count': 0}, {'id': 'ami', 'ac': 0, 'an': 910, 'homozygote_count': 0, 'hemizygote_count': 0}, {'id': 'eas', 'ac': 0, 'an': 41548, 'homozygote_count': 0, 'hemizygote_count': 0}, {'id': 'mid', 'ac': 0, 'an': 5932, 'homozygote_count': 0, 'hemizygote_count': 0}, {'id': 'sas', 'ac': 0, 'an': 84832, 'homozygote_count': 0, 'hemizygote_count': 0}, {'id': 'asj', 'ac': 0, 'an': 28700, 'homozygote_count': 0, 'hemizygote_count': 0}, {'id': 'afr', 'ac': 0, 'an': 73532, 'homozygote_count': 0, 'hemizygote_count': 0}, {'id': 'nfe', 'ac': 1, 'an': 1151642, 'homozygote_count': 0, 'hemizygote_count': 0}, {'id': '', 'ac': 1, 'an': 1558102, 'homozygote_count': 0, 'hemizygote_count': 0}]							NOTCH1	nfe	1	1151642	0	0	8.68e-07	NP_060087.3:p.(His210ThrfsTer67)	NC_000009.12:g.136522966del	9	136522963	.	TG	T
5-171410527-G-GTTTTT	[]	frameshift_variant								1	0	0	1547144	[{'id': 'remaining', 'ac': 0, 'an': 60058, 'homozygote_count': 0, 'hemizygote_count': 0}, {'id': 'amr', 'ac': 0, 'an': 51772, 'homozygote_count': 0, 'hemizygote_count': 0}, {'id': 'fin', 'ac': 0, 'an': 50992, 'homozygote_count': 0, 'hemizygote_count': 0}, {'id': 'ami', 'ac': 0, 'an': 912, 'homozygote_count': 0, 'hemizygote_count': 0}, {'id': 'eas', 'ac': 0, 'an': 44228, 'homozygote_count': 0, 'hemizygote_count': 0}, {'id': 'mid', 'ac': 0, 'an': 4538, 'homozygote_count': 0, 'hemizygote_count': 0}, {'id': 'sas', 'ac': 0, 'an': 83034, 'homozygote_count': 0, 'hemizygote_count': 0}, {'id': 'asj', 'ac': 0, 'an': 28446, 'homozygote_count': 0, 'hemizygote_count': 0}, {'id': 'afr', 'ac': 0, 'an': 71368, 'homozygote_count': 0, 'hemizygote_count': 0}, {'id': 'nfe', 'ac': 1, 'an': 1151796, 'homozygote_count': 0, 'hemizygote_count': 0}, {'id': '', 'ac': 1, 'an': 1547144, 'homozygote_count': 0, 'hemizygote_count': 0}]	1	0	0	150422	6.65e-06	[{'id': 'remaining', 'ac': 0, 'an': 2066, 'ac_hemi': 0, 'ac_hom': 0}, {'id': 'amr', 'ac': 0, 'an': 15182, 'ac_hemi': 0, 'ac_hom': 0}, {'id': 'fin', 'ac': 0, 'an': 9920, 'ac_hemi': 0, 'ac_hom': 0}, {'id': 'ami', 'ac': 0, 'an': 912, 'ac_hemi': 0, 'ac_hom': 0}, {'id': 'eas', 'ac': 0, 'an': 5178, 'ac_hemi': 0, 'ac_hom': 0}, {'id': 'mid', 'ac': 0, 'an': 314, 'ac_hemi': 0, 'ac_hom': 0}, {'id': 'sas', 'ac': 0, 'an': 4786, 'ac_hemi': 0, 'ac_hom': 0}, {'id': 'asj', 'ac': 0, 'an': 3464, 'ac_hemi': 0, 'ac_hom': 0}, {'id': 'afr', 'ac': 0, 'an': 40882, 'ac_hemi': 0, 'ac_hom': 0}, {'id': 'nfe', 'ac': 1, 'an': 67718, 'ac_hemi': 0, 'ac_hom': 0}]	NPM1	nfe	1	1151796	0	0	8.68e-07	NP_002511.1:p.(Ala283ValfsTer19)	NC_000005.10:g.171410527_171410528insTTTTT	5	171410527	.	G	GTTTTT
5-171400167-AT-A	[]	frameshift_variant		1	0	0	1430236	6.99e-07	[{'id': 'remaining', 'ac': 0, 'an': 59190, 'ac_hemi': 0, 'ac_hom': 0}, {'id': 'amr', 'ac': 0, 'an': 44676, 'ac_hemi': 0, 'ac_hom': 0}, {'id': 'fin', 'ac': 0, 'an': 52974, 'ac_hemi': 0, 'ac_hom': 0}, {'id': 'mid', 'ac': 0, 'an': 5706, 'ac_hemi': 0, 'ac_hom': 0}, {'id': 'nfe', 'ac': 1, 'an': 1083882, 'ac_hemi': 0, 'ac_hom': 0}, {'id': 'sas', 'ac': 0, 'an': 85638, 'ac_hemi': 0, 'ac_hom': 0}, {'id': 'asj', 'ac': 0, 'an': 25878, 'ac_hemi': 0, 'ac_hom': 0}, {'id': 'eas', 'ac': 0, 'an': 39400, 'ac_hemi': 0, 'ac_hom': 0}, {'id': 'afr', 'ac': 0, 'an': 32892, 'ac_hemi': 0, 'ac_hom': 0}]	1	0	0	1582458	[{'id': 'remaining', 'ac': 0, 'an': 61304, 'homozygote_count': 0, 'hemizygote_count': 0}, {'id': 'amr', 'ac': 0, 'an': 59966, 'homozygote_count': 0, 'hemizygote_count': 0}, {'id': 'fin', 'ac': 0, 'an': 63592, 'homozygote_count': 0, 'hemizygote_count': 0}, {'id': 'ami', 'ac': 0, 'an': 912, 'homozygote_count': 0, 'hemizygote_count': 0}, {'id': 'eas', 'ac': 0, 'an': 44568, 'homozygote_count': 0, 'hemizygote_count': 0}, {'id': 'mid', 'ac': 0, 'an': 6000, 'homozygote_count': 0, 'hemizygote_count': 0}, {'id': 'sas', 'ac': 0, 'an': 90452, 'homozygote_count': 0, 'hemizygote_count': 0}, {'id': 'asj', 'ac': 0, 'an': 29348, 'homozygote_count': 0, 'hemizygote_count': 0}, {'id': 'afr', 'ac': 0, 'an': 74438, 'homozygote_count': 0, 'hemizygote_count': 0}, {'id': 'nfe', 'ac': 1, 'an': 1151878, 'homozygote_count': 0, 'hemizygote_count': 0}, {'id': '', 'ac': 1, 'an': 1582458, 'homozygote_count': 0, 'hemizygote_count': 0}]							NPM1	nfe	1	1151878	0	0	8.68e-07	NP_002511.1:p.(Phe181LeufsTer12)	NC_000005.10:g.171400171del	5	171400167	.	AT	A
11-118901015-GC-G	[]	frameshift_variant		1	0	0	1407932	7.1e-07	[{'id': 'remaining', 'ac': 0, 'an': 57948, 'ac_hemi': 0, 'ac_hom': 0}, {'id': 'amr', 'ac': 0, 'an': 38614, 'ac_hemi': 0, 'ac_hom': 0}, {'id': 'fin', 'ac': 0, 'an': 51220, 'ac_hemi': 0, 'ac_hom': 0}, {'id': 'mid', 'ac': 0, 'an': 5496, 'ac_hemi': 0, 'ac_hom': 0}, {'id': 'nfe', 'ac': 1, 'an': 1084128, 'ac_hemi': 0, 'ac_hom': 0}, {'id': 'sas', 'ac': 0, 'an': 76896, 'ac_hemi': 0, 'ac_hom': 0}, {'id': 'asj', 'ac': 0, 'an': 22310, 'ac_hemi': 0, 'ac_hom': 0}, {'id': 'eas', 'ac': 0, 'an': 39210, 'ac_hemi': 0, 'ac_hom': 0}, {'id': 'afr', 'ac': 0, 'an': 32110, 'ac_hemi': 0, 'ac_hom': 0}]	1	0	0	1560226	[{'id': 'remaining', 'ac': 0, 'an': 60064, 'homozygote_count': 0, 'hemizygote_count': 0}, {'id': 'amr', 'ac': 0, 'an': 53918, 'homozygote_count': 0, 'hemizygote_count': 0}, {'id': 'fin', 'ac': 0, 'an': 61836, 'homozygote_count': 0, 'hemizygote_count': 0}, {'id': 'ami', 'ac': 0, 'an': 912, 'homozygote_count': 0, 'hemizygote_count': 0}, {'id': 'eas', 'ac': 0, 'an': 44400, 'homozygote_count': 0, 'hemizygote_count': 0}, {'id': 'mid', 'ac': 0, 'an': 5790, 'homozygote_count': 0, 'hemizygote_count': 0}, {'id': 'sas', 'ac': 0, 'an': 81728, 'homozygote_count': 0, 'hemizygote_count': 0}, {'id': 'asj', 'ac': 0, 'an': 25780, 'homozygote_count': 0, 'hemizygote_count': 0}, {'id': 'afr', 'ac': 0, 'an': 73674, 'homozygote_count': 0, 'hemizygote_count': 0}, {'id': 'nfe', 'ac': 1, 'an': 1152124, 'homozygote_count': 0, 'hemizygote_count': 0}, {'id': '', 'ac': 1, 'an': 1560226, 'homozygote_count': 0, 'hemizygote_count': 0}]							BCL9L	nfe	1	1152124	0	0	8.68e-07	NP_001365142.1:p.(Leu910Ter)	NC_000011.10:g.118901020del	11	118901015	.	GC	G
17-60600523-GA-G	[]	frameshift_variant		1	0	0	1409836	7.09e-07	[{'id': 'remaining', 'ac': 0, 'an': 58442, 'ac_hemi': 0, 'ac_hom': 0}, {'id': 'amr', 'ac': 0, 'an': 36350, 'ac_hemi': 0, 'ac_hom': 0}, {'id': 'fin', 'ac': 0, 'an': 49484, 'ac_hemi': 0, 'ac_hom': 0}, {'id': 'mid', 'ac': 0, 'an': 5682, 'ac_hemi': 0, 'ac_hom': 0}, {'id': 'nfe', 'ac': 1, 'an': 1085484, 'ac_hemi': 0, 'ac_hom': 0}, {'id': 'sas', 'ac': 0, 'an': 80036, 'ac_hemi': 0, 'ac_hom': 0}, {'id': 'asj', 'ac': 0, 'an': 25214, 'ac_hemi': 0, 'ac_hom': 0}, {'id': 'eas', 'ac': 0, 'an': 36912, 'ac_hemi': 0, 'ac_hom': 0}, {'id': 'afr', 'ac': 0, 'an': 32232, 'ac_hemi': 0, 'ac_hom': 0}]	1	0	0	1562132	[{'id': 'remaining', 'ac': 0, 'an': 60558, 'homozygote_count': 0, 'hemizygote_count': 0}, {'id': 'amr', 'ac': 0, 'an': 51652, 'homozygote_count': 0, 'hemizygote_count': 0}, {'id': 'fin', 'ac': 0, 'an': 60110, 'homozygote_count': 0, 'hemizygote_count': 0}, {'id': 'ami', 'ac': 0, 'an': 912, 'homozygote_count': 0, 'hemizygote_count': 0}, {'id': 'eas', 'ac': 0, 'an': 42072, 'homozygote_count': 0, 'hemizygote_count': 0}, {'id': 'mid', 'ac': 0, 'an': 5976, 'homozygote_count': 0, 'hemizygote_count': 0}, {'id': 'sas', 'ac': 0, 'an': 84870, 'homozygote_count': 0, 'hemizygote_count': 0}, {'id': 'asj', 'ac': 0, 'an': 28686, 'homozygote_count': 0, 'hemizygote_count': 0}, {'id': 'afr', 'ac': 0, 'an': 73804, 'homozygote_count': 0, 'hemizygote_count': 0}, {'id': 'nfe', 'ac': 1, 'an': 1153492, 'homozygote_count': 0, 'hemizygote_count': 0}, {'id': '', 'ac': 1, 'an': 1562132, 'homozygote_count': 0, 'hemizygote_count': 0}]							PPM1D	nfe	1	1153492	0	0	8.67e-07	NP_003611.1:p.(Lys38SerfsTer127)	NC_000017.11:g.60600527del	17	60600523	.	GA	G
7-129203433-T-A	['rs2150646560']	nonsense		1	0	0	1411240	7.09e-07	[{'id': 'remaining', 'ac': 0, 'an': 58510, 'ac_hemi': 0, 'ac_hom': 0}, {'id': 'amr', 'ac': 0, 'an': 37240, 'ac_hemi': 0, 'ac_hom': 0}, {'id': 'fin', 'ac': 0, 'an': 49600, 'ac_hemi': 0, 'ac_hom': 0}, {'id': 'mid', 'ac': 0, 'an': 5702, 'ac_hemi': 0, 'ac_hom': 0}, {'id': 'nfe', 'ac': 1, 'an': 1085474, 'ac_hemi': 0, 'ac_hom': 0}, {'id': 'sas', 'ac': 0, 'an': 80356, 'ac_hemi': 0, 'ac_hom': 0}, {'id': 'asj', 'ac': 0, 'an': 25308, 'ac_hemi': 0, 'ac_hom': 0}, {'id': 'eas', 'ac': 0, 'an': 36794, 'ac_hemi': 0, 'ac_hom': 0}, {'id': 'afr', 'ac': 0, 'an': 32256, 'ac_hemi': 0, 'ac_hom': 0}]	1	0	0	1563558	[{'id': 'remaining', 'ac': 0, 'an': 60618, 'homozygote_count': 0, 'hemizygote_count': 0}, {'id': 'amr', 'ac': 0, 'an': 52534, 'homozygote_count': 0, 'hemizygote_count': 0}, {'id': 'fin', 'ac': 0, 'an': 60226, 'homozygote_count': 0, 'hemizygote_count': 0}, {'id': 'ami', 'ac': 0, 'an': 910, 'homozygote_count': 0, 'hemizygote_count': 0}, {'id': 'eas', 'ac': 0, 'an': 41982, 'homozygote_count': 0, 'hemizygote_count': 0}, {'id': 'mid', 'ac': 0, 'an': 5996, 'homozygote_count': 0, 'hemizygote_count': 0}, {'id': 'sas', 'ac': 0, 'an': 85186, 'homozygote_count': 0, 'hemizygote_count': 0}, {'id': 'asj', 'ac': 0, 'an': 28780, 'homozygote_count': 0, 'hemizygote_count': 0}, {'id': 'afr', 'ac': 0, 'an': 73830, 'homozygote_count': 0, 'hemizygote_count': 0}, {'id': 'nfe', 'ac': 1, 'an': 1153496, 'homozygote_count': 0, 'hemizygote_count': 0}, {'id': '', 'ac': 1, 'an': 1563558, 'homozygote_count': 0, 'hemizygote_count': 0}]							SMO	nfe	1	1153496	0	0	8.67e-07	NP_005622.1:p.(Cys127Ter)	NC_000007.14:g.129203433T>A	7	129203433	.	T	A
1-120005566-C-A	['rs1553206175']	nonsense		1	0	0	1434920	6.97e-07	[{'id': 'remaining', 'ac': 0, 'an': 59460, 'ac_hemi': 0, 'ac_hom': 0}, {'id': 'amr', 'ac': 0, 'an': 44552, 'ac_hemi': 0, 'ac_hom': 0}, {'id': 'fin', 'ac': 0, 'an': 53328, 'ac_hemi': 0, 'ac_hom': 0}, {'id': 'mid', 'ac': 0, 'an': 5700, 'ac_hemi': 0, 'ac_hom': 0}, {'id': 'nfe', 'ac': 1, 'an': 1087562, 'ac_hemi': 0, 'ac_hom': 0}, {'id': 'sas', 'ac': 0, 'an': 85734, 'ac_hemi': 0, 'ac_hom': 0}, {'id': 'asj', 'ac': 0, 'an': 25986, 'ac_hemi': 0, 'ac_hom': 0}, {'id': 'eas', 'ac': 0, 'an': 39562, 'ac_hemi': 0, 'ac_hom': 0}, {'id': 'afr', 'ac': 0, 'an': 33036, 'ac_hemi': 0, 'ac_hom': 0}]	1	0	0	1581228	[{'id': 'remaining', 'ac': 0, 'an': 61442, 'homozygote_count': 0, 'hemizygote_count': 0}, {'id': 'amr', 'ac': 0, 'an': 59062, 'homozygote_count': 0, 'hemizygote_count': 0}, {'id': 'fin', 'ac': 0, 'an': 63220, 'homozygote_count': 0, 'hemizygote_count': 0}, {'id': 'ami', 'ac': 0, 'an': 888, 'homozygote_count': 0, 'hemizygote_count': 0}, {'id': 'eas', 'ac': 0, 'an': 44482, 'homozygote_count': 0, 'hemizygote_count': 0}, {'id': 'mid', 'ac': 0, 'an': 5988, 'homozygote_count': 0, 'hemizygote_count': 0}, {'id': 'sas', 'ac': 0, 'an': 90026, 'homozygote_count': 0, 'hemizygote_count': 0}, {'id': 'asj', 'ac': 0, 'an': 29400, 'homozygote_count': 0, 'hemizygote_count': 0}, {'id': 'afr', 'ac': 0, 'an': 72574, 'homozygote_count': 0, 'hemizygote_count': 0}, {'id': 'nfe', 'ac': 1, 'an': 1154146, 'homozygote_count': 0, 'hemizygote_count': 0}, {'id': '', 'ac': 1, 'an': 1581228, 'homozygote_count': 0, 'hemizygote_count': 0}]							NOTCH2	nfe	1	1154146	0	0	8.66e-07	NP_077719.2:p.(Glu60Ter)	NC_000001.11:g.120005566C>A	1	120005566	.	C	A
21-38392391-TG-T	[]	frameshift_variant		1	0	0	1414944	7.07e-07	[{'id': 'remaining', 'ac': 0, 'an': 58532, 'ac_hemi': 0, 'ac_hom': 0}, {'id': 'amr', 'ac': 0, 'an': 38642, 'ac_hemi': 0, 'ac_hom': 0}, {'id': 'fin', 'ac': 0, 'an': 50356, 'ac_hemi': 0, 'ac_hom': 0}, {'id': 'mid', 'ac': 0, 'an': 5718, 'ac_hemi': 0, 'ac_hom': 0}, {'id': 'nfe', 'ac': 1, 'an': 1086266, 'ac_hemi': 0, 'ac_hom': 0}, {'id': 'sas', 'ac': 0, 'an': 80480, 'ac_hemi': 0, 'ac_hom': 0}, {'id': 'asj', 'ac': 0, 'an': 25368, 'ac_hemi': 0, 'ac_hom': 0}, {'id': 'eas', 'ac': 0, 'an': 37212, 'ac_hemi': 0, 'ac_hom': 0}, {'id': 'afr', 'ac': 0, 'an': 32370, 'ac_hemi': 0, 'ac_hom': 0}]	1	0	0	1567208	[{'id': 'remaining', 'ac': 0, 'an': 60646, 'homozygote_count': 0, 'hemizygote_count': 0}, {'id': 'amr', 'ac': 0, 'an': 53938, 'homozygote_count': 0, 'hemizygote_count': 0}, {'id': 'fin', 'ac': 0, 'an': 60968, 'homozygote_count': 0, 'hemizygote_count': 0}, {'id': 'ami', 'ac': 0, 'an': 912, 'homozygote_count': 0, 'hemizygote_count': 0}, {'id': 'eas', 'ac': 0, 'an': 42392, 'homozygote_count': 0, 'hemizygote_count': 0}, {'id': 'mid', 'ac': 0, 'an': 6012, 'homozygote_count': 0, 'hemizygote_count': 0}, {'id': 'sas', 'ac': 0, 'an': 85298, 'homozygote_count': 0, 'hemizygote_count': 0}, {'id': 'asj', 'ac': 0, 'an': 28838, 'homozygote_count': 0, 'hemizygote_count': 0}, {'id': 'afr', 'ac': 0, 'an': 73922, 'homozygote_count': 0, 'hemizygote_count': 0}, {'id': 'nfe', 'ac': 1, 'an': 1154282, 'homozygote_count': 0, 'hemizygote_count': 0}, {'id': '', 'ac': 1, 'an': 1567208, 'homozygote_count': 0, 'hemizygote_count': 0}]							ERG	nfe	1	1154282	0	0	8.66e-07	NP_891548.1:p.(Thr267ArgfsTer24)	NC_000021.9:g.38392395del	21	38392391	.	TG	T
17-39707140-AG-A	['rs780661804']	frameshift_variant		1	0	0	1415818	7.06e-07	[{'id': 'remaining', 'ac': 0, 'an': 58352, 'ac_hemi': 0, 'ac_hom': 0}, {'id': 'amr', 'ac': 0, 'an': 40226, 'ac_hemi': 0, 'ac_hom': 0}, {'id': 'fin', 'ac': 0, 'an': 52274, 'ac_hemi': 0, 'ac_hom': 0}, {'id': 'mid', 'ac': 0, 'an': 5596, 'ac_hemi': 0, 'ac_hom': 0}, {'id': 'nfe', 'ac': 1, 'an': 1086564, 'ac_hemi': 0, 'ac_hom': 0}, {'id': 'sas', 'ac': 0, 'an': 80676, 'ac_hemi': 0, 'ac_hom': 0}, {'id': 'asj', 'ac': 0, 'an': 24364, 'ac_hemi': 0, 'ac_hom': 0}, {'id': 'eas', 'ac': 0, 'an': 36230, 'ac_hemi': 0, 'ac_hom': 0}, {'id': 'afr', 'ac': 0, 'an': 31536, 'ac_hemi': 0, 'ac_hom': 0}]	1	0	0	1568148	[{'id': 'remaining', 'ac': 0, 'an': 60468, 'homozygote_count': 0, 'hemizygote_count': 0}, {'id': 'amr', 'ac': 0, 'an': 55520, 'homozygote_count': 0, 'hemizygote_count': 0}, {'id': 'fin', 'ac': 0, 'an': 62900, 'homozygote_count': 0, 'hemizygote_count': 0}, {'id': 'ami', 'ac': 0, 'an': 912, 'homozygote_count': 0, 'hemizygote_count': 0}, {'id': 'eas', 'ac': 0, 'an': 41412, 'homozygote_count': 0, 'hemizygote_count': 0}, {'id': 'mid', 'ac': 0, 'an': 5890, 'homozygote_count': 0, 'hemizygote_count': 0}, {'id': 'sas', 'ac': 0, 'an': 85502, 'homozygote_count': 0, 'hemizygote_count': 0}, {'id': 'asj', 'ac': 0, 'an': 27832, 'homozygote_count': 0, 'hemizygote_count': 0}, {'id': 'afr', 'ac': 0, 'an': 73118, 'homozygote_count': 0, 'hemizygote_count': 0}, {'id': 'nfe', 'ac': 1, 'an': 1154594, 'homozygote_count': 0, 'hemizygote_count': 0}, {'id': '', 'ac': 1, 'an': 1568148, 'homozygote_count': 0, 'hemizygote_count': 0}]							ERBB2	nfe	1	1154594	0	0	8.66e-07	NP_004439.2:p.?	NC_000017.11:g.39707142del	17	39707140	.	AG	A
1-43348964-G-A	['rs1647074009']	nonsense		1	0	0	1408638	7.1e-07	[{'id': 'remaining', 'ac': 0, 'an': 58450, 'ac_hemi': 0, 'ac_hom': 0}, {'id': 'amr', 'ac': 0, 'an': 37586, 'ac_hemi': 0, 'ac_hom': 0}, {'id': 'fin', 'ac': 0, 'an': 46152, 'ac_hemi': 0, 'ac_hom': 0}, {'id': 'mid', 'ac': 0, 'an': 5530, 'ac_hemi': 0, 'ac_hom': 0}, {'id': 'nfe', 'ac': 1, 'an': 1086654, 'ac_hemi': 0, 'ac_hom': 0}, {'id': 'sas', 'ac': 0, 'an': 79972, 'ac_hemi': 0, 'ac_hom': 0}, {'id': 'asj', 'ac': 0, 'an': 25252, 'ac_hemi': 0, 'ac_hom': 0}, {'id': 'eas', 'ac': 0, 'an': 36808, 'ac_hemi': 0, 'ac_hom': 0}, {'id': 'afr', 'ac': 0, 'an': 32234, 'ac_hemi': 0, 'ac_hom': 0}]	1	0	0	1560878	[{'id': 'remaining', 'ac': 0, 'an': 60566, 'homozygote_count': 0, 'hemizygote_count': 0}, {'id': 'amr', 'ac': 0, 'an': 52888, 'homozygote_count': 0, 'hemizygote_count': 0}, {'id': 'fin', 'ac': 0, 'an': 56770, 'homozygote_count': 0, 'hemizygote_count': 0}, {'id': 'ami', 'ac': 0, 'an': 912, 'homozygote_count': 0, 'hemizygote_count': 0}, {'id': 'eas', 'ac': 0, 'an': 41978, 'homozygote_count': 0, 'hemizygote_count': 0}, {'id': 'mid', 'ac': 0, 'an': 5824, 'homozygote_count': 0, 'hemizygote_count': 0}, {'id': 'sas', 'ac': 0, 'an': 84790, 'homozygote_count': 0, 'hemizygote_count': 0}, {'id': 'asj', 'ac': 0, 'an': 28724, 'homozygote_count': 0, 'hemizygote_count': 0}, {'id': 'afr', 'ac': 0, 'an': 73786, 'homozygote_count': 0, 'hemizygote_count': 0}, {'id': 'nfe', 'ac': 1, 'an': 1154640, 'homozygote_count': 0, 'hemizygote_count': 0}, {'id': '', 'ac': 1, 'an': 1560878, 'homozygote_count': 0, 'hemizygote_count': 0}]							MPL	nfe	1	1154640	0	0	8.66e-07	NP_005364.1:p.(Trp477Ter)	NC_000001.11:g.43348964G>A	1	43348964	.	G	A
4-1953196-CAG-C	[]	frameshift_variant		1	0	0	1416320	7.06e-07	[{'id': 'remaining', 'ac': 0, 'an': 58776, 'ac_hemi': 0, 'ac_hom': 0}, {'id': 'amr', 'ac': 0, 'an': 37022, 'ac_hemi': 0, 'ac_hom': 0}, {'id': 'fin', 'ac': 0, 'an': 50766, 'ac_hemi': 0, 'ac_hom': 0}, {'id': 'mid', 'ac': 0, 'an': 5712, 'ac_hemi': 0, 'ac_hom': 0}, {'id': 'nfe', 'ac': 1, 'an': 1087250, 'ac_hemi': 0, 'ac_hom': 0}, {'id': 'sas', 'ac': 0, 'an': 82044, 'ac_hemi': 0, 'ac_hom': 0}, {'id': 'asj', 'ac': 0, 'an': 25478, 'ac_hemi': 0, 'ac_hom': 0}, {'id': 'eas', 'ac': 0, 'an': 37052, 'ac_hemi': 0, 'ac_hom': 0}, {'id': 'afr', 'ac': 0, 'an': 32220, 'ac_hemi': 0, 'ac_hom': 0}]	1	0	0	1568644	[{'id': 'remaining', 'ac': 0, 'an': 60892, 'homozygote_count': 0, 'hemizygote_count': 0}, {'id': 'amr', 'ac': 0, 'an': 52326, 'homozygote_count': 0, 'hemizygote_count': 0}, {'id': 'fin', 'ac': 0, 'an': 61378, 'homozygote_count': 0, 'hemizygote_count': 0}, {'id': 'ami', 'ac': 0, 'an': 912, 'homozygote_count': 0, 'hemizygote_count': 0}, {'id': 'eas', 'ac': 0, 'an': 42234, 'homozygote_count': 0, 'hemizygote_count': 0}, {'id': 'mid', 'ac': 0, 'an': 6006, 'homozygote_count': 0, 'hemizygote_count': 0}, {'id': 'sas', 'ac': 0, 'an': 86868, 'homozygote_count': 0, 'hemizygote_count': 0}, {'id': 'asj', 'ac': 0, 'an': 28948, 'homozygote_count': 0, 'hemizygote_count': 0}, {'id': 'afr', 'ac': 0, 'an': 73794, 'homozygote_count': 0, 'hemizygote_count': 0}, {'id': 'nfe', 'ac': 1, 'an': 1155286, 'homozygote_count': 0, 'hemizygote_count': 0}, {'id': '', 'ac': 1, 'an': 1568644, 'homozygote_count': 0, 'hemizygote_count': 0}]							NSD2	nfe	1	1155286	0	0	8.66e-07	NP_001035889.1:p.?	NC_000004.12:g.1953197_1953198del	4	1953196	.	CAG	C
7-129212203-C-T	['rs2150656745']	nonsense		1	0	0	1414228	7.07e-07	[{'id': 'remaining', 'ac': 0, 'an': 58544, 'ac_hemi': 0, 'ac_hom': 0}, {'id': 'amr', 'ac': 0, 'an': 37064, 'ac_hemi': 0, 'ac_hom': 0}, {'id': 'fin', 'ac': 0, 'an': 50110, 'ac_hemi': 0, 'ac_hom': 0}, {'id': 'mid', 'ac': 0, 'an': 5656, 'ac_hemi': 0, 'ac_hom': 0}, {'id': 'nfe', 'ac': 1, 'an': 1087404, 'ac_hemi': 0, 'ac_hom': 0}, {'id': 'sas', 'ac': 0, 'an': 81328, 'ac_hemi': 0, 'ac_hom': 0}, {'id': 'asj', 'ac': 0, 'an': 25324, 'ac_hemi': 0, 'ac_hom': 0}, {'id': 'eas', 'ac': 0, 'an': 36632, 'ac_hemi': 0, 'ac_hom': 0}, {'id': 'afr', 'ac': 0, 'an': 32166, 'ac_hemi': 0, 'ac_hom': 0}]	1	0	0	1566602	[{'id': 'remaining', 'ac': 0, 'an': 60658, 'homozygote_count': 0, 'hemizygote_count': 0}, {'id': 'amr', 'ac': 0, 'an': 52372, 'homozygote_count': 0, 'hemizygote_count': 0}, {'id': 'fin', 'ac': 0, 'an': 60742, 'homozygote_count': 0, 'hemizygote_count': 0}, {'id': 'ami', 'ac': 0, 'an': 912, 'homozygote_count': 0, 'hemizygote_count': 0}, {'id': 'eas', 'ac': 0, 'an': 41820, 'homozygote_count': 0, 'hemizygote_count': 0}, {'id': 'mid', 'ac': 0, 'an': 5950, 'homozygote_count': 0, 'hemizygote_count': 0}, {'id': 'sas', 'ac': 0, 'an': 86156, 'homozygote_count': 0, 'hemizygote_count': 0}, {'id': 'asj', 'ac': 0, 'an': 28794, 'homozygote_count': 0, 'hemizygote_count': 0}, {'id': 'afr', 'ac': 0, 'an': 73762, 'homozygote_count': 0, 'hemizygote_count': 0}, {'id': 'nfe', 'ac': 1, 'an': 1155436, 'homozygote_count': 0, 'hemizygote_count': 0}, {'id': '', 'ac': 1, 'an': 1566602, 'homozygote_count': 0, 'hemizygote_count': 0}]							SMO	nfe	1	1155436	0	0	8.65e-07	NP_005622.1:p.(Gln706Ter)	NC_000007.14:g.129212203C>T	7	129212203	.	C	T
7-148829840-AT-A	[]	frameshift_variant		1	0	0	1417852	7.05e-07	[{'id': 'remaining', 'ac': 0, 'an': 58854, 'ac_hemi': 0, 'ac_hom': 0}, {'id': 'amr', 'ac': 0, 'an': 38220, 'ac_hemi': 0, 'ac_hom': 0}, {'id': 'fin', 'ac': 0, 'an': 51648, 'ac_hemi': 0, 'ac_hom': 0}, {'id': 'mid', 'ac': 0, 'an': 5656, 'ac_hemi': 0, 'ac_hom': 0}, {'id': 'nfe', 'ac': 1, 'an': 1087570, 'ac_hemi': 0, 'ac_hom': 0}, {'id': 'sas', 'ac': 0, 'an': 80120, 'ac_hemi': 0, 'ac_hom': 0}, {'id': 'asj', 'ac': 0, 'an': 25286, 'ac_hemi': 0, 'ac_hom': 0}, {'id': 'eas', 'ac': 0, 'an': 39036, 'ac_hemi': 0, 'ac_hom': 0}, {'id': 'afr', 'ac': 0, 'an': 31462, 'ac_hemi': 0, 'ac_hom': 0}]	1	0	0	1570168	[{'id': 'remaining', 'ac': 0, 'an': 60970, 'homozygote_count': 0, 'hemizygote_count': 0}, {'id': 'amr', 'ac': 0, 'an': 53526, 'homozygote_count': 0, 'hemizygote_count': 0}, {'id': 'fin', 'ac': 0, 'an': 62256, 'homozygote_count': 0, 'hemizygote_count': 0}, {'id': 'ami', 'ac': 0, 'an': 912, 'homozygote_count': 0, 'hemizygote_count': 0}, {'id': 'eas', 'ac': 0, 'an': 44226, 'homozygote_count': 0, 'hemizygote_count': 0}, {'id': 'mid', 'ac': 0, 'an': 5950, 'homozygote_count': 0, 'hemizygote_count': 0}, {'id': 'sas', 'ac': 0, 'an': 84950, 'homozygote_count': 0, 'hemizygote_count': 0}, {'id': 'asj', 'ac': 0, 'an': 28756, 'homozygote_count': 0, 'hemizygote_count': 0}, {'id': 'afr', 'ac': 0, 'an': 73032, 'homozygote_count': 0, 'hemizygote_count': 0}, {'id': 'nfe', 'ac': 1, 'an': 1155590, 'homozygote_count': 0, 'hemizygote_count': 0}, {'id': '', 'ac': 1, 'an': 1570168, 'homozygote_count': 0, 'hemizygote_count': 0}]							EZH2	nfe	1	1155590	0	0	8.65e-07	NP_004447.2:p.(Asp124ValfsTer16)	NC_000007.14:g.148829841del	7	148829840	.	AT	A
11-118901025-TG-T	[]	frameshift_variant		1	0	0	1415378	7.07e-07	[{'id': 'remaining', 'ac': 0, 'an': 58258, 'ac_hemi': 0, 'ac_hom': 0}, {'id': 'amr', 'ac': 0, 'an': 39546, 'ac_hemi': 0, 'ac_hom': 0}, {'id': 'fin', 'ac': 0, 'an': 51614, 'ac_hemi': 0, 'ac_hom': 0}, {'id': 'mid', 'ac': 0, 'an': 5512, 'ac_hemi': 0, 'ac_hom': 0}, {'id': 'nfe', 'ac': 1, 'an': 1087614, 'ac_hemi': 0, 'ac_hom': 0}, {'id': 'sas', 'ac': 0, 'an': 78434, 'ac_hemi': 0, 'ac_hom': 0}, {'id': 'asj', 'ac': 0, 'an': 22834, 'ac_hemi': 0, 'ac_hom': 0}, {'id': 'eas', 'ac': 0, 'an': 39246, 'ac_hemi': 0, 'ac_hom': 0}, {'id': 'afr', 'ac': 0, 'an': 32320, 'ac_hemi': 0, 'ac_hom': 0}]	1	0	0	1567608	[{'id': 'remaining', 'ac': 0, 'an': 60370, 'homozygote_count': 0, 'hemizygote_count': 0}, {'id': 'amr', 'ac': 0, 'an': 54852, 'homozygote_count': 0, 'hemizygote_count': 0}, {'id': 'fin', 'ac': 0, 'an': 62236, 'homozygote_count': 0, 'hemizygote_count': 0}, {'id': 'ami', 'ac': 0, 'an': 910, 'homozygote_count': 0, 'hemizygote_count': 0}, {'id': 'eas', 'ac': 0, 'an': 44416, 'homozygote_count': 0, 'hemizygote_count': 0}, {'id': 'mid', 'ac': 0, 'an': 5804, 'homozygote_count': 0, 'hemizygote_count': 0}, {'id': 'sas', 'ac': 0, 'an': 83258, 'homozygote_count': 0, 'hemizygote_count': 0}, {'id': 'asj', 'ac': 0, 'an': 26306, 'homozygote_count': 0, 'hemizygote_count': 0}, {'id': 'afr', 'ac': 0, 'an': 73854, 'homozygote_count': 0, 'hemizygote_count': 0}, {'id': 'nfe', 'ac': 1, 'an': 1155602, 'homozygote_count': 0, 'hemizygote_count': 0}, {'id': '', 'ac': 1, 'an': 1567608, 'homozygote_count': 0, 'hemizygote_count': 0}]							BCL9L	nfe	1	1155602	0	0	8.65e-07	NP_001365142.1:p.(Pro906GlnfsTer5)	NC_000011.10:g.118901029del	11	118901025	.	TG	T
19-41880969-G-T	[]	nonsense		1	0	0	1414094	7.07e-07	[{'id': 'remaining', 'ac': 0, 'an': 58704, 'ac_hemi': 0, 'ac_hom': 0}, {'id': 'amr', 'ac': 0, 'an': 37604, 'ac_hemi': 0, 'ac_hom': 0}, {'id': 'fin', 'ac': 0, 'an': 46498, 'ac_hemi': 0, 'ac_hom': 0}, {'id': 'mid', 'ac': 0, 'an': 5704, 'ac_hemi': 0, 'ac_hom': 0}, {'id': 'nfe', 'ac': 1, 'an': 1088306, 'ac_hemi': 0, 'ac_hom': 0}, {'id': 'sas', 'ac': 0, 'an': 80872, 'ac_hemi': 0, 'ac_hom': 0}, {'id': 'asj', 'ac': 0, 'an': 25270, 'ac_hemi': 0, 'ac_hom': 0}, {'id': 'eas', 'ac': 0, 'an': 38156, 'ac_hemi': 0, 'ac_hom': 0}, {'id': 'afr', 'ac': 0, 'an': 32980, 'ac_hemi': 0, 'ac_hom': 0}]	1	0	0	1566288	[{'id': 'remaining', 'ac': 0, 'an': 60814, 'homozygote_count': 0, 'hemizygote_count': 0}, {'id': 'amr', 'ac': 0, 'an': 52908, 'homozygote_count': 0, 'hemizygote_count': 0}, {'id': 'fin', 'ac': 0, 'an': 57118, 'homozygote_count': 0, 'hemizygote_count': 0}, {'id': 'ami', 'ac': 0, 'an': 912, 'homozygote_count': 0, 'hemizygote_count': 0}, {'id': 'eas', 'ac': 0, 'an': 43326, 'homozygote_count': 0, 'hemizygote_count': 0}, {'id': 'mid', 'ac': 0, 'an': 5998, 'homozygote_count': 0, 'hemizygote_count': 0}, {'id': 'sas', 'ac': 0, 'an': 85694, 'homozygote_count': 0, 'hemizygote_count': 0}, {'id': 'asj', 'ac': 0, 'an': 28740, 'homozygote_count': 0, 'hemizygote_count': 0}, {'id': 'afr', 'ac': 0, 'an': 74500, 'homozygote_count': 0, 'hemizygote_count': 0}, {'id': 'nfe', 'ac': 1, 'an': 1156278, 'homozygote_count': 0, 'hemizygote_count': 0}, {'id': '', 'ac': 1, 'an': 1566288, 'homozygote_count': 0, 'hemizygote_count': 0}]							CD79A	nfe	1	1156278	0	0	8.65e-07	NP_001774.1:p.(Glu224Ter)	NC_000019.10:g.41880969G>T	19	41880969	.	G	T
9-136523949-G-T	['rs2133379767']	nonsense		1	0	0	1417018	7.06e-07	[{'id': 'remaining', 'ac': 0, 'an': 58672, 'ac_hemi': 0, 'ac_hom': 0}, {'id': 'amr', 'ac': 0, 'an': 38272, 'ac_hemi': 0, 'ac_hom': 0}, {'id': 'fin', 'ac': 0, 'an': 48014, 'ac_hemi': 0, 'ac_hom': 0}, {'id': 'mid', 'ac': 0, 'an': 5660, 'ac_hemi': 0, 'ac_hom': 0}, {'id': 'nfe', 'ac': 1, 'an': 1089154, 'ac_hemi': 0, 'ac_hom': 0}, {'id': 'sas', 'ac': 0, 'an': 81690, 'ac_hemi': 0, 'ac_hom': 0}, {'id': 'asj', 'ac': 0, 'an': 25350, 'ac_hemi': 0, 'ac_hom': 0}, {'id': 'eas', 'ac': 0, 'an': 37548, 'ac_hemi': 0, 'ac_hom': 0}, {'id': 'afr', 'ac': 0, 'an': 32658, 'ac_hemi': 0, 'ac_hom': 0}]	1	0	0	1569304	[{'id': 'remaining', 'ac': 0, 'an': 60786, 'homozygote_count': 0, 'hemizygote_count': 0}, {'id': 'amr', 'ac': 0, 'an': 53582, 'homozygote_count': 0, 'hemizygote_count': 0}, {'id': 'fin', 'ac': 0, 'an': 58638, 'homozygote_count': 0, 'hemizygote_count': 0}, {'id': 'ami', 'ac': 0, 'an': 912, 'homozygote_count': 0, 'hemizygote_count': 0}, {'id': 'eas', 'ac': 0, 'an': 42724, 'homozygote_count': 0, 'hemizygote_count': 0}, {'id': 'mid', 'ac': 0, 'an': 5954, 'homozygote_count': 0, 'hemizygote_count': 0}, {'id': 'sas', 'ac': 0, 'an': 86520, 'homozygote_count': 0, 'hemizygote_count': 0}, {'id': 'asj', 'ac': 0, 'an': 28822, 'homozygote_count': 0, 'hemizygote_count': 0}, {'id': 'afr', 'ac': 0, 'an': 74206, 'homozygote_count': 0, 'hemizygote_count': 0}, {'id': 'nfe', 'ac': 1, 'an': 1157160, 'homozygote_count': 0, 'hemizygote_count': 0}, {'id': '', 'ac': 1, 'an': 1569304, 'homozygote_count': 0, 'hemizygote_count': 0}]							NOTCH1	nfe	1	1157160	0	0	8.64e-07	NP_060087.3:p.(Cys57Ter)	NC_000009.12:g.136523949G>T	9	136523949	.	G	T
5-171410541-C-CTGTA	[]	frameshift_variant		1	0	0	1407088	7.11e-07	[{'id': 'remaining', 'ac': 0, 'an': 58436, 'ac_hemi': 0, 'ac_hom': 0}, {'id': 'amr', 'ac': 0, 'an': 39476, 'ac_hemi': 0, 'ac_hom': 0}, {'id': 'fin', 'ac': 0, 'an': 40434, 'ac_hemi': 0, 'ac_hom': 0}, {'id': 'mid', 'ac': 0, 'an': 4142, 'ac_hemi': 0, 'ac_hom': 0}, {'id': 'nfe', 'ac': 1, 'an': 1089522, 'ac_hemi': 0, 'ac_hom': 0}, {'id': 'sas', 'ac': 0, 'an': 79384, 'ac_hemi': 0, 'ac_hom': 0}, {'id': 'asj', 'ac': 0, 'an': 25328, 'ac_hemi': 0, 'ac_hom': 0}, {'id': 'eas', 'ac': 0, 'an': 39044, 'ac_hemi': 0, 'ac_hom': 0}, {'id': 'afr', 'ac': 0, 'an': 31322, 'ac_hemi': 0, 'ac_hom': 0}]	1	0	0	1558178	[{'id': 'remaining', 'ac': 0, 'an': 60534, 'homozygote_count': 0, 'hemizygote_count': 0}, {'id': 'amr', 'ac': 0, 'an': 54694, 'homozygote_count': 0, 'hemizygote_count': 0}, {'id': 'fin', 'ac': 0, 'an': 50588, 'homozygote_count': 0, 'hemizygote_count': 0}, {'id': 'ami', 'ac': 0, 'an': 908, 'homozygote_count': 0, 'hemizygote_count': 0}, {'id': 'eas', 'ac': 0, 'an': 44200, 'homozygote_count': 0, 'hemizygote_count': 0}, {'id': 'mid', 'ac': 0, 'an': 4436, 'homozygote_count': 0, 'hemizygote_count': 0}, {'id': 'sas', 'ac': 0, 'an': 84182, 'homozygote_count': 0, 'hemizygote_count': 0}, {'id': 'asj', 'ac': 0, 'an': 28790, 'homozygote_count': 0, 'hemizygote_count': 0}, {'id': 'afr', 'ac': 0, 'an': 72464, 'homozygote_count': 0, 'hemizygote_count': 0}, {'id': 'nfe', 'ac': 1, 'an': 1157382, 'homozygote_count': 0, 'hemizygote_count': 0}, {'id': '', 'ac': 1, 'an': 1558178, 'homozygote_count': 0, 'hemizygote_count': 0}]							NPM1	nfe	1	1157382	0	0	8.64e-07	NP_002511.1:p.(Trp288CysfsTer12)	NC_000005.10:g.171410543_171410544insTATG	5	171410541	.	C	CTGTA
5-171410556-GTC-G	[]	frameshift_variant		1	0	0	1406760	7.11e-07	[{'id': 'remaining', 'ac': 0, 'an': 58570, 'ac_hemi': 0, 'ac_hom': 0}, {'id': 'amr', 'ac': 0, 'an': 39568, 'ac_hemi': 0, 'ac_hom': 0}, {'id': 'fin', 'ac': 0, 'an': 39650, 'ac_hemi': 0, 'ac_hom': 0}, {'id': 'mid', 'ac': 0, 'an': 4082, 'ac_hemi': 0, 'ac_hom': 0}, {'id': 'nfe', 'ac': 1, 'an': 1089502, 'ac_hemi': 0, 'ac_hom': 0}, {'id': 'sas', 'ac': 0, 'an': 79664, 'ac_hemi': 0, 'ac_hom': 0}, {'id': 'asj', 'ac': 0, 'an': 25274, 'ac_hemi': 0, 'ac_hom': 0}, {'id': 'eas', 'ac': 0, 'an': 39092, 'ac_hemi': 0, 'ac_hom': 0}, {'id': 'afr', 'ac': 0, 'an': 31358, 'ac_hemi': 0, 'ac_hom': 0}]	1	0	0	1558434	[{'id': 'remaining', 'ac': 0, 'an': 60674, 'homozygote_count': 0, 'hemizygote_count': 0}, {'id': 'amr', 'ac': 0, 'an': 54812, 'homozygote_count': 0, 'hemizygote_count': 0}, {'id': 'fin', 'ac': 0, 'an': 50088, 'homozygote_count': 0, 'hemizygote_count': 0}, {'id': 'ami', 'ac': 0, 'an': 910, 'homozygote_count': 0, 'hemizygote_count': 0}, {'id': 'eas', 'ac': 0, 'an': 44248, 'homozygote_count': 0, 'hemizygote_count': 0}, {'id': 'mid', 'ac': 0, 'an': 4372, 'homozygote_count': 0, 'hemizygote_count': 0}, {'id': 'sas', 'ac': 0, 'an': 84452, 'homozygote_count': 0, 'hemizygote_count': 0}, {'id': 'asj', 'ac': 0, 'an': 28742, 'homozygote_count': 0, 'hemizygote_count': 0}, {'id': 'afr', 'ac': 0, 'an': 72700, 'homozygote_count': 0, 'hemizygote_count': 0}, {'id': 'nfe', 'ac': 1, 'an': 1157436, 'homozygote_count': 0, 'hemizygote_count': 0}, {'id': '', 'ac': 1, 'an': 1558434, 'homozygote_count': 0, 'hemizygote_count': 0}]							NPM1	nfe	1	1157436	0	0	8.64e-07	NP_002511.1:p.(Ter295ArgextTer2)	NC_000005.10:g.171410560_171410561del	5	171410556	.	GTC	G
3-179226028-GT-G	[]	frameshift_variant		1	0	0	1435570	6.97e-07	[{'id': 'remaining', 'ac': 0, 'an': 59320, 'ac_hemi': 0, 'ac_hom': 0}, {'id': 'amr', 'ac': 0, 'an': 44524, 'ac_hemi': 0, 'ac_hom': 0}, {'id': 'fin', 'ac': 0, 'an': 53102, 'ac_hemi': 0, 'ac_hom': 0}, {'id': 'mid', 'ac': 0, 'an': 5694, 'ac_hemi': 0, 'ac_hom': 0}, {'id': 'nfe', 'ac': 1, 'an': 1089526, 'ac_hemi': 0, 'ac_hom': 0}, {'id': 'sas', 'ac': 0, 'an': 85374, 'ac_hemi': 0, 'ac_hom': 0}, {'id': 'asj', 'ac': 0, 'an': 25746, 'ac_hemi': 0, 'ac_hom': 0}, {'id': 'eas', 'ac': 0, 'an': 39422, 'ac_hemi': 0, 'ac_hom': 0}, {'id': 'afr', 'ac': 0, 'an': 32862, 'ac_hemi': 0, 'ac_hom': 0}]	1	0	0	1587686	[{'id': 'remaining', 'ac': 0, 'an': 61428, 'homozygote_count': 0, 'hemizygote_count': 0}, {'id': 'amr', 'ac': 0, 'an': 59774, 'homozygote_count': 0, 'hemizygote_count': 0}, {'id': 'fin', 'ac': 0, 'an': 63698, 'homozygote_count': 0, 'hemizygote_count': 0}, {'id': 'ami', 'ac': 0, 'an': 912, 'homozygote_count': 0, 'hemizygote_count': 0}, {'id': 'eas', 'ac': 0, 'an': 44604, 'homozygote_count': 0, 'hemizygote_count': 0}, {'id': 'mid', 'ac': 0, 'an': 5988, 'homozygote_count': 0, 'hemizygote_count': 0}, {'id': 'sas', 'ac': 0, 'an': 90186, 'homozygote_count': 0, 'hemizygote_count': 0}, {'id': 'asj', 'ac': 0, 'an': 29214, 'homozygote_count': 0, 'hemizygote_count': 0}, {'id': 'afr', 'ac': 0, 'an': 74374, 'homozygote_count': 0, 'hemizygote_count': 0}, {'id': 'nfe', 'ac': 1, 'an': 1157508, 'homozygote_count': 0, 'hemizygote_count': 0}, {'id': '', 'ac': 1, 'an': 1587686, 'homozygote_count': 0, 'hemizygote_count': 0}]							PIK3CA	nfe	1	1157508	0	0	8.64e-07	NP_006209.2:p.(Asp830IlefsTer37)	NC_000003.12:g.179226029del	3	179226028	.	GT	G
12-114672285-AG-A	[]	frameshift_variant		1	0	0	1415520	7.06e-07	[{'id': 'remaining', 'ac': 0, 'an': 58670, 'ac_hemi': 0, 'ac_hom': 0}, {'id': 'amr', 'ac': 0, 'an': 37278, 'ac_hemi': 0, 'ac_hom': 0}, {'id': 'fin', 'ac': 0, 'an': 48448, 'ac_hemi': 0, 'ac_hom': 0}, {'id': 'mid', 'ac': 0, 'an': 5654, 'ac_hemi': 0, 'ac_hom': 0}, {'id': 'nfe', 'ac': 1, 'an': 1089606, 'ac_hemi': 0, 'ac_hom': 0}, {'id': 'sas', 'ac': 0, 'an': 80402, 'ac_hemi': 0, 'ac_hom': 0}, {'id': 'asj', 'ac': 0, 'an': 25128, 'ac_hemi': 0, 'ac_hom': 0}, {'id': 'eas', 'ac': 0, 'an': 37766, 'ac_hemi': 0, 'ac_hom': 0}, {'id': 'afr', 'ac': 0, 'an': 32568, 'ac_hemi': 0, 'ac_hom': 0}]	1	0	0	1567756	[{'id': 'remaining', 'ac': 0, 'an': 60780, 'homozygote_count': 0, 'hemizygote_count': 0}, {'id': 'amr', 'ac': 0, 'an': 52578, 'homozygote_count': 0, 'hemizygote_count': 0}, {'id': 'fin', 'ac': 0, 'an': 59058, 'homozygote_count': 0, 'hemizygote_count': 0}, {'id': 'ami', 'ac': 0, 'an': 912, 'homozygote_count': 0, 'hemizygote_count': 0}, {'id': 'eas', 'ac': 0, 'an': 42904, 'homozygote_count': 0, 'hemizygote_count': 0}, {'id': 'mid', 'ac': 0, 'an': 5948, 'homozygote_count': 0, 'hemizygote_count': 0}, {'id': 'sas', 'ac': 0, 'an': 85224, 'homozygote_count': 0, 'hemizygote_count': 0}, {'id': 'asj', 'ac': 0, 'an': 28600, 'homozygote_count': 0, 'hemizygote_count': 0}, {'id': 'afr', 'ac': 0, 'an': 74144, 'homozygote_count': 0, 'hemizygote_count': 0}, {'id': 'nfe', 'ac': 1, 'an': 1157608, 'homozygote_count': 0, 'hemizygote_count': 0}, {'id': '', 'ac': 1, 'an': 1567756, 'homozygote_count': 0, 'hemizygote_count': 0}]							TBX3	nfe	1	1157608	0	0	8.64e-07	NP_005987.3:p.(Pro576LeufsTer36)	NC_000012.12:g.114672289del	12	114672285	.	AG	A
21-34792415-G-T	['rs1569002296']	nonsense		1	0	0	1417688	7.05e-07	[{'id': 'remaining', 'ac': 0, 'an': 58770, 'ac_hemi': 0, 'ac_hom': 0}, {'id': 'amr', 'ac': 0, 'an': 37522, 'ac_hemi': 0, 'ac_hom': 0}, {'id': 'fin', 'ac': 0, 'an': 49684, 'ac_hemi': 0, 'ac_hom': 0}, {'id': 'mid', 'ac': 0, 'an': 5708, 'ac_hemi': 0, 'ac_hom': 0}, {'id': 'nfe', 'ac': 1, 'an': 1089662, 'ac_hemi': 0, 'ac_hom': 0}, {'id': 'sas', 'ac': 0, 'an': 80888, 'ac_hemi': 0, 'ac_hom': 0}, {'id': 'asj', 'ac': 0, 'an': 25346, 'ac_hemi': 0, 'ac_hom': 0}, {'id': 'eas', 'ac': 0, 'an': 37426, 'ac_hemi': 0, 'ac_hom': 0}, {'id': 'afr', 'ac': 0, 'an': 32682, 'ac_hemi': 0, 'ac_hom': 0}]	1	0	0	1569812	[{'id': 'remaining', 'ac': 0, 'an': 60876, 'homozygote_count': 0, 'hemizygote_count': 0}, {'id': 'amr', 'ac': 0, 'an': 52824, 'homozygote_count': 0, 'hemizygote_count': 0}, {'id': 'fin', 'ac': 0, 'an': 60302, 'homozygote_count': 0, 'hemizygote_count': 0}, {'id': 'ami', 'ac': 0, 'an': 912, 'homozygote_count': 0, 'hemizygote_count': 0}, {'id': 'eas', 'ac': 0, 'an': 42542, 'homozygote_count': 0, 'hemizygote_count': 0}, {'id': 'mid', 'ac': 0, 'an': 6002, 'homozygote_count': 0, 'hemizygote_count': 0}, {'id': 'sas', 'ac': 0, 'an': 85710, 'homozygote_count': 0, 'hemizygote_count': 0}, {'id': 'asj', 'ac': 0, 'an': 28816, 'homozygote_count': 0, 'hemizygote_count': 0}, {'id': 'afr', 'ac': 0, 'an': 74208, 'homozygote_count': 0, 'hemizygote_count': 0}, {'id': 'nfe', 'ac': 1, 'an': 1157620, 'homozygote_count': 0, 'hemizygote_count': 0}, {'id': '', 'ac': 1, 'an': 1569812, 'homozygote_count': 0, 'hemizygote_count': 0}]							RUNX1	nfe	1	1157620	0	0	8.64e-07	NP_001745.2:p.(Ser388Ter)	NC_000021.9:g.34792415G>T	21	34792415	.	G	T
21-34792423-G-T	[]	nonsense		1	0	0	1419306	7.05e-07	[{'id': 'remaining', 'ac': 0, 'an': 58846, 'ac_hemi': 0, 'ac_hom': 0}, {'id': 'amr', 'ac': 0, 'an': 37764, 'ac_hemi': 0, 'ac_hom': 0}, {'id': 'fin', 'ac': 0, 'an': 49908, 'ac_hemi': 0, 'ac_hom': 0}, {'id': 'mid', 'ac': 0, 'an': 5708, 'ac_hemi': 0, 'ac_hom': 0}, {'id': 'nfe', 'ac': 1, 'an': 1090426, 'ac_hemi': 0, 'ac_hom': 0}, {'id': 'sas', 'ac': 0, 'an': 81018, 'ac_hemi': 0, 'ac_hom': 0}, {'id': 'asj', 'ac': 0, 'an': 25366, 'ac_hemi': 0, 'ac_hom': 0}, {'id': 'eas', 'ac': 0, 'an': 37574, 'ac_hemi': 0, 'ac_hom': 0}, {'id': 'afr', 'ac': 0, 'an': 32696, 'ac_hemi': 0, 'ac_hom': 0}]	1	0	0	1571426	[{'id': 'remaining', 'ac': 0, 'an': 60954, 'homozygote_count': 0, 'hemizygote_count': 0}, {'id': 'amr', 'ac': 0, 'an': 53076, 'homozygote_count': 0, 'hemizygote_count': 0}, {'id': 'fin', 'ac': 0, 'an': 60522, 'homozygote_count': 0, 'hemizygote_count': 0}, {'id': 'ami', 'ac': 0, 'an': 912, 'homozygote_count': 0, 'hemizygote_count': 0}, {'id': 'eas', 'ac': 0, 'an': 42670, 'homozygote_count': 0, 'hemizygote_count': 0}, {'id': 'mid', 'ac': 0, 'an': 6002, 'homozygote_count': 0, 'hemizygote_count': 0}, {'id': 'sas', 'ac': 0, 'an': 85848, 'homozygote_count': 0, 'hemizygote_count': 0}, {'id': 'asj', 'ac': 0, 'an': 28838, 'homozygote_count': 0, 'hemizygote_count': 0}, {'id': 'afr', 'ac': 0, 'an': 74222, 'homozygote_count': 0, 'hemizygote_count': 0}, {'id': 'nfe', 'ac': 1, 'an': 1158382, 'homozygote_count': 0, 'hemizygote_count': 0}, {'id': '', 'ac': 1, 'an': 1571426, 'homozygote_count': 0, 'hemizygote_count': 0}]							RUNX1	nfe	1	1158382	0	0	8.63e-07	NP_001745.2:p.(Tyr385Ter)	NC_000021.9:g.34792423G>T	21	34792423	.	G	T
11-118899332-CT-C	[]	frameshift_variant		1	0	0	1417894	7.05e-07	[{'id': 'remaining', 'ac': 0, 'an': 58702, 'ac_hemi': 0, 'ac_hom': 0}, {'id': 'amr', 'ac': 0, 'an': 38890, 'ac_hemi': 0, 'ac_hom': 0}, {'id': 'fin', 'ac': 0, 'an': 48732, 'ac_hemi': 0, 'ac_hom': 0}, {'id': 'mid', 'ac': 0, 'an': 5242, 'ac_hemi': 0, 'ac_hom': 0}, {'id': 'nfe', 'ac': 1, 'an': 1090714, 'ac_hemi': 0, 'ac_hom': 0}, {'id': 'sas', 'ac': 0, 'an': 79864, 'ac_hemi': 0, 'ac_hom': 0}, {'id': 'asj', 'ac': 0, 'an': 24440, 'ac_hemi': 0, 'ac_hom': 0}, {'id': 'eas', 'ac': 0, 'an': 38396, 'ac_hemi': 0, 'ac_hom': 0}, {'id': 'afr', 'ac': 0, 'an': 32914, 'ac_hemi': 0, 'ac_hom': 0}]	1	0	0	1569658	[{'id': 'remaining', 'ac': 0, 'an': 60808, 'homozygote_count': 0, 'hemizygote_count': 0}, {'id': 'amr', 'ac': 0, 'an': 54168, 'homozygote_count': 0, 'hemizygote_count': 0}, {'id': 'fin', 'ac': 0, 'an': 59244, 'homozygote_count': 0, 'hemizygote_count': 0}, {'id': 'ami', 'ac': 0, 'an': 908, 'homozygote_count': 0, 'hemizygote_count': 0}, {'id': 'eas', 'ac': 0, 'an': 43524, 'homozygote_count': 0, 'hemizygote_count': 0}, {'id': 'mid', 'ac': 0, 'an': 5536, 'homozygote_count': 0, 'hemizygote_count': 0}, {'id': 'sas', 'ac': 0, 'an': 84666, 'homozygote_count': 0, 'hemizygote_count': 0}, {'id': 'asj', 'ac': 0, 'an': 27908, 'homozygote_count': 0, 'hemizygote_count': 0}, {'id': 'afr', 'ac': 0, 'an': 74310, 'homozygote_count': 0, 'hemizygote_count': 0}, {'id': 'nfe', 'ac': 1, 'an': 1158586, 'homozygote_count': 0, 'hemizygote_count': 0}, {'id': '', 'ac': 1, 'an': 1569658, 'homozygote_count': 0, 'hemizygote_count': 0}]							BCL9L	nfe	1	1158586	0	0	8.63e-07	NP_001365142.1:p.(Pro1198LeufsTer5)	NC_000011.10:g.118899333del	11	118899332	.	CT	C
21-34821676-TC-T	[]	frameshift_variant		1	0	0	1422656	7.03e-07	[{'id': 'remaining', 'ac': 0, 'an': 58996, 'ac_hemi': 0, 'ac_hom': 0}, {'id': 'amr', 'ac': 0, 'an': 39120, 'ac_hemi': 0, 'ac_hom': 0}, {'id': 'fin', 'ac': 0, 'an': 50964, 'ac_hemi': 0, 'ac_hom': 0}, {'id': 'mid', 'ac': 0, 'an': 5726, 'ac_hemi': 0, 'ac_hom': 0}, {'id': 'nfe', 'ac': 1, 'an': 1091170, 'ac_hemi': 0, 'ac_hom': 0}, {'id': 'sas', 'ac': 0, 'an': 80626, 'ac_hemi': 0, 'ac_hom': 0}, {'id': 'asj', 'ac': 0, 'an': 25362, 'ac_hemi': 0, 'ac_hom': 0}, {'id': 'eas', 'ac': 0, 'an': 38030, 'ac_hemi': 0, 'ac_hom': 0}, {'id': 'afr', 'ac': 0, 'an': 32662, 'ac_hemi': 0, 'ac_hom': 0}]	1	0	0	1574908	[{'id': 'remaining', 'ac': 0, 'an': 61108, 'homozygote_count': 0, 'hemizygote_count': 0}, {'id': 'amr', 'ac': 0, 'an': 54412, 'homozygote_count': 0, 'hemizygote_count': 0}, {'id': 'fin', 'ac': 0, 'an': 61566, 'homozygote_count': 0, 'hemizygote_count': 0}, {'id': 'ami', 'ac': 0, 'an': 912, 'homozygote_count': 0, 'hemizygote_count': 0}, {'id': 'eas', 'ac': 0, 'an': 43214, 'homozygote_count': 0, 'hemizygote_count': 0}, {'id': 'mid', 'ac': 0, 'an': 6020, 'homozygote_count': 0, 'hemizygote_count': 0}, {'id': 'sas', 'ac': 0, 'an': 85440, 'homozygote_count': 0, 'hemizygote_count': 0}, {'id': 'asj', 'ac': 0, 'an': 28830, 'homozygote_count': 0, 'hemizygote_count': 0}, {'id': 'afr', 'ac': 0, 'an': 74214, 'homozygote_count': 0, 'hemizygote_count': 0}, {'id': 'nfe', 'ac': 1, 'an': 1159192, 'homozygote_count': 0, 'hemizygote_count': 0}, {'id': '', 'ac': 1, 'an': 1574908, 'homozygote_count': 0, 'hemizygote_count': 0}]							RUNX1	nfe	1	1159192	0	0	8.63e-07	NP_001745.2:p.?	NC_000021.9:g.34821678del	21	34821676	.	TC	T
21-34821681-GGTGCT-G	['rs1316302926']	frameshift_variant								1	0	0	1575340	[{'id': 'remaining', 'ac': 0, 'an': 61098, 'homozygote_count': 0, 'hemizygote_count': 0}, {'id': 'amr', 'ac': 0, 'an': 54552, 'homozygote_count': 0, 'hemizygote_count': 0}, {'id': 'fin', 'ac': 0, 'an': 61630, 'homozygote_count': 0, 'hemizygote_count': 0}, {'id': 'ami', 'ac': 0, 'an': 912, 'homozygote_count': 0, 'hemizygote_count': 0}, {'id': 'eas', 'ac': 0, 'an': 43244, 'homozygote_count': 0, 'hemizygote_count': 0}, {'id': 'mid', 'ac': 0, 'an': 6036, 'homozygote_count': 0, 'hemizygote_count': 0}, {'id': 'sas', 'ac': 0, 'an': 85524, 'homozygote_count': 0, 'hemizygote_count': 0}, {'id': 'asj', 'ac': 0, 'an': 28842, 'homozygote_count': 0, 'hemizygote_count': 0}, {'id': 'afr', 'ac': 0, 'an': 74124, 'homozygote_count': 0, 'hemizygote_count': 0}, {'id': 'nfe', 'ac': 1, 'an': 1159378, 'homozygote_count': 0, 'hemizygote_count': 0}, {'id': '', 'ac': 1, 'an': 1575340, 'homozygote_count': 0, 'hemizygote_count': 0}]	1	0	0	152128	6.57e-06	[{'id': 'remaining', 'ac': 0, 'an': 2092, 'ac_hemi': 0, 'ac_hom': 0}, {'id': 'amr', 'ac': 0, 'an': 15270, 'ac_hemi': 0, 'ac_hom': 0}, {'id': 'fin', 'ac': 0, 'an': 10608, 'ac_hemi': 0, 'ac_hom': 0}, {'id': 'ami', 'ac': 0, 'an': 912, 'ac_hemi': 0, 'ac_hom': 0}, {'id': 'eas', 'ac': 0, 'an': 5188, 'ac_hemi': 0, 'ac_hom': 0}, {'id': 'mid', 'ac': 0, 'an': 316, 'ac_hemi': 0, 'ac_hom': 0}, {'id': 'sas', 'ac': 0, 'an': 4826, 'ac_hemi': 0, 'ac_hom': 0}, {'id': 'asj', 'ac': 0, 'an': 3470, 'ac_hemi': 0, 'ac_hom': 0}, {'id': 'afr', 'ac': 0, 'an': 41432, 'ac_hemi': 0, 'ac_hom': 0}, {'id': 'nfe', 'ac': 1, 'an': 68014, 'ac_hemi': 0, 'ac_hom': 0}]	RUNX1	nfe	1	1159378	0	0	8.63e-07	NP_001745.2:p.?	NC_000021.9:g.34821685_34821689del	21	34821681	.	GGTGCT	G
12-114672144-G-C	[]	nonsense		1	0	0	1420094	7.04e-07	[{'id': 'remaining', 'ac': 0, 'an': 58790, 'ac_hemi': 0, 'ac_hom': 0}, {'id': 'amr', 'ac': 0, 'an': 38728, 'ac_hemi': 0, 'ac_hom': 0}, {'id': 'fin', 'ac': 0, 'an': 49870, 'ac_hemi': 0, 'ac_hom': 0}, {'id': 'mid', 'ac': 0, 'an': 5654, 'ac_hemi': 0, 'ac_hom': 0}, {'id': 'nfe', 'ac': 1, 'an': 1091402, 'ac_hemi': 0, 'ac_hom': 0}, {'id': 'sas', 'ac': 0, 'an': 80598, 'ac_hemi': 0, 'ac_hom': 0}, {'id': 'asj', 'ac': 0, 'an': 24964, 'ac_hemi': 0, 'ac_hom': 0}, {'id': 'eas', 'ac': 0, 'an': 37524, 'ac_hemi': 0, 'ac_hom': 0}, {'id': 'afr', 'ac': 0, 'an': 32564, 'ac_hemi': 0, 'ac_hom': 0}]	1	0	0	1572388	[{'id': 'remaining', 'ac': 0, 'an': 60900, 'homozygote_count': 0, 'hemizygote_count': 0}, {'id': 'amr', 'ac': 0, 'an': 54032, 'homozygote_count': 0, 'hemizygote_count': 0}, {'id': 'fin', 'ac': 0, 'an': 60494, 'homozygote_count': 0, 'hemizygote_count': 0}, {'id': 'ami', 'ac': 0, 'an': 912, 'homozygote_count': 0, 'hemizygote_count': 0}, {'id': 'eas', 'ac': 0, 'an': 42668, 'homozygote_count': 0, 'hemizygote_count': 0}, {'id': 'mid', 'ac': 0, 'an': 5946, 'homozygote_count': 0, 'hemizygote_count': 0}, {'id': 'sas', 'ac': 0, 'an': 85428, 'homozygote_count': 0, 'hemizygote_count': 0}, {'id': 'asj', 'ac': 0, 'an': 28436, 'homozygote_count': 0, 'hemizygote_count': 0}, {'id': 'afr', 'ac': 0, 'an': 74142, 'homozygote_count': 0, 'hemizygote_count': 0}, {'id': 'nfe', 'ac': 1, 'an': 1159430, 'homozygote_count': 0, 'hemizygote_count': 0}, {'id': '', 'ac': 1, 'an': 1572388, 'homozygote_count': 0, 'hemizygote_count': 0}]							TBX3	nfe	1	1159430	0	0	8.62e-07	NP_005987.3:p.(Tyr623Ter)	NC_000012.12:g.114672144G>C	12	114672144	.	G	C
19-12943836-G-T	[]	nonsense		1	0	0	1420810	7.04e-07	[{'id': 'remaining', 'ac': 0, 'an': 58868, 'ac_hemi': 0, 'ac_hom': 0}, {'id': 'amr', 'ac': 0, 'an': 37740, 'ac_hemi': 0, 'ac_hom': 0}, {'id': 'fin', 'ac': 0, 'an': 51076, 'ac_hemi': 0, 'ac_hom': 0}, {'id': 'mid', 'ac': 0, 'an': 5084, 'ac_hemi': 0, 'ac_hom': 0}, {'id': 'nfe', 'ac': 1, 'an': 1091474, 'ac_hemi': 0, 'ac_hom': 0}, {'id': 'sas', 'ac': 0, 'an': 81526, 'ac_hemi': 0, 'ac_hom': 0}, {'id': 'asj', 'ac': 0, 'an': 25374, 'ac_hemi': 0, 'ac_hom': 0}, {'id': 'eas', 'ac': 0, 'an': 37778, 'ac_hemi': 0, 'ac_hom': 0}, {'id': 'afr', 'ac': 0, 'an': 31890, 'ac_hemi': 0, 'ac_hom': 0}]	1	0	0	1571928	[{'id': 'remaining', 'ac': 0, 'an': 60974, 'homozygote_count': 0, 'hemizygote_count': 0}, {'id': 'amr', 'ac': 0, 'an': 53006, 'homozygote_count': 0, 'hemizygote_count': 0}, {'id': 'fin', 'ac': 0, 'an': 61692, 'homozygote_count': 0, 'hemizygote_count': 0}, {'id': 'ami', 'ac': 0, 'an': 912, 'homozygote_count': 0, 'hemizygote_count': 0}, {'id': 'eas', 'ac': 0, 'an': 42964, 'homozygote_count': 0, 'hemizygote_count': 0}, {'id': 'mid', 'ac': 0, 'an': 5376, 'homozygote_count': 0, 'hemizygote_count': 0}, {'id': 'sas', 'ac': 0, 'an': 86350, 'homozygote_count': 0, 'hemizygote_count': 0}, {'id': 'asj', 'ac': 0, 'an': 28844, 'homozygote_count': 0, 'hemizygote_count': 0}, {'id': 'afr', 'ac': 0, 'an': 72346, 'homozygote_count': 0, 'hemizygote_count': 0}, {'id': 'nfe', 'ac': 1, 'an': 1159464, 'homozygote_count': 0, 'hemizygote_count': 0}, {'id': '', 'ac': 1, 'an': 1571928, 'homozygote_count': 0, 'hemizygote_count': 0}]							CALR	nfe	1	1159464	0	0	8.62e-07	NP_004334.1:p.(Glu393Ter)	NC_000019.10:g.12943836G>T	19	12943836	.	G	T
3-179204533-G-T	[]	nonsense		1	0	0	1439142	6.95e-07	[{'id': 'remaining', 'ac': 0, 'an': 59548, 'ac_hemi': 0, 'ac_hom': 0}, {'id': 'amr', 'ac': 0, 'an': 44676, 'ac_hemi': 0, 'ac_hom': 0}, {'id': 'fin', 'ac': 0, 'an': 53366, 'ac_hemi': 0, 'ac_hom': 0}, {'id': 'mid', 'ac': 0, 'an': 5726, 'ac_hemi': 0, 'ac_hom': 0}, {'id': 'nfe', 'ac': 1, 'an': 1091690, 'ac_hemi': 0, 'ac_hom': 0}, {'id': 'sas', 'ac': 0, 'an': 85670, 'ac_hemi': 0, 'ac_hom': 0}, {'id': 'asj', 'ac': 0, 'an': 25922, 'ac_hemi': 0, 'ac_hom': 0}, {'id': 'eas', 'ac': 0, 'an': 39522, 'ac_hemi': 0, 'ac_hom': 0}, {'id': 'afr', 'ac': 0, 'an': 33022, 'ac_hemi': 0, 'ac_hom': 0}]	1	0	0	1591352	[{'id': 'remaining', 'ac': 0, 'an': 61660, 'homozygote_count': 0, 'hemizygote_count': 0}, {'id': 'amr', 'ac': 0, 'an': 59966, 'homozygote_count': 0, 'hemizygote_count': 0}, {'id': 'fin', 'ac': 0, 'an': 63956, 'homozygote_count': 0, 'hemizygote_count': 0}, {'id': 'ami', 'ac': 0, 'an': 912, 'homozygote_count': 0, 'hemizygote_count': 0}, {'id': 'eas', 'ac': 0, 'an': 44702, 'homozygote_count': 0, 'hemizygote_count': 0}, {'id': 'mid', 'ac': 0, 'an': 6020, 'homozygote_count': 0, 'hemizygote_count': 0}, {'id': 'sas', 'ac': 0, 'an': 90492, 'homozygote_count': 0, 'hemizygote_count': 0}, {'id': 'asj', 'ac': 0, 'an': 29392, 'homozygote_count': 0, 'hemizygote_count': 0}, {'id': 'afr', 'ac': 0, 'an': 74550, 'homozygote_count': 0, 'hemizygote_count': 0}, {'id': 'nfe', 'ac': 1, 'an': 1159702, 'homozygote_count': 0, 'hemizygote_count': 0}, {'id': '', 'ac': 1, 'an': 1591352, 'homozygote_count': 0, 'hemizygote_count': 0}]							PIK3CA	nfe	1	1159702	0	0	8.62e-07	NP_006209.2:p.(Gly364Ter)	NC_000003.12:g.179204533G>T	3	179204533	.	G	T
17-60600490-C-T	[]	nonsense		1	0	0	1421364	7.04e-07	[{'id': 'remaining', 'ac': 0, 'an': 58914, 'ac_hemi': 0, 'ac_hom': 0}, {'id': 'amr', 'ac': 0, 'an': 37634, 'ac_hemi': 0, 'ac_hom': 0}, {'id': 'fin', 'ac': 0, 'an': 50324, 'ac_hemi': 0, 'ac_hom': 0}, {'id': 'mid', 'ac': 0, 'an': 5704, 'ac_hemi': 0, 'ac_hom': 0}, {'id': 'nfe', 'ac': 1, 'an': 1091880, 'ac_hemi': 0, 'ac_hom': 0}, {'id': 'sas', 'ac': 0, 'an': 80920, 'ac_hemi': 0, 'ac_hom': 0}, {'id': 'asj', 'ac': 0, 'an': 25312, 'ac_hemi': 0, 'ac_hom': 0}, {'id': 'eas', 'ac': 0, 'an': 37882, 'ac_hemi': 0, 'ac_hom': 0}, {'id': 'afr', 'ac': 0, 'an': 32794, 'ac_hemi': 0, 'ac_hom': 0}]	1	0	0	1573630	[{'id': 'remaining', 'ac': 0, 'an': 61030, 'homozygote_count': 0, 'hemizygote_count': 0}, {'id': 'amr', 'ac': 0, 'an': 52938, 'homozygote_count': 0, 'hemizygote_count': 0}, {'id': 'fin', 'ac': 0, 'an': 60946, 'homozygote_count': 0, 'hemizygote_count': 0}, {'id': 'ami', 'ac': 0, 'an': 910, 'homozygote_count': 0, 'hemizygote_count': 0}, {'id': 'eas', 'ac': 0, 'an': 43048, 'homozygote_count': 0, 'hemizygote_count': 0}, {'id': 'mid', 'ac': 0, 'an': 5998, 'homozygote_count': 0, 'hemizygote_count': 0}, {'id': 'sas', 'ac': 0, 'an': 85744, 'homozygote_count': 0, 'hemizygote_count': 0}, {'id': 'asj', 'ac': 0, 'an': 28780, 'homozygote_count': 0, 'hemizygote_count': 0}, {'id': 'afr', 'ac': 0, 'an': 74354, 'homozygote_count': 0, 'hemizygote_count': 0}, {'id': 'nfe', 'ac': 1, 'an': 1159882, 'homozygote_count': 0, 'hemizygote_count': 0}, {'id': '', 'ac': 1, 'an': 1573630, 'homozygote_count': 0, 'hemizygote_count': 0}]							PPM1D	nfe	1	1159882	0	0	8.62e-07	NP_003611.1:p.(Gln26Ter)	NC_000017.11:g.60600490C>T	17	60600490	.	C	T
5-171410532-TCAAGA-T	['rs1771774339']	frameshift_variant								1	0	0	1563700	[{'id': 'remaining', 'ac': 0, 'an': 60778, 'homozygote_count': 0, 'hemizygote_count': 0}, {'id': 'amr', 'ac': 0, 'an': 54748, 'homozygote_count': 0, 'hemizygote_count': 0}, {'id': 'fin', 'ac': 0, 'an': 51560, 'homozygote_count': 0, 'hemizygote_count': 0}, {'id': 'ami', 'ac': 0, 'an': 912, 'homozygote_count': 0, 'hemizygote_count': 0}, {'id': 'eas', 'ac': 0, 'an': 44514, 'homozygote_count': 0, 'hemizygote_count': 0}, {'id': 'mid', 'ac': 0, 'an': 4552, 'homozygote_count': 0, 'hemizygote_count': 0}, {'id': 'sas', 'ac': 0, 'an': 84776, 'homozygote_count': 0, 'hemizygote_count': 0}, {'id': 'asj', 'ac': 0, 'an': 28874, 'homozygote_count': 0, 'hemizygote_count': 0}, {'id': 'afr', 'ac': 0, 'an': 72844, 'homozygote_count': 0, 'hemizygote_count': 0}, {'id': 'nfe', 'ac': 1, 'an': 1160142, 'homozygote_count': 0, 'hemizygote_count': 0}, {'id': '', 'ac': 1, 'an': 1563700, 'homozygote_count': 0, 'hemizygote_count': 0}]	1	0	0	152142	6.57e-06	[{'id': 'remaining', 'ac': 0, 'an': 2094, 'ac_hemi': 0, 'ac_hom': 0}, {'id': 'amr', 'ac': 0, 'an': 15272, 'ac_hemi': 0, 'ac_hom': 0}, {'id': 'fin', 'ac': 0, 'an': 10598, 'ac_hemi': 0, 'ac_hom': 0}, {'id': 'ami', 'ac': 0, 'an': 912, 'ac_hemi': 0, 'ac_hom': 0}, {'id': 'eas', 'ac': 0, 'an': 5196, 'ac_hemi': 0, 'ac_hom': 0}, {'id': 'mid', 'ac': 0, 'an': 316, 'ac_hemi': 0, 'ac_hom': 0}, {'id': 'sas', 'ac': 0, 'an': 4834, 'ac_hemi': 0, 'ac_hom': 0}, {'id': 'asj', 'ac': 0, 'an': 3472, 'ac_hemi': 0, 'ac_hom': 0}, {'id': 'afr', 'ac': 0, 'an': 41418, 'ac_hemi': 0, 'ac_hom': 0}, {'id': 'nfe', 'ac': 1, 'an': 68030, 'ac_hemi': 0, 'ac_hom': 0}]	NPM1	nfe	1	1160142	0	0	8.62e-07	NP_002511.1:p.(Gln285SerfsTer12)	NC_000005.10:g.171410533_171410537del	5	171410532	.	TCAAGA	T
5-171410545-C-T	['rs2113301259']	nonsense		1	0	0	1410898	7.09e-07	[{'id': 'remaining', 'ac': 0, 'an': 58680, 'ac_hemi': 0, 'ac_hom': 0}, {'id': 'amr', 'ac': 0, 'an': 39814, 'ac_hemi': 0, 'ac_hom': 0}, {'id': 'fin', 'ac': 0, 'an': 40260, 'ac_hemi': 0, 'ac_hom': 0}, {'id': 'mid', 'ac': 0, 'an': 4140, 'ac_hemi': 0, 'ac_hom': 0}, {'id': 'nfe', 'ac': 1, 'an': 1092262, 'ac_hemi': 0, 'ac_hom': 0}, {'id': 'sas', 'ac': 0, 'an': 79762, 'ac_hemi': 0, 'ac_hom': 0}, {'id': 'asj', 'ac': 0, 'an': 25384, 'ac_hemi': 0, 'ac_hom': 0}, {'id': 'eas', 'ac': 0, 'an': 39114, 'ac_hemi': 0, 'ac_hom': 0}, {'id': 'afr', 'ac': 0, 'an': 31482, 'ac_hemi': 0, 'ac_hom': 0}]	1	0	0	1562404	[{'id': 'remaining', 'ac': 0, 'an': 60778, 'homozygote_count': 0, 'hemizygote_count': 0}, {'id': 'amr', 'ac': 0, 'an': 55064, 'homozygote_count': 0, 'hemizygote_count': 0}, {'id': 'fin', 'ac': 0, 'an': 50598, 'homozygote_count': 0, 'hemizygote_count': 0}, {'id': 'ami', 'ac': 0, 'an': 912, 'homozygote_count': 0, 'hemizygote_count': 0}, {'id': 'eas', 'ac': 0, 'an': 44280, 'homozygote_count': 0, 'hemizygote_count': 0}, {'id': 'mid', 'ac': 0, 'an': 4432, 'homozygote_count': 0, 'hemizygote_count': 0}, {'id': 'sas', 'ac': 0, 'an': 84544, 'homozygote_count': 0, 'hemizygote_count': 0}, {'id': 'asj', 'ac': 0, 'an': 28850, 'homozygote_count': 0, 'hemizygote_count': 0}, {'id': 'afr', 'ac': 0, 'an': 72752, 'homozygote_count': 0, 'hemizygote_count': 0}, {'id': 'nfe', 'ac': 1, 'an': 1160194, 'homozygote_count': 0, 'hemizygote_count': 0}, {'id': '', 'ac': 1, 'an': 1562404, 'homozygote_count': 0, 'hemizygote_count': 0}]							NPM1	nfe	1	1160194	0	0	8.62e-07	NP_002511.1:p.(Gln289Ter)	NC_000005.10:g.171410545C>T	5	171410545	.	C	T
3-32954467-C-T	[]	nonsense		1	0	0	1413612	7.07e-07	[{'id': 'remaining', 'ac': 0, 'an': 58378, 'ac_hemi': 0, 'ac_hom': 0}, {'id': 'amr', 'ac': 0, 'an': 36372, 'ac_hemi': 0, 'ac_hom': 0}, {'id': 'fin', 'ac': 0, 'an': 51380, 'ac_hemi': 0, 'ac_hom': 0}, {'id': 'mid', 'ac': 0, 'an': 5494, 'ac_hemi': 0, 'ac_hom': 0}, {'id': 'nfe', 'ac': 1, 'an': 1092758, 'ac_hemi': 0, 'ac_hom': 0}, {'id': 'sas', 'ac': 0, 'an': 75756, 'ac_hemi': 0, 'ac_hom': 0}, {'id': 'asj', 'ac': 0, 'an': 22358, 'ac_hemi': 0, 'ac_hom': 0}, {'id': 'eas', 'ac': 0, 'an': 39550, 'ac_hemi': 0, 'ac_hom': 0}, {'id': 'afr', 'ac': 0, 'an': 31566, 'ac_hemi': 0, 'ac_hom': 0}]	1	0	0	1565946	[{'id': 'remaining', 'ac': 0, 'an': 60494, 'homozygote_count': 0, 'hemizygote_count': 0}, {'id': 'amr', 'ac': 0, 'an': 51678, 'homozygote_count': 0, 'hemizygote_count': 0}, {'id': 'fin', 'ac': 0, 'an': 61996, 'homozygote_count': 0, 'hemizygote_count': 0}, {'id': 'ami', 'ac': 0, 'an': 912, 'homozygote_count': 0, 'hemizygote_count': 0}, {'id': 'eas', 'ac': 0, 'an': 44742, 'homozygote_count': 0, 'hemizygote_count': 0}, {'id': 'mid', 'ac': 0, 'an': 5788, 'homozygote_count': 0, 'hemizygote_count': 0}, {'id': 'sas', 'ac': 0, 'an': 80580, 'homozygote_count': 0, 'hemizygote_count': 0}, {'id': 'asj', 'ac': 0, 'an': 25830, 'homozygote_count': 0, 'hemizygote_count': 0}, {'id': 'afr', 'ac': 0, 'an': 73138, 'homozygote_count': 0, 'hemizygote_count': 0}, {'id': 'nfe', 'ac': 1, 'an': 1160788, 'homozygote_count': 0, 'hemizygote_count': 0}, {'id': '', 'ac': 1, 'an': 1565946, 'homozygote_count': 0, 'hemizygote_count': 0}]							CCR4	nfe	1	1160788	0	0	8.61e-07	NP_005499.1:p.(Gln349Ter)	NC_000003.12:g.32954467C>T	3	32954467	.	C	T
3-179209596-TG-T	[]	frameshift_variant		1	0	0	1433168	6.98e-07	[{'id': 'remaining', 'ac': 0, 'an': 59246, 'ac_hemi': 0, 'ac_hom': 0}, {'id': 'amr', 'ac': 0, 'an': 42776, 'ac_hemi': 0, 'ac_hom': 0}, {'id': 'fin', 'ac': 0, 'an': 52906, 'ac_hemi': 0, 'ac_hom': 0}, {'id': 'mid', 'ac': 0, 'an': 5700, 'ac_hemi': 0, 'ac_hom': 0}, {'id': 'nfe', 'ac': 1, 'an': 1092824, 'ac_hemi': 0, 'ac_hom': 0}, {'id': 'sas', 'ac': 0, 'an': 82144, 'ac_hemi': 0, 'ac_hom': 0}, {'id': 'asj', 'ac': 0, 'an': 25652, 'ac_hemi': 0, 'ac_hom': 0}, {'id': 'eas', 'ac': 0, 'an': 39210, 'ac_hemi': 0, 'ac_hom': 0}, {'id': 'afr', 'ac': 0, 'an': 32710, 'ac_hemi': 0, 'ac_hom': 0}]	1	0	0	1585434	[{'id': 'remaining', 'ac': 0, 'an': 61360, 'homozygote_count': 0, 'hemizygote_count': 0}, {'id': 'amr', 'ac': 0, 'an': 58066, 'homozygote_count': 0, 'hemizygote_count': 0}, {'id': 'fin', 'ac': 0, 'an': 63518, 'homozygote_count': 0, 'hemizygote_count': 0}, {'id': 'ami', 'ac': 0, 'an': 910, 'homozygote_count': 0, 'hemizygote_count': 0}, {'id': 'eas', 'ac': 0, 'an': 44396, 'homozygote_count': 0, 'hemizygote_count': 0}, {'id': 'mid', 'ac': 0, 'an': 5994, 'homozygote_count': 0, 'hemizygote_count': 0}, {'id': 'sas', 'ac': 0, 'an': 86962, 'homozygote_count': 0, 'hemizygote_count': 0}, {'id': 'asj', 'ac': 0, 'an': 29122, 'homozygote_count': 0, 'hemizygote_count': 0}, {'id': 'afr', 'ac': 0, 'an': 74278, 'homozygote_count': 0, 'hemizygote_count': 0}, {'id': 'nfe', 'ac': 1, 'an': 1160828, 'homozygote_count': 0, 'hemizygote_count': 0}, {'id': '', 'ac': 1, 'an': 1585434, 'homozygote_count': 0, 'hemizygote_count': 0}]							PIK3CA	nfe	1	1160828	0	0	8.61e-07	NP_006209.2:p.(Trp383Ter)	NC_000003.12:g.179209598del	3	179209596	.	TG	T
9-136544096-CG-C	[]	frameshift_variant		1	0	0	1421936	7.03e-07	[{'id': 'remaining', 'ac': 0, 'an': 58816, 'ac_hemi': 0, 'ac_hom': 0}, {'id': 'amr', 'ac': 0, 'an': 39236, 'ac_hemi': 0, 'ac_hom': 0}, {'id': 'fin', 'ac': 0, 'an': 49664, 'ac_hemi': 0, 'ac_hom': 0}, {'id': 'mid', 'ac': 0, 'an': 4198, 'ac_hemi': 0, 'ac_hom': 0}, {'id': 'nfe', 'ac': 1, 'an': 1093064, 'ac_hemi': 0, 'ac_hom': 0}, {'id': 'sas', 'ac': 0, 'an': 81086, 'ac_hemi': 0, 'ac_hom': 0}, {'id': 'asj', 'ac': 0, 'an': 25482, 'ac_hemi': 0, 'ac_hom': 0}, {'id': 'eas', 'ac': 0, 'an': 37742, 'ac_hemi': 0, 'ac_hom': 0}, {'id': 'afr', 'ac': 0, 'an': 32648, 'ac_hemi': 0, 'ac_hom': 0}]	1	0	0	1574272	[{'id': 'remaining', 'ac': 0, 'an': 60928, 'homozygote_count': 0, 'hemizygote_count': 0}, {'id': 'amr', 'ac': 0, 'an': 54546, 'homozygote_count': 0, 'hemizygote_count': 0}, {'id': 'fin', 'ac': 0, 'an': 60294, 'homozygote_count': 0, 'hemizygote_count': 0}, {'id': 'ami', 'ac': 0, 'an': 912, 'homozygote_count': 0, 'hemizygote_count': 0}, {'id': 'eas', 'ac': 0, 'an': 42920, 'homozygote_count': 0, 'hemizygote_count': 0}, {'id': 'mid', 'ac': 0, 'an': 4492, 'homozygote_count': 0, 'hemizygote_count': 0}, {'id': 'sas', 'ac': 0, 'an': 85912, 'homozygote_count': 0, 'hemizygote_count': 0}, {'id': 'asj', 'ac': 0, 'an': 28954, 'homozygote_count': 0, 'hemizygote_count': 0}, {'id': 'afr', 'ac': 0, 'an': 74218, 'homozygote_count': 0, 'hemizygote_count': 0}, {'id': 'nfe', 'ac': 1, 'an': 1161096, 'homozygote_count': 0, 'hemizygote_count': 0}, {'id': '', 'ac': 1, 'an': 1574272, 'homozygote_count': 0, 'hemizygote_count': 0}]							NOTCH1	nfe	1	1161096	0	0	8.61e-07	NP_060087.3:p.(Arg23AspfsTer10)	NC_000009.12:g.136544097del	9	136544096	.	CG	C
12-114672245-C-CGGCCATG	[]	frameshift_variant		1	0	0	1422650	7.03e-07	[{'id': 'remaining', 'ac': 0, 'an': 58926, 'ac_hemi': 0, 'ac_hom': 0}, {'id': 'amr', 'ac': 0, 'an': 38662, 'ac_hemi': 0, 'ac_hom': 0}, {'id': 'fin', 'ac': 0, 'an': 48824, 'ac_hemi': 0, 'ac_hom': 0}, {'id': 'mid', 'ac': 0, 'an': 5682, 'ac_hemi': 0, 'ac_hom': 0}, {'id': 'nfe', 'ac': 1, 'an': 1093160, 'ac_hemi': 0, 'ac_hom': 0}, {'id': 'sas', 'ac': 0, 'an': 81208, 'ac_hemi': 0, 'ac_hom': 0}, {'id': 'asj', 'ac': 0, 'an': 25412, 'ac_hemi': 0, 'ac_hom': 0}, {'id': 'eas', 'ac': 0, 'an': 37934, 'ac_hemi': 0, 'ac_hom': 0}, {'id': 'afr', 'ac': 0, 'an': 32842, 'ac_hemi': 0, 'ac_hom': 0}]	1	0	0	1574842	[{'id': 'remaining', 'ac': 0, 'an': 61038, 'homozygote_count': 0, 'hemizygote_count': 0}, {'id': 'amr', 'ac': 0, 'an': 53970, 'homozygote_count': 0, 'hemizygote_count': 0}, {'id': 'fin', 'ac': 0, 'an': 59422, 'homozygote_count': 0, 'hemizygote_count': 0}, {'id': 'ami', 'ac': 0, 'an': 910, 'homozygote_count': 0, 'hemizygote_count': 0}, {'id': 'eas', 'ac': 0, 'an': 43074, 'homozygote_count': 0, 'hemizygote_count': 0}, {'id': 'mid', 'ac': 0, 'an': 5974, 'homozygote_count': 0, 'hemizygote_count': 0}, {'id': 'sas', 'ac': 0, 'an': 86030, 'homozygote_count': 0, 'hemizygote_count': 0}, {'id': 'asj', 'ac': 0, 'an': 28884, 'homozygote_count': 0, 'hemizygote_count': 0}, {'id': 'afr', 'ac': 0, 'an': 74380, 'homozygote_count': 0, 'hemizygote_count': 0}, {'id': 'nfe', 'ac': 1, 'an': 1161160, 'homozygote_count': 0, 'hemizygote_count': 0}, {'id': '', 'ac': 1, 'an': 1574842, 'homozygote_count': 0, 'hemizygote_count': 0}]							TBX3	nfe	1	1161160	0	0	8.61e-07	NP_005987.3:p.(Ala590HisfsTer84)	NC_000012.12:g.114672246_114672252dup	12	114672245	.	C	CGGCCATG
5-171390082-C-CT	[]	frameshift_variant		1	0	0	1417490	7.05e-07	[{'id': 'remaining', 'ac': 0, 'an': 58572, 'ac_hemi': 0, 'ac_hom': 0}, {'id': 'amr', 'ac': 0, 'an': 37090, 'ac_hemi': 0, 'ac_hom': 0}, {'id': 'fin', 'ac': 0, 'an': 51328, 'ac_hemi': 0, 'ac_hom': 0}, {'id': 'mid', 'ac': 0, 'an': 5664, 'ac_hemi': 0, 'ac_hom': 0}, {'id': 'nfe', 'ac': 1, 'an': 1093442, 'ac_hemi': 0, 'ac_hom': 0}, {'id': 'sas', 'ac': 0, 'an': 76952, 'ac_hemi': 0, 'ac_hom': 0}, {'id': 'asj', 'ac': 0, 'an': 25270, 'ac_hemi': 0, 'ac_hom': 0}, {'id': 'eas', 'ac': 0, 'an': 37578, 'ac_hemi': 0, 'ac_hom': 0}, {'id': 'afr', 'ac': 0, 'an': 31594, 'ac_hemi': 0, 'ac_hom': 0}]	1	0	0	1569422	[{'id': 'remaining', 'ac': 0, 'an': 60682, 'homozygote_count': 0, 'hemizygote_count': 0}, {'id': 'amr', 'ac': 0, 'an': 52336, 'homozygote_count': 0, 'hemizygote_count': 0}, {'id': 'fin', 'ac': 0, 'an': 61924, 'homozygote_count': 0, 'hemizygote_count': 0}, {'id': 'ami', 'ac': 0, 'an': 912, 'homozygote_count': 0, 'hemizygote_count': 0}, {'id': 'eas', 'ac': 0, 'an': 42710, 'homozygote_count': 0, 'hemizygote_count': 0}, {'id': 'mid', 'ac': 0, 'an': 5958, 'homozygote_count': 0, 'hemizygote_count': 0}, {'id': 'sas', 'ac': 0, 'an': 81692, 'homozygote_count': 0, 'hemizygote_count': 0}, {'id': 'asj', 'ac': 0, 'an': 28742, 'homozygote_count': 0, 'hemizygote_count': 0}, {'id': 'afr', 'ac': 0, 'an': 73064, 'homozygote_count': 0, 'hemizygote_count': 0}, {'id': 'nfe', 'ac': 1, 'an': 1161402, 'homozygote_count': 0, 'hemizygote_count': 0}, {'id': '', 'ac': 1, 'an': 1569422, 'homozygote_count': 0, 'hemizygote_count': 0}]							NPM1	nfe	1	1161402	0	0	8.61e-07	NP_002511.1:p.(Lys32Ter)	NC_000005.10:g.171390085dup	5	171390082	.	C	CT
12-114671893-A-T	[]	nonsense		1	0	0	1424686	7.02e-07	[{'id': 'remaining', 'ac': 0, 'an': 58948, 'ac_hemi': 0, 'ac_hom': 0}, {'id': 'amr', 'ac': 0, 'an': 39314, 'ac_hemi': 0, 'ac_hom': 0}, {'id': 'fin', 'ac': 0, 'an': 50480, 'ac_hemi': 0, 'ac_hom': 0}, {'id': 'mid', 'ac': 0, 'an': 5478, 'ac_hemi': 0, 'ac_hom': 0}, {'id': 'nfe', 'ac': 1, 'an': 1093498, 'ac_hemi': 0, 'ac_hom': 0}, {'id': 'sas', 'ac': 0, 'an': 81238, 'ac_hemi': 0, 'ac_hom': 0}, {'id': 'asj', 'ac': 0, 'an': 25420, 'ac_hemi': 0, 'ac_hom': 0}, {'id': 'eas', 'ac': 0, 'an': 37634, 'ac_hemi': 0, 'ac_hom': 0}, {'id': 'afr', 'ac': 0, 'an': 32676, 'ac_hemi': 0, 'ac_hom': 0}]	1	0	0	1576982	[{'id': 'remaining', 'ac': 0, 'an': 61060, 'homozygote_count': 0, 'hemizygote_count': 0}, {'id': 'amr', 'ac': 0, 'an': 54618, 'homozygote_count': 0, 'hemizygote_count': 0}, {'id': 'fin', 'ac': 0, 'an': 61096, 'homozygote_count': 0, 'hemizygote_count': 0}, {'id': 'ami', 'ac': 0, 'an': 912, 'homozygote_count': 0, 'hemizygote_count': 0}, {'id': 'eas', 'ac': 0, 'an': 42806, 'homozygote_count': 0, 'hemizygote_count': 0}, {'id': 'mid', 'ac': 0, 'an': 5772, 'homozygote_count': 0, 'hemizygote_count': 0}, {'id': 'sas', 'ac': 0, 'an': 86058, 'homozygote_count': 0, 'hemizygote_count': 0}, {'id': 'asj', 'ac': 0, 'an': 28892, 'homozygote_count': 0, 'hemizygote_count': 0}, {'id': 'afr', 'ac': 0, 'an': 74238, 'homozygote_count': 0, 'hemizygote_count': 0}, {'id': 'nfe', 'ac': 1, 'an': 1161530, 'homozygote_count': 0, 'hemizygote_count': 0}, {'id': '', 'ac': 1, 'an': 1576982, 'homozygote_count': 0, 'hemizygote_count': 0}]							TBX3	nfe	1	1161530	0	0	8.61e-07	NP_005987.3:p.(Leu707Ter)	NC_000012.12:g.114671893A>T	12	114671893	.	A	T
4-1901245-TA-T	[]	frameshift_variant		1	0	0	1414682	7.07e-07	[{'id': 'remaining', 'ac': 0, 'an': 58310, 'ac_hemi': 0, 'ac_hom': 0}, {'id': 'amr', 'ac': 0, 'an': 36480, 'ac_hemi': 0, 'ac_hom': 0}, {'id': 'fin', 'ac': 0, 'an': 50750, 'ac_hemi': 0, 'ac_hom': 0}, {'id': 'mid', 'ac': 0, 'an': 5512, 'ac_hemi': 0, 'ac_hom': 0}, {'id': 'nfe', 'ac': 1, 'an': 1093580, 'ac_hemi': 0, 'ac_hom': 0}, {'id': 'sas', 'ac': 0, 'an': 76438, 'ac_hemi': 0, 'ac_hom': 0}, {'id': 'asj', 'ac': 0, 'an': 22490, 'ac_hemi': 0, 'ac_hom': 0}, {'id': 'eas', 'ac': 0, 'an': 39560, 'ac_hemi': 0, 'ac_hom': 0}, {'id': 'afr', 'ac': 0, 'an': 31562, 'ac_hemi': 0, 'ac_hom': 0}]	1	0	0	1567034	[{'id': 'remaining', 'ac': 0, 'an': 60426, 'homozygote_count': 0, 'hemizygote_count': 0}, {'id': 'amr', 'ac': 0, 'an': 51780, 'homozygote_count': 0, 'hemizygote_count': 0}, {'id': 'fin', 'ac': 0, 'an': 61372, 'homozygote_count': 0, 'hemizygote_count': 0}, {'id': 'ami', 'ac': 0, 'an': 912, 'homozygote_count': 0, 'hemizygote_count': 0}, {'id': 'eas', 'ac': 0, 'an': 44746, 'homozygote_count': 0, 'hemizygote_count': 0}, {'id': 'mid', 'ac': 0, 'an': 5806, 'homozygote_count': 0, 'hemizygote_count': 0}, {'id': 'sas', 'ac': 0, 'an': 81262, 'homozygote_count': 0, 'hemizygote_count': 0}, {'id': 'asj', 'ac': 0, 'an': 25962, 'homozygote_count': 0, 'hemizygote_count': 0}, {'id': 'afr', 'ac': 0, 'an': 73148, 'homozygote_count': 0, 'hemizygote_count': 0}, {'id': 'nfe', 'ac': 1, 'an': 1161620, 'homozygote_count': 0, 'hemizygote_count': 0}, {'id': '', 'ac': 1, 'an': 1567034, 'homozygote_count': 0, 'hemizygote_count': 0}]							NSD2	nfe	1	1161620	0	0	8.61e-07	NP_001035889.1:p.(Lys199ArgfsTer20)	NC_000004.12:g.1901250del	4	1901245	.	TA	T
2-211713624-GA-G	[]	frameshift_variant		1	0	0	1443496	6.93e-07	[{'id': 'remaining', 'ac': 0, 'an': 59742, 'ac_hemi': 0, 'ac_hom': 0}, {'id': 'amr', 'ac': 0, 'an': 44294, 'ac_hemi': 0, 'ac_hom': 0}, {'id': 'fin', 'ac': 0, 'an': 52388, 'ac_hemi': 0, 'ac_hom': 0}, {'id': 'mid', 'ac': 0, 'an': 5712, 'ac_hemi': 0, 'ac_hom': 0}, {'id': 'nfe', 'ac': 1, 'an': 1098178, 'ac_hemi': 0, 'ac_hom': 0}, {'id': 'sas', 'ac': 0, 'an': 85310, 'ac_hemi': 0, 'ac_hom': 0}, {'id': 'asj', 'ac': 0, 'an': 25864, 'ac_hemi': 0, 'ac_hom': 0}, {'id': 'eas', 'ac': 0, 'an': 39094, 'ac_hemi': 0, 'ac_hom': 0}, {'id': 'afr', 'ac': 0, 'an': 32914, 'ac_hemi': 0, 'ac_hom': 0}]	1	0	0	1582180	[{'id': 'remaining', 'ac': 0, 'an': 61640, 'homozygote_count': 0, 'hemizygote_count': 0}, {'id': 'amr', 'ac': 0, 'an': 57796, 'homozygote_count': 0, 'hemizygote_count': 0}, {'id': 'fin', 'ac': 0, 'an': 60710, 'homozygote_count': 0, 'hemizygote_count': 0}, {'id': 'ami', 'ac': 0, 'an': 884, 'homozygote_count': 0, 'hemizygote_count': 0}, {'id': 'eas', 'ac': 0, 'an': 43864, 'homozygote_count': 0, 'hemizygote_count': 0}, {'id': 'mid', 'ac': 0, 'an': 5974, 'homozygote_count': 0, 'hemizygote_count': 0}, {'id': 'sas', 'ac': 0, 'an': 89694, 'homozygote_count': 0, 'hemizygote_count': 0}, {'id': 'asj', 'ac': 0, 'an': 29182, 'homozygote_count': 0, 'hemizygote_count': 0}, {'id': 'afr', 'ac': 0, 'an': 70126, 'homozygote_count': 0, 'hemizygote_count': 0}, {'id': 'nfe', 'ac': 1, 'an': 1162310, 'homozygote_count': 0, 'hemizygote_count': 0}, {'id': '', 'ac': 1, 'an': 1582180, 'homozygote_count': 0, 'hemizygote_count': 0}]							ERBB4	nfe	1	1162310	0	0	8.6e-07	NP_005226.1:p.(Ser303LeufsTer13)	NC_000002.12:g.211713626del	2	211713624	.	GA	G
11-118902417-GC-G	[]	frameshift_variant		1	0	0	1419936	7.04e-07	[{'id': 'remaining', 'ac': 0, 'an': 58406, 'ac_hemi': 0, 'ac_hom': 0}, {'id': 'amr', 'ac': 0, 'an': 38950, 'ac_hemi': 0, 'ac_hom': 0}, {'id': 'fin', 'ac': 0, 'an': 48682, 'ac_hemi': 0, 'ac_hom': 0}, {'id': 'mid', 'ac': 0, 'an': 4798, 'ac_hemi': 0, 'ac_hom': 0}, {'id': 'nfe', 'ac': 1, 'an': 1094356, 'ac_hemi': 0, 'ac_hom': 0}, {'id': 'sas', 'ac': 0, 'an': 79918, 'ac_hemi': 0, 'ac_hom': 0}, {'id': 'asj', 'ac': 0, 'an': 23348, 'ac_hemi': 0, 'ac_hom': 0}, {'id': 'eas', 'ac': 0, 'an': 39342, 'ac_hemi': 0, 'ac_hom': 0}, {'id': 'afr', 'ac': 0, 'an': 32136, 'ac_hemi': 0, 'ac_hom': 0}]	1	0	0	1572162	[{'id': 'remaining', 'ac': 0, 'an': 60520, 'homozygote_count': 0, 'hemizygote_count': 0}, {'id': 'amr', 'ac': 0, 'an': 54260, 'homozygote_count': 0, 'hemizygote_count': 0}, {'id': 'fin', 'ac': 0, 'an': 59294, 'homozygote_count': 0, 'hemizygote_count': 0}, {'id': 'ami', 'ac': 0, 'an': 910, 'homozygote_count': 0, 'hemizygote_count': 0}, {'id': 'eas', 'ac': 0, 'an': 44504, 'homozygote_count': 0, 'hemizygote_count': 0}, {'id': 'mid', 'ac': 0, 'an': 5092, 'homozygote_count': 0, 'hemizygote_count': 0}, {'id': 'sas', 'ac': 0, 'an': 84742, 'homozygote_count': 0, 'hemizygote_count': 0}, {'id': 'asj', 'ac': 0, 'an': 26816, 'homozygote_count': 0, 'hemizygote_count': 0}, {'id': 'afr', 'ac': 0, 'an': 73706, 'homozygote_count': 0, 'hemizygote_count': 0}, {'id': 'nfe', 'ac': 1, 'an': 1162318, 'homozygote_count': 0, 'hemizygote_count': 0}, {'id': '', 'ac': 1, 'an': 1572162, 'homozygote_count': 0, 'hemizygote_count': 0}]							BCL9L	nfe	1	1162318	0	0	8.6e-07	NP_001365142.1:p.(Gly442AlafsTer21)	NC_000011.10:g.118902423del	11	118902417	.	GC	G
3-32954460-TTACACGCAGTCCACCA-T	[]	frameshift_variant		1	0	0	1418058	7.05e-07	[{'id': 'remaining', 'ac': 0, 'an': 58564, 'ac_hemi': 0, 'ac_hom': 0}, {'id': 'amr', 'ac': 0, 'an': 37078, 'ac_hemi': 0, 'ac_hom': 0}, {'id': 'fin', 'ac': 0, 'an': 51570, 'ac_hemi': 0, 'ac_hom': 0}, {'id': 'mid', 'ac': 0, 'an': 5516, 'ac_hemi': 0, 'ac_hom': 0}, {'id': 'nfe', 'ac': 1, 'an': 1094756, 'ac_hemi': 0, 'ac_hom': 0}, {'id': 'sas', 'ac': 0, 'an': 76662, 'ac_hemi': 0, 'ac_hom': 0}, {'id': 'asj', 'ac': 0, 'an': 22668, 'ac_hemi': 0, 'ac_hom': 0}, {'id': 'eas', 'ac': 0, 'an': 39570, 'ac_hemi': 0, 'ac_hom': 0}, {'id': 'afr', 'ac': 0, 'an': 31674, 'ac_hemi': 0, 'ac_hom': 0}]	1	0	0	1570404	[{'id': 'remaining', 'ac': 0, 'an': 60680, 'homozygote_count': 0, 'hemizygote_count': 0}, {'id': 'amr', 'ac': 0, 'an': 52378, 'homozygote_count': 0, 'hemizygote_count': 0}, {'id': 'fin', 'ac': 0, 'an': 62186, 'homozygote_count': 0, 'hemizygote_count': 0}, {'id': 'ami', 'ac': 0, 'an': 912, 'homozygote_count': 0, 'hemizygote_count': 0}, {'id': 'eas', 'ac': 0, 'an': 44766, 'homozygote_count': 0, 'hemizygote_count': 0}, {'id': 'mid', 'ac': 0, 'an': 5810, 'homozygote_count': 0, 'hemizygote_count': 0}, {'id': 'sas', 'ac': 0, 'an': 81486, 'homozygote_count': 0, 'hemizygote_count': 0}, {'id': 'asj', 'ac': 0, 'an': 26138, 'homozygote_count': 0, 'hemizygote_count': 0}, {'id': 'afr', 'ac': 0, 'an': 73256, 'homozygote_count': 0, 'hemizygote_count': 0}, {'id': 'nfe', 'ac': 1, 'an': 1162792, 'homozygote_count': 0, 'hemizygote_count': 0}, {'id': '', 'ac': 1, 'an': 1570404, 'homozygote_count': 0, 'hemizygote_count': 0}]							CCR4	nfe	1	1162792	0	0	8.6e-07	NP_005499.1:p.(Tyr347TrpfsTer15)	NC_000003.12:g.32954462_32954477del	3	32954460	.	TTACACGCAGTCCACCA	T
3-179224092-GTT-G	[]	frameshift_variant		1	0	0	1442148	6.93e-07	[{'id': 'remaining', 'ac': 0, 'an': 59618, 'ac_hemi': 0, 'ac_hom': 0}, {'id': 'amr', 'ac': 0, 'an': 44584, 'ac_hemi': 0, 'ac_hom': 0}, {'id': 'fin', 'ac': 0, 'an': 53186, 'ac_hemi': 0, 'ac_hom': 0}, {'id': 'mid', 'ac': 0, 'an': 5704, 'ac_hemi': 0, 'ac_hom': 0}, {'id': 'nfe', 'ac': 1, 'an': 1094972, 'ac_hemi': 0, 'ac_hom': 0}, {'id': 'sas', 'ac': 0, 'an': 85574, 'ac_hemi': 0, 'ac_hom': 0}, {'id': 'asj', 'ac': 0, 'an': 25932, 'ac_hemi': 0, 'ac_hom': 0}, {'id': 'eas', 'ac': 0, 'an': 39538, 'ac_hemi': 0, 'ac_hom': 0}, {'id': 'afr', 'ac': 0, 'an': 33040, 'ac_hemi': 0, 'ac_hom': 0}]	1	0	0	1594224	[{'id': 'remaining', 'ac': 0, 'an': 61732, 'homozygote_count': 0, 'hemizygote_count': 0}, {'id': 'amr', 'ac': 0, 'an': 59834, 'homozygote_count': 0, 'hemizygote_count': 0}, {'id': 'fin', 'ac': 0, 'an': 63754, 'homozygote_count': 0, 'hemizygote_count': 0}, {'id': 'ami', 'ac': 0, 'an': 912, 'homozygote_count': 0, 'hemizygote_count': 0}, {'id': 'eas', 'ac': 0, 'an': 44718, 'homozygote_count': 0, 'hemizygote_count': 0}, {'id': 'mid', 'ac': 0, 'an': 5998, 'homozygote_count': 0, 'hemizygote_count': 0}, {'id': 'sas', 'ac': 0, 'an': 90384, 'homozygote_count': 0, 'hemizygote_count': 0}, {'id': 'asj', 'ac': 0, 'an': 29400, 'homozygote_count': 0, 'hemizygote_count': 0}, {'id': 'afr', 'ac': 0, 'an': 74538, 'homozygote_count': 0, 'hemizygote_count': 0}, {'id': 'nfe', 'ac': 1, 'an': 1162954, 'homozygote_count': 0, 'hemizygote_count': 0}, {'id': '', 'ac': 1, 'an': 1594224, 'homozygote_count': 0, 'hemizygote_count': 0}]							PIK3CA	nfe	1	1162954	0	0	8.6e-07	NP_006209.2:p.(Leu735SerfsTer2)	NC_000003.12:g.179224096_179224097del	3	179224092	.	GTT	G
6-41935907-G-A	[]	nonsense		1	0	0	1433174	6.98e-07	[{'id': 'remaining', 'ac': 0, 'an': 59336, 'ac_hemi': 0, 'ac_hom': 0}, {'id': 'amr', 'ac': 0, 'an': 39592, 'ac_hemi': 0, 'ac_hom': 0}, {'id': 'fin', 'ac': 0, 'an': 51050, 'ac_hemi': 0, 'ac_hom': 0}, {'id': 'mid', 'ac': 0, 'an': 5696, 'ac_hemi': 0, 'ac_hom': 0}, {'id': 'nfe', 'ac': 1, 'an': 1097044, 'ac_hemi': 0, 'ac_hom': 0}, {'id': 'sas', 'ac': 0, 'an': 83010, 'ac_hemi': 0, 'ac_hom': 0}, {'id': 'asj', 'ac': 0, 'an': 25536, 'ac_hemi': 0, 'ac_hom': 0}, {'id': 'eas', 'ac': 0, 'an': 38788, 'ac_hemi': 0, 'ac_hom': 0}, {'id': 'afr', 'ac': 0, 'an': 33122, 'ac_hemi': 0, 'ac_hom': 0}]	1	0	0	1585464	[{'id': 'remaining', 'ac': 0, 'an': 61450, 'homozygote_count': 0, 'hemizygote_count': 0}, {'id': 'amr', 'ac': 0, 'an': 54890, 'homozygote_count': 0, 'hemizygote_count': 0}, {'id': 'fin', 'ac': 0, 'an': 61672, 'homozygote_count': 0, 'hemizygote_count': 0}, {'id': 'ami', 'ac': 0, 'an': 912, 'homozygote_count': 0, 'hemizygote_count': 0}, {'id': 'eas', 'ac': 0, 'an': 43970, 'homozygote_count': 0, 'hemizygote_count': 0}, {'id': 'mid', 'ac': 0, 'an': 5990, 'homozygote_count': 0, 'hemizygote_count': 0}, {'id': 'sas', 'ac': 0, 'an': 87836, 'homozygote_count': 0, 'hemizygote_count': 0}, {'id': 'asj', 'ac': 0, 'an': 29006, 'homozygote_count': 0, 'hemizygote_count': 0}, {'id': 'afr', 'ac': 0, 'an': 74666, 'homozygote_count': 0, 'hemizygote_count': 0}, {'id': 'nfe', 'ac': 1, 'an': 1165072, 'homozygote_count': 0, 'hemizygote_count': 0}, {'id': '', 'ac': 1, 'an': 1585464, 'homozygote_count': 0, 'hemizygote_count': 0}]							CCND3	nfe	1	1165072	0	0	8.58e-07	NP_001751.1:p.?	NC_000006.12:g.41935907G>A	6	41935907	.	G	A
19-12943807-A-ATCCT	[]	frameshift_variant		1	0	0	1432632	6.98e-07	[{'id': 'remaining', 'ac': 0, 'an': 59382, 'ac_hemi': 0, 'ac_hom': 0}, {'id': 'amr', 'ac': 0, 'an': 38684, 'ac_hemi': 0, 'ac_hom': 0}, {'id': 'fin', 'ac': 0, 'an': 51860, 'ac_hemi': 0, 'ac_hom': 0}, {'id': 'mid', 'ac': 0, 'an': 5648, 'ac_hemi': 0, 'ac_hom': 0}, {'id': 'nfe', 'ac': 1, 'an': 1097138, 'ac_hemi': 0, 'ac_hom': 0}, {'id': 'sas', 'ac': 0, 'an': 83074, 'ac_hemi': 0, 'ac_hom': 0}, {'id': 'asj', 'ac': 0, 'an': 25552, 'ac_hemi': 0, 'ac_hom': 0}, {'id': 'eas', 'ac': 0, 'an': 38404, 'ac_hemi': 0, 'ac_hom': 0}, {'id': 'afr', 'ac': 0, 'an': 32890, 'ac_hemi': 0, 'ac_hom': 0}]	1	0	0	1584926	[{'id': 'remaining', 'ac': 0, 'an': 61496, 'homozygote_count': 0, 'hemizygote_count': 0}, {'id': 'amr', 'ac': 0, 'an': 53970, 'homozygote_count': 0, 'hemizygote_count': 0}, {'id': 'fin', 'ac': 0, 'an': 62482, 'homozygote_count': 0, 'hemizygote_count': 0}, {'id': 'ami', 'ac': 0, 'an': 912, 'homozygote_count': 0, 'hemizygote_count': 0}, {'id': 'eas', 'ac': 0, 'an': 43582, 'homozygote_count': 0, 'hemizygote_count': 0}, {'id': 'mid', 'ac': 0, 'an': 5942, 'homozygote_count': 0, 'hemizygote_count': 0}, {'id': 'sas', 'ac': 0, 'an': 87902, 'homozygote_count': 0, 'hemizygote_count': 0}, {'id': 'asj', 'ac': 0, 'an': 29022, 'homozygote_count': 0, 'hemizygote_count': 0}, {'id': 'afr', 'ac': 0, 'an': 74448, 'homozygote_count': 0, 'hemizygote_count': 0}, {'id': 'nfe', 'ac': 1, 'an': 1165170, 'homozygote_count': 0, 'hemizygote_count': 0}, {'id': '', 'ac': 1, 'an': 1584926, 'homozygote_count': 0, 'hemizygote_count': 0}]							CALR	nfe	1	1165170	0	0	8.58e-07	NP_004334.1:p.(Glu383AspfsTer7)	NC_000019.10:g.12943807_12943808insTCCT	19	12943807	.	A	ATCCT
3-179226017-G-A	['rs2108419567']	nonsense		1	0	0	1443910	6.93e-07	[{'id': 'remaining', 'ac': 0, 'an': 59596, 'ac_hemi': 0, 'ac_hom': 0}, {'id': 'amr', 'ac': 0, 'an': 44492, 'ac_hemi': 0, 'ac_hom': 0}, {'id': 'fin', 'ac': 0, 'an': 53098, 'ac_hemi': 0, 'ac_hom': 0}, {'id': 'mid', 'ac': 0, 'an': 5720, 'ac_hemi': 0, 'ac_hom': 0}, {'id': 'nfe', 'ac': 1, 'an': 1097312, 'ac_hemi': 0, 'ac_hom': 0}, {'id': 'sas', 'ac': 0, 'an': 85396, 'ac_hemi': 0, 'ac_hom': 0}, {'id': 'asj', 'ac': 0, 'an': 25762, 'ac_hemi': 0, 'ac_hom': 0}, {'id': 'eas', 'ac': 0, 'an': 39454, 'ac_hemi': 0, 'ac_hom': 0}, {'id': 'afr', 'ac': 0, 'an': 33080, 'ac_hemi': 0, 'ac_hom': 0}]	1	0	0	1595990	[{'id': 'remaining', 'ac': 0, 'an': 61706, 'homozygote_count': 0, 'hemizygote_count': 0}, {'id': 'amr', 'ac': 0, 'an': 59740, 'homozygote_count': 0, 'hemizygote_count': 0}, {'id': 'fin', 'ac': 0, 'an': 63682, 'homozygote_count': 0, 'hemizygote_count': 0}, {'id': 'ami', 'ac': 0, 'an': 912, 'homozygote_count': 0, 'hemizygote_count': 0}, {'id': 'eas', 'ac': 0, 'an': 44636, 'homozygote_count': 0, 'hemizygote_count': 0}, {'id': 'mid', 'ac': 0, 'an': 6014, 'homozygote_count': 0, 'hemizygote_count': 0}, {'id': 'sas', 'ac': 0, 'an': 90212, 'homozygote_count': 0, 'hemizygote_count': 0}, {'id': 'asj', 'ac': 0, 'an': 29230, 'homozygote_count': 0, 'hemizygote_count': 0}, {'id': 'afr', 'ac': 0, 'an': 74578, 'homozygote_count': 0, 'hemizygote_count': 0}, {'id': 'nfe', 'ac': 1, 'an': 1165280, 'homozygote_count': 0, 'hemizygote_count': 0}, {'id': '', 'ac': 1, 'an': 1595990, 'homozygote_count': 0, 'hemizygote_count': 0}]							PIK3CA	nfe	1	1165280	0	0	8.58e-07	NP_006209.2:p.(Trp824Ter)	NC_000003.12:g.179226017G>A	3	179226017	.	G	A
12-114671915-C-A	[]	nonsense		1	0	0	1432152	6.98e-07	[{'id': 'remaining', 'ac': 0, 'an': 59214, 'ac_hemi': 0, 'ac_hom': 0}, {'id': 'amr', 'ac': 0, 'an': 40468, 'ac_hemi': 0, 'ac_hom': 0}, {'id': 'fin', 'ac': 0, 'an': 51020, 'ac_hemi': 0, 'ac_hom': 0}, {'id': 'mid', 'ac': 0, 'an': 5662, 'ac_hemi': 0, 'ac_hom': 0}, {'id': 'nfe', 'ac': 1, 'an': 1097458, 'ac_hemi': 0, 'ac_hom': 0}, {'id': 'sas', 'ac': 0, 'an': 81836, 'ac_hemi': 0, 'ac_hom': 0}, {'id': 'asj', 'ac': 0, 'an': 25512, 'ac_hemi': 0, 'ac_hom': 0}, {'id': 'eas', 'ac': 0, 'an': 38100, 'ac_hemi': 0, 'ac_hom': 0}, {'id': 'afr', 'ac': 0, 'an': 32882, 'ac_hemi': 0, 'ac_hom': 0}]	1	0	0	1584494	[{'id': 'remaining', 'ac': 0, 'an': 61326, 'homozygote_count': 0, 'hemizygote_count': 0}, {'id': 'amr', 'ac': 0, 'an': 55780, 'homozygote_count': 0, 'hemizygote_count': 0}, {'id': 'fin', 'ac': 0, 'an': 61634, 'homozygote_count': 0, 'hemizygote_count': 0}, {'id': 'ami', 'ac': 0, 'an': 912, 'homozygote_count': 0, 'hemizygote_count': 0}, {'id': 'eas', 'ac': 0, 'an': 43270, 'homozygote_count': 0, 'hemizygote_count': 0}, {'id': 'mid', 'ac': 0, 'an': 5956, 'homozygote_count': 0, 'hemizygote_count': 0}, {'id': 'sas', 'ac': 0, 'an': 86668, 'homozygote_count': 0, 'hemizygote_count': 0}, {'id': 'asj', 'ac': 0, 'an': 28982, 'homozygote_count': 0, 'hemizygote_count': 0}, {'id': 'afr', 'ac': 0, 'an': 74466, 'homozygote_count': 0, 'hemizygote_count': 0}, {'id': 'nfe', 'ac': 1, 'an': 1165500, 'homozygote_count': 0, 'hemizygote_count': 0}, {'id': '', 'ac': 1, 'an': 1584494, 'homozygote_count': 0, 'hemizygote_count': 0}]							TBX3	nfe	1	1165500	0	0	8.58e-07	NP_005987.3:p.(Glu700Ter)	NC_000012.12:g.114671915C>A	12	114671915	.	C	A
12-114674166-TGA-T	[]	frameshift_variant		1	0	0	1429768	6.99e-07	[{'id': 'remaining', 'ac': 0, 'an': 59382, 'ac_hemi': 0, 'ac_hom': 0}, {'id': 'amr', 'ac': 0, 'an': 37866, 'ac_hemi': 0, 'ac_hom': 0}, {'id': 'fin', 'ac': 0, 'an': 51362, 'ac_hemi': 0, 'ac_hom': 0}, {'id': 'mid', 'ac': 0, 'an': 4390, 'ac_hemi': 0, 'ac_hom': 0}, {'id': 'nfe', 'ac': 1, 'an': 1097998, 'ac_hemi': 0, 'ac_hom': 0}, {'id': 'sas', 'ac': 0, 'an': 81278, 'ac_hemi': 0, 'ac_hom': 0}, {'id': 'asj', 'ac': 0, 'an': 25410, 'ac_hemi': 0, 'ac_hom': 0}, {'id': 'eas', 'ac': 0, 'an': 38798, 'ac_hemi': 0, 'ac_hom': 0}, {'id': 'afr', 'ac': 0, 'an': 33284, 'ac_hemi': 0, 'ac_hom': 0}]	1	0	0	1582000	[{'id': 'remaining', 'ac': 0, 'an': 61494, 'homozygote_count': 0, 'hemizygote_count': 0}, {'id': 'amr', 'ac': 0, 'an': 53160, 'homozygote_count': 0, 'hemizygote_count': 0}, {'id': 'fin', 'ac': 0, 'an': 61966, 'homozygote_count': 0, 'hemizygote_count': 0}, {'id': 'ami', 'ac': 0, 'an': 912, 'homozygote_count': 0, 'hemizygote_count': 0}, {'id': 'eas', 'ac': 0, 'an': 43948, 'homozygote_count': 0, 'hemizygote_count': 0}, {'id': 'mid', 'ac': 0, 'an': 4684, 'homozygote_count': 0, 'hemizygote_count': 0}, {'id': 'sas', 'ac': 0, 'an': 86104, 'homozygote_count': 0, 'hemizygote_count': 0}, {'id': 'asj', 'ac': 0, 'an': 28882, 'homozygote_count': 0, 'hemizygote_count': 0}, {'id': 'afr', 'ac': 0, 'an': 74846, 'homozygote_count': 0, 'hemizygote_count': 0}, {'id': 'nfe', 'ac': 1, 'an': 1166004, 'homozygote_count': 0, 'hemizygote_count': 0}, {'id': '', 'ac': 1, 'an': 1582000, 'homozygote_count': 0, 'hemizygote_count': 0}]							TBX3	nfe	1	1166004	0	0	8.58e-07	NP_005987.3:p.(Gln570GlyfsTer101)	NC_000012.12:g.114674170_114674171del	12	114674166	.	TGA	T
12-114674172-GC-G	[]	frameshift_variant		1	0	0	1430578	6.99e-07	[{'id': 'remaining', 'ac': 0, 'an': 59412, 'ac_hemi': 0, 'ac_hom': 0}, {'id': 'amr', 'ac': 0, 'an': 38014, 'ac_hemi': 0, 'ac_hom': 0}, {'id': 'fin', 'ac': 0, 'an': 51400, 'ac_hemi': 0, 'ac_hom': 0}, {'id': 'mid', 'ac': 0, 'an': 4412, 'ac_hemi': 0, 'ac_hom': 0}, {'id': 'nfe', 'ac': 1, 'an': 1098494, 'ac_hemi': 0, 'ac_hom': 0}, {'id': 'sas', 'ac': 0, 'an': 81320, 'ac_hemi': 0, 'ac_hom': 0}, {'id': 'asj', 'ac': 0, 'an': 25418, 'ac_hemi': 0, 'ac_hom': 0}, {'id': 'eas', 'ac': 0, 'an': 38812, 'ac_hemi': 0, 'ac_hom': 0}, {'id': 'afr', 'ac': 0, 'an': 33296, 'ac_hemi': 0, 'ac_hom': 0}]	1	0	0	1582874	[{'id': 'remaining', 'ac': 0, 'an': 61522, 'homozygote_count': 0, 'hemizygote_count': 0}, {'id': 'amr', 'ac': 0, 'an': 53324, 'homozygote_count': 0, 'hemizygote_count': 0}, {'id': 'fin', 'ac': 0, 'an': 62018, 'homozygote_count': 0, 'hemizygote_count': 0}, {'id': 'ami', 'ac': 0, 'an': 912, 'homozygote_count': 0, 'hemizygote_count': 0}, {'id': 'eas', 'ac': 0, 'an': 43970, 'homozygote_count': 0, 'hemizygote_count': 0}, {'id': 'mid', 'ac': 0, 'an': 4706, 'homozygote_count': 0, 'hemizygote_count': 0}, {'id': 'sas', 'ac': 0, 'an': 86148, 'homozygote_count': 0, 'hemizygote_count': 0}, {'id': 'asj', 'ac': 0, 'an': 28886, 'homozygote_count': 0, 'hemizygote_count': 0}, {'id': 'afr', 'ac': 0, 'an': 74866, 'homozygote_count': 0, 'hemizygote_count': 0}, {'id': 'nfe', 'ac': 1, 'an': 1166522, 'homozygote_count': 0, 'hemizygote_count': 0}, {'id': '', 'ac': 1, 'an': 1582874, 'homozygote_count': 0, 'hemizygote_count': 0}]							TBX3	nfe	1	1166522	0	0	8.57e-07	NP_005987.3:p.(Ala568ProfsTer44)	NC_000012.12:g.114674174del	12	114674172	.	GC	G
20-37384237-CG-C	[]	frameshift_variant		1	0	0	1419774	7.04e-07	[{'id': 'remaining', 'ac': 0, 'an': 58734, 'ac_hemi': 0, 'ac_hom': 0}, {'id': 'amr', 'ac': 0, 'an': 40946, 'ac_hemi': 0, 'ac_hom': 0}, {'id': 'fin', 'ac': 0, 'an': 42316, 'ac_hemi': 0, 'ac_hom': 0}, {'id': 'mid', 'ac': 0, 'an': 5668, 'ac_hemi': 0, 'ac_hom': 0}, {'id': 'nfe', 'ac': 1, 'an': 1098570, 'ac_hemi': 0, 'ac_hom': 0}, {'id': 'sas', 'ac': 0, 'an': 83814, 'ac_hemi': 0, 'ac_hom': 0}, {'id': 'asj', 'ac': 0, 'an': 24982, 'ac_hemi': 0, 'ac_hom': 0}, {'id': 'eas', 'ac': 0, 'an': 34958, 'ac_hemi': 0, 'ac_hom': 0}, {'id': 'afr', 'ac': 0, 'an': 29786, 'ac_hemi': 0, 'ac_hom': 0}]	1	0	0	1572010	[{'id': 'remaining', 'ac': 0, 'an': 60850, 'homozygote_count': 0, 'hemizygote_count': 0}, {'id': 'amr', 'ac': 0, 'an': 56242, 'homozygote_count': 0, 'hemizygote_count': 0}, {'id': 'fin', 'ac': 0, 'an': 52920, 'homozygote_count': 0, 'hemizygote_count': 0}, {'id': 'ami', 'ac': 0, 'an': 912, 'homozygote_count': 0, 'hemizygote_count': 0}, {'id': 'eas', 'ac': 0, 'an': 40134, 'homozygote_count': 0, 'hemizygote_count': 0}, {'id': 'mid', 'ac': 0, 'an': 5960, 'homozygote_count': 0, 'hemizygote_count': 0}, {'id': 'sas', 'ac': 0, 'an': 88644, 'homozygote_count': 0, 'hemizygote_count': 0}, {'id': 'asj', 'ac': 0, 'an': 28454, 'homozygote_count': 0, 'hemizygote_count': 0}, {'id': 'afr', 'ac': 0, 'an': 71350, 'homozygote_count': 0, 'hemizygote_count': 0}, {'id': 'nfe', 'ac': 1, 'an': 1166544, 'homozygote_count': 0, 'hemizygote_count': 0}, {'id': '', 'ac': 1, 'an': 1572010, 'homozygote_count': 0, 'hemizygote_count': 0}]							SRC	nfe	1	1166544	0	0	8.57e-07	NP_938033.1:p.(Gly30AlafsTer57)	NC_000020.11:g.37384242del	20	37384237	.	CG	C
19-12943804-CAG-C	[]	frameshift_variant		1	0	0	1435486	6.97e-07	[{'id': 'remaining', 'ac': 0, 'an': 59508, 'ac_hemi': 0, 'ac_hom': 0}, {'id': 'amr', 'ac': 0, 'an': 39004, 'ac_hemi': 0, 'ac_hom': 0}, {'id': 'fin', 'ac': 0, 'an': 52016, 'ac_hemi': 0, 'ac_hom': 0}, {'id': 'mid', 'ac': 0, 'an': 5674, 'ac_hemi': 0, 'ac_hom': 0}, {'id': 'nfe', 'ac': 1, 'an': 1098764, 'ac_hemi': 0, 'ac_hom': 0}, {'id': 'sas', 'ac': 0, 'an': 83450, 'ac_hemi': 0, 'ac_hom': 0}, {'id': 'asj', 'ac': 0, 'an': 25584, 'ac_hemi': 0, 'ac_hom': 0}, {'id': 'eas', 'ac': 0, 'an': 38538, 'ac_hemi': 0, 'ac_hom': 0}, {'id': 'afr', 'ac': 0, 'an': 32948, 'ac_hemi': 0, 'ac_hom': 0}]	1	0	0	1587566	[{'id': 'remaining', 'ac': 0, 'an': 61618, 'homozygote_count': 0, 'hemizygote_count': 0}, {'id': 'amr', 'ac': 0, 'an': 54274, 'homozygote_count': 0, 'hemizygote_count': 0}, {'id': 'fin', 'ac': 0, 'an': 62594, 'homozygote_count': 0, 'hemizygote_count': 0}, {'id': 'ami', 'ac': 0, 'an': 912, 'homozygote_count': 0, 'hemizygote_count': 0}, {'id': 'eas', 'ac': 0, 'an': 43706, 'homozygote_count': 0, 'hemizygote_count': 0}, {'id': 'mid', 'ac': 0, 'an': 5968, 'homozygote_count': 0, 'hemizygote_count': 0}, {'id': 'sas', 'ac': 0, 'an': 88268, 'homozygote_count': 0, 'hemizygote_count': 0}, {'id': 'asj', 'ac': 0, 'an': 29050, 'homozygote_count': 0, 'hemizygote_count': 0}, {'id': 'afr', 'ac': 0, 'an': 74430, 'homozygote_count': 0, 'hemizygote_count': 0}, {'id': 'nfe', 'ac': 1, 'an': 1166746, 'homozygote_count': 0, 'hemizygote_count': 0}, {'id': '', 'ac': 1, 'an': 1587566, 'homozygote_count': 0, 'hemizygote_count': 0}]							CALR	nfe	1	1166746	0	0	8.57e-07	NP_004334.1:p.(Glu383GlyfsTer5)	NC_000019.10:g.12943807_12943808del	19	12943804	.	CAG	C
17-39707002-CAGACA-C	[]	frameshift_variant		1	0	0	1437236	6.96e-07	[{'id': 'remaining', 'ac': 0, 'an': 59394, 'ac_hemi': 0, 'ac_hom': 0}, {'id': 'amr', 'ac': 0, 'an': 42196, 'ac_hemi': 0, 'ac_hom': 0}, {'id': 'fin', 'ac': 0, 'an': 52472, 'ac_hemi': 0, 'ac_hom': 0}, {'id': 'mid', 'ac': 0, 'an': 5686, 'ac_hemi': 0, 'ac_hom': 0}, {'id': 'nfe', 'ac': 1, 'an': 1099584, 'ac_hemi': 0, 'ac_hom': 0}, {'id': 'sas', 'ac': 0, 'an': 82672, 'ac_hemi': 0, 'ac_hom': 0}, {'id': 'asj', 'ac': 0, 'an': 24762, 'ac_hemi': 0, 'ac_hom': 0}, {'id': 'eas', 'ac': 0, 'an': 37924, 'ac_hemi': 0, 'ac_hom': 0}, {'id': 'afr', 'ac': 0, 'an': 32546, 'ac_hemi': 0, 'ac_hom': 0}]	1	0	0	1589564	[{'id': 'remaining', 'ac': 0, 'an': 61508, 'homozygote_count': 0, 'hemizygote_count': 0}, {'id': 'amr', 'ac': 0, 'an': 57494, 'homozygote_count': 0, 'hemizygote_count': 0}, {'id': 'fin', 'ac': 0, 'an': 63096, 'homozygote_count': 0, 'hemizygote_count': 0}, {'id': 'ami', 'ac': 0, 'an': 912, 'homozygote_count': 0, 'hemizygote_count': 0}, {'id': 'eas', 'ac': 0, 'an': 43110, 'homozygote_count': 0, 'hemizygote_count': 0}, {'id': 'mid', 'ac': 0, 'an': 5980, 'homozygote_count': 0, 'hemizygote_count': 0}, {'id': 'sas', 'ac': 0, 'an': 87496, 'homozygote_count': 0, 'hemizygote_count': 0}, {'id': 'asj', 'ac': 0, 'an': 28234, 'homozygote_count': 0, 'hemizygote_count': 0}, {'id': 'afr', 'ac': 0, 'an': 74118, 'homozygote_count': 0, 'hemizygote_count': 0}, {'id': 'nfe', 'ac': 1, 'an': 1167616, 'homozygote_count': 0, 'hemizygote_count': 0}, {'id': '', 'ac': 1, 'an': 1589564, 'homozygote_count': 0, 'hemizygote_count': 0}]							ERBB2	nfe	1	1167616	0	0	8.56e-07	NP_004439.2:p.(Asp30GlufsTer78)	NC_000017.11:g.39707003_39707007del	17	39707002	.	CAGACA	C
5-171405345-C-T	[]	nonsense		1	0	0	1444406	6.92e-07	[{'id': 'remaining', 'ac': 0, 'an': 59804, 'ac_hemi': 0, 'ac_hom': 0}, {'id': 'amr', 'ac': 0, 'an': 43152, 'ac_hemi': 0, 'ac_hom': 0}, {'id': 'fin', 'ac': 0, 'an': 53274, 'ac_hemi': 0, 'ac_hom': 0}, {'id': 'mid', 'ac': 0, 'an': 5716, 'ac_hemi': 0, 'ac_hom': 0}, {'id': 'nfe', 'ac': 1, 'an': 1099794, 'ac_hemi': 0, 'ac_hom': 0}, {'id': 'sas', 'ac': 0, 'an': 84382, 'ac_hemi': 0, 'ac_hom': 0}, {'id': 'asj', 'ac': 0, 'an': 25906, 'ac_hemi': 0, 'ac_hom': 0}, {'id': 'eas', 'ac': 0, 'an': 39568, 'ac_hemi': 0, 'ac_hom': 0}, {'id': 'afr', 'ac': 0, 'an': 32810, 'ac_hemi': 0, 'ac_hom': 0}]	1	0	0	1596490	[{'id': 'remaining', 'ac': 0, 'an': 61914, 'homozygote_count': 0, 'hemizygote_count': 0}, {'id': 'amr', 'ac': 0, 'an': 58428, 'homozygote_count': 0, 'hemizygote_count': 0}, {'id': 'fin', 'ac': 0, 'an': 63838, 'homozygote_count': 0, 'hemizygote_count': 0}, {'id': 'ami', 'ac': 0, 'an': 912, 'homozygote_count': 0, 'hemizygote_count': 0}, {'id': 'eas', 'ac': 0, 'an': 44748, 'homozygote_count': 0, 'hemizygote_count': 0}, {'id': 'mid', 'ac': 0, 'an': 6010, 'homozygote_count': 0, 'hemizygote_count': 0}, {'id': 'sas', 'ac': 0, 'an': 89194, 'homozygote_count': 0, 'hemizygote_count': 0}, {'id': 'asj', 'ac': 0, 'an': 29378, 'homozygote_count': 0, 'hemizygote_count': 0}, {'id': 'afr', 'ac': 0, 'an': 74288, 'homozygote_count': 0, 'hemizygote_count': 0}, {'id': 'nfe', 'ac': 1, 'an': 1167780, 'homozygote_count': 0, 'hemizygote_count': 0}, {'id': '', 'ac': 1, 'an': 1596490, 'homozygote_count': 0, 'hemizygote_count': 0}]							NPM1	nfe	1	1167780	0	0	8.56e-07	NP_002511.1:p.(Pro238Leu)	NC_000005.10:g.171405345C>T	5	171405345	.	C	T
5-171405343-AC-A	[]	frameshift_variant		1	0	0	1444518	6.92e-07	[{'id': 'remaining', 'ac': 0, 'an': 59818, 'ac_hemi': 0, 'ac_hom': 0}, {'id': 'amr', 'ac': 0, 'an': 43158, 'ac_hemi': 0, 'ac_hom': 0}, {'id': 'fin', 'ac': 0, 'an': 53270, 'ac_hemi': 0, 'ac_hom': 0}, {'id': 'mid', 'ac': 0, 'an': 5724, 'ac_hemi': 0, 'ac_hom': 0}, {'id': 'nfe', 'ac': 1, 'an': 1099860, 'ac_hemi': 0, 'ac_hom': 0}, {'id': 'sas', 'ac': 0, 'an': 84404, 'ac_hemi': 0, 'ac_hom': 0}, {'id': 'asj', 'ac': 0, 'an': 25896, 'ac_hemi': 0, 'ac_hom': 0}, {'id': 'eas', 'ac': 0, 'an': 39574, 'ac_hemi': 0, 'ac_hom': 0}, {'id': 'afr', 'ac': 0, 'an': 32814, 'ac_hemi': 0, 'ac_hom': 0}]	1	0	0	1596854	[{'id': 'remaining', 'ac': 0, 'an': 61932, 'homozygote_count': 0, 'hemizygote_count': 0}, {'id': 'amr', 'ac': 0, 'an': 58460, 'homozygote_count': 0, 'hemizygote_count': 0}, {'id': 'fin', 'ac': 0, 'an': 63892, 'homozygote_count': 0, 'hemizygote_count': 0}, {'id': 'ami', 'ac': 0, 'an': 912, 'homozygote_count': 0, 'hemizygote_count': 0}, {'id': 'eas', 'ac': 0, 'an': 44764, 'homozygote_count': 0, 'hemizygote_count': 0}, {'id': 'mid', 'ac': 0, 'an': 6018, 'homozygote_count': 0, 'hemizygote_count': 0}, {'id': 'sas', 'ac': 0, 'an': 89234, 'homozygote_count': 0, 'hemizygote_count': 0}, {'id': 'asj', 'ac': 0, 'an': 29366, 'homozygote_count': 0, 'hemizygote_count': 0}, {'id': 'afr', 'ac': 0, 'an': 74388, 'homozygote_count': 0, 'hemizygote_count': 0}, {'id': 'nfe', 'ac': 1, 'an': 1167888, 'homozygote_count': 0, 'hemizygote_count': 0}, {'id': '', 'ac': 1, 'an': 1596854, 'homozygote_count': 0, 'hemizygote_count': 0}]							NPM1	nfe	1	1167888	0	0	8.56e-07	NP_002511.1:p.(Pro238GlnfsTer7)	NC_000005.10:g.171405345del	5	171405343	.	AC	A
3-32954446-AC-A	[]	frameshift_variant		1	0	0	1431688	6.98e-07	[{'id': 'remaining', 'ac': 0, 'an': 59120, 'ac_hemi': 0, 'ac_hom': 0}, {'id': 'amr', 'ac': 0, 'an': 39636, 'ac_hemi': 0, 'ac_hom': 0}, {'id': 'fin', 'ac': 0, 'an': 52236, 'ac_hemi': 0, 'ac_hom': 0}, {'id': 'mid', 'ac': 0, 'an': 5594, 'ac_hemi': 0, 'ac_hom': 0}, {'id': 'nfe', 'ac': 1, 'an': 1099934, 'ac_hemi': 0, 'ac_hom': 0}, {'id': 'sas', 'ac': 0, 'an': 79594, 'ac_hemi': 0, 'ac_hom': 0}, {'id': 'asj', 'ac': 0, 'an': 23738, 'ac_hemi': 0, 'ac_hom': 0}, {'id': 'eas', 'ac': 0, 'an': 39626, 'ac_hemi': 0, 'ac_hom': 0}, {'id': 'afr', 'ac': 0, 'an': 32210, 'ac_hemi': 0, 'ac_hom': 0}]	1	0	0	1583812	[{'id': 'remaining', 'ac': 0, 'an': 61228, 'homozygote_count': 0, 'hemizygote_count': 0}, {'id': 'amr', 'ac': 0, 'an': 54904, 'homozygote_count': 0, 'hemizygote_count': 0}, {'id': 'fin', 'ac': 0, 'an': 62812, 'homozygote_count': 0, 'hemizygote_count': 0}, {'id': 'ami', 'ac': 0, 'an': 912, 'homozygote_count': 0, 'hemizygote_count': 0}, {'id': 'eas', 'ac': 0, 'an': 44810, 'homozygote_count': 0, 'hemizygote_count': 0}, {'id': 'mid', 'ac': 0, 'an': 5888, 'homozygote_count': 0, 'hemizygote_count': 0}, {'id': 'sas', 'ac': 0, 'an': 84412, 'homozygote_count': 0, 'hemizygote_count': 0}, {'id': 'asj', 'ac': 0, 'an': 27200, 'homozygote_count': 0, 'hemizygote_count': 0}, {'id': 'afr', 'ac': 0, 'an': 73698, 'homozygote_count': 0, 'hemizygote_count': 0}, {'id': 'nfe', 'ac': 1, 'an': 1167948, 'homozygote_count': 0, 'hemizygote_count': 0}, {'id': '', 'ac': 1, 'an': 1583812, 'homozygote_count': 0, 'hemizygote_count': 0}]							CCR4	nfe	1	1167948	0	0	8.56e-07	NP_005499.1:p.(Ser344AlafsTer23)	NC_000003.12:g.32954451del	3	32954446	.	AC	A
17-60662996-C-G	['rs2031551111']	nonsense		1	0	0	1435016	6.97e-07	[{'id': 'remaining', 'ac': 0, 'an': 59160, 'ac_hemi': 0, 'ac_hom': 0}, {'id': 'amr', 'ac': 0, 'an': 38008, 'ac_hemi': 0, 'ac_hom': 0}, {'id': 'fin', 'ac': 0, 'an': 53036, 'ac_hemi': 0, 'ac_hom': 0}, {'id': 'mid', 'ac': 0, 'an': 5622, 'ac_hemi': 0, 'ac_hom': 0}, {'id': 'nfe', 'ac': 1, 'an': 1100220, 'ac_hemi': 0, 'ac_hom': 0}, {'id': 'sas', 'ac': 0, 'an': 82762, 'ac_hemi': 0, 'ac_hom': 0}, {'id': 'asj', 'ac': 0, 'an': 24810, 'ac_hemi': 0, 'ac_hom': 0}, {'id': 'eas', 'ac': 0, 'an': 39394, 'ac_hemi': 0, 'ac_hom': 0}, {'id': 'afr', 'ac': 0, 'an': 32004, 'ac_hemi': 0, 'ac_hom': 0}]	1	0	0	1587276	[{'id': 'remaining', 'ac': 0, 'an': 61276, 'homozygote_count': 0, 'hemizygote_count': 0}, {'id': 'amr', 'ac': 0, 'an': 53294, 'homozygote_count': 0, 'hemizygote_count': 0}, {'id': 'fin', 'ac': 0, 'an': 63652, 'homozygote_count': 0, 'hemizygote_count': 0}, {'id': 'ami', 'ac': 0, 'an': 912, 'homozygote_count': 0, 'hemizygote_count': 0}, {'id': 'eas', 'ac': 0, 'an': 44578, 'homozygote_count': 0, 'hemizygote_count': 0}, {'id': 'mid', 'ac': 0, 'an': 5916, 'homozygote_count': 0, 'hemizygote_count': 0}, {'id': 'sas', 'ac': 0, 'an': 87588, 'homozygote_count': 0, 'hemizygote_count': 0}, {'id': 'asj', 'ac': 0, 'an': 28282, 'homozygote_count': 0, 'hemizygote_count': 0}, {'id': 'afr', 'ac': 0, 'an': 73542, 'homozygote_count': 0, 'hemizygote_count': 0}, {'id': 'nfe', 'ac': 1, 'an': 1168236, 'homozygote_count': 0, 'hemizygote_count': 0}, {'id': '', 'ac': 1, 'an': 1587276, 'homozygote_count': 0, 'hemizygote_count': 0}]							PPM1D	nfe	1	1168236	0	0	8.56e-07	NP_003611.1:p.(Ser421Ter)	NC_000017.11:g.60662996C>G	17	60662996	.	C	G
17-60662996-C-A	['rs2031551111']	nonsense		1	0	0	1435016	6.97e-07	[{'id': 'remaining', 'ac': 0, 'an': 59160, 'ac_hemi': 0, 'ac_hom': 0}, {'id': 'amr', 'ac': 0, 'an': 38008, 'ac_hemi': 0, 'ac_hom': 0}, {'id': 'fin', 'ac': 0, 'an': 53036, 'ac_hemi': 0, 'ac_hom': 0}, {'id': 'mid', 'ac': 0, 'an': 5622, 'ac_hemi': 0, 'ac_hom': 0}, {'id': 'nfe', 'ac': 1, 'an': 1100220, 'ac_hemi': 0, 'ac_hom': 0}, {'id': 'sas', 'ac': 0, 'an': 82762, 'ac_hemi': 0, 'ac_hom': 0}, {'id': 'asj', 'ac': 0, 'an': 24810, 'ac_hemi': 0, 'ac_hom': 0}, {'id': 'eas', 'ac': 0, 'an': 39394, 'ac_hemi': 0, 'ac_hom': 0}, {'id': 'afr', 'ac': 0, 'an': 32004, 'ac_hemi': 0, 'ac_hom': 0}]	1	0	0	1587276	[{'id': 'remaining', 'ac': 0, 'an': 61276, 'homozygote_count': 0, 'hemizygote_count': 0}, {'id': 'amr', 'ac': 0, 'an': 53294, 'homozygote_count': 0, 'hemizygote_count': 0}, {'id': 'fin', 'ac': 0, 'an': 63652, 'homozygote_count': 0, 'hemizygote_count': 0}, {'id': 'ami', 'ac': 0, 'an': 912, 'homozygote_count': 0, 'hemizygote_count': 0}, {'id': 'eas', 'ac': 0, 'an': 44578, 'homozygote_count': 0, 'hemizygote_count': 0}, {'id': 'mid', 'ac': 0, 'an': 5916, 'homozygote_count': 0, 'hemizygote_count': 0}, {'id': 'sas', 'ac': 0, 'an': 87588, 'homozygote_count': 0, 'hemizygote_count': 0}, {'id': 'asj', 'ac': 0, 'an': 28282, 'homozygote_count': 0, 'hemizygote_count': 0}, {'id': 'afr', 'ac': 0, 'an': 73542, 'homozygote_count': 0, 'hemizygote_count': 0}, {'id': 'nfe', 'ac': 1, 'an': 1168236, 'homozygote_count': 0, 'hemizygote_count': 0}, {'id': '', 'ac': 1, 'an': 1587276, 'homozygote_count': 0, 'hemizygote_count': 0}]							PPM1D	nfe	1	1168236	0	0	8.56e-07	NP_003611.1:p.(Ser421Ter)	NC_000017.11:g.60662996C>A	17	60662996	.	C	A
3-179226006-G-T	[]	nonsense		1	0	0	1447702	6.91e-07	[{'id': 'remaining', 'ac': 0, 'an': 59742, 'ac_hemi': 0, 'ac_hom': 0}, {'id': 'amr', 'ac': 0, 'an': 44522, 'ac_hemi': 0, 'ac_hom': 0}, {'id': 'fin', 'ac': 0, 'an': 53098, 'ac_hemi': 0, 'ac_hom': 0}, {'id': 'mid', 'ac': 0, 'an': 5722, 'ac_hemi': 0, 'ac_hom': 0}, {'id': 'nfe', 'ac': 1, 'an': 1100560, 'ac_hemi': 0, 'ac_hom': 0}, {'id': 'sas', 'ac': 0, 'an': 85578, 'ac_hemi': 0, 'ac_hom': 0}, {'id': 'asj', 'ac': 0, 'an': 25820, 'ac_hemi': 0, 'ac_hom': 0}, {'id': 'eas', 'ac': 0, 'an': 39502, 'ac_hemi': 0, 'ac_hom': 0}, {'id': 'afr', 'ac': 0, 'an': 33158, 'ac_hemi': 0, 'ac_hom': 0}]	1	0	0	1599864	[{'id': 'remaining', 'ac': 0, 'an': 61856, 'homozygote_count': 0, 'hemizygote_count': 0}, {'id': 'amr', 'ac': 0, 'an': 59784, 'homozygote_count': 0, 'hemizygote_count': 0}, {'id': 'fin', 'ac': 0, 'an': 63702, 'homozygote_count': 0, 'hemizygote_count': 0}, {'id': 'ami', 'ac': 0, 'an': 912, 'homozygote_count': 0, 'hemizygote_count': 0}, {'id': 'eas', 'ac': 0, 'an': 44674, 'homozygote_count': 0, 'hemizygote_count': 0}, {'id': 'mid', 'ac': 0, 'an': 6016, 'homozygote_count': 0, 'hemizygote_count': 0}, {'id': 'sas', 'ac': 0, 'an': 90404, 'homozygote_count': 0, 'hemizygote_count': 0}, {'id': 'asj', 'ac': 0, 'an': 29290, 'homozygote_count': 0, 'hemizygote_count': 0}, {'id': 'afr', 'ac': 0, 'an': 74672, 'homozygote_count': 0, 'hemizygote_count': 0}, {'id': 'nfe', 'ac': 1, 'an': 1168554, 'homozygote_count': 0, 'hemizygote_count': 0}, {'id': '', 'ac': 1, 'an': 1599864, 'homozygote_count': 0, 'hemizygote_count': 0}]							PIK3CA	nfe	1	1168554	0	0	8.56e-07	NP_006209.2:p.(Glu821Ter)	NC_000003.12:g.179226006G>T	3	179226006	.	G	T
7-148809310-CT-C	[]	frameshift_variant		1	0	0	1448796	6.9e-07	[{'id': 'remaining', 'ac': 0, 'an': 59792, 'ac_hemi': 0, 'ac_hom': 0}, {'id': 'amr', 'ac': 0, 'an': 44546, 'ac_hemi': 0, 'ac_hom': 0}, {'id': 'fin', 'ac': 0, 'an': 53298, 'ac_hemi': 0, 'ac_hom': 0}, {'id': 'mid', 'ac': 0, 'an': 5738, 'ac_hemi': 0, 'ac_hom': 0}, {'id': 'nfe', 'ac': 1, 'an': 1100808, 'ac_hemi': 0, 'ac_hom': 0}, {'id': 'sas', 'ac': 0, 'an': 85984, 'ac_hemi': 0, 'ac_hom': 0}, {'id': 'asj', 'ac': 0, 'an': 26042, 'ac_hemi': 0, 'ac_hom': 0}, {'id': 'eas', 'ac': 0, 'an': 39286, 'ac_hemi': 0, 'ac_hom': 0}, {'id': 'afr', 'ac': 0, 'an': 33302, 'ac_hemi': 0, 'ac_hom': 0}]	1	0	0	1601130	[{'id': 'remaining', 'ac': 0, 'an': 61904, 'homozygote_count': 0, 'hemizygote_count': 0}, {'id': 'amr', 'ac': 0, 'an': 59852, 'homozygote_count': 0, 'hemizygote_count': 0}, {'id': 'fin', 'ac': 0, 'an': 63916, 'homozygote_count': 0, 'hemizygote_count': 0}, {'id': 'ami', 'ac': 0, 'an': 912, 'homozygote_count': 0, 'hemizygote_count': 0}, {'id': 'eas', 'ac': 0, 'an': 44476, 'homozygote_count': 0, 'hemizygote_count': 0}, {'id': 'mid', 'ac': 0, 'an': 6032, 'homozygote_count': 0, 'hemizygote_count': 0}, {'id': 'sas', 'ac': 0, 'an': 90804, 'homozygote_count': 0, 'hemizygote_count': 0}, {'id': 'asj', 'ac': 0, 'an': 29514, 'homozygote_count': 0, 'hemizygote_count': 0}, {'id': 'afr', 'ac': 0, 'an': 74884, 'homozygote_count': 0, 'hemizygote_count': 0}, {'id': 'nfe', 'ac': 1, 'an': 1168836, 'homozygote_count': 0, 'hemizygote_count': 0}, {'id': '', 'ac': 1, 'an': 1601130, 'homozygote_count': 0, 'hemizygote_count': 0}]							EZH2	nfe	1	1168836	0	0	8.56e-07	NP_004447.2:p.(Val704LeufsTer2)	NC_000007.14:g.148809314del	7	148809310	.	CT	C
20-32434639-GGGGGGGGT-G	[]	frameshift_variant		1	0	0	1442370	6.93e-07	[{'id': 'remaining', 'ac': 0, 'an': 59644, 'ac_hemi': 0, 'ac_hom': 0}, {'id': 'amr', 'ac': 0, 'an': 42954, 'ac_hemi': 0, 'ac_hom': 0}, {'id': 'fin', 'ac': 0, 'an': 50068, 'ac_hemi': 0, 'ac_hom': 0}, {'id': 'mid', 'ac': 0, 'an': 5738, 'ac_hemi': 0, 'ac_hom': 0}, {'id': 'nfe', 'ac': 1, 'an': 1101614, 'ac_hemi': 0, 'ac_hom': 0}, {'id': 'sas', 'ac': 0, 'an': 84760, 'ac_hemi': 0, 'ac_hom': 0}, {'id': 'asj', 'ac': 0, 'an': 25770, 'ac_hemi': 0, 'ac_hom': 0}, {'id': 'eas', 'ac': 0, 'an': 38820, 'ac_hemi': 0, 'ac_hom': 0}, {'id': 'afr', 'ac': 0, 'an': 33002, 'ac_hemi': 0, 'ac_hom': 0}]	1	0	0	1593710	[{'id': 'remaining', 'ac': 0, 'an': 61744, 'homozygote_count': 0, 'hemizygote_count': 0}, {'id': 'amr', 'ac': 0, 'an': 58180, 'homozygote_count': 0, 'hemizygote_count': 0}, {'id': 'fin', 'ac': 0, 'an': 60606, 'homozygote_count': 0, 'hemizygote_count': 0}, {'id': 'ami', 'ac': 0, 'an': 910, 'homozygote_count': 0, 'hemizygote_count': 0}, {'id': 'eas', 'ac': 0, 'an': 43954, 'homozygote_count': 0, 'hemizygote_count': 0}, {'id': 'mid', 'ac': 0, 'an': 6030, 'homozygote_count': 0, 'hemizygote_count': 0}, {'id': 'sas', 'ac': 0, 'an': 89556, 'homozygote_count': 0, 'hemizygote_count': 0}, {'id': 'asj', 'ac': 0, 'an': 29218, 'homozygote_count': 0, 'hemizygote_count': 0}, {'id': 'afr', 'ac': 0, 'an': 74322, 'homozygote_count': 0, 'hemizygote_count': 0}, {'id': 'nfe', 'ac': 1, 'an': 1169190, 'homozygote_count': 0, 'hemizygote_count': 0}, {'id': '', 'ac': 1, 'an': 1593710, 'homozygote_count': 0, 'hemizygote_count': 0}]							ASXL1	nfe	1	1169190	0	0	8.55e-07	NP_056153.2:p.(Gly644ProfsTer11)	NC_000020.11:g.32434642_32434649del	20	32434639	.	GGGGGGGGT	G
20-32434647-TGGCCCGGGTGGAGGTGGCGGCGG-T	[]	frameshift_variant		1	0	0	1440672	6.94e-07	[{'id': 'remaining', 'ac': 0, 'an': 59534, 'ac_hemi': 0, 'ac_hom': 0}, {'id': 'amr', 'ac': 0, 'an': 42130, 'ac_hemi': 0, 'ac_hom': 0}, {'id': 'fin', 'ac': 0, 'an': 49924, 'ac_hemi': 0, 'ac_hom': 0}, {'id': 'mid', 'ac': 0, 'an': 5174, 'ac_hemi': 0, 'ac_hom': 0}, {'id': 'nfe', 'ac': 1, 'an': 1102216, 'ac_hemi': 0, 'ac_hom': 0}, {'id': 'sas', 'ac': 0, 'an': 84690, 'ac_hemi': 0, 'ac_hom': 0}, {'id': 'asj', 'ac': 0, 'an': 25872, 'ac_hemi': 0, 'ac_hom': 0}, {'id': 'eas', 'ac': 0, 'an': 38364, 'ac_hemi': 0, 'ac_hom': 0}, {'id': 'afr', 'ac': 0, 'an': 32768, 'ac_hemi': 0, 'ac_hom': 0}]	1	0	0	1590072	[{'id': 'remaining', 'ac': 0, 'an': 61590, 'homozygote_count': 0, 'hemizygote_count': 0}, {'id': 'amr', 'ac': 0, 'an': 57152, 'homozygote_count': 0, 'hemizygote_count': 0}, {'id': 'fin', 'ac': 0, 'an': 60190, 'homozygote_count': 0, 'hemizygote_count': 0}, {'id': 'ami', 'ac': 0, 'an': 910, 'homozygote_count': 0, 'hemizygote_count': 0}, {'id': 'eas', 'ac': 0, 'an': 43438, 'homozygote_count': 0, 'hemizygote_count': 0}, {'id': 'mid', 'ac': 0, 'an': 5460, 'homozygote_count': 0, 'hemizygote_count': 0}, {'id': 'sas', 'ac': 0, 'an': 89342, 'homozygote_count': 0, 'hemizygote_count': 0}, {'id': 'asj', 'ac': 0, 'an': 29300, 'homozygote_count': 0, 'hemizygote_count': 0}, {'id': 'afr', 'ac': 0, 'an': 73326, 'homozygote_count': 0, 'hemizygote_count': 0}, {'id': 'nfe', 'ac': 1, 'an': 1169364, 'homozygote_count': 0, 'hemizygote_count': 0}, {'id': '', 'ac': 1, 'an': 1590072, 'homozygote_count': 0, 'hemizygote_count': 0}]							ASXL1	nfe	1	1169364	0	0	8.55e-07	NP_056153.2:p.(Pro647HisfsTer3)	NC_000020.11:g.32434652_32434674del	20	32434647	.	TGGCCCGGGTGGAGGTGGCGGCGG	T
19-41879650-C-A	[]	nonsense		1	0	0	1448874	6.9e-07	[{'id': 'remaining', 'ac': 0, 'an': 59942, 'ac_hemi': 0, 'ac_hom': 0}, {'id': 'amr', 'ac': 0, 'an': 44522, 'ac_hemi': 0, 'ac_hom': 0}, {'id': 'fin', 'ac': 0, 'an': 52658, 'ac_hemi': 0, 'ac_hom': 0}, {'id': 'mid', 'ac': 0, 'an': 5744, 'ac_hemi': 0, 'ac_hom': 0}, {'id': 'nfe', 'ac': 1, 'an': 1101506, 'ac_hemi': 0, 'ac_hom': 0}, {'id': 'sas', 'ac': 0, 'an': 85664, 'ac_hemi': 0, 'ac_hom': 0}, {'id': 'asj', 'ac': 0, 'an': 25984, 'ac_hemi': 0, 'ac_hom': 0}, {'id': 'eas', 'ac': 0, 'an': 39606, 'ac_hemi': 0, 'ac_hom': 0}, {'id': 'afr', 'ac': 0, 'an': 33248, 'ac_hemi': 0, 'ac_hom': 0}]	1	0	0	1601168	[{'id': 'remaining', 'ac': 0, 'an': 62056, 'homozygote_count': 0, 'hemizygote_count': 0}, {'id': 'amr', 'ac': 0, 'an': 59824, 'homozygote_count': 0, 'hemizygote_count': 0}, {'id': 'fin', 'ac': 0, 'an': 63286, 'homozygote_count': 0, 'hemizygote_count': 0}, {'id': 'ami', 'ac': 0, 'an': 912, 'homozygote_count': 0, 'hemizygote_count': 0}, {'id': 'eas', 'ac': 0, 'an': 44786, 'homozygote_count': 0, 'hemizygote_count': 0}, {'id': 'mid', 'ac': 0, 'an': 6038, 'homozygote_count': 0, 'hemizygote_count': 0}, {'id': 'sas', 'ac': 0, 'an': 90498, 'homozygote_count': 0, 'hemizygote_count': 0}, {'id': 'asj', 'ac': 0, 'an': 29456, 'homozygote_count': 0, 'hemizygote_count': 0}, {'id': 'afr', 'ac': 0, 'an': 74814, 'homozygote_count': 0, 'hemizygote_count': 0}, {'id': 'nfe', 'ac': 1, 'an': 1169498, 'homozygote_count': 0, 'hemizygote_count': 0}, {'id': '', 'ac': 1, 'an': 1601168, 'homozygote_count': 0, 'hemizygote_count': 0}]							CD79A	nfe	1	1169498	0	0	8.55e-07	NP_001774.1:p.(Phe165Leu)	NC_000019.10:g.41879650C>A	19	41879650	.	C	A
11-118903263-T-TA	[]	frameshift_variant		1	0	0	1436400	6.96e-07	[{'id': 'remaining', 'ac': 0, 'an': 59392, 'ac_hemi': 0, 'ac_hom': 0}, {'id': 'amr', 'ac': 0, 'an': 39924, 'ac_hemi': 0, 'ac_hom': 0}, {'id': 'fin', 'ac': 0, 'an': 51090, 'ac_hemi': 0, 'ac_hom': 0}, {'id': 'mid', 'ac': 0, 'an': 4196, 'ac_hemi': 0, 'ac_hom': 0}, {'id': 'nfe', 'ac': 1, 'an': 1101596, 'ac_hemi': 0, 'ac_hom': 0}, {'id': 'sas', 'ac': 0, 'an': 82528, 'ac_hemi': 0, 'ac_hom': 0}, {'id': 'asj', 'ac': 0, 'an': 25482, 'ac_hemi': 0, 'ac_hom': 0}, {'id': 'eas', 'ac': 0, 'an': 38948, 'ac_hemi': 0, 'ac_hom': 0}, {'id': 'afr', 'ac': 0, 'an': 33244, 'ac_hemi': 0, 'ac_hom': 0}]	1	0	0	1588540	[{'id': 'remaining', 'ac': 0, 'an': 61504, 'homozygote_count': 0, 'hemizygote_count': 0}, {'id': 'amr', 'ac': 0, 'an': 55228, 'homozygote_count': 0, 'hemizygote_count': 0}, {'id': 'fin', 'ac': 0, 'an': 61662, 'homozygote_count': 0, 'hemizygote_count': 0}, {'id': 'ami', 'ac': 0, 'an': 912, 'homozygote_count': 0, 'hemizygote_count': 0}, {'id': 'eas', 'ac': 0, 'an': 44106, 'homozygote_count': 0, 'hemizygote_count': 0}, {'id': 'mid', 'ac': 0, 'an': 4490, 'homozygote_count': 0, 'hemizygote_count': 0}, {'id': 'sas', 'ac': 0, 'an': 87352, 'homozygote_count': 0, 'hemizygote_count': 0}, {'id': 'asj', 'ac': 0, 'an': 28954, 'homozygote_count': 0, 'hemizygote_count': 0}, {'id': 'afr', 'ac': 0, 'an': 74770, 'homozygote_count': 0, 'hemizygote_count': 0}, {'id': 'nfe', 'ac': 1, 'an': 1169562, 'homozygote_count': 0, 'hemizygote_count': 0}, {'id': '', 'ac': 1, 'an': 1588540, 'homozygote_count': 0, 'hemizygote_count': 0}]							BCL9L	nfe	1	1169562	0	0	8.55e-07	NP_001365142.1:p.(Tyr241LeufsTer37)	NC_000011.10:g.118903264dup	11	118903263	.	T	TA
1-85267953-G-GA	[]	frameshift_variant		1	0	0	1442538	6.93e-07	[{'id': 'remaining', 'ac': 0, 'an': 59414, 'ac_hemi': 0, 'ac_hom': 0}, {'id': 'amr', 'ac': 0, 'an': 41572, 'ac_hemi': 0, 'ac_hom': 0}, {'id': 'fin', 'ac': 0, 'an': 52756, 'ac_hemi': 0, 'ac_hom': 0}, {'id': 'mid', 'ac': 0, 'an': 5668, 'ac_hemi': 0, 'ac_hom': 0}, {'id': 'nfe', 'ac': 1, 'an': 1101850, 'ac_hemi': 0, 'ac_hom': 0}, {'id': 'sas', 'ac': 0, 'an': 83608, 'ac_hemi': 0, 'ac_hom': 0}, {'id': 'asj', 'ac': 0, 'an': 25608, 'ac_hemi': 0, 'ac_hom': 0}, {'id': 'eas', 'ac': 0, 'an': 39322, 'ac_hemi': 0, 'ac_hom': 0}, {'id': 'afr', 'ac': 0, 'an': 32740, 'ac_hemi': 0, 'ac_hom': 0}]	1	0	0	1594838	[{'id': 'remaining', 'ac': 0, 'an': 61530, 'homozygote_count': 0, 'hemizygote_count': 0}, {'id': 'amr', 'ac': 0, 'an': 56872, 'homozygote_count': 0, 'hemizygote_count': 0}, {'id': 'fin', 'ac': 0, 'an': 63366, 'homozygote_count': 0, 'hemizygote_count': 0}, {'id': 'ami', 'ac': 0, 'an': 912, 'homozygote_count': 0, 'hemizygote_count': 0}, {'id': 'eas', 'ac': 0, 'an': 44514, 'homozygote_count': 0, 'hemizygote_count': 0}, {'id': 'mid', 'ac': 0, 'an': 5962, 'homozygote_count': 0, 'hemizygote_count': 0}, {'id': 'sas', 'ac': 0, 'an': 88434, 'homozygote_count': 0, 'hemizygote_count': 0}, {'id': 'asj', 'ac': 0, 'an': 29080, 'homozygote_count': 0, 'hemizygote_count': 0}, {'id': 'afr', 'ac': 0, 'an': 74294, 'homozygote_count': 0, 'hemizygote_count': 0}, {'id': 'nfe', 'ac': 1, 'an': 1169874, 'homozygote_count': 0, 'hemizygote_count': 0}, {'id': '', 'ac': 1, 'an': 1594838, 'homozygote_count': 0, 'hemizygote_count': 0}]							BCL10	nfe	1	1169874	0	0	8.55e-07	NP_003912.1:p.(Pro126SerfsTer15)	NC_000001.11:g.85267957dup	1	85267953	.	G	GA
4-1978832-C-CT	[]	frameshift_variant		1	0	0	1446366	6.91e-07	[{'id': 'remaining', 'ac': 0, 'an': 59660, 'ac_hemi': 0, 'ac_hom': 0}, {'id': 'amr', 'ac': 0, 'an': 43560, 'ac_hemi': 0, 'ac_hom': 0}, {'id': 'fin', 'ac': 0, 'an': 52854, 'ac_hemi': 0, 'ac_hom': 0}, {'id': 'mid', 'ac': 0, 'an': 5720, 'ac_hemi': 0, 'ac_hom': 0}, {'id': 'nfe', 'ac': 1, 'an': 1102028, 'ac_hemi': 0, 'ac_hom': 0}, {'id': 'sas', 'ac': 0, 'an': 84684, 'ac_hemi': 0, 'ac_hom': 0}, {'id': 'asj', 'ac': 0, 'an': 25780, 'ac_hemi': 0, 'ac_hom': 0}, {'id': 'eas', 'ac': 0, 'an': 39006, 'ac_hemi': 0, 'ac_hom': 0}, {'id': 'afr', 'ac': 0, 'an': 33074, 'ac_hemi': 0, 'ac_hom': 0}]	1	0	0	1598386	[{'id': 'remaining', 'ac': 0, 'an': 61772, 'homozygote_count': 0, 'hemizygote_count': 0}, {'id': 'amr', 'ac': 0, 'an': 58818, 'homozygote_count': 0, 'hemizygote_count': 0}, {'id': 'fin', 'ac': 0, 'an': 63422, 'homozygote_count': 0, 'hemizygote_count': 0}, {'id': 'ami', 'ac': 0, 'an': 908, 'homozygote_count': 0, 'hemizygote_count': 0}, {'id': 'eas', 'ac': 0, 'an': 44172, 'homozygote_count': 0, 'hemizygote_count': 0}, {'id': 'mid', 'ac': 0, 'an': 6014, 'homozygote_count': 0, 'hemizygote_count': 0}, {'id': 'sas', 'ac': 0, 'an': 89494, 'homozygote_count': 0, 'hemizygote_count': 0}, {'id': 'asj', 'ac': 0, 'an': 29248, 'homozygote_count': 0, 'hemizygote_count': 0}, {'id': 'afr', 'ac': 0, 'an': 74550, 'homozygote_count': 0, 'hemizygote_count': 0}, {'id': 'nfe', 'ac': 1, 'an': 1169988, 'homozygote_count': 0, 'hemizygote_count': 0}, {'id': '', 'ac': 1, 'an': 1598386, 'homozygote_count': 0, 'hemizygote_count': 0}]							NSD2	nfe	1	1169988	0	0	8.55e-07	NP_001035889.1:p.(Pro1341LeufsTer94)	NC_000004.12:g.1978832_1978833insT	4	1978832	.	C	CT
21-38400638-TGC-T	[]	frameshift_variant		1	0	0	1450620	6.89e-07	[{'id': 'remaining', 'ac': 0, 'an': 59800, 'ac_hemi': 0, 'ac_hom': 0}, {'id': 'amr', 'ac': 0, 'an': 44440, 'ac_hemi': 0, 'ac_hom': 0}, {'id': 'fin', 'ac': 0, 'an': 53330, 'ac_hemi': 0, 'ac_hom': 0}, {'id': 'mid', 'ac': 0, 'an': 5546, 'ac_hemi': 0, 'ac_hom': 0}, {'id': 'nfe', 'ac': 1, 'an': 1102910, 'ac_hemi': 0, 'ac_hom': 0}, {'id': 'sas', 'ac': 0, 'an': 86006, 'ac_hemi': 0, 'ac_hom': 0}, {'id': 'asj', 'ac': 0, 'an': 26002, 'ac_hemi': 0, 'ac_hom': 0}, {'id': 'eas', 'ac': 0, 'an': 39394, 'ac_hemi': 0, 'ac_hom': 0}, {'id': 'afr', 'ac': 0, 'an': 33192, 'ac_hemi': 0, 'ac_hom': 0}]	1	0	0	1602954	[{'id': 'remaining', 'ac': 0, 'an': 61912, 'homozygote_count': 0, 'hemizygote_count': 0}, {'id': 'amr', 'ac': 0, 'an': 59746, 'homozygote_count': 0, 'hemizygote_count': 0}, {'id': 'fin', 'ac': 0, 'an': 63962, 'homozygote_count': 0, 'hemizygote_count': 0}, {'id': 'ami', 'ac': 0, 'an': 912, 'homozygote_count': 0, 'hemizygote_count': 0}, {'id': 'eas', 'ac': 0, 'an': 44584, 'homozygote_count': 0, 'hemizygote_count': 0}, {'id': 'mid', 'ac': 0, 'an': 5840, 'homozygote_count': 0, 'hemizygote_count': 0}, {'id': 'sas', 'ac': 0, 'an': 90822, 'homozygote_count': 0, 'hemizygote_count': 0}, {'id': 'asj', 'ac': 0, 'an': 29474, 'homozygote_count': 0, 'hemizygote_count': 0}, {'id': 'afr', 'ac': 0, 'an': 74768, 'homozygote_count': 0, 'hemizygote_count': 0}, {'id': 'nfe', 'ac': 1, 'an': 1170934, 'homozygote_count': 0, 'hemizygote_count': 0}, {'id': '', 'ac': 1, 'an': 1602954, 'homozygote_count': 0, 'hemizygote_count': 0}]							ERG	nfe	1	1170934	0	0	8.54e-07	NP_891548.1:p.(Ala227SerfsTer12)	NC_000021.9:g.38400639_38400640del	21	38400638	.	TGC	T
7-129212025-GC-G	[]	frameshift_variant		1	0	0	1430182	6.99e-07	[{'id': 'remaining', 'ac': 0, 'an': 59596, 'ac_hemi': 0, 'ac_hom': 0}, {'id': 'amr', 'ac': 0, 'an': 42954, 'ac_hemi': 0, 'ac_hom': 0}, {'id': 'fin', 'ac': 0, 'an': 38598, 'ac_hemi': 0, 'ac_hom': 0}, {'id': 'mid', 'ac': 0, 'an': 5718, 'ac_hemi': 0, 'ac_hom': 0}, {'id': 'nfe', 'ac': 1, 'an': 1102942, 'ac_hemi': 0, 'ac_hom': 0}, {'id': 'sas', 'ac': 0, 'an': 83150, 'ac_hemi': 0, 'ac_hom': 0}, {'id': 'asj', 'ac': 0, 'an': 25298, 'ac_hemi': 0, 'ac_hom': 0}, {'id': 'eas', 'ac': 0, 'an': 38930, 'ac_hemi': 0, 'ac_hom': 0}, {'id': 'afr', 'ac': 0, 'an': 32996, 'ac_hemi': 0, 'ac_hom': 0}]	1	0	0	1582454	[{'id': 'remaining', 'ac': 0, 'an': 61708, 'homozygote_count': 0, 'hemizygote_count': 0}, {'id': 'amr', 'ac': 0, 'an': 58252, 'homozygote_count': 0, 'hemizygote_count': 0}, {'id': 'fin', 'ac': 0, 'an': 49222, 'homozygote_count': 0, 'hemizygote_count': 0}, {'id': 'ami', 'ac': 0, 'an': 912, 'homozygote_count': 0, 'hemizygote_count': 0}, {'id': 'eas', 'ac': 0, 'an': 44116, 'homozygote_count': 0, 'hemizygote_count': 0}, {'id': 'mid', 'ac': 0, 'an': 6012, 'homozygote_count': 0, 'hemizygote_count': 0}, {'id': 'sas', 'ac': 0, 'an': 87972, 'homozygote_count': 0, 'hemizygote_count': 0}, {'id': 'asj', 'ac': 0, 'an': 28770, 'homozygote_count': 0, 'hemizygote_count': 0}, {'id': 'afr', 'ac': 0, 'an': 74544, 'homozygote_count': 0, 'hemizygote_count': 0}, {'id': 'nfe', 'ac': 1, 'an': 1170946, 'homozygote_count': 0, 'hemizygote_count': 0}, {'id': '', 'ac': 1, 'an': 1582454, 'homozygote_count': 0, 'hemizygote_count': 0}]							SMO	nfe	1	1170946	0	0	8.54e-07	NP_005622.1:p.(Pro648GlnfsTer128)	NC_000007.14:g.129212030del	7	129212025	.	GC	G
3-189789813-GA-G	[]	frameshift_variant		1	0	0	1444070	6.92e-07	[{'id': 'remaining', 'ac': 0, 'an': 59716, 'ac_hemi': 0, 'ac_hom': 0}, {'id': 'amr', 'ac': 0, 'an': 42724, 'ac_hemi': 0, 'ac_hom': 0}, {'id': 'fin', 'ac': 0, 'an': 52974, 'ac_hemi': 0, 'ac_hom': 0}, {'id': 'mid', 'ac': 0, 'an': 5724, 'ac_hemi': 0, 'ac_hom': 0}, {'id': 'nfe', 'ac': 1, 'an': 1103380, 'ac_hemi': 0, 'ac_hom': 0}, {'id': 'sas', 'ac': 0, 'an': 82810, 'ac_hemi': 0, 'ac_hom': 0}, {'id': 'asj', 'ac': 0, 'an': 25736, 'ac_hemi': 0, 'ac_hom': 0}, {'id': 'eas', 'ac': 0, 'an': 38600, 'ac_hemi': 0, 'ac_hom': 0}, {'id': 'afr', 'ac': 0, 'an': 32406, 'ac_hemi': 0, 'ac_hom': 0}]	1	0	0	1596124	[{'id': 'remaining', 'ac': 0, 'an': 61824, 'homozygote_count': 0, 'hemizygote_count': 0}, {'id': 'amr', 'ac': 0, 'an': 57980, 'homozygote_count': 0, 'hemizygote_count': 0}, {'id': 'fin', 'ac': 0, 'an': 63572, 'homozygote_count': 0, 'hemizygote_count': 0}, {'id': 'ami', 'ac': 0, 'an': 912, 'homozygote_count': 0, 'hemizygote_count': 0}, {'id': 'eas', 'ac': 0, 'an': 43752, 'homozygote_count': 0, 'hemizygote_count': 0}, {'id': 'mid', 'ac': 0, 'an': 6018, 'homozygote_count': 0, 'hemizygote_count': 0}, {'id': 'sas', 'ac': 0, 'an': 87616, 'homozygote_count': 0, 'hemizygote_count': 0}, {'id': 'asj', 'ac': 0, 'an': 29204, 'homozygote_count': 0, 'hemizygote_count': 0}, {'id': 'afr', 'ac': 0, 'an': 73924, 'homozygote_count': 0, 'hemizygote_count': 0}, {'id': 'nfe', 'ac': 1, 'an': 1171322, 'homozygote_count': 0, 'hemizygote_count': 0}, {'id': '', 'ac': 1, 'an': 1596124, 'homozygote_count': 0, 'hemizygote_count': 0}]							TP63	nfe	1	1171322	0	0	8.54e-07	NP_003713.3:p.?	NC_000003.12:g.189789817del	3	189789813	.	GA	G
11-118898494-AG-A	[]	frameshift_variant		1	0	0	1450010	6.9e-07	[{'id': 'remaining', 'ac': 0, 'an': 59822, 'ac_hemi': 0, 'ac_hom': 0}, {'id': 'amr', 'ac': 0, 'an': 44284, 'ac_hemi': 0, 'ac_hom': 0}, {'id': 'fin', 'ac': 0, 'an': 52258, 'ac_hemi': 0, 'ac_hom': 0}, {'id': 'mid', 'ac': 0, 'an': 5732, 'ac_hemi': 0, 'ac_hom': 0}, {'id': 'nfe', 'ac': 1, 'an': 1103530, 'ac_hemi': 0, 'ac_hom': 0}, {'id': 'sas', 'ac': 0, 'an': 85872, 'ac_hemi': 0, 'ac_hom': 0}, {'id': 'asj', 'ac': 0, 'an': 25916, 'ac_hemi': 0, 'ac_hom': 0}, {'id': 'eas', 'ac': 0, 'an': 39310, 'ac_hemi': 0, 'ac_hom': 0}, {'id': 'afr', 'ac': 0, 'an': 33286, 'ac_hemi': 0, 'ac_hom': 0}]	1	0	0	1602356	[{'id': 'remaining', 'ac': 0, 'an': 61938, 'homozygote_count': 0, 'hemizygote_count': 0}, {'id': 'amr', 'ac': 0, 'an': 59594, 'homozygote_count': 0, 'hemizygote_count': 0}, {'id': 'fin', 'ac': 0, 'an': 62878, 'homozygote_count': 0, 'hemizygote_count': 0}, {'id': 'ami', 'ac': 0, 'an': 912, 'homozygote_count': 0, 'hemizygote_count': 0}, {'id': 'eas', 'ac': 0, 'an': 44502, 'homozygote_count': 0, 'hemizygote_count': 0}, {'id': 'mid', 'ac': 0, 'an': 6026, 'homozygote_count': 0, 'hemizygote_count': 0}, {'id': 'sas', 'ac': 0, 'an': 90700, 'homozygote_count': 0, 'hemizygote_count': 0}, {'id': 'asj', 'ac': 0, 'an': 29386, 'homozygote_count': 0, 'hemizygote_count': 0}, {'id': 'afr', 'ac': 0, 'an': 74880, 'homozygote_count': 0, 'hemizygote_count': 0}, {'id': 'nfe', 'ac': 1, 'an': 1171540, 'homozygote_count': 0, 'hemizygote_count': 0}, {'id': '', 'ac': 1, 'an': 1602356, 'homozygote_count': 0, 'hemizygote_count': 0}]							BCL9L	nfe	1	1171540	0	0	8.54e-07	NP_001365142.1:p.(Leu1474PhefsTer83)	NC_000011.10:g.118898499del	11	118898494	.	AG	A
19-12943787-CA-C	[]	frameshift_variant		1	0	0	1444718	6.92e-07	[{'id': 'remaining', 'ac': 0, 'an': 59794, 'ac_hemi': 0, 'ac_hom': 0}, {'id': 'amr', 'ac': 0, 'an': 40678, 'ac_hemi': 0, 'ac_hom': 0}, {'id': 'fin', 'ac': 0, 'an': 52528, 'ac_hemi': 0, 'ac_hom': 0}, {'id': 'mid', 'ac': 0, 'an': 5726, 'ac_hemi': 0, 'ac_hom': 0}, {'id': 'nfe', 'ac': 1, 'an': 1103546, 'ac_hemi': 0, 'ac_hom': 0}, {'id': 'sas', 'ac': 0, 'an': 84502, 'ac_hemi': 0, 'ac_hom': 0}, {'id': 'asj', 'ac': 0, 'an': 25760, 'ac_hemi': 0, 'ac_hom': 0}, {'id': 'eas', 'ac': 0, 'an': 39036, 'ac_hemi': 0, 'ac_hom': 0}, {'id': 'afr', 'ac': 0, 'an': 33148, 'ac_hemi': 0, 'ac_hom': 0}]	1	0	0	1596828	[{'id': 'remaining', 'ac': 0, 'an': 61906, 'homozygote_count': 0, 'hemizygote_count': 0}, {'id': 'amr', 'ac': 0, 'an': 55950, 'homozygote_count': 0, 'hemizygote_count': 0}, {'id': 'fin', 'ac': 0, 'an': 63110, 'homozygote_count': 0, 'hemizygote_count': 0}, {'id': 'ami', 'ac': 0, 'an': 910, 'homozygote_count': 0, 'hemizygote_count': 0}, {'id': 'eas', 'ac': 0, 'an': 44212, 'homozygote_count': 0, 'hemizygote_count': 0}, {'id': 'mid', 'ac': 0, 'an': 6020, 'homozygote_count': 0, 'hemizygote_count': 0}, {'id': 'sas', 'ac': 0, 'an': 89314, 'homozygote_count': 0, 'hemizygote_count': 0}, {'id': 'asj', 'ac': 0, 'an': 29232, 'homozygote_count': 0, 'hemizygote_count': 0}, {'id': 'afr', 'ac': 0, 'an': 74628, 'homozygote_count': 0, 'hemizygote_count': 0}, {'id': 'nfe', 'ac': 1, 'an': 1171546, 'homozygote_count': 0, 'hemizygote_count': 0}, {'id': '', 'ac': 1, 'an': 1596828, 'homozygote_count': 0, 'hemizygote_count': 0}]							CALR	nfe	1	1171546	0	0	8.54e-07	NP_004334.1:p.(Glu378ArgfsTer52)	NC_000019.10:g.12943790del	19	12943787	.	CA	C
19-12943787-CAA-C	[]	frameshift_variant		1	0	0	1444720	6.92e-07	[{'id': 'remaining', 'ac': 0, 'an': 59794, 'ac_hemi': 0, 'ac_hom': 0}, {'id': 'amr', 'ac': 0, 'an': 40678, 'ac_hemi': 0, 'ac_hom': 0}, {'id': 'fin', 'ac': 0, 'an': 52528, 'ac_hemi': 0, 'ac_hom': 0}, {'id': 'mid', 'ac': 0, 'an': 5726, 'ac_hemi': 0, 'ac_hom': 0}, {'id': 'nfe', 'ac': 1, 'an': 1103548, 'ac_hemi': 0, 'ac_hom': 0}, {'id': 'sas', 'ac': 0, 'an': 84502, 'ac_hemi': 0, 'ac_hom': 0}, {'id': 'asj', 'ac': 0, 'an': 25760, 'ac_hemi': 0, 'ac_hom': 0}, {'id': 'eas', 'ac': 0, 'an': 39036, 'ac_hemi': 0, 'ac_hom': 0}, {'id': 'afr', 'ac': 0, 'an': 33148, 'ac_hemi': 0, 'ac_hom': 0}]	1	0	0	1596830	[{'id': 'remaining', 'ac': 0, 'an': 61906, 'homozygote_count': 0, 'hemizygote_count': 0}, {'id': 'amr', 'ac': 0, 'an': 55950, 'homozygote_count': 0, 'hemizygote_count': 0}, {'id': 'fin', 'ac': 0, 'an': 63110, 'homozygote_count': 0, 'hemizygote_count': 0}, {'id': 'ami', 'ac': 0, 'an': 910, 'homozygote_count': 0, 'hemizygote_count': 0}, {'id': 'eas', 'ac': 0, 'an': 44212, 'homozygote_count': 0, 'hemizygote_count': 0}, {'id': 'mid', 'ac': 0, 'an': 6020, 'homozygote_count': 0, 'hemizygote_count': 0}, {'id': 'sas', 'ac': 0, 'an': 89314, 'homozygote_count': 0, 'hemizygote_count': 0}, {'id': 'asj', 'ac': 0, 'an': 29232, 'homozygote_count': 0, 'hemizygote_count': 0}, {'id': 'afr', 'ac': 0, 'an': 74628, 'homozygote_count': 0, 'hemizygote_count': 0}, {'id': 'nfe', 'ac': 1, 'an': 1171548, 'homozygote_count': 0, 'hemizygote_count': 0}, {'id': '', 'ac': 1, 'an': 1596830, 'homozygote_count': 0, 'hemizygote_count': 0}]							CALR	nfe	1	1171548	0	0	8.54e-07	NP_004334.1:p.(Lys377ArgfsTer11)	NC_000019.10:g.12943789_12943790del	19	12943787	.	CAA	C
4-1918140-G-GTTTTT	[]	frameshift_variant								1	0	0	1587866	[{'id': 'remaining', 'ac': 0, 'an': 61232, 'homozygote_count': 0, 'hemizygote_count': 0}, {'id': 'amr', 'ac': 0, 'an': 53480, 'homozygote_count': 0, 'hemizygote_count': 0}, {'id': 'fin', 'ac': 0, 'an': 62658, 'homozygote_count': 0, 'hemizygote_count': 0}, {'id': 'ami', 'ac': 0, 'an': 912, 'homozygote_count': 0, 'hemizygote_count': 0}, {'id': 'eas', 'ac': 0, 'an': 44668, 'homozygote_count': 0, 'hemizygote_count': 0}, {'id': 'mid', 'ac': 0, 'an': 5686, 'homozygote_count': 0, 'hemizygote_count': 0}, {'id': 'sas', 'ac': 0, 'an': 86752, 'homozygote_count': 0, 'hemizygote_count': 0}, {'id': 'asj', 'ac': 0, 'an': 28770, 'homozygote_count': 0, 'hemizygote_count': 0}, {'id': 'afr', 'ac': 0, 'an': 72118, 'homozygote_count': 0, 'hemizygote_count': 0}, {'id': 'nfe', 'ac': 1, 'an': 1171590, 'homozygote_count': 0, 'hemizygote_count': 0}, {'id': '', 'ac': 1, 'an': 1587866, 'homozygote_count': 0, 'hemizygote_count': 0}]	1	0	0	149678	6.68e-06	[{'id': 'remaining', 'ac': 0, 'an': 2060, 'ac_hemi': 0, 'ac_hom': 0}, {'id': 'amr', 'ac': 0, 'an': 14998, 'ac_hemi': 0, 'ac_hom': 0}, {'id': 'fin', 'ac': 0, 'an': 9868, 'ac_hemi': 0, 'ac_hom': 0}, {'id': 'ami', 'ac': 0, 'an': 912, 'ac_hemi': 0, 'ac_hom': 0}, {'id': 'eas', 'ac': 0, 'an': 5124, 'ac_hemi': 0, 'ac_hom': 0}, {'id': 'mid', 'ac': 0, 'an': 314, 'ac_hemi': 0, 'ac_hom': 0}, {'id': 'sas', 'ac': 0, 'an': 4780, 'ac_hemi': 0, 'ac_hom': 0}, {'id': 'asj', 'ac': 0, 'an': 3454, 'ac_hemi': 0, 'ac_hom': 0}, {'id': 'afr', 'ac': 0, 'an': 40674, 'ac_hemi': 0, 'ac_hom': 0}, {'id': 'nfe', 'ac': 1, 'an': 67494, 'ac_hemi': 0, 'ac_hom': 0}]	NSD2	nfe	1	1171590	0	0	8.54e-07	NP_001035889.1:p.?	NC_000004.12:g.1918140_1918141insTTTTT	4	1918140	.	G	GTTTTT
9-136496283-A-AG	[]	frameshift_variant		1	0	0	1446104	6.92e-07	[{'id': 'remaining', 'ac': 0, 'an': 59772, 'ac_hemi': 0, 'ac_hom': 0}, {'id': 'amr', 'ac': 0, 'an': 42744, 'ac_hemi': 0, 'ac_hom': 0}, {'id': 'fin', 'ac': 0, 'an': 51312, 'ac_hemi': 0, 'ac_hom': 0}, {'id': 'mid', 'ac': 0, 'an': 5734, 'ac_hemi': 0, 'ac_hom': 0}, {'id': 'nfe', 'ac': 1, 'an': 1103710, 'ac_hemi': 0, 'ac_hom': 0}, {'id': 'sas', 'ac': 0, 'an': 84674, 'ac_hemi': 0, 'ac_hom': 0}, {'id': 'asj', 'ac': 0, 'an': 25674, 'ac_hemi': 0, 'ac_hom': 0}, {'id': 'eas', 'ac': 0, 'an': 39180, 'ac_hemi': 0, 'ac_hom': 0}, {'id': 'afr', 'ac': 0, 'an': 33304, 'ac_hemi': 0, 'ac_hom': 0}]	1	0	0	1598202	[{'id': 'remaining', 'ac': 0, 'an': 61880, 'homozygote_count': 0, 'hemizygote_count': 0}, {'id': 'amr', 'ac': 0, 'an': 58028, 'homozygote_count': 0, 'hemizygote_count': 0}, {'id': 'fin', 'ac': 0, 'an': 61900, 'homozygote_count': 0, 'hemizygote_count': 0}, {'id': 'ami', 'ac': 0, 'an': 912, 'homozygote_count': 0, 'hemizygote_count': 0}, {'id': 'eas', 'ac': 0, 'an': 44368, 'homozygote_count': 0, 'hemizygote_count': 0}, {'id': 'mid', 'ac': 0, 'an': 6028, 'homozygote_count': 0, 'hemizygote_count': 0}, {'id': 'sas', 'ac': 0, 'an': 89480, 'homozygote_count': 0, 'hemizygote_count': 0}, {'id': 'asj', 'ac': 0, 'an': 29138, 'homozygote_count': 0, 'hemizygote_count': 0}, {'id': 'afr', 'ac': 0, 'an': 74776, 'homozygote_count': 0, 'hemizygote_count': 0}, {'id': 'nfe', 'ac': 1, 'an': 1171692, 'homozygote_count': 0, 'hemizygote_count': 0}, {'id': '', 'ac': 1, 'an': 1598202, 'homozygote_count': 0, 'hemizygote_count': 0}]							NOTCH1	nfe	1	1171692	0	0	8.53e-07	NP_060087.3:p.(Ser2486LeufsTer21)	NC_000009.12:g.136496289dup	9	136496283	.	A	AG
9-136496280-G-A	['rs2133314701']	nonsense		1	0	0	1446248	6.91e-07	[{'id': 'remaining', 'ac': 0, 'an': 59786, 'ac_hemi': 0, 'ac_hom': 0}, {'id': 'amr', 'ac': 0, 'an': 42730, 'ac_hemi': 0, 'ac_hom': 0}, {'id': 'fin', 'ac': 0, 'an': 51312, 'ac_hemi': 0, 'ac_hom': 0}, {'id': 'mid', 'ac': 0, 'an': 5730, 'ac_hemi': 0, 'ac_hom': 0}, {'id': 'nfe', 'ac': 1, 'an': 1103906, 'ac_hemi': 0, 'ac_hom': 0}, {'id': 'sas', 'ac': 0, 'an': 84636, 'ac_hemi': 0, 'ac_hom': 0}, {'id': 'asj', 'ac': 0, 'an': 25668, 'ac_hemi': 0, 'ac_hom': 0}, {'id': 'eas', 'ac': 0, 'an': 39172, 'ac_hemi': 0, 'ac_hom': 0}, {'id': 'afr', 'ac': 0, 'an': 33308, 'ac_hemi': 0, 'ac_hom': 0}]	1	0	0	1598604	[{'id': 'remaining', 'ac': 0, 'an': 61898, 'homozygote_count': 0, 'hemizygote_count': 0}, {'id': 'amr', 'ac': 0, 'an': 58032, 'homozygote_count': 0, 'hemizygote_count': 0}, {'id': 'fin', 'ac': 0, 'an': 61930, 'homozygote_count': 0, 'hemizygote_count': 0}, {'id': 'ami', 'ac': 0, 'an': 912, 'homozygote_count': 0, 'hemizygote_count': 0}, {'id': 'eas', 'ac': 0, 'an': 44366, 'homozygote_count': 0, 'hemizygote_count': 0}, {'id': 'mid', 'ac': 0, 'an': 6024, 'homozygote_count': 0, 'hemizygote_count': 0}, {'id': 'sas', 'ac': 0, 'an': 89470, 'homozygote_count': 0, 'hemizygote_count': 0}, {'id': 'asj', 'ac': 0, 'an': 29140, 'homozygote_count': 0, 'hemizygote_count': 0}, {'id': 'afr', 'ac': 0, 'an': 74890, 'homozygote_count': 0, 'hemizygote_count': 0}, {'id': 'nfe', 'ac': 1, 'an': 1171942, 'homozygote_count': 0, 'hemizygote_count': 0}, {'id': '', 'ac': 1, 'an': 1598604, 'homozygote_count': 0, 'hemizygote_count': 0}]							NOTCH1	nfe	1	1171942	0	0	8.53e-07	NP_060087.3:p.(Gln2487Ter)	NC_000009.12:g.136496280G>A	9	136496280	.	G	A
4-1978839-C-CA	[]	frameshift_variant		1	0	0	1451196	6.89e-07	[{'id': 'remaining', 'ac': 0, 'an': 59830, 'ac_hemi': 0, 'ac_hom': 0}, {'id': 'amr', 'ac': 0, 'an': 44236, 'ac_hemi': 0, 'ac_hom': 0}, {'id': 'fin', 'ac': 0, 'an': 52990, 'ac_hemi': 0, 'ac_hom': 0}, {'id': 'mid', 'ac': 0, 'an': 5752, 'ac_hemi': 0, 'ac_hom': 0}, {'id': 'nfe', 'ac': 1, 'an': 1104296, 'ac_hemi': 0, 'ac_hom': 0}, {'id': 'sas', 'ac': 0, 'an': 85478, 'ac_hemi': 0, 'ac_hom': 0}, {'id': 'asj', 'ac': 0, 'an': 25958, 'ac_hemi': 0, 'ac_hom': 0}, {'id': 'eas', 'ac': 0, 'an': 39344, 'ac_hemi': 0, 'ac_hom': 0}, {'id': 'afr', 'ac': 0, 'an': 33312, 'ac_hemi': 0, 'ac_hom': 0}]	1	0	0	1603548	[{'id': 'remaining', 'ac': 0, 'an': 61946, 'homozygote_count': 0, 'hemizygote_count': 0}, {'id': 'amr', 'ac': 0, 'an': 59542, 'homozygote_count': 0, 'hemizygote_count': 0}, {'id': 'fin', 'ac': 0, 'an': 63614, 'homozygote_count': 0, 'hemizygote_count': 0}, {'id': 'ami', 'ac': 0, 'an': 910, 'homozygote_count': 0, 'hemizygote_count': 0}, {'id': 'eas', 'ac': 0, 'an': 44530, 'homozygote_count': 0, 'hemizygote_count': 0}, {'id': 'mid', 'ac': 0, 'an': 6046, 'homozygote_count': 0, 'hemizygote_count': 0}, {'id': 'sas', 'ac': 0, 'an': 90306, 'homozygote_count': 0, 'hemizygote_count': 0}, {'id': 'asj', 'ac': 0, 'an': 29430, 'homozygote_count': 0, 'hemizygote_count': 0}, {'id': 'afr', 'ac': 0, 'an': 74898, 'homozygote_count': 0, 'hemizygote_count': 0}, {'id': 'nfe', 'ac': 1, 'an': 1172326, 'homozygote_count': 0, 'hemizygote_count': 0}, {'id': '', 'ac': 1, 'an': 1603548, 'homozygote_count': 0, 'hemizygote_count': 0}]							NSD2	nfe	1	1172326	0	0	8.53e-07	NP_001035889.1:p.(Glu1344ArgfsTer91)	NC_000004.12:g.1978840dup	4	1978839	.	C	CA
4-1978835-C-CT	[]	frameshift_variant		1	0	0	1451250	6.89e-07	[{'id': 'remaining', 'ac': 0, 'an': 59850, 'ac_hemi': 0, 'ac_hom': 0}, {'id': 'amr', 'ac': 0, 'an': 44230, 'ac_hemi': 0, 'ac_hom': 0}, {'id': 'fin', 'ac': 0, 'an': 53004, 'ac_hemi': 0, 'ac_hom': 0}, {'id': 'mid', 'ac': 0, 'an': 5750, 'ac_hemi': 0, 'ac_hom': 0}, {'id': 'nfe', 'ac': 1, 'an': 1104378, 'ac_hemi': 0, 'ac_hom': 0}, {'id': 'sas', 'ac': 0, 'an': 85452, 'ac_hemi': 0, 'ac_hom': 0}, {'id': 'asj', 'ac': 0, 'an': 25968, 'ac_hemi': 0, 'ac_hom': 0}, {'id': 'eas', 'ac': 0, 'an': 39320, 'ac_hemi': 0, 'ac_hom': 0}, {'id': 'afr', 'ac': 0, 'an': 33298, 'ac_hemi': 0, 'ac_hom': 0}]	1	0	0	1603600	[{'id': 'remaining', 'ac': 0, 'an': 61964, 'homozygote_count': 0, 'hemizygote_count': 0}, {'id': 'amr', 'ac': 0, 'an': 59538, 'homozygote_count': 0, 'hemizygote_count': 0}, {'id': 'fin', 'ac': 0, 'an': 63624, 'homozygote_count': 0, 'hemizygote_count': 0}, {'id': 'ami', 'ac': 0, 'an': 912, 'homozygote_count': 0, 'hemizygote_count': 0}, {'id': 'eas', 'ac': 0, 'an': 44502, 'homozygote_count': 0, 'hemizygote_count': 0}, {'id': 'mid', 'ac': 0, 'an': 6044, 'homozygote_count': 0, 'hemizygote_count': 0}, {'id': 'sas', 'ac': 0, 'an': 90284, 'homozygote_count': 0, 'hemizygote_count': 0}, {'id': 'asj', 'ac': 0, 'an': 29440, 'homozygote_count': 0, 'hemizygote_count': 0}, {'id': 'afr', 'ac': 0, 'an': 74884, 'homozygote_count': 0, 'hemizygote_count': 0}, {'id': 'nfe', 'ac': 1, 'an': 1172408, 'homozygote_count': 0, 'hemizygote_count': 0}, {'id': '', 'ac': 1, 'an': 1603600, 'homozygote_count': 0, 'hemizygote_count': 0}]							NSD2	nfe	1	1172408	0	0	8.53e-07	NP_001035889.1:p.(Pro1342LeufsTer93)	NC_000004.12:g.1978835_1978836insT	4	1978835	.	C	CT
3-179224713-C-T	['rs2108417827']	nonsense		1	0	0	1451750	6.89e-07	[{'id': 'remaining', 'ac': 0, 'an': 59884, 'ac_hemi': 0, 'ac_hom': 0}, {'id': 'amr', 'ac': 0, 'an': 44562, 'ac_hemi': 0, 'ac_hom': 0}, {'id': 'fin', 'ac': 0, 'an': 53162, 'ac_hemi': 0, 'ac_hom': 0}, {'id': 'mid', 'ac': 0, 'an': 5726, 'ac_hemi': 0, 'ac_hom': 0}, {'id': 'nfe', 'ac': 1, 'an': 1104438, 'ac_hemi': 0, 'ac_hom': 0}, {'id': 'sas', 'ac': 0, 'an': 85252, 'ac_hemi': 0, 'ac_hom': 0}, {'id': 'asj', 'ac': 0, 'an': 25886, 'ac_hemi': 0, 'ac_hom': 0}, {'id': 'eas', 'ac': 0, 'an': 39584, 'ac_hemi': 0, 'ac_hom': 0}, {'id': 'afr', 'ac': 0, 'an': 33256, 'ac_hemi': 0, 'ac_hom': 0}]	1	0	0	1603784	[{'id': 'remaining', 'ac': 0, 'an': 61988, 'homozygote_count': 0, 'hemizygote_count': 0}, {'id': 'amr', 'ac': 0, 'an': 59808, 'homozygote_count': 0, 'hemizygote_count': 0}, {'id': 'fin', 'ac': 0, 'an': 63734, 'homozygote_count': 0, 'hemizygote_count': 0}, {'id': 'ami', 'ac': 0, 'an': 912, 'homozygote_count': 0, 'hemizygote_count': 0}, {'id': 'eas', 'ac': 0, 'an': 44762, 'homozygote_count': 0, 'hemizygote_count': 0}, {'id': 'mid', 'ac': 0, 'an': 6020, 'homozygote_count': 0, 'hemizygote_count': 0}, {'id': 'sas', 'ac': 0, 'an': 90068, 'homozygote_count': 0, 'hemizygote_count': 0}, {'id': 'asj', 'ac': 0, 'an': 29352, 'homozygote_count': 0, 'hemizygote_count': 0}, {'id': 'afr', 'ac': 0, 'an': 74722, 'homozygote_count': 0, 'hemizygote_count': 0}, {'id': 'nfe', 'ac': 1, 'an': 1172418, 'homozygote_count': 0, 'hemizygote_count': 0}, {'id': '', 'ac': 1, 'an': 1603784, 'homozygote_count': 0, 'hemizygote_count': 0}]							PIK3CA	nfe	1	1172418	0	0	8.53e-07	NP_006209.2:p.(Arg770Ter)	NC_000003.12:g.179224713C>T	3	179224713	.	C	T
1-36472669-TG-T	[]	frameshift_variant		1	0	0	1449594	6.9e-07	[{'id': 'remaining', 'ac': 0, 'an': 59664, 'ac_hemi': 0, 'ac_hom': 0}, {'id': 'amr', 'ac': 0, 'an': 43956, 'ac_hemi': 0, 'ac_hom': 0}, {'id': 'fin', 'ac': 0, 'an': 53084, 'ac_hemi': 0, 'ac_hom': 0}, {'id': 'mid', 'ac': 0, 'an': 4502, 'ac_hemi': 0, 'ac_hom': 0}, {'id': 'nfe', 'ac': 1, 'an': 1104488, 'ac_hemi': 0, 'ac_hom': 0}, {'id': 'sas', 'ac': 0, 'an': 85600, 'ac_hemi': 0, 'ac_hom': 0}, {'id': 'asj', 'ac': 0, 'an': 25782, 'ac_hemi': 0, 'ac_hom': 0}, {'id': 'eas', 'ac': 0, 'an': 39410, 'ac_hemi': 0, 'ac_hom': 0}, {'id': 'afr', 'ac': 0, 'an': 33108, 'ac_hemi': 0, 'ac_hom': 0}]	1	0	0	1601862	[{'id': 'remaining', 'ac': 0, 'an': 61774, 'homozygote_count': 0, 'hemizygote_count': 0}, {'id': 'amr', 'ac': 0, 'an': 59254, 'homozygote_count': 0, 'hemizygote_count': 0}, {'id': 'fin', 'ac': 0, 'an': 63698, 'homozygote_count': 0, 'hemizygote_count': 0}, {'id': 'ami', 'ac': 0, 'an': 912, 'homozygote_count': 0, 'hemizygote_count': 0}, {'id': 'eas', 'ac': 0, 'an': 44580, 'homozygote_count': 0, 'hemizygote_count': 0}, {'id': 'mid', 'ac': 0, 'an': 4796, 'homozygote_count': 0, 'hemizygote_count': 0}, {'id': 'sas', 'ac': 0, 'an': 90426, 'homozygote_count': 0, 'hemizygote_count': 0}, {'id': 'asj', 'ac': 0, 'an': 29252, 'homozygote_count': 0, 'hemizygote_count': 0}, {'id': 'afr', 'ac': 0, 'an': 74674, 'homozygote_count': 0, 'hemizygote_count': 0}, {'id': 'nfe', 'ac': 1, 'an': 1172496, 'homozygote_count': 0, 'hemizygote_count': 0}, {'id': '', 'ac': 1, 'an': 1601862, 'homozygote_count': 0, 'hemizygote_count': 0}]							CSF3R	nfe	1	1172496	0	0	8.53e-07	NP_000751.1:p.(Met231CysfsTer32)	NC_000001.11:g.36472675del	1	36472669	.	TG	T
19-41880941-CA-C	[]	frameshift_variant		1	0	0	1444126	6.92e-07	[{'id': 'remaining', 'ac': 0, 'an': 59766, 'ac_hemi': 0, 'ac_hom': 0}, {'id': 'amr', 'ac': 0, 'an': 41994, 'ac_hemi': 0, 'ac_hom': 0}, {'id': 'fin', 'ac': 0, 'an': 50930, 'ac_hemi': 0, 'ac_hom': 0}, {'id': 'mid', 'ac': 0, 'an': 5748, 'ac_hemi': 0, 'ac_hom': 0}, {'id': 'nfe', 'ac': 1, 'an': 1104532, 'ac_hemi': 0, 'ac_hom': 0}, {'id': 'sas', 'ac': 0, 'an': 83022, 'ac_hemi': 0, 'ac_hom': 0}, {'id': 'asj', 'ac': 0, 'an': 25602, 'ac_hemi': 0, 'ac_hom': 0}, {'id': 'eas', 'ac': 0, 'an': 39150, 'ac_hemi': 0, 'ac_hom': 0}, {'id': 'afr', 'ac': 0, 'an': 33382, 'ac_hemi': 0, 'ac_hom': 0}]	1	0	0	1596322	[{'id': 'remaining', 'ac': 0, 'an': 61880, 'homozygote_count': 0, 'hemizygote_count': 0}, {'id': 'amr', 'ac': 0, 'an': 57294, 'homozygote_count': 0, 'hemizygote_count': 0}, {'id': 'fin', 'ac': 0, 'an': 61554, 'homozygote_count': 0, 'hemizygote_count': 0}, {'id': 'ami', 'ac': 0, 'an': 912, 'homozygote_count': 0, 'hemizygote_count': 0}, {'id': 'eas', 'ac': 0, 'an': 44322, 'homozygote_count': 0, 'hemizygote_count': 0}, {'id': 'mid', 'ac': 0, 'an': 6042, 'homozygote_count': 0, 'hemizygote_count': 0}, {'id': 'sas', 'ac': 0, 'an': 87846, 'homozygote_count': 0, 'hemizygote_count': 0}, {'id': 'asj', 'ac': 0, 'an': 29072, 'homozygote_count': 0, 'hemizygote_count': 0}, {'id': 'afr', 'ac': 0, 'an': 74890, 'homozygote_count': 0, 'hemizygote_count': 0}, {'id': 'nfe', 'ac': 1, 'an': 1172510, 'homozygote_count': 0, 'hemizygote_count': 0}, {'id': '', 'ac': 1, 'an': 1596322, 'homozygote_count': 0, 'hemizygote_count': 0}]							CD79A	nfe	1	1172510	0	0	8.53e-07	NP_001774.1:p.(Ser215AlafsTer4)	NC_000019.10:g.41880942del	19	41880941	.	CA	C
19-12943780-AGAAACGCAAAGAG-A	['rs1971581933']	frameshift_variant								1	0	0	1599028	[{'id': 'remaining', 'ac': 0, 'an': 61952, 'homozygote_count': 0, 'hemizygote_count': 0}, {'id': 'amr', 'ac': 0, 'an': 56498, 'homozygote_count': 0, 'hemizygote_count': 0}, {'id': 'fin', 'ac': 0, 'an': 63102, 'homozygote_count': 0, 'hemizygote_count': 0}, {'id': 'ami', 'ac': 0, 'an': 912, 'homozygote_count': 0, 'hemizygote_count': 0}, {'id': 'eas', 'ac': 0, 'an': 44368, 'homozygote_count': 0, 'hemizygote_count': 0}, {'id': 'mid', 'ac': 0, 'an': 6060, 'homozygote_count': 0, 'hemizygote_count': 0}, {'id': 'sas', 'ac': 0, 'an': 89598, 'homozygote_count': 0, 'hemizygote_count': 0}, {'id': 'asj', 'ac': 0, 'an': 29252, 'homozygote_count': 0, 'hemizygote_count': 0}, {'id': 'afr', 'ac': 0, 'an': 74642, 'homozygote_count': 0, 'hemizygote_count': 0}, {'id': 'nfe', 'ac': 1, 'an': 1172644, 'homozygote_count': 0, 'hemizygote_count': 0}, {'id': '', 'ac': 1, 'an': 1599028, 'homozygote_count': 0, 'hemizygote_count': 0}]	1	0	0	152158	6.57e-06	[{'id': 'remaining', 'ac': 0, 'an': 2090, 'ac_hemi': 0, 'ac_hom': 0}, {'id': 'amr', 'ac': 0, 'an': 15274, 'ac_hemi': 0, 'ac_hom': 0}, {'id': 'fin', 'ac': 0, 'an': 10604, 'ac_hemi': 0, 'ac_hom': 0}, {'id': 'ami', 'ac': 0, 'an': 912, 'ac_hemi': 0, 'ac_hom': 0}, {'id': 'eas', 'ac': 0, 'an': 5188, 'ac_hemi': 0, 'ac_hom': 0}, {'id': 'mid', 'ac': 0, 'an': 316, 'ac_hemi': 0, 'ac_hom': 0}, {'id': 'sas', 'ac': 0, 'an': 4832, 'ac_hemi': 0, 'ac_hom': 0}, {'id': 'asj', 'ac': 0, 'an': 3472, 'ac_hemi': 0, 'ac_hom': 0}, {'id': 'afr', 'ac': 0, 'an': 41438, 'ac_hemi': 0, 'ac_hom': 0}, {'id': 'nfe', 'ac': 1, 'an': 68032, 'ac_hemi': 0, 'ac_hom': 0}]	CALR	nfe	1	1172644	0	0	8.53e-07	NP_004334.1:p.(Lys375ArgfsTer51)	NC_000019.10:g.12943783_12943795del	19	12943780	.	AGAAACGCAAAGAG	A
1-58782693-CGT-C	[]	frameshift_variant		1	0	0	1442232	6.93e-07	[{'id': 'remaining', 'ac': 0, 'an': 59712, 'ac_hemi': 0, 'ac_hom': 0}, {'id': 'amr', 'ac': 0, 'an': 44102, 'ac_hemi': 0, 'ac_hom': 0}, {'id': 'fin', 'ac': 0, 'an': 44562, 'ac_hemi': 0, 'ac_hom': 0}, {'id': 'mid', 'ac': 0, 'an': 5724, 'ac_hemi': 0, 'ac_hom': 0}, {'id': 'nfe', 'ac': 1, 'an': 1105016, 'ac_hemi': 0, 'ac_hom': 0}, {'id': 'sas', 'ac': 0, 'an': 85020, 'ac_hemi': 0, 'ac_hom': 0}, {'id': 'asj', 'ac': 0, 'an': 25350, 'ac_hemi': 0, 'ac_hom': 0}, {'id': 'eas', 'ac': 0, 'an': 39502, 'ac_hemi': 0, 'ac_hom': 0}, {'id': 'afr', 'ac': 0, 'an': 33244, 'ac_hemi': 0, 'ac_hom': 0}]	1	0	0	1594608	[{'id': 'remaining', 'ac': 0, 'an': 61828, 'homozygote_count': 0, 'hemizygote_count': 0}, {'id': 'amr', 'ac': 0, 'an': 59416, 'homozygote_count': 0, 'hemizygote_count': 0}, {'id': 'fin', 'ac': 0, 'an': 55192, 'homozygote_count': 0, 'hemizygote_count': 0}, {'id': 'ami', 'ac': 0, 'an': 912, 'homozygote_count': 0, 'hemizygote_count': 0}, {'id': 'eas', 'ac': 0, 'an': 44684, 'homozygote_count': 0, 'hemizygote_count': 0}, {'id': 'mid', 'ac': 0, 'an': 6018, 'homozygote_count': 0, 'hemizygote_count': 0}, {'id': 'sas', 'ac': 0, 'an': 89852, 'homozygote_count': 0, 'hemizygote_count': 0}, {'id': 'asj', 'ac': 0, 'an': 28822, 'homozygote_count': 0, 'hemizygote_count': 0}, {'id': 'afr', 'ac': 0, 'an': 74836, 'homozygote_count': 0, 'hemizygote_count': 0}, {'id': 'nfe', 'ac': 1, 'an': 1173048, 'homozygote_count': 0, 'hemizygote_count': 0}, {'id': '', 'ac': 1, 'an': 1594608, 'homozygote_count': 0, 'hemizygote_count': 0}]							JUN	nfe	1	1173048	0	0	8.52e-07	NP_002219.1:p.(Thr126AlafsTer183)	NC_000001.11:g.58782696_58782697del	1	58782693	.	CGT	C
19-12943778-CAAGAAACGCAAAGAGGAGG-C	['rs1555760759']	frameshift_variant								1	0	0	1600556	[{'id': 'remaining', 'ac': 0, 'an': 62050, 'homozygote_count': 0, 'hemizygote_count': 0}, {'id': 'amr', 'ac': 0, 'an': 56784, 'homozygote_count': 0, 'hemizygote_count': 0}, {'id': 'fin', 'ac': 0, 'an': 63344, 'homozygote_count': 0, 'hemizygote_count': 0}, {'id': 'ami', 'ac': 0, 'an': 912, 'homozygote_count': 0, 'hemizygote_count': 0}, {'id': 'eas', 'ac': 0, 'an': 44430, 'homozygote_count': 0, 'hemizygote_count': 0}, {'id': 'mid', 'ac': 0, 'an': 6062, 'homozygote_count': 0, 'hemizygote_count': 0}, {'id': 'sas', 'ac': 0, 'an': 89780, 'homozygote_count': 0, 'hemizygote_count': 0}, {'id': 'asj', 'ac': 0, 'an': 29288, 'homozygote_count': 0, 'hemizygote_count': 0}, {'id': 'afr', 'ac': 0, 'an': 74542, 'homozygote_count': 0, 'hemizygote_count': 0}, {'id': 'nfe', 'ac': 1, 'an': 1173364, 'homozygote_count': 0, 'hemizygote_count': 0}, {'id': '', 'ac': 1, 'an': 1600556, 'homozygote_count': 0, 'hemizygote_count': 0}]	1	0	0	151972	6.58e-06	[{'id': 'remaining', 'ac': 0, 'an': 2090, 'ac_hemi': 0, 'ac_hom': 0}, {'id': 'amr', 'ac': 0, 'an': 15258, 'ac_hemi': 0, 'ac_hom': 0}, {'id': 'fin', 'ac': 0, 'an': 10580, 'ac_hemi': 0, 'ac_hom': 0}, {'id': 'ami', 'ac': 0, 'an': 912, 'ac_hemi': 0, 'ac_hom': 0}, {'id': 'eas', 'ac': 0, 'an': 5192, 'ac_hemi': 0, 'ac_hom': 0}, {'id': 'mid', 'ac': 0, 'an': 314, 'ac_hemi': 0, 'ac_hom': 0}, {'id': 'sas', 'ac': 0, 'an': 4830, 'ac_hemi': 0, 'ac_hom': 0}, {'id': 'asj', 'ac': 0, 'an': 3470, 'ac_hemi': 0, 'ac_hom': 0}, {'id': 'afr', 'ac': 0, 'an': 41324, 'ac_hemi': 0, 'ac_hom': 0}, {'id': 'nfe', 'ac': 1, 'an': 68002, 'ac_hemi': 0, 'ac_hom': 0}]	CALR	nfe	1	1173364	0	0	8.52e-07	NP_004334.1:p.(Lys374ArgfsTer50)	NC_000019.10:g.12943780_12943798del	19	12943778	.	CAAGAAACGCAAAGAGGAGG	C
3-179224712-T-A	['rs777123905']	nonsense		1	0	0	1453138	6.88e-07	[{'id': 'remaining', 'ac': 0, 'an': 59958, 'ac_hemi': 0, 'ac_hom': 0}, {'id': 'amr', 'ac': 0, 'an': 44590, 'ac_hemi': 0, 'ac_hom': 0}, {'id': 'fin', 'ac': 0, 'an': 53204, 'ac_hemi': 0, 'ac_hom': 0}, {'id': 'mid', 'ac': 0, 'an': 5750, 'ac_hemi': 0, 'ac_hom': 0}, {'id': 'nfe', 'ac': 1, 'an': 1105434, 'ac_hemi': 0, 'ac_hom': 0}, {'id': 'sas', 'ac': 0, 'an': 85388, 'ac_hemi': 0, 'ac_hom': 0}, {'id': 'asj', 'ac': 0, 'an': 25920, 'ac_hemi': 0, 'ac_hom': 0}, {'id': 'eas', 'ac': 0, 'an': 39606, 'ac_hemi': 0, 'ac_hom': 0}, {'id': 'afr', 'ac': 0, 'an': 33288, 'ac_hemi': 0, 'ac_hom': 0}]	1	0	0	1605304	[{'id': 'remaining', 'ac': 0, 'an': 62070, 'homozygote_count': 0, 'hemizygote_count': 0}, {'id': 'amr', 'ac': 0, 'an': 59854, 'homozygote_count': 0, 'hemizygote_count': 0}, {'id': 'fin', 'ac': 0, 'an': 63790, 'homozygote_count': 0, 'hemizygote_count': 0}, {'id': 'ami', 'ac': 0, 'an': 912, 'homozygote_count': 0, 'hemizygote_count': 0}, {'id': 'eas', 'ac': 0, 'an': 44790, 'homozygote_count': 0, 'hemizygote_count': 0}, {'id': 'mid', 'ac': 0, 'an': 6044, 'homozygote_count': 0, 'hemizygote_count': 0}, {'id': 'sas', 'ac': 0, 'an': 90212, 'homozygote_count': 0, 'hemizygote_count': 0}, {'id': 'asj', 'ac': 0, 'an': 29386, 'homozygote_count': 0, 'hemizygote_count': 0}, {'id': 'afr', 'ac': 0, 'an': 74814, 'homozygote_count': 0, 'hemizygote_count': 0}, {'id': 'nfe', 'ac': 1, 'an': 1173432, 'homozygote_count': 0, 'hemizygote_count': 0}, {'id': '', 'ac': 1, 'an': 1605304, 'homozygote_count': 0, 'hemizygote_count': 0}]							PIK3CA	nfe	1	1173432	0	0	8.52e-07	NP_006209.2:p.(Cys769Ter)	NC_000003.12:g.179224712T>A	3	179224712	.	T	A
9-136523916-G-T	[]	nonsense		1	0	0	1447082	6.91e-07	[{'id': 'remaining', 'ac': 0, 'an': 59812, 'ac_hemi': 0, 'ac_hom': 0}, {'id': 'amr', 'ac': 0, 'an': 42402, 'ac_hemi': 0, 'ac_hom': 0}, {'id': 'fin', 'ac': 0, 'an': 50966, 'ac_hemi': 0, 'ac_hom': 0}, {'id': 'mid', 'ac': 0, 'an': 5740, 'ac_hemi': 0, 'ac_hom': 0}, {'id': 'nfe', 'ac': 1, 'an': 1105730, 'ac_hemi': 0, 'ac_hom': 0}, {'id': 'sas', 'ac': 0, 'an': 84144, 'ac_hemi': 0, 'ac_hom': 0}, {'id': 'asj', 'ac': 0, 'an': 25772, 'ac_hemi': 0, 'ac_hom': 0}, {'id': 'eas', 'ac': 0, 'an': 39190, 'ac_hemi': 0, 'ac_hom': 0}, {'id': 'afr', 'ac': 0, 'an': 33326, 'ac_hemi': 0, 'ac_hom': 0}]	1	0	0	1599398	[{'id': 'remaining', 'ac': 0, 'an': 61924, 'homozygote_count': 0, 'hemizygote_count': 0}, {'id': 'amr', 'ac': 0, 'an': 57712, 'homozygote_count': 0, 'hemizygote_count': 0}, {'id': 'fin', 'ac': 0, 'an': 61592, 'homozygote_count': 0, 'hemizygote_count': 0}, {'id': 'ami', 'ac': 0, 'an': 912, 'homozygote_count': 0, 'hemizygote_count': 0}, {'id': 'eas', 'ac': 0, 'an': 44374, 'homozygote_count': 0, 'hemizygote_count': 0}, {'id': 'mid', 'ac': 0, 'an': 6034, 'homozygote_count': 0, 'hemizygote_count': 0}, {'id': 'sas', 'ac': 0, 'an': 88974, 'homozygote_count': 0, 'hemizygote_count': 0}, {'id': 'asj', 'ac': 0, 'an': 29240, 'homozygote_count': 0, 'hemizygote_count': 0}, {'id': 'afr', 'ac': 0, 'an': 74892, 'homozygote_count': 0, 'hemizygote_count': 0}, {'id': 'nfe', 'ac': 1, 'an': 1173744, 'homozygote_count': 0, 'hemizygote_count': 0}, {'id': '', 'ac': 1, 'an': 1599398, 'homozygote_count': 0, 'hemizygote_count': 0}]							NOTCH1	nfe	1	1173744	0	0	8.52e-07	NP_060087.3:p.(Cys68Ter)	NC_000009.12:g.136523916G>T	9	136523916	.	G	T
19-18768729-C-CCT	[]	frameshift_variant		1	0	0	1446476	6.91e-07	[{'id': 'remaining', 'ac': 0, 'an': 59734, 'ac_hemi': 0, 'ac_hom': 0}, {'id': 'amr', 'ac': 0, 'an': 43768, 'ac_hemi': 0, 'ac_hom': 0}, {'id': 'fin', 'ac': 0, 'an': 50750, 'ac_hemi': 0, 'ac_hom': 0}, {'id': 'mid', 'ac': 0, 'an': 5338, 'ac_hemi': 0, 'ac_hom': 0}, {'id': 'nfe', 'ac': 1, 'an': 1105916, 'ac_hemi': 0, 'ac_hom': 0}, {'id': 'sas', 'ac': 0, 'an': 83432, 'ac_hemi': 0, 'ac_hom': 0}, {'id': 'asj', 'ac': 0, 'an': 25774, 'ac_hemi': 0, 'ac_hom': 0}, {'id': 'eas', 'ac': 0, 'an': 38836, 'ac_hemi': 0, 'ac_hom': 0}, {'id': 'afr', 'ac': 0, 'an': 32928, 'ac_hemi': 0, 'ac_hom': 0}]	1	0	0	1598722	[{'id': 'remaining', 'ac': 0, 'an': 61846, 'homozygote_count': 0, 'hemizygote_count': 0}, {'id': 'amr', 'ac': 0, 'an': 59074, 'homozygote_count': 0, 'hemizygote_count': 0}, {'id': 'fin', 'ac': 0, 'an': 61368, 'homozygote_count': 0, 'hemizygote_count': 0}, {'id': 'ami', 'ac': 0, 'an': 912, 'homozygote_count': 0, 'hemizygote_count': 0}, {'id': 'eas', 'ac': 0, 'an': 43988, 'homozygote_count': 0, 'hemizygote_count': 0}, {'id': 'mid', 'ac': 0, 'an': 5632, 'homozygote_count': 0, 'hemizygote_count': 0}, {'id': 'sas', 'ac': 0, 'an': 88262, 'homozygote_count': 0, 'hemizygote_count': 0}, {'id': 'asj', 'ac': 0, 'an': 29242, 'homozygote_count': 0, 'hemizygote_count': 0}, {'id': 'afr', 'ac': 0, 'an': 74488, 'homozygote_count': 0, 'hemizygote_count': 0}, {'id': 'nfe', 'ac': 1, 'an': 1173910, 'homozygote_count': 0, 'hemizygote_count': 0}, {'id': '', 'ac': 1, 'an': 1598722, 'homozygote_count': 0, 'hemizygote_count': 0}]							CRTC1	nfe	1	1173910	0	0	8.52e-07	NP_056136.2:p.(Pro422SerfsTer90)	NC_000019.10:g.18768735_18768736dup	19	18768729	.	C	CCT
12-114671970-GGAGGA-G	[]	frameshift_variant		1	0	0	1448934	6.9e-07	[{'id': 'remaining', 'ac': 0, 'an': 59902, 'ac_hemi': 0, 'ac_hom': 0}, {'id': 'amr', 'ac': 0, 'an': 43124, 'ac_hemi': 0, 'ac_hom': 0}, {'id': 'fin', 'ac': 0, 'an': 52206, 'ac_hemi': 0, 'ac_hom': 0}, {'id': 'mid', 'ac': 0, 'an': 5746, 'ac_hemi': 0, 'ac_hom': 0}, {'id': 'nfe', 'ac': 1, 'an': 1105964, 'ac_hemi': 0, 'ac_hom': 0}, {'id': 'sas', 'ac': 0, 'an': 83848, 'ac_hemi': 0, 'ac_hom': 0}, {'id': 'asj', 'ac': 0, 'an': 25818, 'ac_hemi': 0, 'ac_hom': 0}, {'id': 'eas', 'ac': 0, 'an': 39074, 'ac_hemi': 0, 'ac_hom': 0}, {'id': 'afr', 'ac': 0, 'an': 33252, 'ac_hemi': 0, 'ac_hom': 0}]	1	0	0	1601286	[{'id': 'remaining', 'ac': 0, 'an': 62014, 'homozygote_count': 0, 'hemizygote_count': 0}, {'id': 'amr', 'ac': 0, 'an': 58436, 'homozygote_count': 0, 'hemizygote_count': 0}, {'id': 'fin', 'ac': 0, 'an': 62826, 'homozygote_count': 0, 'hemizygote_count': 0}, {'id': 'ami', 'ac': 0, 'an': 912, 'homozygote_count': 0, 'hemizygote_count': 0}, {'id': 'eas', 'ac': 0, 'an': 44240, 'homozygote_count': 0, 'hemizygote_count': 0}, {'id': 'mid', 'ac': 0, 'an': 6040, 'homozygote_count': 0, 'hemizygote_count': 0}, {'id': 'sas', 'ac': 0, 'an': 88682, 'homozygote_count': 0, 'hemizygote_count': 0}, {'id': 'asj', 'ac': 0, 'an': 29290, 'homozygote_count': 0, 'hemizygote_count': 0}, {'id': 'afr', 'ac': 0, 'an': 74844, 'homozygote_count': 0, 'hemizygote_count': 0}, {'id': 'nfe', 'ac': 1, 'an': 1174002, 'homozygote_count': 0, 'hemizygote_count': 0}, {'id': '', 'ac': 1, 'an': 1601286, 'homozygote_count': 0, 'hemizygote_count': 0}]							TBX3	nfe	1	1174002	0	0	8.52e-07	NP_005987.3:p.(Ser680GlnfsTer28)	NC_000012.12:g.114671974_114671978del	12	114671970	.	GGAGGA	G
7-129209291-AT-A	[]	frameshift_variant		1	0	0	1455466	6.87e-07	[{'id': 'remaining', 'ac': 0, 'an': 60160, 'ac_hemi': 0, 'ac_hom': 0}, {'id': 'amr', 'ac': 0, 'an': 44718, 'ac_hemi': 0, 'ac_hom': 0}, {'id': 'fin', 'ac': 0, 'an': 53416, 'ac_hemi': 0, 'ac_hom': 0}, {'id': 'mid', 'ac': 0, 'an': 5758, 'ac_hemi': 0, 'ac_hom': 0}, {'id': 'nfe', 'ac': 1, 'an': 1106164, 'ac_hemi': 0, 'ac_hom': 0}, {'id': 'sas', 'ac': 0, 'an': 86140, 'ac_hemi': 0, 'ac_hom': 0}, {'id': 'asj', 'ac': 0, 'an': 26116, 'ac_hemi': 0, 'ac_hom': 0}, {'id': 'eas', 'ac': 0, 'an': 39664, 'ac_hemi': 0, 'ac_hom': 0}, {'id': 'afr', 'ac': 0, 'an': 33330, 'ac_hemi': 0, 'ac_hom': 0}]	1	0	0	1607632	[{'id': 'remaining', 'ac': 0, 'an': 62268, 'homozygote_count': 0, 'hemizygote_count': 0}, {'id': 'amr', 'ac': 0, 'an': 60016, 'homozygote_count': 0, 'hemizygote_count': 0}, {'id': 'fin', 'ac': 0, 'an': 64008, 'homozygote_count': 0, 'hemizygote_count': 0}, {'id': 'ami', 'ac': 0, 'an': 912, 'homozygote_count': 0, 'hemizygote_count': 0}, {'id': 'eas', 'ac': 0, 'an': 44828, 'homozygote_count': 0, 'hemizygote_count': 0}, {'id': 'mid', 'ac': 0, 'an': 6052, 'homozygote_count': 0, 'hemizygote_count': 0}, {'id': 'sas', 'ac': 0, 'an': 90962, 'homozygote_count': 0, 'hemizygote_count': 0}, {'id': 'asj', 'ac': 0, 'an': 29586, 'homozygote_count': 0, 'hemizygote_count': 0}, {'id': 'afr', 'ac': 0, 'an': 74832, 'homozygote_count': 0, 'hemizygote_count': 0}, {'id': 'nfe', 'ac': 1, 'an': 1174168, 'homozygote_count': 0, 'hemizygote_count': 0}, {'id': '', 'ac': 1, 'an': 1607632, 'homozygote_count': 0, 'hemizygote_count': 0}]							SMO	nfe	1	1174168	0	0	8.52e-07	NP_005622.1:p.(Phe455LeufsTer40)	NC_000007.14:g.129209296del	7	129209291	.	AT	A
7-129209291-A-AT	[]	frameshift_variant		1	0	0	1455506	6.87e-07	[{'id': 'remaining', 'ac': 0, 'an': 60160, 'ac_hemi': 0, 'ac_hom': 0}, {'id': 'amr', 'ac': 0, 'an': 44718, 'ac_hemi': 0, 'ac_hom': 0}, {'id': 'fin', 'ac': 0, 'an': 53416, 'ac_hemi': 0, 'ac_hom': 0}, {'id': 'mid', 'ac': 0, 'an': 5758, 'ac_hemi': 0, 'ac_hom': 0}, {'id': 'nfe', 'ac': 1, 'an': 1106200, 'ac_hemi': 0, 'ac_hom': 0}, {'id': 'sas', 'ac': 0, 'an': 86144, 'ac_hemi': 0, 'ac_hom': 0}, {'id': 'asj', 'ac': 0, 'an': 26116, 'ac_hemi': 0, 'ac_hom': 0}, {'id': 'eas', 'ac': 0, 'an': 39664, 'ac_hemi': 0, 'ac_hom': 0}, {'id': 'afr', 'ac': 0, 'an': 33330, 'ac_hemi': 0, 'ac_hom': 0}]	1	0	0	1607672	[{'id': 'remaining', 'ac': 0, 'an': 62268, 'homozygote_count': 0, 'hemizygote_count': 0}, {'id': 'amr', 'ac': 0, 'an': 60016, 'homozygote_count': 0, 'hemizygote_count': 0}, {'id': 'fin', 'ac': 0, 'an': 64008, 'homozygote_count': 0, 'hemizygote_count': 0}, {'id': 'ami', 'ac': 0, 'an': 912, 'homozygote_count': 0, 'hemizygote_count': 0}, {'id': 'eas', 'ac': 0, 'an': 44828, 'homozygote_count': 0, 'hemizygote_count': 0}, {'id': 'mid', 'ac': 0, 'an': 6052, 'homozygote_count': 0, 'hemizygote_count': 0}, {'id': 'sas', 'ac': 0, 'an': 90966, 'homozygote_count': 0, 'hemizygote_count': 0}, {'id': 'asj', 'ac': 0, 'an': 29586, 'homozygote_count': 0, 'hemizygote_count': 0}, {'id': 'afr', 'ac': 0, 'an': 74832, 'homozygote_count': 0, 'hemizygote_count': 0}, {'id': 'nfe', 'ac': 1, 'an': 1174204, 'homozygote_count': 0, 'hemizygote_count': 0}, {'id': '', 'ac': 1, 'an': 1607672, 'homozygote_count': 0, 'hemizygote_count': 0}]							SMO	nfe	1	1174204	0	0	8.52e-07	NP_005622.1:p.(Gly456TrpfsTer24)	NC_000007.14:g.129209296dup	7	129209291	.	A	AT
6-41935925-A-AG	[]	frameshift_variant		1	0	0	1449278	6.9e-07	[{'id': 'remaining', 'ac': 0, 'an': 59918, 'ac_hemi': 0, 'ac_hom': 0}, {'id': 'amr', 'ac': 0, 'an': 42122, 'ac_hemi': 0, 'ac_hom': 0}, {'id': 'fin', 'ac': 0, 'an': 52316, 'ac_hemi': 0, 'ac_hom': 0}, {'id': 'mid', 'ac': 0, 'an': 5732, 'ac_hemi': 0, 'ac_hom': 0}, {'id': 'nfe', 'ac': 1, 'an': 1106328, 'ac_hemi': 0, 'ac_hom': 0}, {'id': 'sas', 'ac': 0, 'an': 84368, 'ac_hemi': 0, 'ac_hom': 0}, {'id': 'asj', 'ac': 0, 'an': 25770, 'ac_hemi': 0, 'ac_hom': 0}, {'id': 'eas', 'ac': 0, 'an': 39338, 'ac_hemi': 0, 'ac_hom': 0}, {'id': 'afr', 'ac': 0, 'an': 33386, 'ac_hemi': 0, 'ac_hom': 0}]	1	0	0	1601500	[{'id': 'remaining', 'ac': 0, 'an': 62030, 'homozygote_count': 0, 'hemizygote_count': 0}, {'id': 'amr', 'ac': 0, 'an': 57418, 'homozygote_count': 0, 'hemizygote_count': 0}, {'id': 'fin', 'ac': 0, 'an': 62928, 'homozygote_count': 0, 'hemizygote_count': 0}, {'id': 'ami', 'ac': 0, 'an': 910, 'homozygote_count': 0, 'hemizygote_count': 0}, {'id': 'eas', 'ac': 0, 'an': 44506, 'homozygote_count': 0, 'hemizygote_count': 0}, {'id': 'mid', 'ac': 0, 'an': 6026, 'homozygote_count': 0, 'hemizygote_count': 0}, {'id': 'sas', 'ac': 0, 'an': 89198, 'homozygote_count': 0, 'hemizygote_count': 0}, {'id': 'asj', 'ac': 0, 'an': 29234, 'homozygote_count': 0, 'hemizygote_count': 0}, {'id': 'afr', 'ac': 0, 'an': 74918, 'homozygote_count': 0, 'hemizygote_count': 0}, {'id': 'nfe', 'ac': 1, 'an': 1174332, 'homozygote_count': 0, 'hemizygote_count': 0}, {'id': '', 'ac': 1, 'an': 1601500, 'homozygote_count': 0, 'hemizygote_count': 0}]							CCND3	nfe	1	1174332	0	0	8.52e-07	NP_001751.1:p.?	NC_000006.12:g.41935928dup	6	41935925	.	A	AG
1-36475618-A-AT	[]	frameshift_variant		1	0	0	1455126	6.87e-07	[{'id': 'remaining', 'ac': 0, 'an': 60024, 'ac_hemi': 0, 'ac_hom': 0}, {'id': 'amr', 'ac': 0, 'an': 44618, 'ac_hemi': 0, 'ac_hom': 0}, {'id': 'fin', 'ac': 0, 'an': 53360, 'ac_hemi': 0, 'ac_hom': 0}, {'id': 'mid', 'ac': 0, 'an': 5594, 'ac_hemi': 0, 'ac_hom': 0}, {'id': 'nfe', 'ac': 1, 'an': 1106446, 'ac_hemi': 0, 'ac_hom': 0}, {'id': 'sas', 'ac': 0, 'an': 86158, 'ac_hemi': 0, 'ac_hom': 0}, {'id': 'asj', 'ac': 0, 'an': 26070, 'ac_hemi': 0, 'ac_hom': 0}, {'id': 'eas', 'ac': 0, 'an': 39506, 'ac_hemi': 0, 'ac_hom': 0}, {'id': 'afr', 'ac': 0, 'an': 33350, 'ac_hemi': 0, 'ac_hom': 0}]	1	0	0	1607328	[{'id': 'remaining', 'ac': 0, 'an': 62132, 'homozygote_count': 0, 'hemizygote_count': 0}, {'id': 'amr', 'ac': 0, 'an': 59900, 'homozygote_count': 0, 'hemizygote_count': 0}, {'id': 'fin', 'ac': 0, 'an': 63964, 'homozygote_count': 0, 'hemizygote_count': 0}, {'id': 'ami', 'ac': 0, 'an': 912, 'homozygote_count': 0, 'hemizygote_count': 0}, {'id': 'eas', 'ac': 0, 'an': 44674, 'homozygote_count': 0, 'hemizygote_count': 0}, {'id': 'mid', 'ac': 0, 'an': 5888, 'homozygote_count': 0, 'hemizygote_count': 0}, {'id': 'sas', 'ac': 0, 'an': 90978, 'homozygote_count': 0, 'hemizygote_count': 0}, {'id': 'asj', 'ac': 0, 'an': 29538, 'homozygote_count': 0, 'hemizygote_count': 0}, {'id': 'afr', 'ac': 0, 'an': 74882, 'homozygote_count': 0, 'hemizygote_count': 0}, {'id': 'nfe', 'ac': 1, 'an': 1174460, 'homozygote_count': 0, 'hemizygote_count': 0}, {'id': '', 'ac': 1, 'an': 1607328, 'homozygote_count': 0, 'hemizygote_count': 0}]							CSF3R	nfe	1	1174460	0	0	8.51e-07	NP_000751.1:p.(Asp40GlufsTer41)	NC_000001.11:g.36475619dup	1	36475618	.	A	AT
19-12943776-G-GC	[]	frameshift_variant		1	0	0	1450684	6.89e-07	[{'id': 'remaining', 'ac': 0, 'an': 60034, 'ac_hemi': 0, 'ac_hom': 0}, {'id': 'amr', 'ac': 0, 'an': 41968, 'ac_hemi': 0, 'ac_hom': 0}, {'id': 'fin', 'ac': 0, 'an': 52868, 'ac_hemi': 0, 'ac_hom': 0}, {'id': 'mid', 'ac': 0, 'an': 5750, 'ac_hemi': 0, 'ac_hom': 0}, {'id': 'nfe', 'ac': 1, 'an': 1106446, 'ac_hemi': 0, 'ac_hom': 0}, {'id': 'sas', 'ac': 0, 'an': 85174, 'ac_hemi': 0, 'ac_hom': 0}, {'id': 'asj', 'ac': 0, 'an': 25848, 'ac_hemi': 0, 'ac_hom': 0}, {'id': 'eas', 'ac': 0, 'an': 39326, 'ac_hemi': 0, 'ac_hom': 0}, {'id': 'afr', 'ac': 0, 'an': 33270, 'ac_hemi': 0, 'ac_hom': 0}]	1	0	0	1602984	[{'id': 'remaining', 'ac': 0, 'an': 62144, 'homozygote_count': 0, 'hemizygote_count': 0}, {'id': 'amr', 'ac': 0, 'an': 57252, 'homozygote_count': 0, 'hemizygote_count': 0}, {'id': 'fin', 'ac': 0, 'an': 63488, 'homozygote_count': 0, 'hemizygote_count': 0}, {'id': 'ami', 'ac': 0, 'an': 912, 'homozygote_count': 0, 'hemizygote_count': 0}, {'id': 'eas', 'ac': 0, 'an': 44510, 'homozygote_count': 0, 'hemizygote_count': 0}, {'id': 'mid', 'ac': 0, 'an': 6044, 'homozygote_count': 0, 'hemizygote_count': 0}, {'id': 'sas', 'ac': 0, 'an': 90004, 'homozygote_count': 0, 'hemizygote_count': 0}, {'id': 'asj', 'ac': 0, 'an': 29318, 'homozygote_count': 0, 'hemizygote_count': 0}, {'id': 'afr', 'ac': 0, 'an': 74844, 'homozygote_count': 0, 'hemizygote_count': 0}, {'id': 'nfe', 'ac': 1, 'an': 1174468, 'homozygote_count': 0, 'hemizygote_count': 0}, {'id': '', 'ac': 1, 'an': 1602984, 'homozygote_count': 0, 'hemizygote_count': 0}]							CALR	nfe	1	1174468	0	0	8.51e-07	NP_004334.1:p.(Asp373AlafsTer16)	NC_000019.10:g.12943776_12943777insC	19	12943776	.	G	GC
20-32434638-AGGGGG-A	[]	frameshift_variant		1	0	0	1452228	6.89e-07	[{'id': 'remaining', 'ac': 0, 'an': 59986, 'ac_hemi': 0, 'ac_hom': 0}, {'id': 'amr', 'ac': 0, 'an': 43722, 'ac_hemi': 0, 'ac_hom': 0}, {'id': 'fin', 'ac': 0, 'an': 51502, 'ac_hemi': 0, 'ac_hom': 0}, {'id': 'mid', 'ac': 0, 'an': 5724, 'ac_hemi': 0, 'ac_hom': 0}, {'id': 'nfe', 'ac': 1, 'an': 1107136, 'ac_hemi': 0, 'ac_hom': 0}, {'id': 'sas', 'ac': 0, 'an': 85640, 'ac_hemi': 0, 'ac_hom': 0}, {'id': 'asj', 'ac': 0, 'an': 26014, 'ac_hemi': 0, 'ac_hom': 0}, {'id': 'eas', 'ac': 0, 'an': 39272, 'ac_hemi': 0, 'ac_hom': 0}, {'id': 'afr', 'ac': 0, 'an': 33232, 'ac_hemi': 0, 'ac_hom': 0}]	1	0	0	1602868	[{'id': 'remaining', 'ac': 0, 'an': 62066, 'homozygote_count': 0, 'hemizygote_count': 0}, {'id': 'amr', 'ac': 0, 'an': 58862, 'homozygote_count': 0, 'hemizygote_count': 0}, {'id': 'fin', 'ac': 0, 'an': 61970, 'homozygote_count': 0, 'hemizygote_count': 0}, {'id': 'ami', 'ac': 0, 'an': 904, 'homozygote_count': 0, 'hemizygote_count': 0}, {'id': 'eas', 'ac': 0, 'an': 44382, 'homozygote_count': 0, 'hemizygote_count': 0}, {'id': 'mid', 'ac': 0, 'an': 6012, 'homozygote_count': 0, 'hemizygote_count': 0}, {'id': 'sas', 'ac': 0, 'an': 90376, 'homozygote_count': 0, 'hemizygote_count': 0}, {'id': 'asj', 'ac': 0, 'an': 29464, 'homozygote_count': 0, 'hemizygote_count': 0}, {'id': 'afr', 'ac': 0, 'an': 74294, 'homozygote_count': 0, 'hemizygote_count': 0}, {'id': 'nfe', 'ac': 1, 'an': 1174538, 'homozygote_count': 0, 'hemizygote_count': 0}, {'id': '', 'ac': 1, 'an': 1602868, 'homozygote_count': 0, 'hemizygote_count': 0}]							ASXL1	nfe	1	1174538	0	0	8.51e-07	NP_056153.2:p.(Gly644TrpfsTer12)	NC_000020.11:g.32434642_32434646del	20	32434638	.	AGGGGG	A
4-1974802-TC-T	['rs1726899743']	frameshift_variant		1	0	0	1455188	6.87e-07	[{'id': 'remaining', 'ac': 0, 'an': 60128, 'ac_hemi': 0, 'ac_hom': 0}, {'id': 'amr', 'ac': 0, 'an': 44586, 'ac_hemi': 0, 'ac_hom': 0}, {'id': 'fin', 'ac': 0, 'an': 53174, 'ac_hemi': 0, 'ac_hom': 0}, {'id': 'mid', 'ac': 0, 'an': 5738, 'ac_hemi': 0, 'ac_hom': 0}, {'id': 'nfe', 'ac': 1, 'an': 1106530, 'ac_hemi': 0, 'ac_hom': 0}, {'id': 'sas', 'ac': 0, 'an': 86124, 'ac_hemi': 0, 'ac_hom': 0}, {'id': 'asj', 'ac': 0, 'an': 26040, 'ac_hemi': 0, 'ac_hom': 0}, {'id': 'eas', 'ac': 0, 'an': 39574, 'ac_hemi': 0, 'ac_hom': 0}, {'id': 'afr', 'ac': 0, 'an': 33294, 'ac_hemi': 0, 'ac_hom': 0}]	1	0	0	1607506	[{'id': 'remaining', 'ac': 0, 'an': 62244, 'homozygote_count': 0, 'hemizygote_count': 0}, {'id': 'amr', 'ac': 0, 'an': 59888, 'homozygote_count': 0, 'hemizygote_count': 0}, {'id': 'fin', 'ac': 0, 'an': 63796, 'homozygote_count': 0, 'hemizygote_count': 0}, {'id': 'ami', 'ac': 0, 'an': 910, 'homozygote_count': 0, 'hemizygote_count': 0}, {'id': 'eas', 'ac': 0, 'an': 44764, 'homozygote_count': 0, 'hemizygote_count': 0}, {'id': 'mid', 'ac': 0, 'an': 6032, 'homozygote_count': 0, 'hemizygote_count': 0}, {'id': 'sas', 'ac': 0, 'an': 90948, 'homozygote_count': 0, 'hemizygote_count': 0}, {'id': 'asj', 'ac': 0, 'an': 29510, 'homozygote_count': 0, 'hemizygote_count': 0}, {'id': 'afr', 'ac': 0, 'an': 74864, 'homozygote_count': 0, 'hemizygote_count': 0}, {'id': 'nfe', 'ac': 1, 'an': 1174550, 'homozygote_count': 0, 'hemizygote_count': 0}, {'id': '', 'ac': 1, 'an': 1607506, 'homozygote_count': 0, 'hemizygote_count': 0}]							NSD2	nfe	1	1174550	0	0	8.51e-07	NP_001035889.1:p.?	NC_000004.12:g.1974805del	4	1974802	.	TC	T
4-1953229-TG-T	['rs1277268732']	frameshift_variant		1	0	0	1451954	6.89e-07	[{'id': 'remaining', 'ac': 0, 'an': 60062, 'ac_hemi': 0, 'ac_hom': 0}, {'id': 'amr', 'ac': 0, 'an': 42514, 'ac_hemi': 0, 'ac_hom': 0}, {'id': 'fin', 'ac': 0, 'an': 53044, 'ac_hemi': 0, 'ac_hom': 0}, {'id': 'mid', 'ac': 0, 'an': 5760, 'ac_hemi': 0, 'ac_hom': 0}, {'id': 'nfe', 'ac': 1, 'an': 1106578, 'ac_hemi': 0, 'ac_hom': 0}, {'id': 'sas', 'ac': 0, 'an': 85308, 'ac_hemi': 0, 'ac_hom': 0}, {'id': 'asj', 'ac': 0, 'an': 25986, 'ac_hemi': 0, 'ac_hom': 0}, {'id': 'eas', 'ac': 0, 'an': 39428, 'ac_hemi': 0, 'ac_hom': 0}, {'id': 'afr', 'ac': 0, 'an': 33274, 'ac_hemi': 0, 'ac_hom': 0}]	1	0	0	1604322	[{'id': 'remaining', 'ac': 0, 'an': 62174, 'homozygote_count': 0, 'hemizygote_count': 0}, {'id': 'amr', 'ac': 0, 'an': 57822, 'homozygote_count': 0, 'hemizygote_count': 0}, {'id': 'fin', 'ac': 0, 'an': 63672, 'homozygote_count': 0, 'hemizygote_count': 0}, {'id': 'ami', 'ac': 0, 'an': 912, 'homozygote_count': 0, 'hemizygote_count': 0}, {'id': 'eas', 'ac': 0, 'an': 44622, 'homozygote_count': 0, 'hemizygote_count': 0}, {'id': 'mid', 'ac': 0, 'an': 6054, 'homozygote_count': 0, 'hemizygote_count': 0}, {'id': 'sas', 'ac': 0, 'an': 90140, 'homozygote_count': 0, 'hemizygote_count': 0}, {'id': 'asj', 'ac': 0, 'an': 29454, 'homozygote_count': 0, 'hemizygote_count': 0}, {'id': 'afr', 'ac': 0, 'an': 74864, 'homozygote_count': 0, 'hemizygote_count': 0}, {'id': 'nfe', 'ac': 1, 'an': 1174608, 'homozygote_count': 0, 'hemizygote_count': 0}, {'id': '', 'ac': 1, 'an': 1604322, 'homozygote_count': 0, 'hemizygote_count': 0}]							NSD2	nfe	1	1174608	0	0	8.51e-07	NP_001035889.1:p.?	NC_000004.12:g.1953230del	4	1953229	.	TG	T
9-136496364-G-A	['rs1292613938']	nonsense		1	0	0	1441534	6.94e-07	[{'id': 'remaining', 'ac': 0, 'an': 59906, 'ac_hemi': 0, 'ac_hom': 0}, {'id': 'amr', 'ac': 0, 'an': 42430, 'ac_hemi': 0, 'ac_hom': 0}, {'id': 'fin', 'ac': 0, 'an': 43214, 'ac_hemi': 0, 'ac_hom': 0}, {'id': 'mid', 'ac': 0, 'an': 5728, 'ac_hemi': 0, 'ac_hom': 0}, {'id': 'nfe', 'ac': 1, 'an': 1106616, 'ac_hemi': 0, 'ac_hom': 0}, {'id': 'sas', 'ac': 0, 'an': 85188, 'ac_hemi': 0, 'ac_hom': 0}, {'id': 'asj', 'ac': 0, 'an': 25782, 'ac_hemi': 0, 'ac_hom': 0}, {'id': 'eas', 'ac': 0, 'an': 39290, 'ac_hemi': 0, 'ac_hom': 0}, {'id': 'afr', 'ac': 0, 'an': 33380, 'ac_hemi': 0, 'ac_hom': 0}]	1	0	0	1593882	[{'id': 'remaining', 'ac': 0, 'an': 62016, 'homozygote_count': 0, 'hemizygote_count': 0}, {'id': 'amr', 'ac': 0, 'an': 57732, 'homozygote_count': 0, 'hemizygote_count': 0}, {'id': 'fin', 'ac': 0, 'an': 53838, 'homozygote_count': 0, 'hemizygote_count': 0}, {'id': 'ami', 'ac': 0, 'an': 912, 'homozygote_count': 0, 'hemizygote_count': 0}, {'id': 'eas', 'ac': 0, 'an': 44478, 'homozygote_count': 0, 'hemizygote_count': 0}, {'id': 'mid', 'ac': 0, 'an': 6022, 'homozygote_count': 0, 'hemizygote_count': 0}, {'id': 'sas', 'ac': 0, 'an': 90020, 'homozygote_count': 0, 'hemizygote_count': 0}, {'id': 'asj', 'ac': 0, 'an': 29254, 'homozygote_count': 0, 'hemizygote_count': 0}, {'id': 'afr', 'ac': 0, 'an': 74970, 'homozygote_count': 0, 'hemizygote_count': 0}, {'id': 'nfe', 'ac': 1, 'an': 1174640, 'homozygote_count': 0, 'hemizygote_count': 0}, {'id': '', 'ac': 1, 'an': 1593882, 'homozygote_count': 0, 'hemizygote_count': 0}]							NOTCH1	nfe	1	1174640	0	0	8.51e-07	NP_060087.3:p.(Gln2459Ter)	NC_000009.12:g.136496364G>A	9	136496364	.	G	A
5-56865968-C-G	[]	nonsense		1	0	0	1456092	6.87e-07	[{'id': 'remaining', 'ac': 0, 'an': 60188, 'ac_hemi': 0, 'ac_hom': 0}, {'id': 'amr', 'ac': 0, 'an': 44720, 'ac_hemi': 0, 'ac_hom': 0}, {'id': 'fin', 'ac': 0, 'an': 53408, 'ac_hemi': 0, 'ac_hom': 0}, {'id': 'mid', 'ac': 0, 'an': 5756, 'ac_hemi': 0, 'ac_hom': 0}, {'id': 'nfe', 'ac': 1, 'an': 1106802, 'ac_hemi': 0, 'ac_hom': 0}, {'id': 'sas', 'ac': 0, 'an': 86122, 'ac_hemi': 0, 'ac_hom': 0}, {'id': 'asj', 'ac': 0, 'an': 26094, 'ac_hemi': 0, 'ac_hom': 0}, {'id': 'eas', 'ac': 0, 'an': 39630, 'ac_hemi': 0, 'ac_hom': 0}, {'id': 'afr', 'ac': 0, 'an': 33372, 'ac_hemi': 0, 'ac_hom': 0}]	1	0	0	1608404	[{'id': 'remaining', 'ac': 0, 'an': 62302, 'homozygote_count': 0, 'hemizygote_count': 0}, {'id': 'amr', 'ac': 0, 'an': 60008, 'homozygote_count': 0, 'hemizygote_count': 0}, {'id': 'fin', 'ac': 0, 'an': 64016, 'homozygote_count': 0, 'hemizygote_count': 0}, {'id': 'ami', 'ac': 0, 'an': 912, 'homozygote_count': 0, 'hemizygote_count': 0}, {'id': 'eas', 'ac': 0, 'an': 44816, 'homozygote_count': 0, 'hemizygote_count': 0}, {'id': 'mid', 'ac': 0, 'an': 6050, 'homozygote_count': 0, 'hemizygote_count': 0}, {'id': 'sas', 'ac': 0, 'an': 90950, 'homozygote_count': 0, 'hemizygote_count': 0}, {'id': 'asj', 'ac': 0, 'an': 29564, 'homozygote_count': 0, 'hemizygote_count': 0}, {'id': 'afr', 'ac': 0, 'an': 74956, 'homozygote_count': 0, 'hemizygote_count': 0}, {'id': 'nfe', 'ac': 1, 'an': 1174830, 'homozygote_count': 0, 'hemizygote_count': 0}, {'id': '', 'ac': 1, 'an': 1608404, 'homozygote_count': 0, 'hemizygote_count': 0}]							MAP3K1	nfe	1	1174830	0	0	8.51e-07	NP_005912.1:p.(Ser431Ter)	NC_000005.10:g.56865968C>G	5	56865968	.	C	G
3-179224729-CA-C	[]	frameshift_variant		1	0	0	1455484	6.87e-07	[{'id': 'remaining', 'ac': 0, 'an': 60074, 'ac_hemi': 0, 'ac_hom': 0}, {'id': 'amr', 'ac': 0, 'an': 44630, 'ac_hemi': 0, 'ac_hom': 0}, {'id': 'fin', 'ac': 0, 'an': 53334, 'ac_hemi': 0, 'ac_hom': 0}, {'id': 'mid', 'ac': 0, 'an': 5754, 'ac_hemi': 0, 'ac_hom': 0}, {'id': 'nfe', 'ac': 1, 'an': 1106870, 'ac_hemi': 0, 'ac_hom': 0}, {'id': 'sas', 'ac': 0, 'an': 85870, 'ac_hemi': 0, 'ac_hom': 0}, {'id': 'asj', 'ac': 0, 'an': 26008, 'ac_hemi': 0, 'ac_hom': 0}, {'id': 'eas', 'ac': 0, 'an': 39624, 'ac_hemi': 0, 'ac_hom': 0}, {'id': 'afr', 'ac': 0, 'an': 33320, 'ac_hemi': 0, 'ac_hom': 0}]	1	0	0	1607582	[{'id': 'remaining', 'ac': 0, 'an': 62184, 'homozygote_count': 0, 'hemizygote_count': 0}, {'id': 'amr', 'ac': 0, 'an': 59900, 'homozygote_count': 0, 'hemizygote_count': 0}, {'id': 'fin', 'ac': 0, 'an': 63912, 'homozygote_count': 0, 'hemizygote_count': 0}, {'id': 'ami', 'ac': 0, 'an': 912, 'homozygote_count': 0, 'hemizygote_count': 0}, {'id': 'eas', 'ac': 0, 'an': 44810, 'homozygote_count': 0, 'hemizygote_count': 0}, {'id': 'mid', 'ac': 0, 'an': 6048, 'homozygote_count': 0, 'hemizygote_count': 0}, {'id': 'sas', 'ac': 0, 'an': 90684, 'homozygote_count': 0, 'hemizygote_count': 0}, {'id': 'asj', 'ac': 0, 'an': 29474, 'homozygote_count': 0, 'hemizygote_count': 0}, {'id': 'afr', 'ac': 0, 'an': 74814, 'homozygote_count': 0, 'hemizygote_count': 0}, {'id': 'nfe', 'ac': 1, 'an': 1174844, 'homozygote_count': 0, 'hemizygote_count': 0}, {'id': '', 'ac': 1, 'an': 1607582, 'homozygote_count': 0, 'hemizygote_count': 0}]							PIK3CA	nfe	1	1174844	0	0	8.51e-07	NP_006209.2:p.(Arg777GlyfsTer5)	NC_000003.12:g.179224734del	3	179224729	.	CA	C
7-129212249-C-CT	[]	frameshift_variant		1	0	0	1450662	6.89e-07	[{'id': 'remaining', 'ac': 0, 'an': 59932, 'ac_hemi': 0, 'ac_hom': 0}, {'id': 'amr', 'ac': 0, 'an': 42432, 'ac_hemi': 0, 'ac_hom': 0}, {'id': 'fin', 'ac': 0, 'an': 52538, 'ac_hemi': 0, 'ac_hom': 0}, {'id': 'mid', 'ac': 0, 'an': 5740, 'ac_hemi': 0, 'ac_hom': 0}, {'id': 'nfe', 'ac': 1, 'an': 1106878, 'ac_hemi': 0, 'ac_hom': 0}, {'id': 'sas', 'ac': 0, 'an': 84936, 'ac_hemi': 0, 'ac_hom': 0}, {'id': 'asj', 'ac': 0, 'an': 25814, 'ac_hemi': 0, 'ac_hom': 0}, {'id': 'eas', 'ac': 0, 'an': 39154, 'ac_hemi': 0, 'ac_hom': 0}, {'id': 'afr', 'ac': 0, 'an': 33238, 'ac_hemi': 0, 'ac_hom': 0}]	1	0	0	1603006	[{'id': 'remaining', 'ac': 0, 'an': 62046, 'homozygote_count': 0, 'hemizygote_count': 0}, {'id': 'amr', 'ac': 0, 'an': 57742, 'homozygote_count': 0, 'hemizygote_count': 0}, {'id': 'fin', 'ac': 0, 'an': 63154, 'homozygote_count': 0, 'hemizygote_count': 0}, {'id': 'ami', 'ac': 0, 'an': 912, 'homozygote_count': 0, 'hemizygote_count': 0}, {'id': 'eas', 'ac': 0, 'an': 44340, 'homozygote_count': 0, 'hemizygote_count': 0}, {'id': 'mid', 'ac': 0, 'an': 6034, 'homozygote_count': 0, 'hemizygote_count': 0}, {'id': 'sas', 'ac': 0, 'an': 89766, 'homozygote_count': 0, 'hemizygote_count': 0}, {'id': 'asj', 'ac': 0, 'an': 29282, 'homozygote_count': 0, 'hemizygote_count': 0}, {'id': 'afr', 'ac': 0, 'an': 74824, 'homozygote_count': 0, 'hemizygote_count': 0}, {'id': 'nfe', 'ac': 1, 'an': 1174906, 'homozygote_count': 0, 'hemizygote_count': 0}, {'id': '', 'ac': 1, 'an': 1603006, 'homozygote_count': 0, 'hemizygote_count': 0}]							SMO	nfe	1	1174906	0	0	8.51e-07	NP_005622.1:p.(Gly722TrpfsTer95)	NC_000007.14:g.129212250dup	7	129212249	.	C	CT
6-41935927-G-GA	['rs1775771759']	frameshift_variant								1	0	0	1602352	[{'id': 'remaining', 'ac': 0, 'an': 62046, 'homozygote_count': 0, 'hemizygote_count': 0}, {'id': 'amr', 'ac': 0, 'an': 57562, 'homozygote_count': 0, 'hemizygote_count': 0}, {'id': 'fin', 'ac': 0, 'an': 62968, 'homozygote_count': 0, 'hemizygote_count': 0}, {'id': 'ami', 'ac': 0, 'an': 910, 'homozygote_count': 0, 'hemizygote_count': 0}, {'id': 'eas', 'ac': 0, 'an': 44538, 'homozygote_count': 0, 'hemizygote_count': 0}, {'id': 'mid', 'ac': 0, 'an': 6056, 'homozygote_count': 0, 'hemizygote_count': 0}, {'id': 'sas', 'ac': 0, 'an': 89302, 'homozygote_count': 0, 'hemizygote_count': 0}, {'id': 'asj', 'ac': 0, 'an': 29248, 'homozygote_count': 0, 'hemizygote_count': 0}, {'id': 'afr', 'ac': 0, 'an': 74808, 'homozygote_count': 0, 'hemizygote_count': 0}, {'id': 'nfe', 'ac': 1, 'an': 1174914, 'homozygote_count': 0, 'hemizygote_count': 0}, {'id': '', 'ac': 1, 'an': 1602352, 'homozygote_count': 0, 'hemizygote_count': 0}]	1	0	0	152146	6.57e-06	[{'id': 'remaining', 'ac': 0, 'an': 2090, 'ac_hemi': 0, 'ac_hom': 0}, {'id': 'amr', 'ac': 0, 'an': 15286, 'ac_hemi': 0, 'ac_hom': 0}, {'id': 'fin', 'ac': 0, 'an': 10620, 'ac_hemi': 0, 'ac_hom': 0}, {'id': 'ami', 'ac': 0, 'an': 910, 'ac_hemi': 0, 'ac_hom': 0}, {'id': 'eas', 'ac': 0, 'an': 5186, 'ac_hemi': 0, 'ac_hom': 0}, {'id': 'mid', 'ac': 0, 'an': 316, 'ac_hemi': 0, 'ac_hom': 0}, {'id': 'sas', 'ac': 0, 'an': 4828, 'ac_hemi': 0, 'ac_hom': 0}, {'id': 'asj', 'ac': 0, 'an': 3468, 'ac_hemi': 0, 'ac_hom': 0}, {'id': 'afr', 'ac': 0, 'an': 41414, 'ac_hemi': 0, 'ac_hom': 0}, {'id': 'nfe', 'ac': 1, 'an': 68028, 'ac_hemi': 0, 'ac_hom': 0}]	CCND3	nfe	1	1174914	0	0	8.51e-07	NP_001751.1:p.?	NC_000006.12:g.41935927_41935928insA	6	41935927	.	G	GA
2-211704180-G-GTA	[]	frameshift_variant		1	0	0	1456472	6.87e-07	[{'id': 'remaining', 'ac': 0, 'an': 60192, 'ac_hemi': 0, 'ac_hom': 0}, {'id': 'amr', 'ac': 0, 'an': 44716, 'ac_hemi': 0, 'ac_hom': 0}, {'id': 'fin', 'ac': 0, 'an': 53410, 'ac_hemi': 0, 'ac_hom': 0}, {'id': 'mid', 'ac': 0, 'an': 5750, 'ac_hemi': 0, 'ac_hom': 0}, {'id': 'nfe', 'ac': 1, 'an': 1107140, 'ac_hemi': 0, 'ac_hom': 0}, {'id': 'sas', 'ac': 0, 'an': 86146, 'ac_hemi': 0, 'ac_hom': 0}, {'id': 'asj', 'ac': 0, 'an': 26104, 'ac_hemi': 0, 'ac_hom': 0}, {'id': 'eas', 'ac': 0, 'an': 39646, 'ac_hemi': 0, 'ac_hom': 0}, {'id': 'afr', 'ac': 0, 'an': 33368, 'ac_hemi': 0, 'ac_hom': 0}]	1	0	0	1608728	[{'id': 'remaining', 'ac': 0, 'an': 62304, 'homozygote_count': 0, 'hemizygote_count': 0}, {'id': 'amr', 'ac': 0, 'an': 60012, 'homozygote_count': 0, 'hemizygote_count': 0}, {'id': 'fin', 'ac': 0, 'an': 64010, 'homozygote_count': 0, 'hemizygote_count': 0}, {'id': 'ami', 'ac': 0, 'an': 912, 'homozygote_count': 0, 'hemizygote_count': 0}, {'id': 'eas', 'ac': 0, 'an': 44824, 'homozygote_count': 0, 'hemizygote_count': 0}, {'id': 'mid', 'ac': 0, 'an': 6044, 'homozygote_count': 0, 'hemizygote_count': 0}, {'id': 'sas', 'ac': 0, 'an': 90968, 'homozygote_count': 0, 'hemizygote_count': 0}, {'id': 'asj', 'ac': 0, 'an': 29572, 'homozygote_count': 0, 'hemizygote_count': 0}, {'id': 'afr', 'ac': 0, 'an': 74924, 'homozygote_count': 0, 'hemizygote_count': 0}, {'id': 'nfe', 'ac': 1, 'an': 1175158, 'homozygote_count': 0, 'hemizygote_count': 0}, {'id': '', 'ac': 1, 'an': 1608728, 'homozygote_count': 0, 'hemizygote_count': 0}]							ERBB4	nfe	1	1175158	0	0	8.51e-07	NP_005226.1:p.(Gln405TyrfsTer8)	NC_000002.12:g.211704182_211704183dup	2	211704180	.	G	GTA
9-136496249-G-GTGTT	[]	frameshift_variant		1	0	0	1452266	6.89e-07	[{'id': 'remaining', 'ac': 0, 'an': 60032, 'ac_hemi': 0, 'ac_hom': 0}, {'id': 'amr', 'ac': 0, 'an': 43956, 'ac_hemi': 0, 'ac_hom': 0}, {'id': 'fin', 'ac': 0, 'an': 51768, 'ac_hemi': 0, 'ac_hom': 0}, {'id': 'mid', 'ac': 0, 'an': 5752, 'ac_hemi': 0, 'ac_hom': 0}, {'id': 'nfe', 'ac': 1, 'an': 1107134, 'ac_hemi': 0, 'ac_hom': 0}, {'id': 'sas', 'ac': 0, 'an': 85070, 'ac_hemi': 0, 'ac_hom': 0}, {'id': 'asj', 'ac': 0, 'an': 25784, 'ac_hemi': 0, 'ac_hom': 0}, {'id': 'eas', 'ac': 0, 'an': 39384, 'ac_hemi': 0, 'ac_hom': 0}, {'id': 'afr', 'ac': 0, 'an': 33386, 'ac_hemi': 0, 'ac_hom': 0}]	1	0	0	1604630	[{'id': 'remaining', 'ac': 0, 'an': 62148, 'homozygote_count': 0, 'hemizygote_count': 0}, {'id': 'amr', 'ac': 0, 'an': 59266, 'homozygote_count': 0, 'hemizygote_count': 0}, {'id': 'fin', 'ac': 0, 'an': 62398, 'homozygote_count': 0, 'hemizygote_count': 0}, {'id': 'ami', 'ac': 0, 'an': 912, 'homozygote_count': 0, 'hemizygote_count': 0}, {'id': 'eas', 'ac': 0, 'an': 44572, 'homozygote_count': 0, 'hemizygote_count': 0}, {'id': 'mid', 'ac': 0, 'an': 6046, 'homozygote_count': 0, 'hemizygote_count': 0}, {'id': 'sas', 'ac': 0, 'an': 89898, 'homozygote_count': 0, 'hemizygote_count': 0}, {'id': 'asj', 'ac': 0, 'an': 29254, 'homozygote_count': 0, 'hemizygote_count': 0}, {'id': 'afr', 'ac': 0, 'an': 74968, 'homozygote_count': 0, 'hemizygote_count': 0}, {'id': 'nfe', 'ac': 1, 'an': 1175168, 'homozygote_count': 0, 'hemizygote_count': 0}, {'id': '', 'ac': 1, 'an': 1604630, 'homozygote_count': 0, 'hemizygote_count': 0}]							NOTCH1	nfe	1	1175168	0	0	8.51e-07	NP_060087.3:p.(Thr2497LysfsTer11)	NC_000009.12:g.136496250_136496253dup	9	136496249	.	G	GTGTT
17-60663001-G-T	['rs1057524700']	nonsense		1	0	0	1451716	6.89e-07	[{'id': 'remaining', 'ac': 0, 'an': 59880, 'ac_hemi': 0, 'ac_hom': 0}, {'id': 'amr', 'ac': 0, 'an': 42272, 'ac_hemi': 0, 'ac_hom': 0}, {'id': 'fin', 'ac': 0, 'an': 53324, 'ac_hemi': 0, 'ac_hom': 0}, {'id': 'mid', 'ac': 0, 'an': 5708, 'ac_hemi': 0, 'ac_hom': 0}, {'id': 'nfe', 'ac': 1, 'an': 1107154, 'ac_hemi': 0, 'ac_hom': 0}, {'id': 'sas', 'ac': 0, 'an': 85258, 'ac_hemi': 0, 'ac_hom': 0}, {'id': 'asj', 'ac': 0, 'an': 25614, 'ac_hemi': 0, 'ac_hom': 0}, {'id': 'eas', 'ac': 0, 'an': 39568, 'ac_hemi': 0, 'ac_hom': 0}, {'id': 'afr', 'ac': 0, 'an': 32938, 'ac_hemi': 0, 'ac_hom': 0}]	1	0	0	1603944	[{'id': 'remaining', 'ac': 0, 'an': 61992, 'homozygote_count': 0, 'hemizygote_count': 0}, {'id': 'amr', 'ac': 0, 'an': 57544, 'homozygote_count': 0, 'hemizygote_count': 0}, {'id': 'fin', 'ac': 0, 'an': 63926, 'homozygote_count': 0, 'hemizygote_count': 0}, {'id': 'ami', 'ac': 0, 'an': 910, 'homozygote_count': 0, 'hemizygote_count': 0}, {'id': 'eas', 'ac': 0, 'an': 44754, 'homozygote_count': 0, 'hemizygote_count': 0}, {'id': 'mid', 'ac': 0, 'an': 6002, 'homozygote_count': 0, 'hemizygote_count': 0}, {'id': 'sas', 'ac': 0, 'an': 90080, 'homozygote_count': 0, 'hemizygote_count': 0}, {'id': 'asj', 'ac': 0, 'an': 29086, 'homozygote_count': 0, 'hemizygote_count': 0}, {'id': 'afr', 'ac': 0, 'an': 74476, 'homozygote_count': 0, 'hemizygote_count': 0}, {'id': 'nfe', 'ac': 1, 'an': 1175174, 'homozygote_count': 0, 'hemizygote_count': 0}, {'id': '', 'ac': 1, 'an': 1603944, 'homozygote_count': 0, 'hemizygote_count': 0}]							PPM1D	nfe	1	1175174	0	0	8.51e-07	NP_003611.1:p.(Glu423Ter)	NC_000017.11:g.60663001G>T	17	60663001	.	G	T
20-32434657-GGAGGTGGCGGC-G	[]	frameshift_variant		1	0	0	1452146	6.89e-07	[{'id': 'remaining', 'ac': 0, 'an': 59946, 'ac_hemi': 0, 'ac_hom': 0}, {'id': 'amr', 'ac': 0, 'an': 43698, 'ac_hemi': 0, 'ac_hom': 0}, {'id': 'fin', 'ac': 0, 'an': 51540, 'ac_hemi': 0, 'ac_hom': 0}, {'id': 'mid', 'ac': 0, 'an': 5752, 'ac_hemi': 0, 'ac_hom': 0}, {'id': 'nfe', 'ac': 1, 'an': 1107282, 'ac_hemi': 0, 'ac_hom': 0}, {'id': 'sas', 'ac': 0, 'an': 85592, 'ac_hemi': 0, 'ac_hom': 0}, {'id': 'asj', 'ac': 0, 'an': 26000, 'ac_hemi': 0, 'ac_hom': 0}, {'id': 'eas', 'ac': 0, 'an': 39128, 'ac_hemi': 0, 'ac_hom': 0}, {'id': 'afr', 'ac': 0, 'an': 33208, 'ac_hemi': 0, 'ac_hom': 0}]	1	0	0	1604408	[{'id': 'remaining', 'ac': 0, 'an': 62060, 'homozygote_count': 0, 'hemizygote_count': 0}, {'id': 'amr', 'ac': 0, 'an': 59004, 'homozygote_count': 0, 'hemizygote_count': 0}, {'id': 'fin', 'ac': 0, 'an': 62162, 'homozygote_count': 0, 'hemizygote_count': 0}, {'id': 'ami', 'ac': 0, 'an': 912, 'homozygote_count': 0, 'hemizygote_count': 0}, {'id': 'eas', 'ac': 0, 'an': 44292, 'homozygote_count': 0, 'hemizygote_count': 0}, {'id': 'mid', 'ac': 0, 'an': 6046, 'homozygote_count': 0, 'hemizygote_count': 0}, {'id': 'sas', 'ac': 0, 'an': 90408, 'homozygote_count': 0, 'hemizygote_count': 0}, {'id': 'asj', 'ac': 0, 'an': 29472, 'homozygote_count': 0, 'hemizygote_count': 0}, {'id': 'afr', 'ac': 0, 'an': 74750, 'homozygote_count': 0, 'hemizygote_count': 0}, {'id': 'nfe', 'ac': 1, 'an': 1175302, 'homozygote_count': 0, 'hemizygote_count': 0}, {'id': '', 'ac': 1, 'an': 1604408, 'homozygote_count': 0, 'hemizygote_count': 0}]							ASXL1	nfe	1	1175302	0	0	8.51e-07	NP_056153.2:p.(Gly651HisfsTer3)	NC_000020.11:g.32434659_32434669del	20	32434657	.	GGAGGTGGCGGC	G
3-179224745-G-A	['rs2108417937']	nonsense		1	0	0	1456312	6.87e-07	[{'id': 'remaining', 'ac': 0, 'an': 60148, 'ac_hemi': 0, 'ac_hom': 0}, {'id': 'amr', 'ac': 0, 'an': 44650, 'ac_hemi': 0, 'ac_hom': 0}, {'id': 'fin', 'ac': 0, 'an': 53368, 'ac_hemi': 0, 'ac_hom': 0}, {'id': 'mid', 'ac': 0, 'an': 5756, 'ac_hemi': 0, 'ac_hom': 0}, {'id': 'nfe', 'ac': 1, 'an': 1107388, 'ac_hemi': 0, 'ac_hom': 0}, {'id': 'sas', 'ac': 0, 'an': 85986, 'ac_hemi': 0, 'ac_hom': 0}, {'id': 'asj', 'ac': 0, 'an': 26052, 'ac_hemi': 0, 'ac_hom': 0}, {'id': 'eas', 'ac': 0, 'an': 39638, 'ac_hemi': 0, 'ac_hom': 0}, {'id': 'afr', 'ac': 0, 'an': 33326, 'ac_hemi': 0, 'ac_hom': 0}]	1	0	0	1608548	[{'id': 'remaining', 'ac': 0, 'an': 62262, 'homozygote_count': 0, 'hemizygote_count': 0}, {'id': 'amr', 'ac': 0, 'an': 59926, 'homozygote_count': 0, 'hemizygote_count': 0}, {'id': 'fin', 'ac': 0, 'an': 63976, 'homozygote_count': 0, 'hemizygote_count': 0}, {'id': 'ami', 'ac': 0, 'an': 912, 'homozygote_count': 0, 'hemizygote_count': 0}, {'id': 'eas', 'ac': 0, 'an': 44822, 'homozygote_count': 0, 'hemizygote_count': 0}, {'id': 'mid', 'ac': 0, 'an': 6050, 'homozygote_count': 0, 'hemizygote_count': 0}, {'id': 'sas', 'ac': 0, 'an': 90812, 'homozygote_count': 0, 'hemizygote_count': 0}, {'id': 'asj', 'ac': 0, 'an': 29520, 'homozygote_count': 0, 'hemizygote_count': 0}, {'id': 'afr', 'ac': 0, 'an': 74872, 'homozygote_count': 0, 'hemizygote_count': 0}, {'id': 'nfe', 'ac': 1, 'an': 1175396, 'homozygote_count': 0, 'hemizygote_count': 0}, {'id': '', 'ac': 1, 'an': 1608548, 'homozygote_count': 0, 'hemizygote_count': 0}]							PIK3CA	nfe	1	1175396	0	0	8.51e-07	NP_006209.2:p.(Trp780Ter)	NC_000003.12:g.179224745G>A	3	179224745	.	G	A
17-60663004-G-T	['rs780886952']	nonsense		1	0	0	1452268	6.89e-07	[{'id': 'remaining', 'ac': 0, 'an': 59896, 'ac_hemi': 0, 'ac_hom': 0}, {'id': 'amr', 'ac': 0, 'an': 42446, 'ac_hemi': 0, 'ac_hom': 0}, {'id': 'fin', 'ac': 0, 'an': 53316, 'ac_hemi': 0, 'ac_hom': 0}, {'id': 'mid', 'ac': 0, 'an': 5710, 'ac_hemi': 0, 'ac_hom': 0}, {'id': 'nfe', 'ac': 1, 'an': 1107394, 'ac_hemi': 0, 'ac_hom': 0}, {'id': 'sas', 'ac': 0, 'an': 85316, 'ac_hemi': 0, 'ac_hom': 0}, {'id': 'asj', 'ac': 0, 'an': 25634, 'ac_hemi': 0, 'ac_hom': 0}, {'id': 'eas', 'ac': 0, 'an': 39574, 'ac_hemi': 0, 'ac_hom': 0}, {'id': 'afr', 'ac': 0, 'an': 32982, 'ac_hemi': 0, 'ac_hom': 0}]	1	0	0	1604486	[{'id': 'remaining', 'ac': 0, 'an': 62010, 'homozygote_count': 0, 'hemizygote_count': 0}, {'id': 'amr', 'ac': 0, 'an': 57724, 'homozygote_count': 0, 'hemizygote_count': 0}, {'id': 'fin', 'ac': 0, 'an': 63918, 'homozygote_count': 0, 'hemizygote_count': 0}, {'id': 'ami', 'ac': 0, 'an': 910, 'homozygote_count': 0, 'hemizygote_count': 0}, {'id': 'eas', 'ac': 0, 'an': 44762, 'homozygote_count': 0, 'hemizygote_count': 0}, {'id': 'mid', 'ac': 0, 'an': 6004, 'homozygote_count': 0, 'hemizygote_count': 0}, {'id': 'sas', 'ac': 0, 'an': 90138, 'homozygote_count': 0, 'hemizygote_count': 0}, {'id': 'asj', 'ac': 0, 'an': 29104, 'homozygote_count': 0, 'hemizygote_count': 0}, {'id': 'afr', 'ac': 0, 'an': 74518, 'homozygote_count': 0, 'hemizygote_count': 0}, {'id': 'nfe', 'ac': 1, 'an': 1175398, 'homozygote_count': 0, 'hemizygote_count': 0}, {'id': '', 'ac': 1, 'an': 1604486, 'homozygote_count': 0, 'hemizygote_count': 0}]							PPM1D	nfe	1	1175398	0	0	8.51e-07	NP_003611.1:p.(Glu424Ter)	NC_000017.11:g.60663004G>T	17	60663004	.	G	T
11-118901086-CG-C	[]	frameshift_variant		1	0	0	1454194	6.88e-07	[{'id': 'remaining', 'ac': 0, 'an': 59980, 'ac_hemi': 0, 'ac_hom': 0}, {'id': 'amr', 'ac': 0, 'an': 44360, 'ac_hemi': 0, 'ac_hom': 0}, {'id': 'fin', 'ac': 0, 'an': 53102, 'ac_hemi': 0, 'ac_hom': 0}, {'id': 'mid', 'ac': 0, 'an': 5732, 'ac_hemi': 0, 'ac_hom': 0}, {'id': 'nfe', 'ac': 1, 'an': 1107452, 'ac_hemi': 0, 'ac_hom': 0}, {'id': 'sas', 'ac': 0, 'an': 85036, 'ac_hemi': 0, 'ac_hom': 0}, {'id': 'asj', 'ac': 0, 'an': 25560, 'ac_hemi': 0, 'ac_hom': 0}, {'id': 'eas', 'ac': 0, 'an': 39582, 'ac_hemi': 0, 'ac_hom': 0}, {'id': 'afr', 'ac': 0, 'an': 33390, 'ac_hemi': 0, 'ac_hom': 0}]	1	0	0	1606418	[{'id': 'remaining', 'ac': 0, 'an': 62092, 'homozygote_count': 0, 'hemizygote_count': 0}, {'id': 'amr', 'ac': 0, 'an': 59656, 'homozygote_count': 0, 'hemizygote_count': 0}, {'id': 'fin', 'ac': 0, 'an': 63728, 'homozygote_count': 0, 'hemizygote_count': 0}, {'id': 'ami', 'ac': 0, 'an': 912, 'homozygote_count': 0, 'hemizygote_count': 0}, {'id': 'eas', 'ac': 0, 'an': 44750, 'homozygote_count': 0, 'hemizygote_count': 0}, {'id': 'mid', 'ac': 0, 'an': 6026, 'homozygote_count': 0, 'hemizygote_count': 0}, {'id': 'sas', 'ac': 0, 'an': 89860, 'homozygote_count': 0, 'hemizygote_count': 0}, {'id': 'asj', 'ac': 0, 'an': 29030, 'homozygote_count': 0, 'hemizygote_count': 0}, {'id': 'afr', 'ac': 0, 'an': 74926, 'homozygote_count': 0, 'hemizygote_count': 0}, {'id': 'nfe', 'ac': 1, 'an': 1175438, 'homozygote_count': 0, 'hemizygote_count': 0}, {'id': '', 'ac': 1, 'an': 1606418, 'homozygote_count': 0, 'hemizygote_count': 0}]							BCL9L	nfe	1	1175438	0	0	8.51e-07	NP_001365142.1:p.(Arg886GlyfsTer25)	NC_000011.10:g.118901089del	11	118901086	.	CG	C
1-119915761-CCCCCG-C	[]	frameshift_variant		1	0	0	1455100	6.87e-07	[{'id': 'remaining', 'ac': 0, 'an': 60034, 'ac_hemi': 0, 'ac_hom': 0}, {'id': 'amr', 'ac': 0, 'an': 44504, 'ac_hemi': 0, 'ac_hom': 0}, {'id': 'fin', 'ac': 0, 'an': 53102, 'ac_hemi': 0, 'ac_hom': 0}, {'id': 'mid', 'ac': 0, 'an': 5744, 'ac_hemi': 0, 'ac_hom': 0}, {'id': 'nfe', 'ac': 1, 'an': 1107438, 'ac_hemi': 0, 'ac_hom': 0}, {'id': 'sas', 'ac': 0, 'an': 85610, 'ac_hemi': 0, 'ac_hom': 0}, {'id': 'asj', 'ac': 0, 'an': 25688, 'ac_hemi': 0, 'ac_hom': 0}, {'id': 'eas', 'ac': 0, 'an': 39574, 'ac_hemi': 0, 'ac_hom': 0}, {'id': 'afr', 'ac': 0, 'an': 33406, 'ac_hemi': 0, 'ac_hom': 0}]	1	0	0	1607354	[{'id': 'remaining', 'ac': 0, 'an': 62142, 'homozygote_count': 0, 'hemizygote_count': 0}, {'id': 'amr', 'ac': 0, 'an': 59798, 'homozygote_count': 0, 'hemizygote_count': 0}, {'id': 'fin', 'ac': 0, 'an': 63722, 'homozygote_count': 0, 'hemizygote_count': 0}, {'id': 'ami', 'ac': 0, 'an': 912, 'homozygote_count': 0, 'hemizygote_count': 0}, {'id': 'eas', 'ac': 0, 'an': 44740, 'homozygote_count': 0, 'hemizygote_count': 0}, {'id': 'mid', 'ac': 0, 'an': 6038, 'homozygote_count': 0, 'hemizygote_count': 0}, {'id': 'sas', 'ac': 0, 'an': 90436, 'homozygote_count': 0, 'hemizygote_count': 0}, {'id': 'asj', 'ac': 0, 'an': 29152, 'homozygote_count': 0, 'hemizygote_count': 0}, {'id': 'afr', 'ac': 0, 'an': 74964, 'homozygote_count': 0, 'hemizygote_count': 0}, {'id': 'nfe', 'ac': 1, 'an': 1175450, 'homozygote_count': 0, 'hemizygote_count': 0}, {'id': '', 'ac': 1, 'an': 1607354, 'homozygote_count': 0, 'hemizygote_count': 0}]							NOTCH2	nfe	1	1175450	0	0	8.51e-07	NP_077719.2:p.(Ala2319GlyfsTer79)	NC_000001.11:g.119915763_119915767del	1	119915761	.	CCCCCG	C
17-39723639-CGCTTTTG-C	[]	frameshift_variant		1	0	0	1452172	6.89e-07	[{'id': 'remaining', 'ac': 0, 'an': 60014, 'ac_hemi': 0, 'ac_hom': 0}, {'id': 'amr', 'ac': 0, 'an': 42998, 'ac_hemi': 0, 'ac_hom': 0}, {'id': 'fin', 'ac': 0, 'an': 52672, 'ac_hemi': 0, 'ac_hom': 0}, {'id': 'mid', 'ac': 0, 'an': 5642, 'ac_hemi': 0, 'ac_hom': 0}, {'id': 'nfe', 'ac': 1, 'an': 1107522, 'ac_hemi': 0, 'ac_hom': 0}, {'id': 'sas', 'ac': 0, 'an': 84666, 'ac_hemi': 0, 'ac_hom': 0}, {'id': 'asj', 'ac': 0, 'an': 25882, 'ac_hemi': 0, 'ac_hom': 0}, {'id': 'eas', 'ac': 0, 'an': 39388, 'ac_hemi': 0, 'ac_hom': 0}, {'id': 'afr', 'ac': 0, 'an': 33388, 'ac_hemi': 0, 'ac_hom': 0}]	1	0	0	1604470	[{'id': 'remaining', 'ac': 0, 'an': 62128, 'homozygote_count': 0, 'hemizygote_count': 0}, {'id': 'amr', 'ac': 0, 'an': 58286, 'homozygote_count': 0, 'hemizygote_count': 0}, {'id': 'fin', 'ac': 0, 'an': 63294, 'homozygote_count': 0, 'hemizygote_count': 0}, {'id': 'ami', 'ac': 0, 'an': 912, 'homozygote_count': 0, 'hemizygote_count': 0}, {'id': 'eas', 'ac': 0, 'an': 44568, 'homozygote_count': 0, 'hemizygote_count': 0}, {'id': 'mid', 'ac': 0, 'an': 5936, 'homozygote_count': 0, 'hemizygote_count': 0}, {'id': 'sas', 'ac': 0, 'an': 89496, 'homozygote_count': 0, 'hemizygote_count': 0}, {'id': 'asj', 'ac': 0, 'an': 29354, 'homozygote_count': 0, 'hemizygote_count': 0}, {'id': 'afr', 'ac': 0, 'an': 74956, 'homozygote_count': 0, 'hemizygote_count': 0}, {'id': 'nfe', 'ac': 1, 'an': 1175540, 'homozygote_count': 0, 'hemizygote_count': 0}, {'id': '', 'ac': 1, 'an': 1604470, 'homozygote_count': 0, 'hemizygote_count': 0}]							ERBB2	nfe	1	1175540	0	0	8.51e-07	NP_004439.2:p.(Phe731GlnfsTer14)	NC_000017.11:g.39723642_39723648del	17	39723639	.	CGCTTTTG	C
20-32434644-G-GC	[]	frameshift_variant		1	0	0	1452946	6.88e-07	[{'id': 'remaining', 'ac': 0, 'an': 59998, 'ac_hemi': 0, 'ac_hom': 0}, {'id': 'amr', 'ac': 0, 'an': 43762, 'ac_hemi': 0, 'ac_hom': 0}, {'id': 'fin', 'ac': 0, 'an': 51658, 'ac_hemi': 0, 'ac_hom': 0}, {'id': 'mid', 'ac': 0, 'an': 5754, 'ac_hemi': 0, 'ac_hom': 0}, {'id': 'nfe', 'ac': 1, 'an': 1107734, 'ac_hemi': 0, 'ac_hom': 0}, {'id': 'sas', 'ac': 0, 'an': 85650, 'ac_hemi': 0, 'ac_hom': 0}, {'id': 'asj', 'ac': 0, 'an': 26012, 'ac_hemi': 0, 'ac_hom': 0}, {'id': 'eas', 'ac': 0, 'an': 39162, 'ac_hemi': 0, 'ac_hom': 0}, {'id': 'afr', 'ac': 0, 'an': 33216, 'ac_hemi': 0, 'ac_hom': 0}]	1	0	0	1605218	[{'id': 'remaining', 'ac': 0, 'an': 62110, 'homozygote_count': 0, 'hemizygote_count': 0}, {'id': 'amr', 'ac': 0, 'an': 59068, 'homozygote_count': 0, 'hemizygote_count': 0}, {'id': 'fin', 'ac': 0, 'an': 62276, 'homozygote_count': 0, 'hemizygote_count': 0}, {'id': 'ami', 'ac': 0, 'an': 912, 'homozygote_count': 0, 'hemizygote_count': 0}, {'id': 'eas', 'ac': 0, 'an': 44330, 'homozygote_count': 0, 'hemizygote_count': 0}, {'id': 'mid', 'ac': 0, 'an': 6048, 'homozygote_count': 0, 'hemizygote_count': 0}, {'id': 'sas', 'ac': 0, 'an': 90478, 'homozygote_count': 0, 'hemizygote_count': 0}, {'id': 'asj', 'ac': 0, 'an': 29482, 'homozygote_count': 0, 'hemizygote_count': 0}, {'id': 'afr', 'ac': 0, 'an': 74772, 'homozygote_count': 0, 'hemizygote_count': 0}, {'id': 'nfe', 'ac': 1, 'an': 1175742, 'homozygote_count': 0, 'hemizygote_count': 0}, {'id': '', 'ac': 1, 'an': 1605218, 'homozygote_count': 0, 'hemizygote_count': 0}]							ASXL1	nfe	1	1175742	0	0	8.51e-07	NP_056153.2:p.(Gly645ArgfsTer13)	NC_000020.11:g.32434644_32434645insC	20	32434644	.	G	GC
7-148826528-A-T	[]	nonsense		1	0	0	1455070	6.87e-07	[{'id': 'remaining', 'ac': 0, 'an': 60000, 'ac_hemi': 0, 'ac_hom': 0}, {'id': 'amr', 'ac': 0, 'an': 44364, 'ac_hemi': 0, 'ac_hom': 0}, {'id': 'fin', 'ac': 0, 'an': 53120, 'ac_hemi': 0, 'ac_hom': 0}, {'id': 'mid', 'ac': 0, 'an': 5746, 'ac_hemi': 0, 'ac_hom': 0}, {'id': 'nfe', 'ac': 1, 'an': 1107718, 'ac_hemi': 0, 'ac_hom': 0}, {'id': 'sas', 'ac': 0, 'an': 85140, 'ac_hemi': 0, 'ac_hom': 0}, {'id': 'asj', 'ac': 0, 'an': 25954, 'ac_hemi': 0, 'ac_hom': 0}, {'id': 'eas', 'ac': 0, 'an': 39602, 'ac_hemi': 0, 'ac_hom': 0}, {'id': 'afr', 'ac': 0, 'an': 33426, 'ac_hemi': 0, 'ac_hom': 0}]	1	0	0	1607410	[{'id': 'remaining', 'ac': 0, 'an': 62116, 'homozygote_count': 0, 'hemizygote_count': 0}, {'id': 'amr', 'ac': 0, 'an': 59664, 'homozygote_count': 0, 'hemizygote_count': 0}, {'id': 'fin', 'ac': 0, 'an': 63742, 'homozygote_count': 0, 'hemizygote_count': 0}, {'id': 'ami', 'ac': 0, 'an': 910, 'homozygote_count': 0, 'hemizygote_count': 0}, {'id': 'eas', 'ac': 0, 'an': 44786, 'homozygote_count': 0, 'hemizygote_count': 0}, {'id': 'mid', 'ac': 0, 'an': 6040, 'homozygote_count': 0, 'hemizygote_count': 0}, {'id': 'sas', 'ac': 0, 'an': 89968, 'homozygote_count': 0, 'hemizygote_count': 0}, {'id': 'asj', 'ac': 0, 'an': 29426, 'homozygote_count': 0, 'hemizygote_count': 0}, {'id': 'afr', 'ac': 0, 'an': 75012, 'homozygote_count': 0, 'hemizygote_count': 0}, {'id': 'nfe', 'ac': 1, 'an': 1175746, 'homozygote_count': 0, 'hemizygote_count': 0}, {'id': '', 'ac': 1, 'an': 1607410, 'homozygote_count': 0, 'hemizygote_count': 0}]							EZH2	nfe	1	1175746	0	0	8.51e-07	NP_004447.2:p.(Leu278Ter)	NC_000007.14:g.148826528A>T	7	148826528	.	A	T
1-119915755-G-A	['rs2101142390']	nonsense		1	0	0	1455640	6.87e-07	[{'id': 'remaining', 'ac': 0, 'an': 60068, 'ac_hemi': 0, 'ac_hom': 0}, {'id': 'amr', 'ac': 0, 'an': 44560, 'ac_hemi': 0, 'ac_hom': 0}, {'id': 'fin', 'ac': 0, 'an': 53104, 'ac_hemi': 0, 'ac_hom': 0}, {'id': 'mid', 'ac': 0, 'an': 5738, 'ac_hemi': 0, 'ac_hom': 0}, {'id': 'nfe', 'ac': 1, 'an': 1107768, 'ac_hemi': 0, 'ac_hom': 0}, {'id': 'sas', 'ac': 0, 'an': 85692, 'ac_hemi': 0, 'ac_hom': 0}, {'id': 'asj', 'ac': 0, 'an': 25724, 'ac_hemi': 0, 'ac_hom': 0}, {'id': 'eas', 'ac': 0, 'an': 39578, 'ac_hemi': 0, 'ac_hom': 0}, {'id': 'afr', 'ac': 0, 'an': 33408, 'ac_hemi': 0, 'ac_hom': 0}]	1	0	0	1607962	[{'id': 'remaining', 'ac': 0, 'an': 62182, 'homozygote_count': 0, 'hemizygote_count': 0}, {'id': 'amr', 'ac': 0, 'an': 59866, 'homozygote_count': 0, 'hemizygote_count': 0}, {'id': 'fin', 'ac': 0, 'an': 63732, 'homozygote_count': 0, 'hemizygote_count': 0}, {'id': 'ami', 'ac': 0, 'an': 912, 'homozygote_count': 0, 'hemizygote_count': 0}, {'id': 'eas', 'ac': 0, 'an': 44748, 'homozygote_count': 0, 'hemizygote_count': 0}, {'id': 'mid', 'ac': 0, 'an': 6032, 'homozygote_count': 0, 'hemizygote_count': 0}, {'id': 'sas', 'ac': 0, 'an': 90522, 'homozygote_count': 0, 'hemizygote_count': 0}, {'id': 'asj', 'ac': 0, 'an': 29196, 'homozygote_count': 0, 'hemizygote_count': 0}, {'id': 'afr', 'ac': 0, 'an': 74982, 'homozygote_count': 0, 'hemizygote_count': 0}, {'id': 'nfe', 'ac': 1, 'an': 1175790, 'homozygote_count': 0, 'hemizygote_count': 0}, {'id': '', 'ac': 1, 'an': 1607962, 'homozygote_count': 0, 'hemizygote_count': 0}]							NOTCH2	nfe	1	1175790	0	0	8.5e-07	NP_077719.2:p.(Gln2323Ter)	NC_000001.11:g.119915755G>A	1	119915755	.	G	A
19-41880928-AC-A	[]	frameshift_variant		1	0	0	1450976	6.89e-07	[{'id': 'remaining', 'ac': 0, 'an': 60006, 'ac_hemi': 0, 'ac_hom': 0}, {'id': 'amr', 'ac': 0, 'an': 43112, 'ac_hemi': 0, 'ac_hom': 0}, {'id': 'fin', 'ac': 0, 'an': 51866, 'ac_hemi': 0, 'ac_hom': 0}, {'id': 'mid', 'ac': 0, 'an': 5754, 'ac_hemi': 0, 'ac_hom': 0}, {'id': 'nfe', 'ac': 1, 'an': 1107860, 'ac_hemi': 0, 'ac_hom': 0}, {'id': 'sas', 'ac': 0, 'an': 83852, 'ac_hemi': 0, 'ac_hom': 0}, {'id': 'asj', 'ac': 0, 'an': 25732, 'ac_hemi': 0, 'ac_hom': 0}, {'id': 'eas', 'ac': 0, 'an': 39376, 'ac_hemi': 0, 'ac_hom': 0}, {'id': 'afr', 'ac': 0, 'an': 33418, 'ac_hemi': 0, 'ac_hom': 0}]	1	0	0	1603088	[{'id': 'remaining', 'ac': 0, 'an': 62116, 'homozygote_count': 0, 'hemizygote_count': 0}, {'id': 'amr', 'ac': 0, 'an': 58390, 'homozygote_count': 0, 'hemizygote_count': 0}, {'id': 'fin', 'ac': 0, 'an': 62480, 'homozygote_count': 0, 'hemizygote_count': 0}, {'id': 'ami', 'ac': 0, 'an': 910, 'homozygote_count': 0, 'hemizygote_count': 0}, {'id': 'eas', 'ac': 0, 'an': 44546, 'homozygote_count': 0, 'hemizygote_count': 0}, {'id': 'mid', 'ac': 0, 'an': 6048, 'homozygote_count': 0, 'hemizygote_count': 0}, {'id': 'sas', 'ac': 0, 'an': 88674, 'homozygote_count': 0, 'hemizygote_count': 0}, {'id': 'asj', 'ac': 0, 'an': 29204, 'homozygote_count': 0, 'hemizygote_count': 0}, {'id': 'afr', 'ac': 0, 'an': 74920, 'homozygote_count': 0, 'hemizygote_count': 0}, {'id': 'nfe', 'ac': 1, 'an': 1175800, 'homozygote_count': 0, 'hemizygote_count': 0}, {'id': '', 'ac': 1, 'an': 1603088, 'homozygote_count': 0, 'hemizygote_count': 0}]							CD79A	nfe	1	1175800	0	0	8.5e-07	NP_001774.1:p.(Gln211ArgfsTer8)	NC_000019.10:g.41880930del	19	41880928	.	AC	A
20-32434649-G-GC	['rs2011677412']	frameshift_variant								1	0	0	1605272	[{'id': 'remaining', 'ac': 0, 'an': 62098, 'homozygote_count': 0, 'hemizygote_count': 0}, {'id': 'amr', 'ac': 0, 'an': 59098, 'homozygote_count': 0, 'hemizygote_count': 0}, {'id': 'fin', 'ac': 0, 'an': 62240, 'homozygote_count': 0, 'hemizygote_count': 0}, {'id': 'ami', 'ac': 0, 'an': 912, 'homozygote_count': 0, 'hemizygote_count': 0}, {'id': 'eas', 'ac': 0, 'an': 44410, 'homozygote_count': 0, 'hemizygote_count': 0}, {'id': 'mid', 'ac': 0, 'an': 6072, 'homozygote_count': 0, 'hemizygote_count': 0}, {'id': 'sas', 'ac': 0, 'an': 90522, 'homozygote_count': 0, 'hemizygote_count': 0}, {'id': 'asj', 'ac': 0, 'an': 29482, 'homozygote_count': 0, 'hemizygote_count': 0}, {'id': 'afr', 'ac': 0, 'an': 74628, 'homozygote_count': 0, 'hemizygote_count': 0}, {'id': 'nfe', 'ac': 1, 'an': 1175810, 'homozygote_count': 0, 'hemizygote_count': 0}, {'id': '', 'ac': 1, 'an': 1605272, 'homozygote_count': 0, 'hemizygote_count': 0}]	1	0	0	152118	6.57e-06	[{'id': 'remaining', 'ac': 0, 'an': 2090, 'ac_hemi': 0, 'ac_hom': 0}, {'id': 'amr', 'ac': 0, 'an': 15286, 'ac_hemi': 0, 'ac_hom': 0}, {'id': 'fin', 'ac': 0, 'an': 10614, 'ac_hemi': 0, 'ac_hom': 0}, {'id': 'ami', 'ac': 0, 'an': 912, 'ac_hemi': 0, 'ac_hom': 0}, {'id': 'eas', 'ac': 0, 'an': 5180, 'ac_hemi': 0, 'ac_hom': 0}, {'id': 'mid', 'ac': 0, 'an': 316, 'ac_hemi': 0, 'ac_hom': 0}, {'id': 'sas', 'ac': 0, 'an': 4824, 'ac_hemi': 0, 'ac_hom': 0}, {'id': 'asj', 'ac': 0, 'an': 3470, 'ac_hemi': 0, 'ac_hom': 0}, {'id': 'afr', 'ac': 0, 'an': 41412, 'ac_hemi': 0, 'ac_hom': 0}, {'id': 'nfe', 'ac': 1, 'an': 68014, 'ac_hemi': 0, 'ac_hom': 0}]	ASXL1	nfe	1	1175810	0	0	8.5e-07	NP_056153.2:p.(Gly649TrpfsTer9)	NC_000020.11:g.32434652dup	20	32434649	.	G	GC
9-136523174-G-A	['rs2133378007']	nonsense		1	0	0	1450408	6.89e-07	[{'id': 'remaining', 'ac': 0, 'an': 59898, 'ac_hemi': 0, 'ac_hom': 0}, {'id': 'amr', 'ac': 0, 'an': 43482, 'ac_hemi': 0, 'ac_hom': 0}, {'id': 'fin', 'ac': 0, 'an': 51052, 'ac_hemi': 0, 'ac_hom': 0}, {'id': 'mid', 'ac': 0, 'an': 5376, 'ac_hemi': 0, 'ac_hom': 0}, {'id': 'nfe', 'ac': 1, 'an': 1107804, 'ac_hemi': 0, 'ac_hom': 0}, {'id': 'sas', 'ac': 0, 'an': 84292, 'ac_hemi': 0, 'ac_hom': 0}, {'id': 'asj', 'ac': 0, 'an': 25924, 'ac_hemi': 0, 'ac_hom': 0}, {'id': 'eas', 'ac': 0, 'an': 39254, 'ac_hemi': 0, 'ac_hom': 0}, {'id': 'afr', 'ac': 0, 'an': 33326, 'ac_hemi': 0, 'ac_hom': 0}]	1	0	0	1602766	[{'id': 'remaining', 'ac': 0, 'an': 62010, 'homozygote_count': 0, 'hemizygote_count': 0}, {'id': 'amr', 'ac': 0, 'an': 58794, 'homozygote_count': 0, 'hemizygote_count': 0}, {'id': 'fin', 'ac': 0, 'an': 61678, 'homozygote_count': 0, 'hemizygote_count': 0}, {'id': 'ami', 'ac': 0, 'an': 912, 'homozygote_count': 0, 'hemizygote_count': 0}, {'id': 'eas', 'ac': 0, 'an': 44444, 'homozygote_count': 0, 'hemizygote_count': 0}, {'id': 'mid', 'ac': 0, 'an': 5670, 'homozygote_count': 0, 'hemizygote_count': 0}, {'id': 'sas', 'ac': 0, 'an': 89122, 'homozygote_count': 0, 'hemizygote_count': 0}, {'id': 'asj', 'ac': 0, 'an': 29394, 'homozygote_count': 0, 'hemizygote_count': 0}, {'id': 'afr', 'ac': 0, 'an': 74916, 'homozygote_count': 0, 'hemizygote_count': 0}, {'id': 'nfe', 'ac': 1, 'an': 1175826, 'homozygote_count': 0, 'hemizygote_count': 0}, {'id': '', 'ac': 1, 'an': 1602766, 'homozygote_count': 0, 'hemizygote_count': 0}]							NOTCH1	nfe	1	1175826	0	0	8.5e-07	NP_060087.3:p.(Gln140Ter)	NC_000009.12:g.136523174G>A	9	136523174	.	G	A
20-32434645-G-GC	[]	frameshift_variant		1	0	0	1453168	6.88e-07	[{'id': 'remaining', 'ac': 0, 'an': 60022, 'ac_hemi': 0, 'ac_hom': 0}, {'id': 'amr', 'ac': 0, 'an': 43804, 'ac_hemi': 0, 'ac_hom': 0}, {'id': 'fin', 'ac': 0, 'an': 51658, 'ac_hemi': 0, 'ac_hom': 0}, {'id': 'mid', 'ac': 0, 'an': 5754, 'ac_hemi': 0, 'ac_hom': 0}, {'id': 'nfe', 'ac': 1, 'an': 1107842, 'ac_hemi': 0, 'ac_hom': 0}, {'id': 'sas', 'ac': 0, 'an': 85668, 'ac_hemi': 0, 'ac_hom': 0}, {'id': 'asj', 'ac': 0, 'an': 26020, 'ac_hemi': 0, 'ac_hom': 0}, {'id': 'eas', 'ac': 0, 'an': 39200, 'ac_hemi': 0, 'ac_hom': 0}, {'id': 'afr', 'ac': 0, 'an': 33200, 'ac_hemi': 0, 'ac_hom': 0}]	1	0	0	1605416	[{'id': 'remaining', 'ac': 0, 'an': 62134, 'homozygote_count': 0, 'hemizygote_count': 0}, {'id': 'amr', 'ac': 0, 'an': 59108, 'homozygote_count': 0, 'hemizygote_count': 0}, {'id': 'fin', 'ac': 0, 'an': 62270, 'homozygote_count': 0, 'hemizygote_count': 0}, {'id': 'ami', 'ac': 0, 'an': 912, 'homozygote_count': 0, 'hemizygote_count': 0}, {'id': 'eas', 'ac': 0, 'an': 44364, 'homozygote_count': 0, 'hemizygote_count': 0}, {'id': 'mid', 'ac': 0, 'an': 6048, 'homozygote_count': 0, 'hemizygote_count': 0}, {'id': 'sas', 'ac': 0, 'an': 90496, 'homozygote_count': 0, 'hemizygote_count': 0}, {'id': 'asj', 'ac': 0, 'an': 29488, 'homozygote_count': 0, 'hemizygote_count': 0}, {'id': 'afr', 'ac': 0, 'an': 74750, 'homozygote_count': 0, 'hemizygote_count': 0}, {'id': 'nfe', 'ac': 1, 'an': 1175846, 'homozygote_count': 0, 'hemizygote_count': 0}, {'id': '', 'ac': 1, 'an': 1605416, 'homozygote_count': 0, 'hemizygote_count': 0}]							ASXL1	nfe	1	1175846	0	0	8.5e-07	NP_056153.2:p.(Gly645AlafsTer13)	NC_000020.11:g.32434645_32434646insC	20	32434645	.	G	GC
19-41879542-CCCCAG-C	['rs1414439004']	frameshift_variant								1	0	0	1606290	[{'id': 'remaining', 'ac': 0, 'an': 62144, 'homozygote_count': 0, 'hemizygote_count': 0}, {'id': 'amr', 'ac': 0, 'an': 59586, 'homozygote_count': 0, 'hemizygote_count': 0}, {'id': 'fin', 'ac': 0, 'an': 62362, 'homozygote_count': 0, 'hemizygote_count': 0}, {'id': 'ami', 'ac': 0, 'an': 912, 'homozygote_count': 0, 'hemizygote_count': 0}, {'id': 'eas', 'ac': 0, 'an': 44724, 'homozygote_count': 0, 'hemizygote_count': 0}, {'id': 'mid', 'ac': 0, 'an': 6070, 'homozygote_count': 0, 'hemizygote_count': 0}, {'id': 'sas', 'ac': 0, 'an': 90326, 'homozygote_count': 0, 'hemizygote_count': 0}, {'id': 'asj', 'ac': 0, 'an': 29472, 'homozygote_count': 0, 'hemizygote_count': 0}, {'id': 'afr', 'ac': 0, 'an': 74772, 'homozygote_count': 0, 'hemizygote_count': 0}, {'id': 'nfe', 'ac': 1, 'an': 1175922, 'homozygote_count': 0, 'hemizygote_count': 0}, {'id': '', 'ac': 1, 'an': 1606290, 'homozygote_count': 0, 'hemizygote_count': 0}]	1	0	0	152108	6.57e-06	[{'id': 'remaining', 'ac': 0, 'an': 2090, 'ac_hemi': 0, 'ac_hom': 0}, {'id': 'amr', 'ac': 0, 'an': 15278, 'ac_hemi': 0, 'ac_hom': 0}, {'id': 'fin', 'ac': 0, 'an': 10624, 'ac_hemi': 0, 'ac_hom': 0}, {'id': 'ami', 'ac': 0, 'an': 912, 'ac_hemi': 0, 'ac_hom': 0}, {'id': 'eas', 'ac': 0, 'an': 5178, 'ac_hemi': 0, 'ac_hom': 0}, {'id': 'mid', 'ac': 0, 'an': 316, 'ac_hemi': 0, 'ac_hom': 0}, {'id': 'sas', 'ac': 0, 'an': 4828, 'ac_hemi': 0, 'ac_hom': 0}, {'id': 'asj', 'ac': 0, 'an': 3470, 'ac_hemi': 0, 'ac_hom': 0}, {'id': 'afr', 'ac': 0, 'an': 41424, 'ac_hemi': 0, 'ac_hom': 0}, {'id': 'nfe', 'ac': 1, 'an': 67988, 'ac_hemi': 0, 'ac_hom': 0}]	CD79A	nfe	1	1175922	0	0	8.5e-07	NP_001774.1:p.(Pro130AlafsTer50)	NC_000019.10:g.41879543_41879547del	19	41879542	.	CCCCAG	C
5-177135816-AT-A	[]	frameshift_variant		1	0	0	1456068	6.87e-07	[{'id': 'remaining', 'ac': 0, 'an': 60134, 'ac_hemi': 0, 'ac_hom': 0}, {'id': 'amr', 'ac': 0, 'an': 44282, 'ac_hemi': 0, 'ac_hom': 0}, {'id': 'fin', 'ac': 0, 'an': 53352, 'ac_hemi': 0, 'ac_hom': 0}, {'id': 'mid', 'ac': 0, 'an': 5750, 'ac_hemi': 0, 'ac_hom': 0}, {'id': 'nfe', 'ac': 1, 'an': 1107880, 'ac_hemi': 0, 'ac_hom': 0}, {'id': 'sas', 'ac': 0, 'an': 85886, 'ac_hemi': 0, 'ac_hom': 0}, {'id': 'asj', 'ac': 0, 'an': 26004, 'ac_hemi': 0, 'ac_hom': 0}, {'id': 'eas', 'ac': 0, 'an': 39576, 'ac_hemi': 0, 'ac_hom': 0}, {'id': 'afr', 'ac': 0, 'an': 33204, 'ac_hemi': 0, 'ac_hom': 0}]	1	0	0	1608418	[{'id': 'remaining', 'ac': 0, 'an': 62248, 'homozygote_count': 0, 'hemizygote_count': 0}, {'id': 'amr', 'ac': 0, 'an': 59586, 'homozygote_count': 0, 'hemizygote_count': 0}, {'id': 'fin', 'ac': 0, 'an': 63976, 'homozygote_count': 0, 'hemizygote_count': 0}, {'id': 'ami', 'ac': 0, 'an': 912, 'homozygote_count': 0, 'hemizygote_count': 0}, {'id': 'eas', 'ac': 0, 'an': 44770, 'homozygote_count': 0, 'hemizygote_count': 0}, {'id': 'mid', 'ac': 0, 'an': 6044, 'homozygote_count': 0, 'hemizygote_count': 0}, {'id': 'sas', 'ac': 0, 'an': 90708, 'homozygote_count': 0, 'hemizygote_count': 0}, {'id': 'asj', 'ac': 0, 'an': 29468, 'homozygote_count': 0, 'hemizygote_count': 0}, {'id': 'afr', 'ac': 0, 'an': 74782, 'homozygote_count': 0, 'hemizygote_count': 0}, {'id': 'nfe', 'ac': 1, 'an': 1175924, 'homozygote_count': 0, 'hemizygote_count': 0}, {'id': '', 'ac': 1, 'an': 1608418, 'homozygote_count': 0, 'hemizygote_count': 0}]							NSD1	nfe	1	1175924	0	0	8.5e-07	NP_071900.2:p.(Asn238LysfsTer23)	NC_000005.10:g.177135817del	5	177135816	.	AT	A
3-179210250-GA-G	['rs2108400442']	frameshift_variant		1	0	0	1446124	6.92e-07	[{'id': 'remaining', 'ac': 0, 'an': 59818, 'ac_hemi': 0, 'ac_hom': 0}, {'id': 'amr', 'ac': 0, 'an': 39426, 'ac_hemi': 0, 'ac_hom': 0}, {'id': 'fin', 'ac': 0, 'an': 53294, 'ac_hemi': 0, 'ac_hom': 0}, {'id': 'mid', 'ac': 0, 'an': 5740, 'ac_hemi': 0, 'ac_hom': 0}, {'id': 'nfe', 'ac': 1, 'an': 1107982, 'ac_hemi': 0, 'ac_hom': 0}, {'id': 'sas', 'ac': 0, 'an': 82578, 'ac_hemi': 0, 'ac_hom': 0}, {'id': 'asj', 'ac': 0, 'an': 25532, 'ac_hemi': 0, 'ac_hom': 0}, {'id': 'eas', 'ac': 0, 'an': 39442, 'ac_hemi': 0, 'ac_hom': 0}, {'id': 'afr', 'ac': 0, 'an': 32312, 'ac_hemi': 0, 'ac_hom': 0}]	1	0	0	1598320	[{'id': 'remaining', 'ac': 0, 'an': 61928, 'homozygote_count': 0, 'hemizygote_count': 0}, {'id': 'amr', 'ac': 0, 'an': 54708, 'homozygote_count': 0, 'hemizygote_count': 0}, {'id': 'fin', 'ac': 0, 'an': 63888, 'homozygote_count': 0, 'hemizygote_count': 0}, {'id': 'ami', 'ac': 0, 'an': 912, 'homozygote_count': 0, 'hemizygote_count': 0}, {'id': 'eas', 'ac': 0, 'an': 44624, 'homozygote_count': 0, 'hemizygote_count': 0}, {'id': 'mid', 'ac': 0, 'an': 6034, 'homozygote_count': 0, 'hemizygote_count': 0}, {'id': 'sas', 'ac': 0, 'an': 87398, 'homozygote_count': 0, 'hemizygote_count': 0}, {'id': 'asj', 'ac': 0, 'an': 29004, 'homozygote_count': 0, 'hemizygote_count': 0}, {'id': 'afr', 'ac': 0, 'an': 73856, 'homozygote_count': 0, 'hemizygote_count': 0}, {'id': 'nfe', 'ac': 1, 'an': 1175968, 'homozygote_count': 0, 'hemizygote_count': 0}, {'id': '', 'ac': 1, 'an': 1598320, 'homozygote_count': 0, 'hemizygote_count': 0}]							PIK3CA	nfe	1	1175968	0	0	8.5e-07	NP_006209.2:p.(Met441TrpfsTer3)	NC_000003.12:g.179210255del	3	179210250	.	GA	G
20-32434684-G-T	[]	nonsense		1	0	0	1452780	6.88e-07	[{'id': 'remaining', 'ac': 0, 'an': 59976, 'ac_hemi': 0, 'ac_hom': 0}, {'id': 'amr', 'ac': 0, 'an': 43596, 'ac_hemi': 0, 'ac_hom': 0}, {'id': 'fin', 'ac': 0, 'an': 51470, 'ac_hemi': 0, 'ac_hom': 0}, {'id': 'mid', 'ac': 0, 'an': 5758, 'ac_hemi': 0, 'ac_hom': 0}, {'id': 'nfe', 'ac': 1, 'an': 1107990, 'ac_hemi': 0, 'ac_hom': 0}, {'id': 'sas', 'ac': 0, 'an': 85622, 'ac_hemi': 0, 'ac_hom': 0}, {'id': 'asj', 'ac': 0, 'an': 26026, 'ac_hemi': 0, 'ac_hom': 0}, {'id': 'eas', 'ac': 0, 'an': 39130, 'ac_hemi': 0, 'ac_hom': 0}, {'id': 'afr', 'ac': 0, 'an': 33212, 'ac_hemi': 0, 'ac_hom': 0}]	1	0	0	1605066	[{'id': 'remaining', 'ac': 0, 'an': 62088, 'homozygote_count': 0, 'hemizygote_count': 0}, {'id': 'amr', 'ac': 0, 'an': 58898, 'homozygote_count': 0, 'hemizygote_count': 0}, {'id': 'fin', 'ac': 0, 'an': 62092, 'homozygote_count': 0, 'hemizygote_count': 0}, {'id': 'ami', 'ac': 0, 'an': 912, 'homozygote_count': 0, 'hemizygote_count': 0}, {'id': 'eas', 'ac': 0, 'an': 44302, 'homozygote_count': 0, 'hemizygote_count': 0}, {'id': 'mid', 'ac': 0, 'an': 6052, 'homozygote_count': 0, 'hemizygote_count': 0}, {'id': 'sas', 'ac': 0, 'an': 90444, 'homozygote_count': 0, 'hemizygote_count': 0}, {'id': 'asj', 'ac': 0, 'an': 29498, 'homozygote_count': 0, 'hemizygote_count': 0}, {'id': 'afr', 'ac': 0, 'an': 74772, 'homozygote_count': 0, 'hemizygote_count': 0}, {'id': 'nfe', 'ac': 1, 'an': 1176008, 'homozygote_count': 0, 'hemizygote_count': 0}, {'id': '', 'ac': 1, 'an': 1605066, 'homozygote_count': 0, 'hemizygote_count': 0}]							ASXL1	nfe	1	1176008	0	0	8.5e-07	NP_056153.2:p.(Gly658Ter)	NC_000020.11:g.32434684G>T	20	32434684	.	G	T
21-34792572-A-ACTGG	[]	frameshift_variant		1	0	0	1452934	6.88e-07	[{'id': 'remaining', 'ac': 0, 'an': 59954, 'ac_hemi': 0, 'ac_hom': 0}, {'id': 'amr', 'ac': 0, 'an': 43556, 'ac_hemi': 0, 'ac_hom': 0}, {'id': 'fin', 'ac': 0, 'an': 52332, 'ac_hemi': 0, 'ac_hom': 0}, {'id': 'mid', 'ac': 0, 'an': 5752, 'ac_hemi': 0, 'ac_hom': 0}, {'id': 'nfe', 'ac': 1, 'an': 1108066, 'ac_hemi': 0, 'ac_hom': 0}, {'id': 'sas', 'ac': 0, 'an': 84646, 'ac_hemi': 0, 'ac_hom': 0}, {'id': 'asj', 'ac': 0, 'an': 25918, 'ac_hemi': 0, 'ac_hom': 0}, {'id': 'eas', 'ac': 0, 'an': 39330, 'ac_hemi': 0, 'ac_hom': 0}, {'id': 'afr', 'ac': 0, 'an': 33380, 'ac_hemi': 0, 'ac_hom': 0}]	1	0	0	1605084	[{'id': 'remaining', 'ac': 0, 'an': 62064, 'homozygote_count': 0, 'hemizygote_count': 0}, {'id': 'amr', 'ac': 0, 'an': 58860, 'homozygote_count': 0, 'hemizygote_count': 0}, {'id': 'fin', 'ac': 0, 'an': 62934, 'homozygote_count': 0, 'hemizygote_count': 0}, {'id': 'ami', 'ac': 0, 'an': 912, 'homozygote_count': 0, 'hemizygote_count': 0}, {'id': 'eas', 'ac': 0, 'an': 44476, 'homozygote_count': 0, 'hemizygote_count': 0}, {'id': 'mid', 'ac': 0, 'an': 6046, 'homozygote_count': 0, 'hemizygote_count': 0}, {'id': 'sas', 'ac': 0, 'an': 89470, 'homozygote_count': 0, 'hemizygote_count': 0}, {'id': 'asj', 'ac': 0, 'an': 29386, 'homozygote_count': 0, 'hemizygote_count': 0}, {'id': 'afr', 'ac': 0, 'an': 74904, 'homozygote_count': 0, 'hemizygote_count': 0}, {'id': 'nfe', 'ac': 1, 'an': 1176032, 'homozygote_count': 0, 'hemizygote_count': 0}, {'id': '', 'ac': 1, 'an': 1605084, 'homozygote_count': 0, 'hemizygote_count': 0}]							RUNX1	nfe	1	1176032	0	0	8.5e-07	NP_001745.2:p.(Phe336ProfsTer265)	NC_000021.9:g.34792574_34792577dup	21	34792572	.	A	ACTGG
19-41879642-C-A	[]	nonsense		1	0	0	1456334	6.87e-07	[{'id': 'remaining', 'ac': 0, 'an': 60162, 'ac_hemi': 0, 'ac_hom': 0}, {'id': 'amr', 'ac': 0, 'an': 44564, 'ac_hemi': 0, 'ac_hom': 0}, {'id': 'fin', 'ac': 0, 'an': 52802, 'ac_hemi': 0, 'ac_hom': 0}, {'id': 'mid', 'ac': 0, 'an': 5758, 'ac_hemi': 0, 'ac_hom': 0}, {'id': 'nfe', 'ac': 1, 'an': 1108168, 'ac_hemi': 0, 'ac_hom': 0}, {'id': 'sas', 'ac': 0, 'an': 85808, 'ac_hemi': 0, 'ac_hom': 0}, {'id': 'asj', 'ac': 0, 'an': 26040, 'ac_hemi': 0, 'ac_hom': 0}, {'id': 'eas', 'ac': 0, 'an': 39652, 'ac_hemi': 0, 'ac_hom': 0}, {'id': 'afr', 'ac': 0, 'an': 33380, 'ac_hemi': 0, 'ac_hom': 0}]	1	0	0	1608552	[{'id': 'remaining', 'ac': 0, 'an': 62272, 'homozygote_count': 0, 'hemizygote_count': 0}, {'id': 'amr', 'ac': 0, 'an': 59862, 'homozygote_count': 0, 'hemizygote_count': 0}, {'id': 'fin', 'ac': 0, 'an': 63420, 'homozygote_count': 0, 'hemizygote_count': 0}, {'id': 'ami', 'ac': 0, 'an': 912, 'homozygote_count': 0, 'hemizygote_count': 0}, {'id': 'eas', 'ac': 0, 'an': 44818, 'homozygote_count': 0, 'hemizygote_count': 0}, {'id': 'mid', 'ac': 0, 'an': 6052, 'homozygote_count': 0, 'hemizygote_count': 0}, {'id': 'sas', 'ac': 0, 'an': 90630, 'homozygote_count': 0, 'hemizygote_count': 0}, {'id': 'asj', 'ac': 0, 'an': 29512, 'homozygote_count': 0, 'hemizygote_count': 0}, {'id': 'afr', 'ac': 0, 'an': 74912, 'homozygote_count': 0, 'hemizygote_count': 0}, {'id': 'nfe', 'ac': 1, 'an': 1176162, 'homozygote_count': 0, 'hemizygote_count': 0}, {'id': '', 'ac': 1, 'an': 1608552, 'homozygote_count': 0, 'hemizygote_count': 0}]							CD79A	nfe	1	1176162	0	0	8.5e-07	NP_001774.1:p.(Leu163Met)	NC_000019.10:g.41879642C>A	19	41879642	.	C	A
20-32434695-AGGCAG-A	[]	frameshift_variant		1	0	0	1453272	6.88e-07	[{'id': 'remaining', 'ac': 0, 'an': 59998, 'ac_hemi': 0, 'ac_hom': 0}, {'id': 'amr', 'ac': 0, 'an': 43664, 'ac_hemi': 0, 'ac_hom': 0}, {'id': 'fin', 'ac': 0, 'an': 51592, 'ac_hemi': 0, 'ac_hom': 0}, {'id': 'mid', 'ac': 0, 'an': 5758, 'ac_hemi': 0, 'ac_hom': 0}, {'id': 'nfe', 'ac': 1, 'an': 1108188, 'ac_hemi': 0, 'ac_hom': 0}, {'id': 'sas', 'ac': 0, 'an': 85652, 'ac_hemi': 0, 'ac_hom': 0}, {'id': 'asj', 'ac': 0, 'an': 26012, 'ac_hemi': 0, 'ac_hom': 0}, {'id': 'eas', 'ac': 0, 'an': 39180, 'ac_hemi': 0, 'ac_hom': 0}, {'id': 'afr', 'ac': 0, 'an': 33228, 'ac_hemi': 0, 'ac_hom': 0}]	1	0	0	1605532	[{'id': 'remaining', 'ac': 0, 'an': 62108, 'homozygote_count': 0, 'hemizygote_count': 0}, {'id': 'amr', 'ac': 0, 'an': 58962, 'homozygote_count': 0, 'hemizygote_count': 0}, {'id': 'fin', 'ac': 0, 'an': 62218, 'homozygote_count': 0, 'hemizygote_count': 0}, {'id': 'ami', 'ac': 0, 'an': 912, 'homozygote_count': 0, 'hemizygote_count': 0}, {'id': 'eas', 'ac': 0, 'an': 44354, 'homozygote_count': 0, 'hemizygote_count': 0}, {'id': 'mid', 'ac': 0, 'an': 6052, 'homozygote_count': 0, 'hemizygote_count': 0}, {'id': 'sas', 'ac': 0, 'an': 90474, 'homozygote_count': 0, 'hemizygote_count': 0}, {'id': 'asj', 'ac': 0, 'an': 29482, 'homozygote_count': 0, 'hemizygote_count': 0}, {'id': 'afr', 'ac': 0, 'an': 74766, 'homozygote_count': 0, 'hemizygote_count': 0}, {'id': 'nfe', 'ac': 1, 'an': 1176204, 'homozygote_count': 0, 'hemizygote_count': 0}, {'id': '', 'ac': 1, 'an': 1605532, 'homozygote_count': 0, 'hemizygote_count': 0}]							ASXL1	nfe	1	1176204	0	0	8.5e-07	NP_056153.2:p.(Gly662GlnfsTer4)	NC_000020.11:g.32434696_32434700del	20	32434695	.	AGGCAG	A
7-129212254-G-GC	[]	frameshift_variant		1	0	0	1453406	6.88e-07	[{'id': 'remaining', 'ac': 0, 'an': 60026, 'ac_hemi': 0, 'ac_hom': 0}, {'id': 'amr', 'ac': 0, 'an': 42988, 'ac_hemi': 0, 'ac_hom': 0}, {'id': 'fin', 'ac': 0, 'an': 52756, 'ac_hemi': 0, 'ac_hom': 0}, {'id': 'mid', 'ac': 0, 'an': 5748, 'ac_hemi': 0, 'ac_hom': 0}, {'id': 'nfe', 'ac': 1, 'an': 1108196, 'ac_hemi': 0, 'ac_hom': 0}, {'id': 'sas', 'ac': 0, 'an': 85240, 'ac_hemi': 0, 'ac_hom': 0}, {'id': 'asj', 'ac': 0, 'an': 25872, 'ac_hemi': 0, 'ac_hom': 0}, {'id': 'eas', 'ac': 0, 'an': 39278, 'ac_hemi': 0, 'ac_hom': 0}, {'id': 'afr', 'ac': 0, 'an': 33302, 'ac_hemi': 0, 'ac_hom': 0}]	1	0	0	1605762	[{'id': 'remaining', 'ac': 0, 'an': 62140, 'homozygote_count': 0, 'hemizygote_count': 0}, {'id': 'amr', 'ac': 0, 'an': 58298, 'homozygote_count': 0, 'hemizygote_count': 0}, {'id': 'fin', 'ac': 0, 'an': 63384, 'homozygote_count': 0, 'hemizygote_count': 0}, {'id': 'ami', 'ac': 0, 'an': 912, 'homozygote_count': 0, 'hemizygote_count': 0}, {'id': 'eas', 'ac': 0, 'an': 44454, 'homozygote_count': 0, 'hemizygote_count': 0}, {'id': 'mid', 'ac': 0, 'an': 6042, 'homozygote_count': 0, 'hemizygote_count': 0}, {'id': 'sas', 'ac': 0, 'an': 90068, 'homozygote_count': 0, 'hemizygote_count': 0}, {'id': 'asj', 'ac': 0, 'an': 29342, 'homozygote_count': 0, 'hemizygote_count': 0}, {'id': 'afr', 'ac': 0, 'an': 74892, 'homozygote_count': 0, 'hemizygote_count': 0}, {'id': 'nfe', 'ac': 1, 'an': 1176230, 'homozygote_count': 0, 'hemizygote_count': 0}, {'id': '', 'ac': 1, 'an': 1605762, 'homozygote_count': 0, 'hemizygote_count': 0}]							SMO	nfe	1	1176230	0	0	8.5e-07	NP_005622.1:p.(Asp723AlafsTer94)	NC_000007.14:g.129212254_129212255insC	7	129212254	.	G	GC
17-40554751-GA-G	[]	frameshift_variant		1	0	0	1455378	6.87e-07	[{'id': 'remaining', 'ac': 0, 'an': 60056, 'ac_hemi': 0, 'ac_hom': 0}, {'id': 'amr', 'ac': 0, 'an': 44166, 'ac_hemi': 0, 'ac_hom': 0}, {'id': 'fin', 'ac': 0, 'an': 53064, 'ac_hemi': 0, 'ac_hom': 0}, {'id': 'mid', 'ac': 0, 'an': 5736, 'ac_hemi': 0, 'ac_hom': 0}, {'id': 'nfe', 'ac': 1, 'an': 1108218, 'ac_hemi': 0, 'ac_hom': 0}, {'id': 'sas', 'ac': 0, 'an': 85562, 'ac_hemi': 0, 'ac_hom': 0}, {'id': 'asj', 'ac': 0, 'an': 25716, 'ac_hemi': 0, 'ac_hom': 0}, {'id': 'eas', 'ac': 0, 'an': 39612, 'ac_hemi': 0, 'ac_hom': 0}, {'id': 'afr', 'ac': 0, 'an': 33248, 'ac_hemi': 0, 'ac_hom': 0}]	1	0	0	1607658	[{'id': 'remaining', 'ac': 0, 'an': 62168, 'homozygote_count': 0, 'hemizygote_count': 0}, {'id': 'amr', 'ac': 0, 'an': 59462, 'homozygote_count': 0, 'hemizygote_count': 0}, {'id': 'fin', 'ac': 0, 'an': 63688, 'homozygote_count': 0, 'hemizygote_count': 0}, {'id': 'ami', 'ac': 0, 'an': 912, 'homozygote_count': 0, 'hemizygote_count': 0}, {'id': 'eas', 'ac': 0, 'an': 44770, 'homozygote_count': 0, 'hemizygote_count': 0}, {'id': 'mid', 'ac': 0, 'an': 6030, 'homozygote_count': 0, 'hemizygote_count': 0}, {'id': 'sas', 'ac': 0, 'an': 90390, 'homozygote_count': 0, 'hemizygote_count': 0}, {'id': 'asj', 'ac': 0, 'an': 29186, 'homozygote_count': 0, 'hemizygote_count': 0}, {'id': 'afr', 'ac': 0, 'an': 74814, 'homozygote_count': 0, 'hemizygote_count': 0}, {'id': 'nfe', 'ac': 1, 'an': 1176238, 'homozygote_count': 0, 'hemizygote_count': 0}, {'id': '', 'ac': 1, 'an': 1607658, 'homozygote_count': 0, 'hemizygote_count': 0}]							CCR7	nfe	1	1176238	0	0	8.5e-07	NP_001829.1:p.(Phe376SerfsTer11)	NC_000017.11:g.40554753del	17	40554751	.	GA	G
19-12943946-G-T	[]	nonsense		1	0	0	1451058	6.89e-07	[{'id': 'remaining', 'ac': 0, 'an': 59834, 'ac_hemi': 0, 'ac_hom': 0}, {'id': 'amr', 'ac': 0, 'an': 43560, 'ac_hemi': 0, 'ac_hom': 0}, {'id': 'fin', 'ac': 0, 'an': 52316, 'ac_hemi': 0, 'ac_hom': 0}, {'id': 'mid', 'ac': 0, 'an': 4132, 'ac_hemi': 0, 'ac_hom': 0}, {'id': 'nfe', 'ac': 1, 'an': 1108370, 'ac_hemi': 0, 'ac_hom': 0}, {'id': 'sas', 'ac': 0, 'an': 84332, 'ac_hemi': 0, 'ac_hom': 0}, {'id': 'asj', 'ac': 0, 'an': 25784, 'ac_hemi': 0, 'ac_hom': 0}, {'id': 'eas', 'ac': 0, 'an': 39400, 'ac_hemi': 0, 'ac_hom': 0}, {'id': 'afr', 'ac': 0, 'an': 33330, 'ac_hemi': 0, 'ac_hom': 0}]	1	0	0	1603338	[{'id': 'remaining', 'ac': 0, 'an': 61950, 'homozygote_count': 0, 'hemizygote_count': 0}, {'id': 'amr', 'ac': 0, 'an': 58858, 'homozygote_count': 0, 'hemizygote_count': 0}, {'id': 'fin', 'ac': 0, 'an': 62926, 'homozygote_count': 0, 'hemizygote_count': 0}, {'id': 'ami', 'ac': 0, 'an': 910, 'homozygote_count': 0, 'hemizygote_count': 0}, {'id': 'eas', 'ac': 0, 'an': 44570, 'homozygote_count': 0, 'hemizygote_count': 0}, {'id': 'mid', 'ac': 0, 'an': 4426, 'homozygote_count': 0, 'hemizygote_count': 0}, {'id': 'sas', 'ac': 0, 'an': 89160, 'homozygote_count': 0, 'hemizygote_count': 0}, {'id': 'asj', 'ac': 0, 'an': 29256, 'homozygote_count': 0, 'hemizygote_count': 0}, {'id': 'afr', 'ac': 0, 'an': 74898, 'homozygote_count': 0, 'hemizygote_count': 0}, {'id': 'nfe', 'ac': 1, 'an': 1176384, 'homozygote_count': 0, 'hemizygote_count': 0}, {'id': '', 'ac': 1, 'an': 1603338, 'homozygote_count': 0, 'hemizygote_count': 0}]							CALR	nfe	1	1176384	0	0	8.5e-07	NP_004334.1:p.?	NC_000019.10:g.12943946G>T	19	12943946	.	G	T
1-58782701-G-A	[]	nonsense		1	0	0	1448614	6.9e-07	[{'id': 'remaining', 'ac': 0, 'an': 60086, 'ac_hemi': 0, 'ac_hom': 0}, {'id': 'amr', 'ac': 0, 'an': 44454, 'ac_hemi': 0, 'ac_hom': 0}, {'id': 'fin', 'ac': 0, 'an': 46084, 'ac_hemi': 0, 'ac_hom': 0}, {'id': 'mid', 'ac': 0, 'an': 5732, 'ac_hemi': 0, 'ac_hom': 0}, {'id': 'nfe', 'ac': 1, 'an': 1108344, 'ac_hemi': 0, 'ac_hom': 0}, {'id': 'sas', 'ac': 0, 'an': 85342, 'ac_hemi': 0, 'ac_hom': 0}, {'id': 'asj', 'ac': 0, 'an': 25586, 'ac_hemi': 0, 'ac_hom': 0}, {'id': 'eas', 'ac': 0, 'an': 39610, 'ac_hemi': 0, 'ac_hom': 0}, {'id': 'afr', 'ac': 0, 'an': 33376, 'ac_hemi': 0, 'ac_hom': 0}]	1	0	0	1600996	[{'id': 'remaining', 'ac': 0, 'an': 62202, 'homozygote_count': 0, 'hemizygote_count': 0}, {'id': 'amr', 'ac': 0, 'an': 59766, 'homozygote_count': 0, 'hemizygote_count': 0}, {'id': 'fin', 'ac': 0, 'an': 56710, 'homozygote_count': 0, 'hemizygote_count': 0}, {'id': 'ami', 'ac': 0, 'an': 912, 'homozygote_count': 0, 'hemizygote_count': 0}, {'id': 'eas', 'ac': 0, 'an': 44794, 'homozygote_count': 0, 'hemizygote_count': 0}, {'id': 'mid', 'ac': 0, 'an': 6026, 'homozygote_count': 0, 'hemizygote_count': 0}, {'id': 'sas', 'ac': 0, 'an': 90176, 'homozygote_count': 0, 'hemizygote_count': 0}, {'id': 'asj', 'ac': 0, 'an': 29058, 'homozygote_count': 0, 'hemizygote_count': 0}, {'id': 'afr', 'ac': 0, 'an': 74964, 'homozygote_count': 0, 'hemizygote_count': 0}, {'id': 'nfe', 'ac': 1, 'an': 1176388, 'homozygote_count': 0, 'hemizygote_count': 0}, {'id': '', 'ac': 1, 'an': 1600996, 'homozygote_count': 0, 'hemizygote_count': 0}]							JUN	nfe	1	1176388	0	0	8.5e-07	NP_002219.1:p.(Gln124Ter)	NC_000001.11:g.58782701G>A	1	58782701	.	G	A
17-60663011-CA-C	[]	frameshift_variant		1	0	0	1454618	6.87e-07	[{'id': 'remaining', 'ac': 0, 'an': 60028, 'ac_hemi': 0, 'ac_hom': 0}, {'id': 'amr', 'ac': 0, 'an': 43034, 'ac_hemi': 0, 'ac_hom': 0}, {'id': 'fin', 'ac': 0, 'an': 53358, 'ac_hemi': 0, 'ac_hom': 0}, {'id': 'mid', 'ac': 0, 'an': 5724, 'ac_hemi': 0, 'ac_hom': 0}, {'id': 'nfe', 'ac': 1, 'an': 1108466, 'ac_hemi': 0, 'ac_hom': 0}, {'id': 'sas', 'ac': 0, 'an': 85564, 'ac_hemi': 0, 'ac_hom': 0}, {'id': 'asj', 'ac': 0, 'an': 25712, 'ac_hemi': 0, 'ac_hom': 0}, {'id': 'eas', 'ac': 0, 'an': 39602, 'ac_hemi': 0, 'ac_hom': 0}, {'id': 'afr', 'ac': 0, 'an': 33130, 'ac_hemi': 0, 'ac_hom': 0}]	1	0	0	1606802	[{'id': 'remaining', 'ac': 0, 'an': 62144, 'homozygote_count': 0, 'hemizygote_count': 0}, {'id': 'amr', 'ac': 0, 'an': 58294, 'homozygote_count': 0, 'hemizygote_count': 0}, {'id': 'fin', 'ac': 0, 'an': 63962, 'homozygote_count': 0, 'hemizygote_count': 0}, {'id': 'ami', 'ac': 0, 'an': 910, 'homozygote_count': 0, 'hemizygote_count': 0}, {'id': 'eas', 'ac': 0, 'an': 44784, 'homozygote_count': 0, 'hemizygote_count': 0}, {'id': 'mid', 'ac': 0, 'an': 6018, 'homozygote_count': 0, 'hemizygote_count': 0}, {'id': 'sas', 'ac': 0, 'an': 90376, 'homozygote_count': 0, 'hemizygote_count': 0}, {'id': 'asj', 'ac': 0, 'an': 29182, 'homozygote_count': 0, 'hemizygote_count': 0}, {'id': 'afr', 'ac': 0, 'an': 74650, 'homozygote_count': 0, 'hemizygote_count': 0}, {'id': 'nfe', 'ac': 1, 'an': 1176482, 'homozygote_count': 0, 'hemizygote_count': 0}, {'id': '', 'ac': 1, 'an': 1606802, 'homozygote_count': 0, 'hemizygote_count': 0}]							PPM1D	nfe	1	1176482	0	0	8.5e-07	NP_003611.1:p.(Trp427GlyfsTer4)	NC_000017.11:g.60663012del	17	60663011	.	CA	C
3-179201493-G-T	['rs1423860200']	nonsense		1	0	0	1457880	6.86e-07	[{'id': 'remaining', 'ac': 0, 'an': 60258, 'ac_hemi': 0, 'ac_hom': 0}, {'id': 'amr', 'ac': 0, 'an': 44712, 'ac_hemi': 0, 'ac_hom': 0}, {'id': 'fin', 'ac': 0, 'an': 53414, 'ac_hemi': 0, 'ac_hom': 0}, {'id': 'mid', 'ac': 0, 'an': 5762, 'ac_hemi': 0, 'ac_hom': 0}, {'id': 'nfe', 'ac': 1, 'an': 1108486, 'ac_hemi': 0, 'ac_hom': 0}, {'id': 'sas', 'ac': 0, 'an': 86156, 'ac_hemi': 0, 'ac_hom': 0}, {'id': 'asj', 'ac': 0, 'an': 26090, 'ac_hemi': 0, 'ac_hom': 0}, {'id': 'eas', 'ac': 0, 'an': 39622, 'ac_hemi': 0, 'ac_hom': 0}, {'id': 'afr', 'ac': 0, 'an': 33380, 'ac_hemi': 0, 'ac_hom': 0}]	1	0	0	1610050	[{'id': 'remaining', 'ac': 0, 'an': 62370, 'homozygote_count': 0, 'hemizygote_count': 0}, {'id': 'amr', 'ac': 0, 'an': 59982, 'homozygote_count': 0, 'hemizygote_count': 0}, {'id': 'fin', 'ac': 0, 'an': 63992, 'homozygote_count': 0, 'hemizygote_count': 0}, {'id': 'ami', 'ac': 0, 'an': 912, 'homozygote_count': 0, 'hemizygote_count': 0}, {'id': 'eas', 'ac': 0, 'an': 44802, 'homozygote_count': 0, 'hemizygote_count': 0}, {'id': 'mid', 'ac': 0, 'an': 6056, 'homozygote_count': 0, 'hemizygote_count': 0}, {'id': 'sas', 'ac': 0, 'an': 90984, 'homozygote_count': 0, 'hemizygote_count': 0}, {'id': 'asj', 'ac': 0, 'an': 29562, 'homozygote_count': 0, 'hemizygote_count': 0}, {'id': 'afr', 'ac': 0, 'an': 74890, 'homozygote_count': 0, 'hemizygote_count': 0}, {'id': 'nfe', 'ac': 1, 'an': 1176500, 'homozygote_count': 0, 'hemizygote_count': 0}, {'id': '', 'ac': 1, 'an': 1610050, 'homozygote_count': 0, 'hemizygote_count': 0}]							PIK3CA	nfe	1	1176500	0	0	8.5e-07	NP_006209.2:p.(Gly256Ter)	NC_000003.12:g.179201493G>T	3	179201493	.	G	T
9-136496232-G-A	['rs1842911122']	nonsense		1	0	0	1454338	6.88e-07	[{'id': 'remaining', 'ac': 0, 'an': 60084, 'ac_hemi': 0, 'ac_hom': 0}, {'id': 'amr', 'ac': 0, 'an': 44234, 'ac_hemi': 0, 'ac_hom': 0}, {'id': 'fin', 'ac': 0, 'an': 51864, 'ac_hemi': 0, 'ac_hom': 0}, {'id': 'mid', 'ac': 0, 'an': 5754, 'ac_hemi': 0, 'ac_hom': 0}, {'id': 'nfe', 'ac': 1, 'an': 1108508, 'ac_hemi': 0, 'ac_hom': 0}, {'id': 'sas', 'ac': 0, 'an': 85232, 'ac_hemi': 0, 'ac_hom': 0}, {'id': 'asj', 'ac': 0, 'an': 25816, 'ac_hemi': 0, 'ac_hom': 0}, {'id': 'eas', 'ac': 0, 'an': 39440, 'ac_hemi': 0, 'ac_hom': 0}, {'id': 'afr', 'ac': 0, 'an': 33406, 'ac_hemi': 0, 'ac_hom': 0}]	1	0	0	1606716	[{'id': 'remaining', 'ac': 0, 'an': 62200, 'homozygote_count': 0, 'hemizygote_count': 0}, {'id': 'amr', 'ac': 0, 'an': 59544, 'homozygote_count': 0, 'hemizygote_count': 0}, {'id': 'fin', 'ac': 0, 'an': 62492, 'homozygote_count': 0, 'hemizygote_count': 0}, {'id': 'ami', 'ac': 0, 'an': 910, 'homozygote_count': 0, 'hemizygote_count': 0}, {'id': 'eas', 'ac': 0, 'an': 44632, 'homozygote_count': 0, 'hemizygote_count': 0}, {'id': 'mid', 'ac': 0, 'an': 6048, 'homozygote_count': 0, 'hemizygote_count': 0}, {'id': 'sas', 'ac': 0, 'an': 90060, 'homozygote_count': 0, 'hemizygote_count': 0}, {'id': 'asj', 'ac': 0, 'an': 29286, 'homozygote_count': 0, 'hemizygote_count': 0}, {'id': 'afr', 'ac': 0, 'an': 74996, 'homozygote_count': 0, 'hemizygote_count': 0}, {'id': 'nfe', 'ac': 1, 'an': 1176548, 'homozygote_count': 0, 'hemizygote_count': 0}, {'id': '', 'ac': 1, 'an': 1606716, 'homozygote_count': 0, 'hemizygote_count': 0}]							NOTCH1	nfe	1	1176548	0	0	8.5e-07	NP_060087.3:p.(Gln2503Ter)	NC_000009.12:g.136496232G>A	9	136496232	.	G	A
11-102337041-T-A	['rs1224146569']	nonsense		1	0	0	1446356	6.91e-07	[{'id': 'remaining', 'ac': 0, 'an': 59758, 'ac_hemi': 0, 'ac_hom': 0}, {'id': 'amr', 'ac': 0, 'an': 39840, 'ac_hemi': 0, 'ac_hom': 0}, {'id': 'fin', 'ac': 0, 'an': 53262, 'ac_hemi': 0, 'ac_hom': 0}, {'id': 'mid', 'ac': 0, 'an': 5732, 'ac_hemi': 0, 'ac_hom': 0}, {'id': 'nfe', 'ac': 1, 'an': 1108598, 'ac_hemi': 0, 'ac_hom': 0}, {'id': 'sas', 'ac': 0, 'an': 81634, 'ac_hemi': 0, 'ac_hom': 0}, {'id': 'asj', 'ac': 0, 'an': 25756, 'ac_hemi': 0, 'ac_hom': 0}, {'id': 'eas', 'ac': 0, 'an': 39118, 'ac_hemi': 0, 'ac_hom': 0}, {'id': 'afr', 'ac': 0, 'an': 32658, 'ac_hemi': 0, 'ac_hom': 0}]	1	0	0	1598678	[{'id': 'remaining', 'ac': 0, 'an': 61872, 'homozygote_count': 0, 'hemizygote_count': 0}, {'id': 'amr', 'ac': 0, 'an': 55140, 'homozygote_count': 0, 'hemizygote_count': 0}, {'id': 'fin', 'ac': 0, 'an': 63886, 'homozygote_count': 0, 'hemizygote_count': 0}, {'id': 'ami', 'ac': 0, 'an': 910, 'homozygote_count': 0, 'hemizygote_count': 0}, {'id': 'eas', 'ac': 0, 'an': 44310, 'homozygote_count': 0, 'hemizygote_count': 0}, {'id': 'mid', 'ac': 0, 'an': 6026, 'homozygote_count': 0, 'hemizygote_count': 0}, {'id': 'sas', 'ac': 0, 'an': 86456, 'homozygote_count': 0, 'hemizygote_count': 0}, {'id': 'asj', 'ac': 0, 'an': 29226, 'homozygote_count': 0, 'hemizygote_count': 0}, {'id': 'afr', 'ac': 0, 'an': 74238, 'homozygote_count': 0, 'hemizygote_count': 0}, {'id': 'nfe', 'ac': 1, 'an': 1176614, 'homozygote_count': 0, 'hemizygote_count': 0}, {'id': '', 'ac': 1, 'an': 1598678, 'homozygote_count': 0, 'hemizygote_count': 0}]							BIRC3	nfe	1	1176614	0	0	8.5e-07	NP_001156.1:p.(Leu585Ter)	NC_000011.10:g.102337041T>A	11	102337041	.	T	A
1-120005524-G-A	[]	nonsense		1	0	0	1458624	6.86e-07	[{'id': 'remaining', 'ac': 0, 'an': 60294, 'ac_hemi': 0, 'ac_hom': 0}, {'id': 'amr', 'ac': 0, 'an': 44714, 'ac_hemi': 0, 'ac_hom': 0}, {'id': 'fin', 'ac': 0, 'an': 53410, 'ac_hemi': 0, 'ac_hom': 0}, {'id': 'mid', 'ac': 0, 'an': 5758, 'ac_hemi': 0, 'ac_hom': 0}, {'id': 'nfe', 'ac': 1, 'an': 1109022, 'ac_hemi': 0, 'ac_hom': 0}, {'id': 'sas', 'ac': 0, 'an': 86198, 'ac_hemi': 0, 'ac_hom': 0}, {'id': 'asj', 'ac': 0, 'an': 26120, 'ac_hemi': 0, 'ac_hom': 0}, {'id': 'eas', 'ac': 0, 'an': 39682, 'ac_hemi': 0, 'ac_hom': 0}, {'id': 'afr', 'ac': 0, 'an': 33426, 'ac_hemi': 0, 'ac_hom': 0}]	1	0	0	1609438	[{'id': 'remaining', 'ac': 0, 'an': 62370, 'homozygote_count': 0, 'hemizygote_count': 0}, {'id': 'amr', 'ac': 0, 'an': 59848, 'homozygote_count': 0, 'hemizygote_count': 0}, {'id': 'fin', 'ac': 0, 'an': 63872, 'homozygote_count': 0, 'hemizygote_count': 0}, {'id': 'ami', 'ac': 0, 'an': 910, 'homozygote_count': 0, 'hemizygote_count': 0}, {'id': 'eas', 'ac': 0, 'an': 44756, 'homozygote_count': 0, 'hemizygote_count': 0}, {'id': 'mid', 'ac': 0, 'an': 6048, 'homozygote_count': 0, 'hemizygote_count': 0}, {'id': 'sas', 'ac': 0, 'an': 90872, 'homozygote_count': 0, 'hemizygote_count': 0}, {'id': 'asj', 'ac': 0, 'an': 29570, 'homozygote_count': 0, 'hemizygote_count': 0}, {'id': 'afr', 'ac': 0, 'an': 74558, 'homozygote_count': 0, 'hemizygote_count': 0}, {'id': 'nfe', 'ac': 1, 'an': 1176634, 'homozygote_count': 0, 'hemizygote_count': 0}, {'id': '', 'ac': 1, 'an': 1609438, 'homozygote_count': 0, 'hemizygote_count': 0}]							NOTCH2	nfe	1	1176634	0	0	8.5e-07	NP_077719.2:p.(Gln74Ter)	NC_000001.11:g.120005524G>A	1	120005524	.	G	A
20-37400122-G-A	[]	nonsense		1	0	0	1455390	6.87e-07	[{'id': 'remaining', 'ac': 0, 'an': 60046, 'ac_hemi': 0, 'ac_hom': 0}, {'id': 'amr', 'ac': 0, 'an': 44330, 'ac_hemi': 0, 'ac_hom': 0}, {'id': 'fin', 'ac': 0, 'an': 53296, 'ac_hemi': 0, 'ac_hom': 0}, {'id': 'mid', 'ac': 0, 'an': 4738, 'ac_hemi': 0, 'ac_hom': 0}, {'id': 'nfe', 'ac': 1, 'an': 1108660, 'ac_hemi': 0, 'ac_hom': 0}, {'id': 'sas', 'ac': 0, 'an': 85616, 'ac_hemi': 0, 'ac_hom': 0}, {'id': 'asj', 'ac': 0, 'an': 25916, 'ac_hemi': 0, 'ac_hom': 0}, {'id': 'eas', 'ac': 0, 'an': 39508, 'ac_hemi': 0, 'ac_hom': 0}, {'id': 'afr', 'ac': 0, 'an': 33280, 'ac_hemi': 0, 'ac_hom': 0}]	1	0	0	1607696	[{'id': 'remaining', 'ac': 0, 'an': 62162, 'homozygote_count': 0, 'hemizygote_count': 0}, {'id': 'amr', 'ac': 0, 'an': 59634, 'homozygote_count': 0, 'hemizygote_count': 0}, {'id': 'fin', 'ac': 0, 'an': 63912, 'homozygote_count': 0, 'hemizygote_count': 0}, {'id': 'ami', 'ac': 0, 'an': 912, 'homozygote_count': 0, 'hemizygote_count': 0}, {'id': 'eas', 'ac': 0, 'an': 44688, 'homozygote_count': 0, 'hemizygote_count': 0}, {'id': 'mid', 'ac': 0, 'an': 5032, 'homozygote_count': 0, 'hemizygote_count': 0}, {'id': 'sas', 'ac': 0, 'an': 90442, 'homozygote_count': 0, 'hemizygote_count': 0}, {'id': 'asj', 'ac': 0, 'an': 29388, 'homozygote_count': 0, 'hemizygote_count': 0}, {'id': 'afr', 'ac': 0, 'an': 74844, 'homozygote_count': 0, 'hemizygote_count': 0}, {'id': 'nfe', 'ac': 1, 'an': 1176682, 'homozygote_count': 0, 'hemizygote_count': 0}, {'id': '', 'ac': 1, 'an': 1607696, 'homozygote_count': 0, 'hemizygote_count': 0}]							SRC	nfe	1	1176682	0	0	8.5e-07	NP_938033.1:p.(Trp289Ter)	NC_000020.11:g.37400122G>A	20	37400122	.	G	A
2-211725089-TC-T	[]	frameshift_variant		1	0	0	1458310	6.86e-07	[{'id': 'remaining', 'ac': 0, 'an': 60284, 'ac_hemi': 0, 'ac_hom': 0}, {'id': 'amr', 'ac': 0, 'an': 44718, 'ac_hemi': 0, 'ac_hom': 0}, {'id': 'fin', 'ac': 0, 'an': 53414, 'ac_hemi': 0, 'ac_hom': 0}, {'id': 'mid', 'ac': 0, 'an': 5752, 'ac_hemi': 0, 'ac_hom': 0}, {'id': 'nfe', 'ac': 1, 'an': 1108722, 'ac_hemi': 0, 'ac_hom': 0}, {'id': 'sas', 'ac': 0, 'an': 86200, 'ac_hemi': 0, 'ac_hom': 0}, {'id': 'asj', 'ac': 0, 'an': 26118, 'ac_hemi': 0, 'ac_hom': 0}, {'id': 'eas', 'ac': 0, 'an': 39686, 'ac_hemi': 0, 'ac_hom': 0}, {'id': 'afr', 'ac': 0, 'an': 33416, 'ac_hemi': 0, 'ac_hom': 0}]	1	0	0	1610348	[{'id': 'remaining', 'ac': 0, 'an': 62398, 'homozygote_count': 0, 'hemizygote_count': 0}, {'id': 'amr', 'ac': 0, 'an': 60000, 'homozygote_count': 0, 'hemizygote_count': 0}, {'id': 'fin', 'ac': 0, 'an': 64014, 'homozygote_count': 0, 'hemizygote_count': 0}, {'id': 'ami', 'ac': 0, 'an': 912, 'homozygote_count': 0, 'hemizygote_count': 0}, {'id': 'eas', 'ac': 0, 'an': 44840, 'homozygote_count': 0, 'hemizygote_count': 0}, {'id': 'mid', 'ac': 0, 'an': 6044, 'homozygote_count': 0, 'hemizygote_count': 0}, {'id': 'sas', 'ac': 0, 'an': 90976, 'homozygote_count': 0, 'hemizygote_count': 0}, {'id': 'asj', 'ac': 0, 'an': 29586, 'homozygote_count': 0, 'hemizygote_count': 0}, {'id': 'afr', 'ac': 0, 'an': 74896, 'homozygote_count': 0, 'hemizygote_count': 0}, {'id': 'nfe', 'ac': 1, 'an': 1176682, 'homozygote_count': 0, 'hemizygote_count': 0}, {'id': '', 'ac': 1, 'an': 1610348, 'homozygote_count': 0, 'hemizygote_count': 0}]							ERBB4	nfe	1	1176682	0	0	8.5e-07	NP_005226.1:p.(Asp243ThrfsTer8)	NC_000002.12:g.211725091del	2	211725089	.	TC	T
21-34792566-C-CG	['rs1439534438']	frameshift_variant		1	0	0	1454244	6.88e-07	[{'id': 'remaining', 'ac': 0, 'an': 59998, 'ac_hemi': 0, 'ac_hom': 0}, {'id': 'amr', 'ac': 0, 'an': 43730, 'ac_hemi': 0, 'ac_hom': 0}, {'id': 'fin', 'ac': 0, 'an': 52434, 'ac_hemi': 0, 'ac_hom': 0}, {'id': 'mid', 'ac': 0, 'an': 5760, 'ac_hemi': 0, 'ac_hom': 0}, {'id': 'nfe', 'ac': 1, 'an': 1108776, 'ac_hemi': 0, 'ac_hom': 0}, {'id': 'sas', 'ac': 0, 'an': 84806, 'ac_hemi': 0, 'ac_hom': 0}, {'id': 'asj', 'ac': 0, 'an': 25946, 'ac_hemi': 0, 'ac_hom': 0}, {'id': 'eas', 'ac': 0, 'an': 39392, 'ac_hemi': 0, 'ac_hom': 0}, {'id': 'afr', 'ac': 0, 'an': 33402, 'ac_hemi': 0, 'ac_hom': 0}]	1	0	0	1606336	[{'id': 'remaining', 'ac': 0, 'an': 62104, 'homozygote_count': 0, 'hemizygote_count': 0}, {'id': 'amr', 'ac': 0, 'an': 59024, 'homozygote_count': 0, 'hemizygote_count': 0}, {'id': 'fin', 'ac': 0, 'an': 63026, 'homozygote_count': 0, 'hemizygote_count': 0}, {'id': 'ami', 'ac': 0, 'an': 912, 'homozygote_count': 0, 'hemizygote_count': 0}, {'id': 'eas', 'ac': 0, 'an': 44498, 'homozygote_count': 0, 'hemizygote_count': 0}, {'id': 'mid', 'ac': 0, 'an': 6054, 'homozygote_count': 0, 'hemizygote_count': 0}, {'id': 'sas', 'ac': 0, 'an': 89624, 'homozygote_count': 0, 'hemizygote_count': 0}, {'id': 'asj', 'ac': 0, 'an': 29416, 'homozygote_count': 0, 'hemizygote_count': 0}, {'id': 'afr', 'ac': 0, 'an': 74928, 'homozygote_count': 0, 'hemizygote_count': 0}, {'id': 'nfe', 'ac': 1, 'an': 1176750, 'homozygote_count': 0, 'hemizygote_count': 0}, {'id': '', 'ac': 1, 'an': 1606336, 'homozygote_count': 0, 'hemizygote_count': 0}]							RUNX1	nfe	1	1176750	0	0	8.5e-07	NP_001745.2:p.(Ala338ArgfsTer262)	NC_000021.9:g.34792570dup	21	34792566	.	C	CG
19-41880896-T-G	[]	nonsense		1	0	0	1453918	6.88e-07	[{'id': 'remaining', 'ac': 0, 'an': 60134, 'ac_hemi': 0, 'ac_hom': 0}, {'id': 'amr', 'ac': 0, 'an': 43630, 'ac_hemi': 0, 'ac_hom': 0}, {'id': 'fin', 'ac': 0, 'an': 52624, 'ac_hemi': 0, 'ac_hom': 0}, {'id': 'mid', 'ac': 0, 'an': 5760, 'ac_hemi': 0, 'ac_hom': 0}, {'id': 'nfe', 'ac': 1, 'an': 1108832, 'ac_hemi': 0, 'ac_hom': 0}, {'id': 'sas', 'ac': 0, 'an': 84228, 'ac_hemi': 0, 'ac_hom': 0}, {'id': 'asj', 'ac': 0, 'an': 25806, 'ac_hemi': 0, 'ac_hom': 0}, {'id': 'eas', 'ac': 0, 'an': 39480, 'ac_hemi': 0, 'ac_hom': 0}, {'id': 'afr', 'ac': 0, 'an': 33424, 'ac_hemi': 0, 'ac_hom': 0}]	1	0	0	1605952	[{'id': 'remaining', 'ac': 0, 'an': 62240, 'homozygote_count': 0, 'hemizygote_count': 0}, {'id': 'amr', 'ac': 0, 'an': 58906, 'homozygote_count': 0, 'hemizygote_count': 0}, {'id': 'fin', 'ac': 0, 'an': 63236, 'homozygote_count': 0, 'hemizygote_count': 0}, {'id': 'ami', 'ac': 0, 'an': 912, 'homozygote_count': 0, 'hemizygote_count': 0}, {'id': 'eas', 'ac': 0, 'an': 44642, 'homozygote_count': 0, 'hemizygote_count': 0}, {'id': 'mid', 'ac': 0, 'an': 6054, 'homozygote_count': 0, 'hemizygote_count': 0}, {'id': 'sas', 'ac': 0, 'an': 89046, 'homozygote_count': 0, 'hemizygote_count': 0}, {'id': 'asj', 'ac': 0, 'an': 29278, 'homozygote_count': 0, 'hemizygote_count': 0}, {'id': 'afr', 'ac': 0, 'an': 74888, 'homozygote_count': 0, 'hemizygote_count': 0}, {'id': 'nfe', 'ac': 1, 'an': 1176750, 'homozygote_count': 0, 'hemizygote_count': 0}, {'id': '', 'ac': 1, 'an': 1605952, 'homozygote_count': 0, 'hemizygote_count': 0}]							CD79A	nfe	1	1176750	0	0	8.5e-07	NP_001774.1:p.(Tyr199Ter)	NC_000019.10:g.41880896T>G	19	41880896	.	T	G
20-37384166-A-T	[]	nonsense		1	0	0	1448554	6.9e-07	[{'id': 'remaining', 'ac': 0, 'an': 60050, 'ac_hemi': 0, 'ac_hom': 0}, {'id': 'amr', 'ac': 0, 'an': 44458, 'ac_hemi': 0, 'ac_hom': 0}, {'id': 'fin', 'ac': 0, 'an': 46672, 'ac_hemi': 0, 'ac_hom': 0}, {'id': 'mid', 'ac': 0, 'an': 5748, 'ac_hemi': 0, 'ac_hom': 0}, {'id': 'nfe', 'ac': 1, 'an': 1108780, 'ac_hemi': 0, 'ac_hom': 0}, {'id': 'sas', 'ac': 0, 'an': 86112, 'ac_hemi': 0, 'ac_hom': 0}, {'id': 'asj', 'ac': 0, 'an': 25884, 'ac_hemi': 0, 'ac_hom': 0}, {'id': 'eas', 'ac': 0, 'an': 38506, 'ac_hemi': 0, 'ac_hom': 0}, {'id': 'afr', 'ac': 0, 'an': 32344, 'ac_hemi': 0, 'ac_hom': 0}]	1	0	0	1600766	[{'id': 'remaining', 'ac': 0, 'an': 62166, 'homozygote_count': 0, 'hemizygote_count': 0}, {'id': 'amr', 'ac': 0, 'an': 59756, 'homozygote_count': 0, 'hemizygote_count': 0}, {'id': 'fin', 'ac': 0, 'an': 57282, 'homozygote_count': 0, 'hemizygote_count': 0}, {'id': 'ami', 'ac': 0, 'an': 912, 'homozygote_count': 0, 'hemizygote_count': 0}, {'id': 'eas', 'ac': 0, 'an': 43666, 'homozygote_count': 0, 'hemizygote_count': 0}, {'id': 'mid', 'ac': 0, 'an': 6042, 'homozygote_count': 0, 'hemizygote_count': 0}, {'id': 'sas', 'ac': 0, 'an': 90940, 'homozygote_count': 0, 'hemizygote_count': 0}, {'id': 'asj', 'ac': 0, 'an': 29352, 'homozygote_count': 0, 'hemizygote_count': 0}, {'id': 'afr', 'ac': 0, 'an': 73890, 'homozygote_count': 0, 'hemizygote_count': 0}, {'id': 'nfe', 'ac': 1, 'an': 1176760, 'homozygote_count': 0, 'hemizygote_count': 0}, {'id': '', 'ac': 1, 'an': 1600766, 'homozygote_count': 0, 'hemizygote_count': 0}]							SRC	nfe	1	1176760	0	0	8.5e-07	NP_938033.1:p.(Lys5Ter)	NC_000020.11:g.37384166A>T	20	37384166	.	A	T
19-41880909-CG-C	[]	frameshift_variant		1	0	0	1453786	6.88e-07	[{'id': 'remaining', 'ac': 0, 'an': 60124, 'ac_hemi': 0, 'ac_hom': 0}, {'id': 'amr', 'ac': 0, 'an': 43602, 'ac_hemi': 0, 'ac_hom': 0}, {'id': 'fin', 'ac': 0, 'an': 52464, 'ac_hemi': 0, 'ac_hom': 0}, {'id': 'mid', 'ac': 0, 'an': 5760, 'ac_hemi': 0, 'ac_hom': 0}, {'id': 'nfe', 'ac': 1, 'an': 1108896, 'ac_hemi': 0, 'ac_hom': 0}, {'id': 'sas', 'ac': 0, 'an': 84228, 'ac_hemi': 0, 'ac_hom': 0}, {'id': 'asj', 'ac': 0, 'an': 25808, 'ac_hemi': 0, 'ac_hom': 0}, {'id': 'eas', 'ac': 0, 'an': 39478, 'ac_hemi': 0, 'ac_hom': 0}, {'id': 'afr', 'ac': 0, 'an': 33426, 'ac_hemi': 0, 'ac_hom': 0}]	1	0	0	1605888	[{'id': 'remaining', 'ac': 0, 'an': 62236, 'homozygote_count': 0, 'hemizygote_count': 0}, {'id': 'amr', 'ac': 0, 'an': 58888, 'homozygote_count': 0, 'hemizygote_count': 0}, {'id': 'fin', 'ac': 0, 'an': 63078, 'homozygote_count': 0, 'hemizygote_count': 0}, {'id': 'ami', 'ac': 0, 'an': 910, 'homozygote_count': 0, 'hemizygote_count': 0}, {'id': 'eas', 'ac': 0, 'an': 44648, 'homozygote_count': 0, 'hemizygote_count': 0}, {'id': 'mid', 'ac': 0, 'an': 6054, 'homozygote_count': 0, 'hemizygote_count': 0}, {'id': 'sas', 'ac': 0, 'an': 89056, 'homozygote_count': 0, 'hemizygote_count': 0}, {'id': 'asj', 'ac': 0, 'an': 29280, 'homozygote_count': 0, 'hemizygote_count': 0}, {'id': 'afr', 'ac': 0, 'an': 74888, 'homozygote_count': 0, 'hemizygote_count': 0}, {'id': 'nfe', 'ac': 1, 'an': 1176850, 'homozygote_count': 0, 'hemizygote_count': 0}, {'id': '', 'ac': 1, 'an': 1605888, 'homozygote_count': 0, 'hemizygote_count': 0}]							CD79A	nfe	1	1176850	0	0	8.5e-07	NP_001774.1:p.(Gly205AlafsTer14)	NC_000019.10:g.41880913del	19	41880909	.	CG	C
20-32434635-CGG-C	[]	frameshift_variant		1	0	0	1455482	6.87e-07	[{'id': 'remaining', 'ac': 0, 'an': 60102, 'ac_hemi': 0, 'ac_hom': 0}, {'id': 'amr', 'ac': 0, 'an': 44152, 'ac_hemi': 0, 'ac_hom': 0}, {'id': 'fin', 'ac': 0, 'an': 51944, 'ac_hemi': 0, 'ac_hom': 0}, {'id': 'mid', 'ac': 0, 'an': 5746, 'ac_hemi': 0, 'ac_hom': 0}, {'id': 'nfe', 'ac': 1, 'an': 1108870, 'ac_hemi': 0, 'ac_hom': 0}, {'id': 'sas', 'ac': 0, 'an': 85882, 'ac_hemi': 0, 'ac_hom': 0}, {'id': 'asj', 'ac': 0, 'an': 26074, 'ac_hemi': 0, 'ac_hom': 0}, {'id': 'eas', 'ac': 0, 'an': 39416, 'ac_hemi': 0, 'ac_hom': 0}, {'id': 'afr', 'ac': 0, 'an': 33296, 'ac_hemi': 0, 'ac_hom': 0}]	1	0	0	1607612	[{'id': 'remaining', 'ac': 0, 'an': 62208, 'homozygote_count': 0, 'hemizygote_count': 0}, {'id': 'amr', 'ac': 0, 'an': 59444, 'homozygote_count': 0, 'hemizygote_count': 0}, {'id': 'fin', 'ac': 0, 'an': 62534, 'homozygote_count': 0, 'hemizygote_count': 0}, {'id': 'ami', 'ac': 0, 'an': 910, 'homozygote_count': 0, 'hemizygote_count': 0}, {'id': 'eas', 'ac': 0, 'an': 44586, 'homozygote_count': 0, 'hemizygote_count': 0}, {'id': 'mid', 'ac': 0, 'an': 6040, 'homozygote_count': 0, 'hemizygote_count': 0}, {'id': 'sas', 'ac': 0, 'an': 90694, 'homozygote_count': 0, 'hemizygote_count': 0}, {'id': 'asj', 'ac': 0, 'an': 29540, 'homozygote_count': 0, 'hemizygote_count': 0}, {'id': 'afr', 'ac': 0, 'an': 74802, 'homozygote_count': 0, 'hemizygote_count': 0}, {'id': 'nfe', 'ac': 1, 'an': 1176854, 'homozygote_count': 0, 'hemizygote_count': 0}, {'id': '', 'ac': 1, 'an': 1607612, 'homozygote_count': 0, 'hemizygote_count': 0}]							ASXL1	nfe	1	1176854	0	0	8.5e-07	NP_056153.2:p.(Gly642ArgfsTer15)	NC_000020.11:g.32434636_32434637del	20	32434635	.	CGG	C
20-32434636-G-T	['rs892732207']	nonsense		1	0	0	1455398	6.87e-07	[{'id': 'remaining', 'ac': 0, 'an': 60094, 'ac_hemi': 0, 'ac_hom': 0}, {'id': 'amr', 'ac': 0, 'an': 44136, 'ac_hemi': 0, 'ac_hom': 0}, {'id': 'fin', 'ac': 0, 'an': 51922, 'ac_hemi': 0, 'ac_hom': 0}, {'id': 'mid', 'ac': 0, 'an': 5756, 'ac_hemi': 0, 'ac_hom': 0}, {'id': 'nfe', 'ac': 1, 'an': 1108882, 'ac_hemi': 0, 'ac_hom': 0}, {'id': 'sas', 'ac': 0, 'an': 85868, 'ac_hemi': 0, 'ac_hom': 0}, {'id': 'asj', 'ac': 0, 'an': 26056, 'ac_hemi': 0, 'ac_hom': 0}, {'id': 'eas', 'ac': 0, 'an': 39376, 'ac_hemi': 0, 'ac_hom': 0}, {'id': 'afr', 'ac': 0, 'an': 33308, 'ac_hemi': 0, 'ac_hom': 0}]	1	0	0	1607626	[{'id': 'remaining', 'ac': 0, 'an': 62206, 'homozygote_count': 0, 'hemizygote_count': 0}, {'id': 'amr', 'ac': 0, 'an': 59438, 'homozygote_count': 0, 'hemizygote_count': 0}, {'id': 'fin', 'ac': 0, 'an': 62536, 'homozygote_count': 0, 'hemizygote_count': 0}, {'id': 'ami', 'ac': 0, 'an': 912, 'homozygote_count': 0, 'hemizygote_count': 0}, {'id': 'eas', 'ac': 0, 'an': 44546, 'homozygote_count': 0, 'hemizygote_count': 0}, {'id': 'mid', 'ac': 0, 'an': 6050, 'homozygote_count': 0, 'hemizygote_count': 0}, {'id': 'sas', 'ac': 0, 'an': 90688, 'homozygote_count': 0, 'hemizygote_count': 0}, {'id': 'asj', 'ac': 0, 'an': 29526, 'homozygote_count': 0, 'hemizygote_count': 0}, {'id': 'afr', 'ac': 0, 'an': 74854, 'homozygote_count': 0, 'hemizygote_count': 0}, {'id': 'nfe', 'ac': 1, 'an': 1176870, 'homozygote_count': 0, 'hemizygote_count': 0}, {'id': '', 'ac': 1, 'an': 1607626, 'homozygote_count': 0, 'hemizygote_count': 0}]							ASXL1	nfe	1	1176870	0	0	8.5e-07	NP_056153.2:p.(Gly642Ter)	NC_000020.11:g.32434636G>T	20	32434636	.	G	T
20-32434636-GGA-G	[]	frameshift_variant		1	0	0	1455400	6.87e-07	[{'id': 'remaining', 'ac': 0, 'an': 60094, 'ac_hemi': 0, 'ac_hom': 0}, {'id': 'amr', 'ac': 0, 'an': 44136, 'ac_hemi': 0, 'ac_hom': 0}, {'id': 'fin', 'ac': 0, 'an': 51922, 'ac_hemi': 0, 'ac_hom': 0}, {'id': 'mid', 'ac': 0, 'an': 5756, 'ac_hemi': 0, 'ac_hom': 0}, {'id': 'nfe', 'ac': 1, 'an': 1108884, 'ac_hemi': 0, 'ac_hom': 0}, {'id': 'sas', 'ac': 0, 'an': 85868, 'ac_hemi': 0, 'ac_hom': 0}, {'id': 'asj', 'ac': 0, 'an': 26056, 'ac_hemi': 0, 'ac_hom': 0}, {'id': 'eas', 'ac': 0, 'an': 39376, 'ac_hemi': 0, 'ac_hom': 0}, {'id': 'afr', 'ac': 0, 'an': 33308, 'ac_hemi': 0, 'ac_hom': 0}]	1	0	0	1607628	[{'id': 'remaining', 'ac': 0, 'an': 62206, 'homozygote_count': 0, 'hemizygote_count': 0}, {'id': 'amr', 'ac': 0, 'an': 59438, 'homozygote_count': 0, 'hemizygote_count': 0}, {'id': 'fin', 'ac': 0, 'an': 62536, 'homozygote_count': 0, 'hemizygote_count': 0}, {'id': 'ami', 'ac': 0, 'an': 912, 'homozygote_count': 0, 'hemizygote_count': 0}, {'id': 'eas', 'ac': 0, 'an': 44546, 'homozygote_count': 0, 'hemizygote_count': 0}, {'id': 'mid', 'ac': 0, 'an': 6050, 'homozygote_count': 0, 'hemizygote_count': 0}, {'id': 'sas', 'ac': 0, 'an': 90688, 'homozygote_count': 0, 'hemizygote_count': 0}, {'id': 'asj', 'ac': 0, 'an': 29526, 'homozygote_count': 0, 'hemizygote_count': 0}, {'id': 'afr', 'ac': 0, 'an': 74854, 'homozygote_count': 0, 'hemizygote_count': 0}, {'id': 'nfe', 'ac': 1, 'an': 1176872, 'homozygote_count': 0, 'hemizygote_count': 0}, {'id': '', 'ac': 1, 'an': 1607628, 'homozygote_count': 0, 'hemizygote_count': 0}]							ASXL1	nfe	1	1176872	0	0	8.5e-07	NP_056153.2:p.(Gly645TrpfsTer12)	NC_000020.11:g.32434638_32434639del	20	32434636	.	GGA	G
1-58782431-G-A	['rs2100739043']	nonsense		1	0	0	1453598	6.88e-07	[{'id': 'remaining', 'ac': 0, 'an': 60010, 'ac_hemi': 0, 'ac_hom': 0}, {'id': 'amr', 'ac': 0, 'an': 43826, 'ac_hemi': 0, 'ac_hom': 0}, {'id': 'fin', 'ac': 0, 'an': 50956, 'ac_hemi': 0, 'ac_hom': 0}, {'id': 'mid', 'ac': 0, 'an': 5746, 'ac_hemi': 0, 'ac_hom': 0}, {'id': 'nfe', 'ac': 1, 'an': 1108850, 'ac_hemi': 0, 'ac_hom': 0}, {'id': 'sas', 'ac': 0, 'an': 85746, 'ac_hemi': 0, 'ac_hom': 0}, {'id': 'asj', 'ac': 0, 'an': 25702, 'ac_hemi': 0, 'ac_hom': 0}, {'id': 'eas', 'ac': 0, 'an': 39586, 'ac_hemi': 0, 'ac_hom': 0}, {'id': 'afr', 'ac': 0, 'an': 33176, 'ac_hemi': 0, 'ac_hom': 0}]	1	0	0	1605958	[{'id': 'remaining', 'ac': 0, 'an': 62124, 'homozygote_count': 0, 'hemizygote_count': 0}, {'id': 'amr', 'ac': 0, 'an': 59136, 'homozygote_count': 0, 'hemizygote_count': 0}, {'id': 'fin', 'ac': 0, 'an': 61586, 'homozygote_count': 0, 'hemizygote_count': 0}, {'id': 'ami', 'ac': 0, 'an': 912, 'homozygote_count': 0, 'hemizygote_count': 0}, {'id': 'eas', 'ac': 0, 'an': 44766, 'homozygote_count': 0, 'hemizygote_count': 0}, {'id': 'mid', 'ac': 0, 'an': 6040, 'homozygote_count': 0, 'hemizygote_count': 0}, {'id': 'sas', 'ac': 0, 'an': 90580, 'homozygote_count': 0, 'hemizygote_count': 0}, {'id': 'asj', 'ac': 0, 'an': 29174, 'homozygote_count': 0, 'hemizygote_count': 0}, {'id': 'afr', 'ac': 0, 'an': 74754, 'homozygote_count': 0, 'hemizygote_count': 0}, {'id': 'nfe', 'ac': 1, 'an': 1176886, 'homozygote_count': 0, 'hemizygote_count': 0}, {'id': '', 'ac': 1, 'an': 1605958, 'homozygote_count': 0, 'hemizygote_count': 0}]							JUN	nfe	1	1176886	0	0	8.5e-07	NP_002219.1:p.(Gln214Ter)	NC_000001.11:g.58782431G>A	1	58782431	.	G	A
3-179230248-CT-C	[]	frameshift_variant		1	0	0	1455820	6.87e-07	[{'id': 'remaining', 'ac': 0, 'an': 60114, 'ac_hemi': 0, 'ac_hom': 0}, {'id': 'amr', 'ac': 0, 'an': 43742, 'ac_hemi': 0, 'ac_hom': 0}, {'id': 'fin', 'ac': 0, 'an': 53358, 'ac_hemi': 0, 'ac_hom': 0}, {'id': 'mid', 'ac': 0, 'an': 5728, 'ac_hemi': 0, 'ac_hom': 0}, {'id': 'nfe', 'ac': 1, 'an': 1108984, 'ac_hemi': 0, 'ac_hom': 0}, {'id': 'sas', 'ac': 0, 'an': 85278, 'ac_hemi': 0, 'ac_hom': 0}, {'id': 'asj', 'ac': 0, 'an': 25952, 'ac_hemi': 0, 'ac_hom': 0}, {'id': 'eas', 'ac': 0, 'an': 39620, 'ac_hemi': 0, 'ac_hom': 0}, {'id': 'afr', 'ac': 0, 'an': 33044, 'ac_hemi': 0, 'ac_hom': 0}]	1	0	0	1607966	[{'id': 'remaining', 'ac': 0, 'an': 62226, 'homozygote_count': 0, 'hemizygote_count': 0}, {'id': 'amr', 'ac': 0, 'an': 59008, 'homozygote_count': 0, 'hemizygote_count': 0}, {'id': 'fin', 'ac': 0, 'an': 63934, 'homozygote_count': 0, 'hemizygote_count': 0}, {'id': 'ami', 'ac': 0, 'an': 910, 'homozygote_count': 0, 'hemizygote_count': 0}, {'id': 'eas', 'ac': 0, 'an': 44798, 'homozygote_count': 0, 'hemizygote_count': 0}, {'id': 'mid', 'ac': 0, 'an': 6022, 'homozygote_count': 0, 'hemizygote_count': 0}, {'id': 'sas', 'ac': 0, 'an': 90106, 'homozygote_count': 0, 'hemizygote_count': 0}, {'id': 'asj', 'ac': 0, 'an': 29422, 'homozygote_count': 0, 'hemizygote_count': 0}, {'id': 'afr', 'ac': 0, 'an': 74568, 'homozygote_count': 0, 'hemizygote_count': 0}, {'id': 'nfe', 'ac': 1, 'an': 1176972, 'homozygote_count': 0, 'hemizygote_count': 0}, {'id': '', 'ac': 1, 'an': 1607966, 'homozygote_count': 0, 'hemizygote_count': 0}]							PIK3CA	nfe	1	1176972	0	0	8.5e-07	NP_006209.2:p.(Leu938TrpfsTer19)	NC_000003.12:g.179230253del	3	179230248	.	CT	C
11-102336772-TA-T	['rs1164535753']	frameshift_variant		1	0	0	1455410	6.87e-07	[{'id': 'remaining', 'ac': 0, 'an': 60180, 'ac_hemi': 0, 'ac_hom': 0}, {'id': 'amr', 'ac': 0, 'an': 43724, 'ac_hemi': 0, 'ac_hom': 0}, {'id': 'fin', 'ac': 0, 'an': 53374, 'ac_hemi': 0, 'ac_hom': 0}, {'id': 'mid', 'ac': 0, 'an': 5748, 'ac_hemi': 0, 'ac_hom': 0}, {'id': 'nfe', 'ac': 1, 'an': 1108956, 'ac_hemi': 0, 'ac_hom': 0}, {'id': 'sas', 'ac': 0, 'an': 84702, 'ac_hemi': 0, 'ac_hom': 0}, {'id': 'asj', 'ac': 0, 'an': 26062, 'ac_hemi': 0, 'ac_hom': 0}, {'id': 'eas', 'ac': 0, 'an': 39546, 'ac_hemi': 0, 'ac_hom': 0}, {'id': 'afr', 'ac': 0, 'an': 33118, 'ac_hemi': 0, 'ac_hom': 0}]	1	0	0	1607752	[{'id': 'remaining', 'ac': 0, 'an': 62292, 'homozygote_count': 0, 'hemizygote_count': 0}, {'id': 'amr', 'ac': 0, 'an': 59028, 'homozygote_count': 0, 'hemizygote_count': 0}, {'id': 'fin', 'ac': 0, 'an': 63996, 'homozygote_count': 0, 'hemizygote_count': 0}, {'id': 'ami', 'ac': 0, 'an': 910, 'homozygote_count': 0, 'hemizygote_count': 0}, {'id': 'eas', 'ac': 0, 'an': 44736, 'homozygote_count': 0, 'hemizygote_count': 0}, {'id': 'mid', 'ac': 0, 'an': 6042, 'homozygote_count': 0, 'hemizygote_count': 0}, {'id': 'sas', 'ac': 0, 'an': 89530, 'homozygote_count': 0, 'hemizygote_count': 0}, {'id': 'asj', 'ac': 0, 'an': 29530, 'homozygote_count': 0, 'hemizygote_count': 0}, {'id': 'afr', 'ac': 0, 'an': 74712, 'homozygote_count': 0, 'hemizygote_count': 0}, {'id': 'nfe', 'ac': 1, 'an': 1176976, 'homozygote_count': 0, 'hemizygote_count': 0}, {'id': '', 'ac': 1, 'an': 1607752, 'homozygote_count': 0, 'hemizygote_count': 0}]							BIRC3	nfe	1	1176976	0	0	8.5e-07	NP_001156.1:p.(Lys532AsnfsTer36)	NC_000011.10:g.102336776del	11	102336772	.	TA	T
17-60648067-G-GA	[]	frameshift_variant		1	0	0	1451866	6.89e-07	[{'id': 'remaining', 'ac': 0, 'an': 59924, 'ac_hemi': 0, 'ac_hom': 0}, {'id': 'amr', 'ac': 0, 'an': 41854, 'ac_hemi': 0, 'ac_hom': 0}, {'id': 'fin', 'ac': 0, 'an': 53368, 'ac_hemi': 0, 'ac_hom': 0}, {'id': 'mid', 'ac': 0, 'an': 5316, 'ac_hemi': 0, 'ac_hom': 0}, {'id': 'nfe', 'ac': 1, 'an': 1109006, 'ac_hemi': 0, 'ac_hom': 0}, {'id': 'sas', 'ac': 0, 'an': 84210, 'ac_hemi': 0, 'ac_hom': 0}, {'id': 'asj', 'ac': 0, 'an': 25884, 'ac_hemi': 0, 'ac_hom': 0}, {'id': 'eas', 'ac': 0, 'an': 39602, 'ac_hemi': 0, 'ac_hom': 0}, {'id': 'afr', 'ac': 0, 'an': 32702, 'ac_hemi': 0, 'ac_hom': 0}]	1	0	0	1604100	[{'id': 'remaining', 'ac': 0, 'an': 62040, 'homozygote_count': 0, 'hemizygote_count': 0}, {'id': 'amr', 'ac': 0, 'an': 57148, 'homozygote_count': 0, 'hemizygote_count': 0}, {'id': 'fin', 'ac': 0, 'an': 63954, 'homozygote_count': 0, 'hemizygote_count': 0}, {'id': 'ami', 'ac': 0, 'an': 912, 'homozygote_count': 0, 'hemizygote_count': 0}, {'id': 'eas', 'ac': 0, 'an': 44784, 'homozygote_count': 0, 'hemizygote_count': 0}, {'id': 'mid', 'ac': 0, 'an': 5610, 'homozygote_count': 0, 'hemizygote_count': 0}, {'id': 'sas', 'ac': 0, 'an': 89040, 'homozygote_count': 0, 'hemizygote_count': 0}, {'id': 'asj', 'ac': 0, 'an': 29354, 'homozygote_count': 0, 'hemizygote_count': 0}, {'id': 'afr', 'ac': 0, 'an': 74262, 'homozygote_count': 0, 'hemizygote_count': 0}, {'id': 'nfe', 'ac': 1, 'an': 1176996, 'homozygote_count': 0, 'hemizygote_count': 0}, {'id': '', 'ac': 1, 'an': 1604100, 'homozygote_count': 0, 'hemizygote_count': 0}]							PPM1D	nfe	1	1176996	0	0	8.5e-07	NP_003611.1:p.(Tyr337IlefsTer5)	NC_000017.11:g.60648073dup	17	60648067	.	G	GA
20-37403314-CA-C	[]	frameshift_variant		1	0	0	1454088	6.88e-07	[{'id': 'remaining', 'ac': 0, 'an': 60128, 'ac_hemi': 0, 'ac_hom': 0}, {'id': 'amr', 'ac': 0, 'an': 43708, 'ac_hemi': 0, 'ac_hom': 0}, {'id': 'fin', 'ac': 0, 'an': 52184, 'ac_hemi': 0, 'ac_hom': 0}, {'id': 'mid', 'ac': 0, 'an': 5750, 'ac_hemi': 0, 'ac_hom': 0}, {'id': 'nfe', 'ac': 1, 'an': 1109020, 'ac_hemi': 0, 'ac_hom': 0}, {'id': 'sas', 'ac': 0, 'an': 84476, 'ac_hemi': 0, 'ac_hom': 0}, {'id': 'asj', 'ac': 0, 'an': 25934, 'ac_hemi': 0, 'ac_hom': 0}, {'id': 'eas', 'ac': 0, 'an': 39478, 'ac_hemi': 0, 'ac_hom': 0}, {'id': 'afr', 'ac': 0, 'an': 33410, 'ac_hemi': 0, 'ac_hom': 0}]	1	0	0	1606432	[{'id': 'remaining', 'ac': 0, 'an': 62238, 'homozygote_count': 0, 'hemizygote_count': 0}, {'id': 'amr', 'ac': 0, 'an': 59016, 'homozygote_count': 0, 'hemizygote_count': 0}, {'id': 'fin', 'ac': 0, 'an': 62812, 'homozygote_count': 0, 'hemizygote_count': 0}, {'id': 'ami', 'ac': 0, 'an': 912, 'homozygote_count': 0, 'hemizygote_count': 0}, {'id': 'eas', 'ac': 0, 'an': 44660, 'homozygote_count': 0, 'hemizygote_count': 0}, {'id': 'mid', 'ac': 0, 'an': 6044, 'homozygote_count': 0, 'hemizygote_count': 0}, {'id': 'sas', 'ac': 0, 'an': 89302, 'homozygote_count': 0, 'hemizygote_count': 0}, {'id': 'asj', 'ac': 0, 'an': 29406, 'homozygote_count': 0, 'hemizygote_count': 0}, {'id': 'afr', 'ac': 0, 'an': 74996, 'homozygote_count': 0, 'hemizygote_count': 0}, {'id': 'nfe', 'ac': 1, 'an': 1177046, 'homozygote_count': 0, 'hemizygote_count': 0}, {'id': '', 'ac': 1, 'an': 1606432, 'homozygote_count': 0, 'hemizygote_count': 0}]							SRC	nfe	1	1177046	0	0	8.5e-07	NP_938033.1:p.(Gln516ArgfsTer128)	NC_000020.11:g.37403315del	20	37403314	.	CA	C
1-58782612-GC-G	[]	frameshift_variant		1	0	0	1441024	6.94e-07	[{'id': 'remaining', 'ac': 0, 'an': 59868, 'ac_hemi': 0, 'ac_hom': 0}, {'id': 'amr', 'ac': 0, 'an': 44200, 'ac_hemi': 0, 'ac_hom': 0}, {'id': 'fin', 'ac': 0, 'an': 37650, 'ac_hemi': 0, 'ac_hom': 0}, {'id': 'mid', 'ac': 0, 'an': 5734, 'ac_hemi': 0, 'ac_hom': 0}, {'id': 'nfe', 'ac': 1, 'an': 1109036, 'ac_hemi': 0, 'ac_hom': 0}, {'id': 'sas', 'ac': 0, 'an': 85826, 'ac_hemi': 0, 'ac_hom': 0}, {'id': 'asj', 'ac': 0, 'an': 25890, 'ac_hemi': 0, 'ac_hom': 0}, {'id': 'eas', 'ac': 0, 'an': 39492, 'ac_hemi': 0, 'ac_hom': 0}, {'id': 'afr', 'ac': 0, 'an': 33328, 'ac_hemi': 0, 'ac_hom': 0}]	1	0	0	1593374	[{'id': 'remaining', 'ac': 0, 'an': 61984, 'homozygote_count': 0, 'hemizygote_count': 0}, {'id': 'amr', 'ac': 0, 'an': 59510, 'homozygote_count': 0, 'hemizygote_count': 0}, {'id': 'fin', 'ac': 0, 'an': 48278, 'homozygote_count': 0, 'hemizygote_count': 0}, {'id': 'ami', 'ac': 0, 'an': 912, 'homozygote_count': 0, 'hemizygote_count': 0}, {'id': 'eas', 'ac': 0, 'an': 44684, 'homozygote_count': 0, 'hemizygote_count': 0}, {'id': 'mid', 'ac': 0, 'an': 6026, 'homozygote_count': 0, 'hemizygote_count': 0}, {'id': 'sas', 'ac': 0, 'an': 90656, 'homozygote_count': 0, 'hemizygote_count': 0}, {'id': 'asj', 'ac': 0, 'an': 29362, 'homozygote_count': 0, 'hemizygote_count': 0}, {'id': 'afr', 'ac': 0, 'an': 74910, 'homozygote_count': 0, 'hemizygote_count': 0}, {'id': 'nfe', 'ac': 1, 'an': 1177052, 'homozygote_count': 0, 'hemizygote_count': 0}, {'id': '', 'ac': 1, 'an': 1593374, 'homozygote_count': 0, 'hemizygote_count': 0}]							JUN	nfe	1	1177052	0	0	8.5e-07	NP_002219.1:p.(Gly153AlafsTer29)	NC_000001.11:g.58782617del	1	58782612	.	GC	G
1-36466558-A-T	[]	nonsense		1	0	0	1457470	6.86e-07	[{'id': 'remaining', 'ac': 0, 'an': 60120, 'ac_hemi': 0, 'ac_hom': 0}, {'id': 'amr', 'ac': 0, 'an': 44394, 'ac_hemi': 0, 'ac_hom': 0}, {'id': 'fin', 'ac': 0, 'an': 53294, 'ac_hemi': 0, 'ac_hom': 0}, {'id': 'mid', 'ac': 0, 'an': 5636, 'ac_hemi': 0, 'ac_hom': 0}, {'id': 'nfe', 'ac': 1, 'an': 1109060, 'ac_hemi': 0, 'ac_hom': 0}, {'id': 'sas', 'ac': 0, 'an': 86040, 'ac_hemi': 0, 'ac_hom': 0}, {'id': 'asj', 'ac': 0, 'an': 25940, 'ac_hemi': 0, 'ac_hom': 0}, {'id': 'eas', 'ac': 0, 'an': 39602, 'ac_hemi': 0, 'ac_hom': 0}, {'id': 'afr', 'ac': 0, 'an': 33384, 'ac_hemi': 0, 'ac_hom': 0}]	1	0	0	1609808	[{'id': 'remaining', 'ac': 0, 'an': 62236, 'homozygote_count': 0, 'hemizygote_count': 0}, {'id': 'amr', 'ac': 0, 'an': 59702, 'homozygote_count': 0, 'hemizygote_count': 0}, {'id': 'fin', 'ac': 0, 'an': 63912, 'homozygote_count': 0, 'hemizygote_count': 0}, {'id': 'ami', 'ac': 0, 'an': 912, 'homozygote_count': 0, 'hemizygote_count': 0}, {'id': 'eas', 'ac': 0, 'an': 44790, 'homozygote_count': 0, 'hemizygote_count': 0}, {'id': 'mid', 'ac': 0, 'an': 5930, 'homozygote_count': 0, 'hemizygote_count': 0}, {'id': 'sas', 'ac': 0, 'an': 90868, 'homozygote_count': 0, 'hemizygote_count': 0}, {'id': 'asj', 'ac': 0, 'an': 29412, 'homozygote_count': 0, 'hemizygote_count': 0}, {'id': 'afr', 'ac': 0, 'an': 74964, 'homozygote_count': 0, 'hemizygote_count': 0}, {'id': 'nfe', 'ac': 1, 'an': 1177082, 'homozygote_count': 0, 'hemizygote_count': 0}, {'id': '', 'ac': 1, 'an': 1609808, 'homozygote_count': 0, 'hemizygote_count': 0}]							CSF3R	nfe	1	1177082	0	0	8.5e-07	NP_000751.1:p.(Cys770Ter)	NC_000001.11:g.36466558A>T	1	36466558	.	A	T
17-60663013-TG-T	['rs762431601']	frameshift_variant		1	0	0	1455396	6.87e-07	[{'id': 'remaining', 'ac': 0, 'an': 60080, 'ac_hemi': 0, 'ac_hom': 0}, {'id': 'amr', 'ac': 0, 'an': 43040, 'ac_hemi': 0, 'ac_hom': 0}, {'id': 'fin', 'ac': 0, 'an': 53360, 'ac_hemi': 0, 'ac_hom': 0}, {'id': 'mid', 'ac': 0, 'an': 5730, 'ac_hemi': 0, 'ac_hom': 0}, {'id': 'nfe', 'ac': 1, 'an': 1109088, 'ac_hemi': 0, 'ac_hom': 0}, {'id': 'sas', 'ac': 0, 'an': 85616, 'ac_hemi': 0, 'ac_hom': 0}, {'id': 'asj', 'ac': 0, 'an': 25738, 'ac_hemi': 0, 'ac_hom': 0}, {'id': 'eas', 'ac': 0, 'an': 39620, 'ac_hemi': 0, 'ac_hom': 0}, {'id': 'afr', 'ac': 0, 'an': 33124, 'ac_hemi': 0, 'ac_hom': 0}]	1	0	0	1607718	[{'id': 'remaining', 'ac': 0, 'an': 62196, 'homozygote_count': 0, 'hemizygote_count': 0}, {'id': 'amr', 'ac': 0, 'an': 58332, 'homozygote_count': 0, 'hemizygote_count': 0}, {'id': 'fin', 'ac': 0, 'an': 63980, 'homozygote_count': 0, 'hemizygote_count': 0}, {'id': 'ami', 'ac': 0, 'an': 912, 'homozygote_count': 0, 'hemizygote_count': 0}, {'id': 'eas', 'ac': 0, 'an': 44806, 'homozygote_count': 0, 'hemizygote_count': 0}, {'id': 'mid', 'ac': 0, 'an': 6024, 'homozygote_count': 0, 'hemizygote_count': 0}, {'id': 'sas', 'ac': 0, 'an': 90436, 'homozygote_count': 0, 'hemizygote_count': 0}, {'id': 'asj', 'ac': 0, 'an': 29208, 'homozygote_count': 0, 'hemizygote_count': 0}, {'id': 'afr', 'ac': 0, 'an': 74714, 'homozygote_count': 0, 'hemizygote_count': 0}, {'id': 'nfe', 'ac': 1, 'an': 1177110, 'homozygote_count': 0, 'hemizygote_count': 0}, {'id': '', 'ac': 1, 'an': 1607718, 'homozygote_count': 0, 'hemizygote_count': 0}]							PPM1D	nfe	1	1177110	0	0	8.5e-07	NP_003611.1:p.(Trp427CysfsTer4)	NC_000017.11:g.60663015del	17	60663013	.	TG	T
17-39707072-CT-C	['rs1427836687']	frameshift_variant		1	0	0	1455300	6.87e-07	[{'id': 'remaining', 'ac': 0, 'an': 60130, 'ac_hemi': 0, 'ac_hom': 0}, {'id': 'amr', 'ac': 0, 'an': 43972, 'ac_hemi': 0, 'ac_hom': 0}, {'id': 'fin', 'ac': 0, 'an': 53150, 'ac_hemi': 0, 'ac_hom': 0}, {'id': 'mid', 'ac': 0, 'an': 5746, 'ac_hemi': 0, 'ac_hom': 0}, {'id': 'nfe', 'ac': 1, 'an': 1109126, 'ac_hemi': 0, 'ac_hom': 0}, {'id': 'sas', 'ac': 0, 'an': 85182, 'ac_hemi': 0, 'ac_hom': 0}, {'id': 'asj', 'ac': 0, 'an': 25966, 'ac_hemi': 0, 'ac_hom': 0}, {'id': 'eas', 'ac': 0, 'an': 38884, 'ac_hemi': 0, 'ac_hom': 0}, {'id': 'afr', 'ac': 0, 'an': 33144, 'ac_hemi': 0, 'ac_hom': 0}]	1	0	0	1607622	[{'id': 'remaining', 'ac': 0, 'an': 62238, 'homozygote_count': 0, 'hemizygote_count': 0}, {'id': 'amr', 'ac': 0, 'an': 59272, 'homozygote_count': 0, 'hemizygote_count': 0}, {'id': 'fin', 'ac': 0, 'an': 63776, 'homozygote_count': 0, 'hemizygote_count': 0}, {'id': 'ami', 'ac': 0, 'an': 912, 'homozygote_count': 0, 'hemizygote_count': 0}, {'id': 'eas', 'ac': 0, 'an': 44066, 'homozygote_count': 0, 'hemizygote_count': 0}, {'id': 'mid', 'ac': 0, 'an': 6040, 'homozygote_count': 0, 'hemizygote_count': 0}, {'id': 'sas', 'ac': 0, 'an': 90006, 'homozygote_count': 0, 'hemizygote_count': 0}, {'id': 'asj', 'ac': 0, 'an': 29438, 'homozygote_count': 0, 'hemizygote_count': 0}, {'id': 'afr', 'ac': 0, 'an': 74716, 'homozygote_count': 0, 'hemizygote_count': 0}, {'id': 'nfe', 'ac': 1, 'an': 1177158, 'homozygote_count': 0, 'hemizygote_count': 0}, {'id': '', 'ac': 1, 'an': 1607622, 'homozygote_count': 0, 'hemizygote_count': 0}]							ERBB2	nfe	1	1177158	0	0	8.5e-07	NP_004439.2:p.(Cys53AlafsTer39)	NC_000017.11:g.39707073del	17	39707072	.	CT	C
3-179230353-C-A	['rs2108425304']	nonsense		1	0	0	1452556	6.88e-07	[{'id': 'remaining', 'ac': 0, 'an': 59978, 'ac_hemi': 0, 'ac_hom': 0}, {'id': 'amr', 'ac': 0, 'an': 42122, 'ac_hemi': 0, 'ac_hom': 0}, {'id': 'fin', 'ac': 0, 'an': 53276, 'ac_hemi': 0, 'ac_hom': 0}, {'id': 'mid', 'ac': 0, 'an': 5698, 'ac_hemi': 0, 'ac_hom': 0}, {'id': 'nfe', 'ac': 1, 'an': 1109174, 'ac_hemi': 0, 'ac_hom': 0}, {'id': 'sas', 'ac': 0, 'an': 84196, 'ac_hemi': 0, 'ac_hom': 0}, {'id': 'asj', 'ac': 0, 'an': 25702, 'ac_hemi': 0, 'ac_hom': 0}, {'id': 'eas', 'ac': 0, 'an': 39616, 'ac_hemi': 0, 'ac_hom': 0}, {'id': 'afr', 'ac': 0, 'an': 32794, 'ac_hemi': 0, 'ac_hom': 0}]	1	0	0	1604768	[{'id': 'remaining', 'ac': 0, 'an': 62088, 'homozygote_count': 0, 'hemizygote_count': 0}, {'id': 'amr', 'ac': 0, 'an': 57400, 'homozygote_count': 0, 'hemizygote_count': 0}, {'id': 'fin', 'ac': 0, 'an': 63880, 'homozygote_count': 0, 'hemizygote_count': 0}, {'id': 'ami', 'ac': 0, 'an': 912, 'homozygote_count': 0, 'hemizygote_count': 0}, {'id': 'eas', 'ac': 0, 'an': 44796, 'homozygote_count': 0, 'hemizygote_count': 0}, {'id': 'mid', 'ac': 0, 'an': 5992, 'homozygote_count': 0, 'hemizygote_count': 0}, {'id': 'sas', 'ac': 0, 'an': 89012, 'homozygote_count': 0, 'hemizygote_count': 0}, {'id': 'asj', 'ac': 0, 'an': 29172, 'homozygote_count': 0, 'hemizygote_count': 0}, {'id': 'afr', 'ac': 0, 'an': 74334, 'homozygote_count': 0, 'hemizygote_count': 0}, {'id': 'nfe', 'ac': 1, 'an': 1177182, 'homozygote_count': 0, 'hemizygote_count': 0}, {'id': '', 'ac': 1, 'an': 1604768, 'homozygote_count': 0, 'hemizygote_count': 0}]							PIK3CA	nfe	1	1177182	0	0	8.49e-07	NP_006209.2:p.(Cys971Ter)	NC_000003.12:g.179230353C>A	3	179230353	.	C	A
11-102336782-TC-T	[]	frameshift_variant		1	0	0	1455428	6.87e-07	[{'id': 'remaining', 'ac': 0, 'an': 60184, 'ac_hemi': 0, 'ac_hom': 0}, {'id': 'amr', 'ac': 0, 'an': 43626, 'ac_hemi': 0, 'ac_hom': 0}, {'id': 'fin', 'ac': 0, 'an': 53384, 'ac_hemi': 0, 'ac_hom': 0}, {'id': 'mid', 'ac': 0, 'an': 5752, 'ac_hemi': 0, 'ac_hom': 0}, {'id': 'nfe', 'ac': 1, 'an': 1109162, 'ac_hemi': 0, 'ac_hom': 0}, {'id': 'sas', 'ac': 0, 'an': 84630, 'ac_hemi': 0, 'ac_hom': 0}, {'id': 'asj', 'ac': 0, 'an': 26052, 'ac_hemi': 0, 'ac_hom': 0}, {'id': 'eas', 'ac': 0, 'an': 39540, 'ac_hemi': 0, 'ac_hom': 0}, {'id': 'afr', 'ac': 0, 'an': 33098, 'ac_hemi': 0, 'ac_hom': 0}]	1	0	0	1607752	[{'id': 'remaining', 'ac': 0, 'an': 62300, 'homozygote_count': 0, 'hemizygote_count': 0}, {'id': 'amr', 'ac': 0, 'an': 58916, 'homozygote_count': 0, 'hemizygote_count': 0}, {'id': 'fin', 'ac': 0, 'an': 63998, 'homozygote_count': 0, 'hemizygote_count': 0}, {'id': 'ami', 'ac': 0, 'an': 912, 'homozygote_count': 0, 'hemizygote_count': 0}, {'id': 'eas', 'ac': 0, 'an': 44736, 'homozygote_count': 0, 'hemizygote_count': 0}, {'id': 'mid', 'ac': 0, 'an': 6046, 'homozygote_count': 0, 'hemizygote_count': 0}, {'id': 'sas', 'ac': 0, 'an': 89456, 'homozygote_count': 0, 'hemizygote_count': 0}, {'id': 'asj', 'ac': 0, 'an': 29522, 'homozygote_count': 0, 'hemizygote_count': 0}, {'id': 'afr', 'ac': 0, 'an': 74682, 'homozygote_count': 0, 'hemizygote_count': 0}, {'id': 'nfe', 'ac': 1, 'an': 1177184, 'homozygote_count': 0, 'hemizygote_count': 0}, {'id': '', 'ac': 1, 'an': 1607752, 'homozygote_count': 0, 'hemizygote_count': 0}]							BIRC3	nfe	1	1177184	0	0	8.49e-07	NP_001156.1:p.(Thr536GlnfsTer32)	NC_000011.10:g.102336785del	11	102336782	.	TC	T
2-211422031-GT-G	[]	frameshift_variant		1	0	0	1458726	6.86e-07	[{'id': 'remaining', 'ac': 0, 'an': 60272, 'ac_hemi': 0, 'ac_hom': 0}, {'id': 'amr', 'ac': 0, 'an': 44656, 'ac_hemi': 0, 'ac_hom': 0}, {'id': 'fin', 'ac': 0, 'an': 53372, 'ac_hemi': 0, 'ac_hom': 0}, {'id': 'mid', 'ac': 0, 'an': 5758, 'ac_hemi': 0, 'ac_hom': 0}, {'id': 'nfe', 'ac': 1, 'an': 1109378, 'ac_hemi': 0, 'ac_hom': 0}, {'id': 'sas', 'ac': 0, 'an': 86202, 'ac_hemi': 0, 'ac_hom': 0}, {'id': 'asj', 'ac': 0, 'an': 26072, 'ac_hemi': 0, 'ac_hom': 0}, {'id': 'eas', 'ac': 0, 'an': 39638, 'ac_hemi': 0, 'ac_hom': 0}, {'id': 'afr', 'ac': 0, 'an': 33378, 'ac_hemi': 0, 'ac_hom': 0}]	1	0	0	1610676	[{'id': 'remaining', 'ac': 0, 'an': 62382, 'homozygote_count': 0, 'hemizygote_count': 0}, {'id': 'amr', 'ac': 0, 'an': 59900, 'homozygote_count': 0, 'hemizygote_count': 0}, {'id': 'fin', 'ac': 0, 'an': 63964, 'homozygote_count': 0, 'hemizygote_count': 0}, {'id': 'ami', 'ac': 0, 'an': 912, 'homozygote_count': 0, 'hemizygote_count': 0}, {'id': 'eas', 'ac': 0, 'an': 44818, 'homozygote_count': 0, 'hemizygote_count': 0}, {'id': 'mid', 'ac': 0, 'an': 6052, 'homozygote_count': 0, 'hemizygote_count': 0}, {'id': 'sas', 'ac': 0, 'an': 91028, 'homozygote_count': 0, 'hemizygote_count': 0}, {'id': 'asj', 'ac': 0, 'an': 29538, 'homozygote_count': 0, 'hemizygote_count': 0}, {'id': 'afr', 'ac': 0, 'an': 74888, 'homozygote_count': 0, 'hemizygote_count': 0}, {'id': 'nfe', 'ac': 1, 'an': 1177194, 'homozygote_count': 0, 'hemizygote_count': 0}, {'id': '', 'ac': 1, 'an': 1610676, 'homozygote_count': 0, 'hemizygote_count': 0}]							ERBB4	nfe	1	1177194	0	0	8.49e-07	NP_005226.1:p.(Asp980AlafsTer6)	NC_000002.12:g.211422032del	2	211422031	.	GT	G
2-211657975-CA-C	[]	frameshift_variant		1	0	0	1450724	6.89e-07	[{'id': 'remaining', 'ac': 0, 'an': 60086, 'ac_hemi': 0, 'ac_hom': 0}, {'id': 'amr', 'ac': 0, 'an': 44574, 'ac_hemi': 0, 'ac_hom': 0}, {'id': 'fin', 'ac': 0, 'an': 46676, 'ac_hemi': 0, 'ac_hom': 0}, {'id': 'mid', 'ac': 0, 'an': 5748, 'ac_hemi': 0, 'ac_hom': 0}, {'id': 'nfe', 'ac': 1, 'an': 1109250, 'ac_hemi': 0, 'ac_hom': 0}, {'id': 'sas', 'ac': 0, 'an': 85452, 'ac_hemi': 0, 'ac_hom': 0}, {'id': 'asj', 'ac': 0, 'an': 26012, 'ac_hemi': 0, 'ac_hom': 0}, {'id': 'eas', 'ac': 0, 'an': 39522, 'ac_hemi': 0, 'ac_hom': 0}, {'id': 'afr', 'ac': 0, 'an': 33404, 'ac_hemi': 0, 'ac_hom': 0}]	1	0	0	1602810	[{'id': 'remaining', 'ac': 0, 'an': 62194, 'homozygote_count': 0, 'hemizygote_count': 0}, {'id': 'amr', 'ac': 0, 'an': 59848, 'homozygote_count': 0, 'hemizygote_count': 0}, {'id': 'fin', 'ac': 0, 'an': 57258, 'homozygote_count': 0, 'hemizygote_count': 0}, {'id': 'ami', 'ac': 0, 'an': 912, 'homozygote_count': 0, 'hemizygote_count': 0}, {'id': 'eas', 'ac': 0, 'an': 44692, 'homozygote_count': 0, 'hemizygote_count': 0}, {'id': 'mid', 'ac': 0, 'an': 6042, 'homozygote_count': 0, 'hemizygote_count': 0}, {'id': 'sas', 'ac': 0, 'an': 90270, 'homozygote_count': 0, 'hemizygote_count': 0}, {'id': 'asj', 'ac': 0, 'an': 29478, 'homozygote_count': 0, 'hemizygote_count': 0}, {'id': 'afr', 'ac': 0, 'an': 74888, 'homozygote_count': 0, 'hemizygote_count': 0}, {'id': 'nfe', 'ac': 1, 'an': 1177228, 'homozygote_count': 0, 'hemizygote_count': 0}, {'id': '', 'ac': 1, 'an': 1602810, 'homozygote_count': 0, 'hemizygote_count': 0}]							ERBB4	nfe	1	1177228	0	0	8.49e-07	NP_005226.1:p.?	NC_000002.12:g.211657977del	2	211657975	.	CA	C
1-36472648-TG-T	[]	frameshift_variant		1	0	0	1457058	6.86e-07	[{'id': 'remaining', 'ac': 0, 'an': 60098, 'ac_hemi': 0, 'ac_hom': 0}, {'id': 'amr', 'ac': 0, 'an': 44500, 'ac_hemi': 0, 'ac_hom': 0}, {'id': 'fin', 'ac': 0, 'an': 53242, 'ac_hemi': 0, 'ac_hom': 0}, {'id': 'mid', 'ac': 0, 'an': 4972, 'ac_hemi': 0, 'ac_hom': 0}, {'id': 'nfe', 'ac': 1, 'an': 1109246, 'ac_hemi': 0, 'ac_hom': 0}, {'id': 'sas', 'ac': 0, 'an': 86012, 'ac_hemi': 0, 'ac_hom': 0}, {'id': 'asj', 'ac': 0, 'an': 26044, 'ac_hemi': 0, 'ac_hom': 0}, {'id': 'eas', 'ac': 0, 'an': 39564, 'ac_hemi': 0, 'ac_hom': 0}, {'id': 'afr', 'ac': 0, 'an': 33380, 'ac_hemi': 0, 'ac_hom': 0}]	1	0	0	1609382	[{'id': 'remaining', 'ac': 0, 'an': 62208, 'homozygote_count': 0, 'hemizygote_count': 0}, {'id': 'amr', 'ac': 0, 'an': 59806, 'homozygote_count': 0, 'hemizygote_count': 0}, {'id': 'fin', 'ac': 0, 'an': 63860, 'homozygote_count': 0, 'hemizygote_count': 0}, {'id': 'ami', 'ac': 0, 'an': 912, 'homozygote_count': 0, 'hemizygote_count': 0}, {'id': 'eas', 'ac': 0, 'an': 44744, 'homozygote_count': 0, 'hemizygote_count': 0}, {'id': 'mid', 'ac': 0, 'an': 5266, 'homozygote_count': 0, 'hemizygote_count': 0}, {'id': 'sas', 'ac': 0, 'an': 90840, 'homozygote_count': 0, 'hemizygote_count': 0}, {'id': 'asj', 'ac': 0, 'an': 29514, 'homozygote_count': 0, 'hemizygote_count': 0}, {'id': 'afr', 'ac': 0, 'an': 74960, 'homozygote_count': 0, 'hemizygote_count': 0}, {'id': 'nfe', 'ac': 1, 'an': 1177272, 'homozygote_count': 0, 'hemizygote_count': 0}, {'id': '', 'ac': 1, 'an': 1609382, 'homozygote_count': 0, 'hemizygote_count': 0}]							CSF3R	nfe	1	1177272	0	0	8.49e-07	NP_000751.1:p.(Ser238AlafsTer25)	NC_000001.11:g.36472652del	1	36472648	.	TG	T
X-1465496-G-A	['rs759221933']	nonsense		1	0	0	1455586	6.87e-07	[{'id': 'remaining', 'ac': 0, 'an': 60068, 'ac_hemi': 0, 'ac_hom': 0}, {'id': 'amr', 'ac': 0, 'an': 44452, 'ac_hemi': 0, 'ac_hom': 0}, {'id': 'fin', 'ac': 0, 'an': 52006, 'ac_hemi': 0, 'ac_hom': 0}, {'id': 'mid', 'ac': 0, 'an': 4846, 'ac_hemi': 0, 'ac_hom': 0}, {'id': 'nfe', 'ac': 1, 'an': 1109276, 'ac_hemi': 0, 'ac_hom': 0}, {'id': 'sas', 'ac': 0, 'an': 86016, 'ac_hemi': 0, 'ac_hom': 0}, {'id': 'asj', 'ac': 0, 'an': 25964, 'ac_hemi': 0, 'ac_hom': 0}, {'id': 'eas', 'ac': 0, 'an': 39614, 'ac_hemi': 0, 'ac_hom': 0}, {'id': 'afr', 'ac': 0, 'an': 33344, 'ac_hemi': 0, 'ac_hom': 0}]	1	0	0	1607832	[{'id': 'remaining', 'ac': 0, 'an': 62184, 'homozygote_count': 0, 'hemizygote_count': 0}, {'id': 'amr', 'ac': 0, 'an': 59742, 'homozygote_count': 0, 'hemizygote_count': 0}, {'id': 'fin', 'ac': 0, 'an': 62624, 'homozygote_count': 0, 'hemizygote_count': 0}, {'id': 'ami', 'ac': 0, 'an': 912, 'homozygote_count': 0, 'hemizygote_count': 0}, {'id': 'eas', 'ac': 0, 'an': 44782, 'homozygote_count': 0, 'hemizygote_count': 0}, {'id': 'mid', 'ac': 0, 'an': 5140, 'homozygote_count': 0, 'hemizygote_count': 0}, {'id': 'sas', 'ac': 0, 'an': 90840, 'homozygote_count': 0, 'hemizygote_count': 0}, {'id': 'asj', 'ac': 0, 'an': 29434, 'homozygote_count': 0, 'hemizygote_count': 0}, {'id': 'afr', 'ac': 0, 'an': 74896, 'homozygote_count': 0, 'hemizygote_count': 0}, {'id': 'nfe', 'ac': 1, 'an': 1177278, 'homozygote_count': 0, 'hemizygote_count': 0}, {'id': '', 'ac': 1, 'an': 1607832, 'homozygote_count': 0, 'hemizygote_count': 0}]							P2RY8	nfe	1	1177278	0	0	8.49e-07	NP_835230.1:p.(Gln355Ter)	NC_000023.11:g.1465496G>A	X	1465496	.	G	A
9-136513053-CCGGCAACGTCGTCAATACA-C	[]	frameshift_variant		1	0	0	1456594	6.87e-07	[{'id': 'remaining', 'ac': 0, 'an': 60124, 'ac_hemi': 0, 'ac_hom': 0}, {'id': 'amr', 'ac': 0, 'an': 44554, 'ac_hemi': 0, 'ac_hom': 0}, {'id': 'fin', 'ac': 0, 'an': 51652, 'ac_hemi': 0, 'ac_hom': 0}, {'id': 'mid', 'ac': 0, 'an': 5748, 'ac_hemi': 0, 'ac_hom': 0}, {'id': 'nfe', 'ac': 1, 'an': 1109382, 'ac_hemi': 0, 'ac_hom': 0}, {'id': 'sas', 'ac': 0, 'an': 86218, 'ac_hemi': 0, 'ac_hom': 0}, {'id': 'asj', 'ac': 0, 'an': 26000, 'ac_hemi': 0, 'ac_hom': 0}, {'id': 'eas', 'ac': 0, 'an': 39544, 'ac_hemi': 0, 'ac_hom': 0}, {'id': 'afr', 'ac': 0, 'an': 33372, 'ac_hemi': 0, 'ac_hom': 0}]	1	0	0	1608284	[{'id': 'remaining', 'ac': 0, 'an': 62220, 'homozygote_count': 0, 'hemizygote_count': 0}, {'id': 'amr', 'ac': 0, 'an': 59790, 'homozygote_count': 0, 'hemizygote_count': 0}, {'id': 'fin', 'ac': 0, 'an': 62188, 'homozygote_count': 0, 'hemizygote_count': 0}, {'id': 'ami', 'ac': 0, 'an': 908, 'homozygote_count': 0, 'hemizygote_count': 0}, {'id': 'eas', 'ac': 0, 'an': 44676, 'homozygote_count': 0, 'hemizygote_count': 0}, {'id': 'mid', 'ac': 0, 'an': 6042, 'homozygote_count': 0, 'hemizygote_count': 0}, {'id': 'sas', 'ac': 0, 'an': 90996, 'homozygote_count': 0, 'hemizygote_count': 0}, {'id': 'asj', 'ac': 0, 'an': 29466, 'homozygote_count': 0, 'hemizygote_count': 0}, {'id': 'afr', 'ac': 0, 'an': 74716, 'homozygote_count': 0, 'hemizygote_count': 0}, {'id': 'nfe', 'ac': 1, 'an': 1177282, 'homozygote_count': 0, 'hemizygote_count': 0}, {'id': '', 'ac': 1, 'an': 1608284, 'homozygote_count': 0, 'hemizygote_count': 0}]							NOTCH1	nfe	1	1177282	0	0	8.49e-07	NP_060087.3:p.(Cys806GlyfsTer64)	NC_000009.12:g.136513056_136513074del	9	136513053	.	CCGGCAACGTCGTCAATACA	C
11-118901808-A-AG	[]	frameshift_variant								1	0	0	1610680	[{'id': 'remaining', 'ac': 0, 'an': 62286, 'homozygote_count': 0, 'hemizygote_count': 0}, {'id': 'amr', 'ac': 0, 'an': 59928, 'homozygote_count': 0, 'hemizygote_count': 0}, {'id': 'fin', 'ac': 0, 'an': 63952, 'homozygote_count': 0, 'hemizygote_count': 0}, {'id': 'ami', 'ac': 0, 'an': 912, 'homozygote_count': 0, 'hemizygote_count': 0}, {'id': 'eas', 'ac': 0, 'an': 44754, 'homozygote_count': 0, 'hemizygote_count': 0}, {'id': 'mid', 'ac': 0, 'an': 6052, 'homozygote_count': 0, 'hemizygote_count': 0}, {'id': 'sas', 'ac': 0, 'an': 90968, 'homozygote_count': 0, 'hemizygote_count': 0}, {'id': 'asj', 'ac': 0, 'an': 29536, 'homozygote_count': 0, 'hemizygote_count': 0}, {'id': 'afr', 'ac': 0, 'an': 74992, 'homozygote_count': 0, 'hemizygote_count': 0}, {'id': 'nfe', 'ac': 1, 'an': 1177300, 'homozygote_count': 0, 'hemizygote_count': 0}, {'id': '', 'ac': 1, 'an': 1610680, 'homozygote_count': 0, 'hemizygote_count': 0}]	1	0	0	152294	6.57e-06	[{'id': 'remaining', 'ac': 0, 'an': 2108, 'ac_hemi': 0, 'ac_hom': 0}, {'id': 'amr', 'ac': 0, 'an': 15304, 'ac_hemi': 0, 'ac_hom': 0}, {'id': 'fin', 'ac': 0, 'an': 10628, 'ac_hemi': 0, 'ac_hom': 0}, {'id': 'ami', 'ac': 0, 'an': 912, 'ac_hemi': 0, 'ac_hom': 0}, {'id': 'eas', 'ac': 0, 'an': 5180, 'ac_hemi': 0, 'ac_hom': 0}, {'id': 'mid', 'ac': 0, 'an': 294, 'ac_hemi': 0, 'ac_hom': 0}, {'id': 'sas', 'ac': 0, 'an': 4826, 'ac_hemi': 0, 'ac_hom': 0}, {'id': 'asj', 'ac': 0, 'an': 3472, 'ac_hemi': 0, 'ac_hom': 0}, {'id': 'afr', 'ac': 0, 'an': 41578, 'ac_hemi': 0, 'ac_hom': 0}, {'id': 'nfe', 'ac': 1, 'an': 67992, 'ac_hemi': 0, 'ac_hom': 0}]	BCL9L	nfe	1	1177300	0	0	8.49e-07	NP_001365142.1:p.(Met646TyrfsTer20)	NC_000011.10:g.118901813dup	11	118901808	.	A	AG
17-39707066-C-A	['rs2145407678']	nonsense		1	0	0	1455702	6.87e-07	[{'id': 'remaining', 'ac': 0, 'an': 60142, 'ac_hemi': 0, 'ac_hom': 0}, {'id': 'amr', 'ac': 0, 'an': 43966, 'ac_hemi': 0, 'ac_hom': 0}, {'id': 'fin', 'ac': 0, 'an': 53140, 'ac_hemi': 0, 'ac_hom': 0}, {'id': 'mid', 'ac': 0, 'an': 5750, 'ac_hemi': 0, 'ac_hom': 0}, {'id': 'nfe', 'ac': 1, 'an': 1109320, 'ac_hemi': 0, 'ac_hom': 0}, {'id': 'sas', 'ac': 0, 'an': 85232, 'ac_hemi': 0, 'ac_hom': 0}, {'id': 'asj', 'ac': 0, 'an': 25982, 'ac_hemi': 0, 'ac_hom': 0}, {'id': 'eas', 'ac': 0, 'an': 38968, 'ac_hemi': 0, 'ac_hom': 0}, {'id': 'afr', 'ac': 0, 'an': 33202, 'ac_hemi': 0, 'ac_hom': 0}]	1	0	0	1608050	[{'id': 'remaining', 'ac': 0, 'an': 62252, 'homozygote_count': 0, 'hemizygote_count': 0}, {'id': 'amr', 'ac': 0, 'an': 59264, 'homozygote_count': 0, 'hemizygote_count': 0}, {'id': 'fin', 'ac': 0, 'an': 63770, 'homozygote_count': 0, 'hemizygote_count': 0}, {'id': 'ami', 'ac': 0, 'an': 912, 'homozygote_count': 0, 'hemizygote_count': 0}, {'id': 'eas', 'ac': 0, 'an': 44154, 'homozygote_count': 0, 'hemizygote_count': 0}, {'id': 'mid', 'ac': 0, 'an': 6044, 'homozygote_count': 0, 'hemizygote_count': 0}, {'id': 'sas', 'ac': 0, 'an': 90060, 'homozygote_count': 0, 'hemizygote_count': 0}, {'id': 'asj', 'ac': 0, 'an': 29454, 'homozygote_count': 0, 'hemizygote_count': 0}, {'id': 'afr', 'ac': 0, 'an': 74782, 'homozygote_count': 0, 'hemizygote_count': 0}, {'id': 'nfe', 'ac': 1, 'an': 1177358, 'homozygote_count': 0, 'hemizygote_count': 0}, {'id': '', 'ac': 1, 'an': 1608050, 'homozygote_count': 0, 'hemizygote_count': 0}]							ERBB2	nfe	1	1177358	0	0	8.49e-07	NP_004439.2:p.(Tyr50Ter)	NC_000017.11:g.39707066C>A	17	39707066	.	C	A
9-136505692-TC-T	[]	frameshift_variant		1	0	0	1456588	6.87e-07	[{'id': 'remaining', 'ac': 0, 'an': 60116, 'ac_hemi': 0, 'ac_hom': 0}, {'id': 'amr', 'ac': 0, 'an': 44486, 'ac_hemi': 0, 'ac_hom': 0}, {'id': 'fin', 'ac': 0, 'an': 51998, 'ac_hemi': 0, 'ac_hom': 0}, {'id': 'mid', 'ac': 0, 'an': 5742, 'ac_hemi': 0, 'ac_hom': 0}, {'id': 'nfe', 'ac': 1, 'an': 1109400, 'ac_hemi': 0, 'ac_hom': 0}, {'id': 'sas', 'ac': 0, 'an': 85970, 'ac_hemi': 0, 'ac_hom': 0}, {'id': 'asj', 'ac': 0, 'an': 25904, 'ac_hemi': 0, 'ac_hom': 0}, {'id': 'eas', 'ac': 0, 'an': 39574, 'ac_hemi': 0, 'ac_hom': 0}, {'id': 'afr', 'ac': 0, 'an': 33398, 'ac_hemi': 0, 'ac_hom': 0}]	1	0	0	1608780	[{'id': 'remaining', 'ac': 0, 'an': 62224, 'homozygote_count': 0, 'hemizygote_count': 0}, {'id': 'amr', 'ac': 0, 'an': 59786, 'homozygote_count': 0, 'hemizygote_count': 0}, {'id': 'fin', 'ac': 0, 'an': 62604, 'homozygote_count': 0, 'hemizygote_count': 0}, {'id': 'ami', 'ac': 0, 'an': 912, 'homozygote_count': 0, 'hemizygote_count': 0}, {'id': 'eas', 'ac': 0, 'an': 44742, 'homozygote_count': 0, 'hemizygote_count': 0}, {'id': 'mid', 'ac': 0, 'an': 6036, 'homozygote_count': 0, 'hemizygote_count': 0}, {'id': 'sas', 'ac': 0, 'an': 90790, 'homozygote_count': 0, 'hemizygote_count': 0}, {'id': 'asj', 'ac': 0, 'an': 29374, 'homozygote_count': 0, 'hemizygote_count': 0}, {'id': 'afr', 'ac': 0, 'an': 74938, 'homozygote_count': 0, 'hemizygote_count': 0}, {'id': 'nfe', 'ac': 1, 'an': 1177374, 'homozygote_count': 0, 'hemizygote_count': 0}, {'id': '', 'ac': 1, 'an': 1608780, 'homozygote_count': 0, 'hemizygote_count': 0}]							NOTCH1	nfe	1	1177374	0	0	8.49e-07	NP_060087.3:p.(Thr1402ProfsTer43)	NC_000009.12:g.136505696del	9	136505692	.	TC	T
11-102336928-A-AC	[]	frameshift_variant		1	0	0	1449838	6.9e-07	[{'id': 'remaining', 'ac': 0, 'an': 60006, 'ac_hemi': 0, 'ac_hom': 0}, {'id': 'amr', 'ac': 0, 'an': 40848, 'ac_hemi': 0, 'ac_hom': 0}, {'id': 'fin', 'ac': 0, 'an': 53332, 'ac_hemi': 0, 'ac_hom': 0}, {'id': 'mid', 'ac': 0, 'an': 5740, 'ac_hemi': 0, 'ac_hom': 0}, {'id': 'nfe', 'ac': 1, 'an': 1109376, 'ac_hemi': 0, 'ac_hom': 0}, {'id': 'sas', 'ac': 0, 'an': 82542, 'ac_hemi': 0, 'ac_hom': 0}, {'id': 'asj', 'ac': 0, 'an': 25782, 'ac_hemi': 0, 'ac_hom': 0}, {'id': 'eas', 'ac': 0, 'an': 39538, 'ac_hemi': 0, 'ac_hom': 0}, {'id': 'afr', 'ac': 0, 'an': 32674, 'ac_hemi': 0, 'ac_hom': 0}]	1	0	0	1602168	[{'id': 'remaining', 'ac': 0, 'an': 62122, 'homozygote_count': 0, 'hemizygote_count': 0}, {'id': 'amr', 'ac': 0, 'an': 56142, 'homozygote_count': 0, 'hemizygote_count': 0}, {'id': 'fin', 'ac': 0, 'an': 63948, 'homozygote_count': 0, 'hemizygote_count': 0}, {'id': 'ami', 'ac': 0, 'an': 912, 'homozygote_count': 0, 'hemizygote_count': 0}, {'id': 'eas', 'ac': 0, 'an': 44726, 'homozygote_count': 0, 'hemizygote_count': 0}, {'id': 'mid', 'ac': 0, 'an': 6034, 'homozygote_count': 0, 'hemizygote_count': 0}, {'id': 'sas', 'ac': 0, 'an': 87372, 'homozygote_count': 0, 'hemizygote_count': 0}, {'id': 'asj', 'ac': 0, 'an': 29254, 'homozygote_count': 0, 'hemizygote_count': 0}, {'id': 'afr', 'ac': 0, 'an': 74258, 'homozygote_count': 0, 'hemizygote_count': 0}, {'id': 'nfe', 'ac': 1, 'an': 1177400, 'homozygote_count': 0, 'hemizygote_count': 0}, {'id': '', 'ac': 1, 'an': 1602168, 'homozygote_count': 0, 'hemizygote_count': 0}]							BIRC3	nfe	1	1177400	0	0	8.49e-07	NP_001156.1:p.(Arg549AlafsTer10)	NC_000011.10:g.102336928_102336929insC	11	102336928	.	A	AC
17-39723599-AAG-A	[]	frameshift_variant		1	0	0	1456132	6.87e-07	[{'id': 'remaining', 'ac': 0, 'an': 60194, 'ac_hemi': 0, 'ac_hom': 0}, {'id': 'amr', 'ac': 0, 'an': 43604, 'ac_hemi': 0, 'ac_hom': 0}, {'id': 'fin', 'ac': 0, 'an': 52986, 'ac_hemi': 0, 'ac_hom': 0}, {'id': 'mid', 'ac': 0, 'an': 5740, 'ac_hemi': 0, 'ac_hom': 0}, {'id': 'nfe', 'ac': 1, 'an': 1109394, 'ac_hemi': 0, 'ac_hom': 0}, {'id': 'sas', 'ac': 0, 'an': 85350, 'ac_hemi': 0, 'ac_hom': 0}, {'id': 'asj', 'ac': 0, 'an': 25958, 'ac_hemi': 0, 'ac_hom': 0}, {'id': 'eas', 'ac': 0, 'an': 39490, 'ac_hemi': 0, 'ac_hom': 0}, {'id': 'afr', 'ac': 0, 'an': 33416, 'ac_hemi': 0, 'ac_hom': 0}]	1	0	0	1608440	[{'id': 'remaining', 'ac': 0, 'an': 62308, 'homozygote_count': 0, 'hemizygote_count': 0}, {'id': 'amr', 'ac': 0, 'an': 58904, 'homozygote_count': 0, 'hemizygote_count': 0}, {'id': 'fin', 'ac': 0, 'an': 63602, 'homozygote_count': 0, 'hemizygote_count': 0}, {'id': 'ami', 'ac': 0, 'an': 912, 'homozygote_count': 0, 'hemizygote_count': 0}, {'id': 'eas', 'ac': 0, 'an': 44666, 'homozygote_count': 0, 'hemizygote_count': 0}, {'id': 'mid', 'ac': 0, 'an': 6034, 'homozygote_count': 0, 'hemizygote_count': 0}, {'id': 'sas', 'ac': 0, 'an': 90178, 'homozygote_count': 0, 'hemizygote_count': 0}, {'id': 'asj', 'ac': 0, 'an': 29430, 'homozygote_count': 0, 'hemizygote_count': 0}, {'id': 'afr', 'ac': 0, 'an': 74994, 'homozygote_count': 0, 'hemizygote_count': 0}, {'id': 'nfe', 'ac': 1, 'an': 1177412, 'homozygote_count': 0, 'hemizygote_count': 0}, {'id': '', 'ac': 1, 'an': 1608440, 'homozygote_count': 0, 'hemizygote_count': 0}]							ERBB2	nfe	1	1177412	0	0	8.49e-07	NP_004439.2:p.(Glu717AspfsTer25)	NC_000017.11:g.39723603_39723604del	17	39723599	.	AAG	A
19-41879634-G-T	[]	nonsense		1	0	0	1457824	6.86e-07	[{'id': 'remaining', 'ac': 0, 'an': 60248, 'ac_hemi': 0, 'ac_hom': 0}, {'id': 'amr', 'ac': 0, 'an': 44552, 'ac_hemi': 0, 'ac_hom': 0}, {'id': 'fin', 'ac': 0, 'an': 52884, 'ac_hemi': 0, 'ac_hom': 0}, {'id': 'mid', 'ac': 0, 'an': 5760, 'ac_hemi': 0, 'ac_hom': 0}, {'id': 'nfe', 'ac': 1, 'an': 1109456, 'ac_hemi': 0, 'ac_hom': 0}, {'id': 'sas', 'ac': 0, 'an': 85802, 'ac_hemi': 0, 'ac_hom': 0}, {'id': 'asj', 'ac': 0, 'an': 26056, 'ac_hemi': 0, 'ac_hom': 0}, {'id': 'eas', 'ac': 0, 'an': 39652, 'ac_hemi': 0, 'ac_hom': 0}, {'id': 'afr', 'ac': 0, 'an': 33414, 'ac_hemi': 0, 'ac_hom': 0}]	1	0	0	1610058	[{'id': 'remaining', 'ac': 0, 'an': 62360, 'homozygote_count': 0, 'hemizygote_count': 0}, {'id': 'amr', 'ac': 0, 'an': 59856, 'homozygote_count': 0, 'hemizygote_count': 0}, {'id': 'fin', 'ac': 0, 'an': 63492, 'homozygote_count': 0, 'hemizygote_count': 0}, {'id': 'ami', 'ac': 0, 'an': 912, 'homozygote_count': 0, 'hemizygote_count': 0}, {'id': 'eas', 'ac': 0, 'an': 44818, 'homozygote_count': 0, 'hemizygote_count': 0}, {'id': 'mid', 'ac': 0, 'an': 6054, 'homozygote_count': 0, 'hemizygote_count': 0}, {'id': 'sas', 'ac': 0, 'an': 90628, 'homozygote_count': 0, 'hemizygote_count': 0}, {'id': 'asj', 'ac': 0, 'an': 29524, 'homozygote_count': 0, 'hemizygote_count': 0}, {'id': 'afr', 'ac': 0, 'an': 74958, 'homozygote_count': 0, 'hemizygote_count': 0}, {'id': 'nfe', 'ac': 1, 'an': 1177456, 'homozygote_count': 0, 'hemizygote_count': 0}, {'id': '', 'ac': 1, 'an': 1610058, 'homozygote_count': 0, 'hemizygote_count': 0}]							CD79A	nfe	1	1177456	0	0	8.49e-07	NP_001774.1:p.(Gly160Val)	NC_000019.10:g.41879634G>T	19	41879634	.	G	T
7-129212438-A-ACT	[]	frameshift_variant		1	0	0	1458368	6.86e-07	[{'id': 'remaining', 'ac': 0, 'an': 60196, 'ac_hemi': 0, 'ac_hom': 0}, {'id': 'amr', 'ac': 0, 'an': 44648, 'ac_hemi': 0, 'ac_hom': 0}, {'id': 'fin', 'ac': 0, 'an': 53008, 'ac_hemi': 0, 'ac_hom': 0}, {'id': 'mid', 'ac': 0, 'an': 5756, 'ac_hemi': 0, 'ac_hom': 0}, {'id': 'nfe', 'ac': 1, 'an': 1109466, 'ac_hemi': 0, 'ac_hom': 0}, {'id': 'sas', 'ac': 0, 'an': 86220, 'ac_hemi': 0, 'ac_hom': 0}, {'id': 'asj', 'ac': 0, 'an': 26096, 'ac_hemi': 0, 'ac_hom': 0}, {'id': 'eas', 'ac': 0, 'an': 39572, 'ac_hemi': 0, 'ac_hom': 0}, {'id': 'afr', 'ac': 0, 'an': 33406, 'ac_hemi': 0, 'ac_hom': 0}]	1	0	0	1610710	[{'id': 'remaining', 'ac': 0, 'an': 62308, 'homozygote_count': 0, 'hemizygote_count': 0}, {'id': 'amr', 'ac': 0, 'an': 59960, 'homozygote_count': 0, 'hemizygote_count': 0}, {'id': 'fin', 'ac': 0, 'an': 63624, 'homozygote_count': 0, 'hemizygote_count': 0}, {'id': 'ami', 'ac': 0, 'an': 912, 'homozygote_count': 0, 'hemizygote_count': 0}, {'id': 'eas', 'ac': 0, 'an': 44760, 'homozygote_count': 0, 'hemizygote_count': 0}, {'id': 'mid', 'ac': 0, 'an': 6050, 'homozygote_count': 0, 'hemizygote_count': 0}, {'id': 'sas', 'ac': 0, 'an': 91044, 'homozygote_count': 0, 'hemizygote_count': 0}, {'id': 'asj', 'ac': 0, 'an': 29566, 'homozygote_count': 0, 'hemizygote_count': 0}, {'id': 'afr', 'ac': 0, 'an': 74988, 'homozygote_count': 0, 'hemizygote_count': 0}, {'id': 'nfe', 'ac': 1, 'an': 1177498, 'homozygote_count': 0, 'hemizygote_count': 0}, {'id': '', 'ac': 1, 'an': 1610710, 'homozygote_count': 0, 'hemizygote_count': 0}]							SMO	nfe	1	1177498	0	0	8.49e-07	NP_005622.1:p.(Asp786ArgfsTer63)	NC_000007.14:g.129212440_129212441dup	7	129212438	.	A	ACT
20-32434629-TGCCATCGGAGGGGG-T	['rs765382861']	frameshift_variant		1	0	0	1456750	6.86e-07	[{'id': 'remaining', 'ac': 0, 'an': 60128, 'ac_hemi': 0, 'ac_hom': 0}, {'id': 'amr', 'ac': 0, 'an': 44344, 'ac_hemi': 0, 'ac_hom': 0}, {'id': 'fin', 'ac': 0, 'an': 52064, 'ac_hemi': 0, 'ac_hom': 0}, {'id': 'mid', 'ac': 0, 'an': 5756, 'ac_hemi': 0, 'ac_hom': 0}, {'id': 'nfe', 'ac': 1, 'an': 1109580, 'ac_hemi': 0, 'ac_hom': 0}, {'id': 'sas', 'ac': 0, 'an': 85972, 'ac_hemi': 0, 'ac_hom': 0}, {'id': 'asj', 'ac': 0, 'an': 26082, 'ac_hemi': 0, 'ac_hom': 0}, {'id': 'eas', 'ac': 0, 'an': 39488, 'ac_hemi': 0, 'ac_hom': 0}, {'id': 'afr', 'ac': 0, 'an': 33336, 'ac_hemi': 0, 'ac_hom': 0}]	1	0	0	1608782	[{'id': 'remaining', 'ac': 0, 'an': 62236, 'homozygote_count': 0, 'hemizygote_count': 0}, {'id': 'amr', 'ac': 0, 'an': 59636, 'homozygote_count': 0, 'hemizygote_count': 0}, {'id': 'fin', 'ac': 0, 'an': 62656, 'homozygote_count': 0, 'hemizygote_count': 0}, {'id': 'ami', 'ac': 0, 'an': 912, 'homozygote_count': 0, 'hemizygote_count': 0}, {'id': 'eas', 'ac': 0, 'an': 44654, 'homozygote_count': 0, 'hemizygote_count': 0}, {'id': 'mid', 'ac': 0, 'an': 6050, 'homozygote_count': 0, 'hemizygote_count': 0}, {'id': 'sas', 'ac': 0, 'an': 90778, 'homozygote_count': 0, 'hemizygote_count': 0}, {'id': 'asj', 'ac': 0, 'an': 29550, 'homozygote_count': 0, 'hemizygote_count': 0}, {'id': 'afr', 'ac': 0, 'an': 74808, 'homozygote_count': 0, 'hemizygote_count': 0}, {'id': 'nfe', 'ac': 1, 'an': 1177502, 'homozygote_count': 0, 'hemizygote_count': 0}, {'id': '', 'ac': 1, 'an': 1608782, 'homozygote_count': 0, 'hemizygote_count': 0}]							ASXL1	nfe	1	1177502	0	0	8.49e-07	NP_056153.2:p.(Ala640GlyfsTer13)	NC_000020.11:g.32434631_32434644del	20	32434629	.	TGCCATCGGAGGGGG	T
1-36466521-TG-T	[]	frameshift_variant		1	0	0	1457800	6.86e-07	[{'id': 'remaining', 'ac': 0, 'an': 60164, 'ac_hemi': 0, 'ac_hom': 0}, {'id': 'amr', 'ac': 0, 'an': 44198, 'ac_hemi': 0, 'ac_hom': 0}, {'id': 'fin', 'ac': 0, 'an': 53242, 'ac_hemi': 0, 'ac_hom': 0}, {'id': 'mid', 'ac': 0, 'an': 5678, 'ac_hemi': 0, 'ac_hom': 0}, {'id': 'nfe', 'ac': 1, 'an': 1109502, 'ac_hemi': 0, 'ac_hom': 0}, {'id': 'sas', 'ac': 0, 'an': 85982, 'ac_hemi': 0, 'ac_hom': 0}, {'id': 'asj', 'ac': 0, 'an': 26002, 'ac_hemi': 0, 'ac_hom': 0}, {'id': 'eas', 'ac': 0, 'an': 39606, 'ac_hemi': 0, 'ac_hom': 0}, {'id': 'afr', 'ac': 0, 'an': 33426, 'ac_hemi': 0, 'ac_hom': 0}]	1	0	0	1610066	[{'id': 'remaining', 'ac': 0, 'an': 62278, 'homozygote_count': 0, 'hemizygote_count': 0}, {'id': 'amr', 'ac': 0, 'an': 59496, 'homozygote_count': 0, 'hemizygote_count': 0}, {'id': 'fin', 'ac': 0, 'an': 63856, 'homozygote_count': 0, 'hemizygote_count': 0}, {'id': 'ami', 'ac': 0, 'an': 912, 'homozygote_count': 0, 'hemizygote_count': 0}, {'id': 'eas', 'ac': 0, 'an': 44784, 'homozygote_count': 0, 'hemizygote_count': 0}, {'id': 'mid', 'ac': 0, 'an': 5972, 'homozygote_count': 0, 'hemizygote_count': 0}, {'id': 'sas', 'ac': 0, 'an': 90808, 'homozygote_count': 0, 'hemizygote_count': 0}, {'id': 'asj', 'ac': 0, 'an': 29474, 'homozygote_count': 0, 'hemizygote_count': 0}, {'id': 'afr', 'ac': 0, 'an': 74980, 'homozygote_count': 0, 'hemizygote_count': 0}, {'id': 'nfe', 'ac': 1, 'an': 1177506, 'homozygote_count': 0, 'hemizygote_count': 0}, {'id': '', 'ac': 1, 'an': 1610066, 'homozygote_count': 0, 'hemizygote_count': 0}]							CSF3R	nfe	1	1177506	0	0	8.49e-07	NP_000751.1:p.(Ser783AlafsTer19)	NC_000001.11:g.36466526del	1	36466521	.	TG	T
20-32434632-CATCGGAGGGGG-C	[]	frameshift_variant		1	0	0	1456574	6.87e-07	[{'id': 'remaining', 'ac': 0, 'an': 60138, 'ac_hemi': 0, 'ac_hom': 0}, {'id': 'amr', 'ac': 0, 'an': 44294, 'ac_hemi': 0, 'ac_hom': 0}, {'id': 'fin', 'ac': 0, 'an': 52064, 'ac_hemi': 0, 'ac_hom': 0}, {'id': 'mid', 'ac': 0, 'an': 5758, 'ac_hemi': 0, 'ac_hom': 0}, {'id': 'nfe', 'ac': 1, 'an': 1109514, 'ac_hemi': 0, 'ac_hom': 0}, {'id': 'sas', 'ac': 0, 'an': 85948, 'ac_hemi': 0, 'ac_hom': 0}, {'id': 'asj', 'ac': 0, 'an': 26078, 'ac_hemi': 0, 'ac_hom': 0}, {'id': 'eas', 'ac': 0, 'an': 39452, 'ac_hemi': 0, 'ac_hom': 0}, {'id': 'afr', 'ac': 0, 'an': 33328, 'ac_hemi': 0, 'ac_hom': 0}]	1	0	0	1608820	[{'id': 'remaining', 'ac': 0, 'an': 62250, 'homozygote_count': 0, 'hemizygote_count': 0}, {'id': 'amr', 'ac': 0, 'an': 59602, 'homozygote_count': 0, 'hemizygote_count': 0}, {'id': 'fin', 'ac': 0, 'an': 62680, 'homozygote_count': 0, 'hemizygote_count': 0}, {'id': 'ami', 'ac': 0, 'an': 912, 'homozygote_count': 0, 'hemizygote_count': 0}, {'id': 'eas', 'ac': 0, 'an': 44628, 'homozygote_count': 0, 'hemizygote_count': 0}, {'id': 'mid', 'ac': 0, 'an': 6052, 'homozygote_count': 0, 'hemizygote_count': 0}, {'id': 'sas', 'ac': 0, 'an': 90770, 'homozygote_count': 0, 'hemizygote_count': 0}, {'id': 'asj', 'ac': 0, 'an': 29546, 'homozygote_count': 0, 'hemizygote_count': 0}, {'id': 'afr', 'ac': 0, 'an': 74870, 'homozygote_count': 0, 'hemizygote_count': 0}, {'id': 'nfe', 'ac': 1, 'an': 1177510, 'homozygote_count': 0, 'hemizygote_count': 0}, {'id': '', 'ac': 1, 'an': 1608820, 'homozygote_count': 0, 'hemizygote_count': 0}]							ASXL1	nfe	1	1177510	0	0	8.49e-07	NP_056153.2:p.(Ile641GlyfsTer13)	NC_000020.11:g.32434633_32434643del	20	32434632	.	CATCGGAGGGGG	C
1-119926576-G-A	['rs2101164931']	nonsense		1	0	0	1457330	6.86e-07	[{'id': 'remaining', 'ac': 0, 'an': 60248, 'ac_hemi': 0, 'ac_hom': 0}, {'id': 'amr', 'ac': 0, 'an': 44266, 'ac_hemi': 0, 'ac_hom': 0}, {'id': 'fin', 'ac': 0, 'an': 53178, 'ac_hemi': 0, 'ac_hom': 0}, {'id': 'mid', 'ac': 0, 'an': 5760, 'ac_hemi': 0, 'ac_hom': 0}, {'id': 'nfe', 'ac': 1, 'an': 1109610, 'ac_hemi': 0, 'ac_hom': 0}, {'id': 'sas', 'ac': 0, 'an': 85300, 'ac_hemi': 0, 'ac_hom': 0}, {'id': 'asj', 'ac': 0, 'an': 25858, 'ac_hemi': 0, 'ac_hom': 0}, {'id': 'eas', 'ac': 0, 'an': 39694, 'ac_hemi': 0, 'ac_hom': 0}, {'id': 'afr', 'ac': 0, 'an': 33416, 'ac_hemi': 0, 'ac_hom': 0}]	1	0	0	1609570	[{'id': 'remaining', 'ac': 0, 'an': 62362, 'homozygote_count': 0, 'hemizygote_count': 0}, {'id': 'amr', 'ac': 0, 'an': 59574, 'homozygote_count': 0, 'hemizygote_count': 0}, {'id': 'fin', 'ac': 0, 'an': 63768, 'homozygote_count': 0, 'hemizygote_count': 0}, {'id': 'ami', 'ac': 0, 'an': 912, 'homozygote_count': 0, 'hemizygote_count': 0}, {'id': 'eas', 'ac': 0, 'an': 44876, 'homozygote_count': 0, 'hemizygote_count': 0}, {'id': 'mid', 'ac': 0, 'an': 6054, 'homozygote_count': 0, 'hemizygote_count': 0}, {'id': 'sas', 'ac': 0, 'an': 90110, 'homozygote_count': 0, 'hemizygote_count': 0}, {'id': 'asj', 'ac': 0, 'an': 29330, 'homozygote_count': 0, 'hemizygote_count': 0}, {'id': 'afr', 'ac': 0, 'an': 74964, 'homozygote_count': 0, 'hemizygote_count': 0}, {'id': 'nfe', 'ac': 1, 'an': 1177620, 'homozygote_count': 0, 'hemizygote_count': 0}, {'id': '', 'ac': 1, 'an': 1609570, 'homozygote_count': 0, 'hemizygote_count': 0}]							NOTCH2	nfe	1	1177620	0	0	8.49e-07	NP_077719.2:p.(Gln1310Ter)	NC_000001.11:g.119926576G>A	1	119926576	.	G	A
12-114683023-GGGCGCCCGGCAGCGAGAGCGCCGCCGCGCCGTTGGGAGGCAGCGTCAGCGCGGGGAAGAACGGCGGCTGGTGACCCAGCACCGCGCTCATGGCGAAGTCC-G	[]	frameshift_variant		1	0	0	1458046	6.86e-07	[{'id': 'remaining', 'ac': 0, 'an': 60112, 'ac_hemi': 0, 'ac_hom': 0}, {'id': 'amr', 'ac': 0, 'an': 44556, 'ac_hemi': 0, 'ac_hom': 0}, {'id': 'fin', 'ac': 0, 'an': 52838, 'ac_hemi': 0, 'ac_hom': 0}, {'id': 'mid', 'ac': 0, 'an': 5720, 'ac_hemi': 0, 'ac_hom': 0}, {'id': 'nfe', 'ac': 1, 'an': 1109608, 'ac_hemi': 0, 'ac_hom': 0}, {'id': 'sas', 'ac': 0, 'an': 86178, 'ac_hemi': 0, 'ac_hom': 0}, {'id': 'asj', 'ac': 0, 'an': 26082, 'ac_hemi': 0, 'ac_hom': 0}, {'id': 'eas', 'ac': 0, 'an': 39584, 'ac_hemi': 0, 'ac_hom': 0}, {'id': 'afr', 'ac': 0, 'an': 33368, 'ac_hemi': 0, 'ac_hom': 0}]	1	0	0	1610360	[{'id': 'remaining', 'ac': 0, 'an': 62224, 'homozygote_count': 0, 'hemizygote_count': 0}, {'id': 'amr', 'ac': 0, 'an': 59866, 'homozygote_count': 0, 'hemizygote_count': 0}, {'id': 'fin', 'ac': 0, 'an': 63464, 'homozygote_count': 0, 'hemizygote_count': 0}, {'id': 'ami', 'ac': 0, 'an': 912, 'homozygote_count': 0, 'hemizygote_count': 0}, {'id': 'eas', 'ac': 0, 'an': 44738, 'homozygote_count': 0, 'hemizygote_count': 0}, {'id': 'mid', 'ac': 0, 'an': 6014, 'homozygote_count': 0, 'hemizygote_count': 0}, {'id': 'sas', 'ac': 0, 'an': 90998, 'homozygote_count': 0, 'hemizygote_count': 0}, {'id': 'asj', 'ac': 0, 'an': 29554, 'homozygote_count': 0, 'hemizygote_count': 0}, {'id': 'afr', 'ac': 0, 'an': 74952, 'homozygote_count': 0, 'hemizygote_count': 0}, {'id': 'nfe', 'ac': 1, 'an': 1177638, 'homozygote_count': 0, 'hemizygote_count': 0}, {'id': '', 'ac': 1, 'an': 1610360, 'homozygote_count': 0, 'hemizygote_count': 0}]							TBX3	nfe	1	1177638	0	0	8.49e-07	NP_005987.3:p.(Asp27TrpfsTer28)	NC_000012.12:g.114683033_114683132del	12	114683023	.	GGGCGCCCGGCAGCGAGAGCGCCGCCGCGCCGTTGGGAGGCAGCGTCAGCGCGGGGAAGAACGGCGGCTGGTGACCCAGCACCGCGCTCATGGCGAAGTCC	G
1-85267926-TG-T	[]	frameshift_variant		1	0	0	1457620	6.86e-07	[{'id': 'remaining', 'ac': 0, 'an': 60178, 'ac_hemi': 0, 'ac_hom': 0}, {'id': 'amr', 'ac': 0, 'an': 44066, 'ac_hemi': 0, 'ac_hom': 0}, {'id': 'fin', 'ac': 0, 'an': 53374, 'ac_hemi': 0, 'ac_hom': 0}, {'id': 'mid', 'ac': 0, 'an': 5748, 'ac_hemi': 0, 'ac_hom': 0}, {'id': 'nfe', 'ac': 1, 'an': 1109622, 'ac_hemi': 0, 'ac_hom': 0}, {'id': 'sas', 'ac': 0, 'an': 85688, 'ac_hemi': 0, 'ac_hom': 0}, {'id': 'asj', 'ac': 0, 'an': 26028, 'ac_hemi': 0, 'ac_hom': 0}, {'id': 'eas', 'ac': 0, 'an': 39588, 'ac_hemi': 0, 'ac_hom': 0}, {'id': 'afr', 'ac': 0, 'an': 33328, 'ac_hemi': 0, 'ac_hom': 0}]	1	0	0	1610002	[{'id': 'remaining', 'ac': 0, 'an': 62294, 'homozygote_count': 0, 'hemizygote_count': 0}, {'id': 'amr', 'ac': 0, 'an': 59378, 'homozygote_count': 0, 'hemizygote_count': 0}, {'id': 'fin', 'ac': 0, 'an': 64004, 'homozygote_count': 0, 'hemizygote_count': 0}, {'id': 'ami', 'ac': 0, 'an': 912, 'homozygote_count': 0, 'hemizygote_count': 0}, {'id': 'eas', 'ac': 0, 'an': 44776, 'homozygote_count': 0, 'hemizygote_count': 0}, {'id': 'mid', 'ac': 0, 'an': 6042, 'homozygote_count': 0, 'hemizygote_count': 0}, {'id': 'sas', 'ac': 0, 'an': 90518, 'homozygote_count': 0, 'hemizygote_count': 0}, {'id': 'asj', 'ac': 0, 'an': 29500, 'homozygote_count': 0, 'hemizygote_count': 0}, {'id': 'afr', 'ac': 0, 'an': 74914, 'homozygote_count': 0, 'hemizygote_count': 0}, {'id': 'nfe', 'ac': 1, 'an': 1177664, 'homozygote_count': 0, 'hemizygote_count': 0}, {'id': '', 'ac': 1, 'an': 1610002, 'homozygote_count': 0, 'hemizygote_count': 0}]							BCL10	nfe	1	1177664	0	0	8.49e-07	NP_003912.1:p.(Arg135AspfsTer13)	NC_000001.11:g.85267928del	1	85267926	.	TG	T
11-118901780-TCTGGGCAAAATTG-T	[]	frameshift_variant								1	0	0	1611260	[{'id': 'remaining', 'ac': 0, 'an': 62354, 'homozygote_count': 0, 'hemizygote_count': 0}, {'id': 'amr', 'ac': 0, 'an': 59958, 'homozygote_count': 0, 'hemizygote_count': 0}, {'id': 'fin', 'ac': 0, 'an': 63890, 'homozygote_count': 0, 'hemizygote_count': 0}, {'id': 'ami', 'ac': 0, 'an': 912, 'homozygote_count': 0, 'hemizygote_count': 0}, {'id': 'eas', 'ac': 0, 'an': 44764, 'homozygote_count': 0, 'hemizygote_count': 0}, {'id': 'mid', 'ac': 0, 'an': 6054, 'homozygote_count': 0, 'hemizygote_count': 0}, {'id': 'sas', 'ac': 0, 'an': 90996, 'homozygote_count': 0, 'hemizygote_count': 0}, {'id': 'asj', 'ac': 0, 'an': 29550, 'homozygote_count': 0, 'hemizygote_count': 0}, {'id': 'afr', 'ac': 0, 'an': 75010, 'homozygote_count': 0, 'hemizygote_count': 0}, {'id': 'nfe', 'ac': 1, 'an': 1177772, 'homozygote_count': 0, 'hemizygote_count': 0}, {'id': '', 'ac': 1, 'an': 1611260, 'homozygote_count': 0, 'hemizygote_count': 0}]	1	0	0	152290	6.57e-06	[{'id': 'remaining', 'ac': 0, 'an': 2110, 'ac_hemi': 0, 'ac_hom': 0}, {'id': 'amr', 'ac': 0, 'an': 15302, 'ac_hemi': 0, 'ac_hom': 0}, {'id': 'fin', 'ac': 0, 'an': 10620, 'ac_hemi': 0, 'ac_hom': 0}, {'id': 'ami', 'ac': 0, 'an': 912, 'ac_hemi': 0, 'ac_hom': 0}, {'id': 'eas', 'ac': 0, 'an': 5178, 'ac_hemi': 0, 'ac_hom': 0}, {'id': 'mid', 'ac': 0, 'an': 294, 'ac_hemi': 0, 'ac_hom': 0}, {'id': 'sas', 'ac': 0, 'an': 4830, 'ac_hemi': 0, 'ac_hom': 0}, {'id': 'asj', 'ac': 0, 'an': 3468, 'ac_hemi': 0, 'ac_hom': 0}, {'id': 'afr', 'ac': 0, 'an': 41572, 'ac_hemi': 0, 'ac_hom': 0}, {'id': 'nfe', 'ac': 1, 'an': 68004, 'ac_hemi': 0, 'ac_hom': 0}]	BCL9L	nfe	1	1177772	0	0	8.49e-07	NP_001365142.1:p.(Ser650ArgfsTer17)	NC_000011.10:g.118901786_118901798del	11	118901780	.	TCTGGGCAAAATTG	T
1-119926566-C-CAGGG	['rs1340551229']	frameshift_variant		1	0	0	1457598	6.86e-07	[{'id': 'remaining', 'ac': 0, 'an': 60258, 'ac_hemi': 0, 'ac_hom': 0}, {'id': 'amr', 'ac': 0, 'an': 44274, 'ac_hemi': 0, 'ac_hom': 0}, {'id': 'fin', 'ac': 0, 'an': 53224, 'ac_hemi': 0, 'ac_hom': 0}, {'id': 'mid', 'ac': 0, 'an': 5766, 'ac_hemi': 0, 'ac_hom': 0}, {'id': 'nfe', 'ac': 1, 'an': 1109790, 'ac_hemi': 0, 'ac_hom': 0}, {'id': 'sas', 'ac': 0, 'an': 85292, 'ac_hemi': 0, 'ac_hom': 0}, {'id': 'asj', 'ac': 0, 'an': 25880, 'ac_hemi': 0, 'ac_hom': 0}, {'id': 'eas', 'ac': 0, 'an': 39694, 'ac_hemi': 0, 'ac_hom': 0}, {'id': 'afr', 'ac': 0, 'an': 33420, 'ac_hemi': 0, 'ac_hom': 0}]	1	0	0	1609910	[{'id': 'remaining', 'ac': 0, 'an': 62372, 'homozygote_count': 0, 'hemizygote_count': 0}, {'id': 'amr', 'ac': 0, 'an': 59576, 'homozygote_count': 0, 'hemizygote_count': 0}, {'id': 'fin', 'ac': 0, 'an': 63834, 'homozygote_count': 0, 'hemizygote_count': 0}, {'id': 'ami', 'ac': 0, 'an': 912, 'homozygote_count': 0, 'hemizygote_count': 0}, {'id': 'eas', 'ac': 0, 'an': 44884, 'homozygote_count': 0, 'hemizygote_count': 0}, {'id': 'mid', 'ac': 0, 'an': 6060, 'homozygote_count': 0, 'hemizygote_count': 0}, {'id': 'sas', 'ac': 0, 'an': 90106, 'homozygote_count': 0, 'hemizygote_count': 0}, {'id': 'asj', 'ac': 0, 'an': 29350, 'homozygote_count': 0, 'hemizygote_count': 0}, {'id': 'afr', 'ac': 0, 'an': 74996, 'homozygote_count': 0, 'hemizygote_count': 0}, {'id': 'nfe', 'ac': 1, 'an': 1177820, 'homozygote_count': 0, 'hemizygote_count': 0}, {'id': '', 'ac': 1, 'an': 1609910, 'homozygote_count': 0, 'hemizygote_count': 0}]							NOTCH2	nfe	1	1177820	0	0	8.49e-07	NP_077719.2:p.(Cys1313SerfsTer13)	NC_000001.11:g.119926567_119926570dup	1	119926566	.	C	CAGGG
19-41879630-C-A	[]	nonsense		1	0	0	1458370	6.86e-07	[{'id': 'remaining', 'ac': 0, 'an': 60264, 'ac_hemi': 0, 'ac_hom': 0}, {'id': 'amr', 'ac': 0, 'an': 44538, 'ac_hemi': 0, 'ac_hom': 0}, {'id': 'fin', 'ac': 0, 'an': 52916, 'ac_hemi': 0, 'ac_hom': 0}, {'id': 'mid', 'ac': 0, 'an': 5764, 'ac_hemi': 0, 'ac_hom': 0}, {'id': 'nfe', 'ac': 1, 'an': 1109892, 'ac_hemi': 0, 'ac_hom': 0}, {'id': 'sas', 'ac': 0, 'an': 85842, 'ac_hemi': 0, 'ac_hom': 0}, {'id': 'asj', 'ac': 0, 'an': 26052, 'ac_hemi': 0, 'ac_hom': 0}, {'id': 'eas', 'ac': 0, 'an': 39674, 'ac_hemi': 0, 'ac_hom': 0}, {'id': 'afr', 'ac': 0, 'an': 33428, 'ac_hemi': 0, 'ac_hom': 0}]	1	0	0	1610542	[{'id': 'remaining', 'ac': 0, 'an': 62374, 'homozygote_count': 0, 'hemizygote_count': 0}, {'id': 'amr', 'ac': 0, 'an': 59832, 'homozygote_count': 0, 'hemizygote_count': 0}, {'id': 'fin', 'ac': 0, 'an': 63526, 'homozygote_count': 0, 'hemizygote_count': 0}, {'id': 'ami', 'ac': 0, 'an': 912, 'homozygote_count': 0, 'hemizygote_count': 0}, {'id': 'eas', 'ac': 0, 'an': 44826, 'homozygote_count': 0, 'hemizygote_count': 0}, {'id': 'mid', 'ac': 0, 'an': 6058, 'homozygote_count': 0, 'hemizygote_count': 0}, {'id': 'sas', 'ac': 0, 'an': 90666, 'homozygote_count': 0, 'hemizygote_count': 0}, {'id': 'asj', 'ac': 0, 'an': 29516, 'homozygote_count': 0, 'hemizygote_count': 0}, {'id': 'afr', 'ac': 0, 'an': 74964, 'homozygote_count': 0, 'hemizygote_count': 0}, {'id': 'nfe', 'ac': 1, 'an': 1177868, 'homozygote_count': 0, 'hemizygote_count': 0}, {'id': '', 'ac': 1, 'an': 1610542, 'homozygote_count': 0, 'hemizygote_count': 0}]							CD79A	nfe	1	1177868	0	0	8.49e-07	NP_001774.1:p.(Pro159Thr)	NC_000019.10:g.41879630C>A	19	41879630	.	C	A
20-32433675-G-T	['rs1434942289']	nonsense		1	0	0	1459086	6.85e-07	[{'id': 'remaining', 'ac': 0, 'an': 60272, 'ac_hemi': 0, 'ac_hom': 0}, {'id': 'amr', 'ac': 0, 'an': 44582, 'ac_hemi': 0, 'ac_hom': 0}, {'id': 'fin', 'ac': 0, 'an': 53350, 'ac_hemi': 0, 'ac_hom': 0}, {'id': 'mid', 'ac': 0, 'an': 5754, 'ac_hemi': 0, 'ac_hom': 0}, {'id': 'nfe', 'ac': 1, 'an': 1109872, 'ac_hemi': 0, 'ac_hom': 0}, {'id': 'sas', 'ac': 0, 'an': 86228, 'ac_hemi': 0, 'ac_hom': 0}, {'id': 'asj', 'ac': 0, 'an': 26042, 'ac_hemi': 0, 'ac_hom': 0}, {'id': 'eas', 'ac': 0, 'an': 39642, 'ac_hemi': 0, 'ac_hom': 0}, {'id': 'afr', 'ac': 0, 'an': 33344, 'ac_hemi': 0, 'ac_hom': 0}]	1	0	0	1611388	[{'id': 'remaining', 'ac': 0, 'an': 62386, 'homozygote_count': 0, 'hemizygote_count': 0}, {'id': 'amr', 'ac': 0, 'an': 59864, 'homozygote_count': 0, 'hemizygote_count': 0}, {'id': 'fin', 'ac': 0, 'an': 63976, 'homozygote_count': 0, 'hemizygote_count': 0}, {'id': 'ami', 'ac': 0, 'an': 912, 'homozygote_count': 0, 'hemizygote_count': 0}, {'id': 'eas', 'ac': 0, 'an': 44824, 'homozygote_count': 0, 'hemizygote_count': 0}, {'id': 'mid', 'ac': 0, 'an': 6048, 'homozygote_count': 0, 'hemizygote_count': 0}, {'id': 'sas', 'ac': 0, 'an': 91054, 'homozygote_count': 0, 'hemizygote_count': 0}, {'id': 'asj', 'ac': 0, 'an': 29512, 'homozygote_count': 0, 'hemizygote_count': 0}, {'id': 'afr', 'ac': 0, 'an': 74914, 'homozygote_count': 0, 'hemizygote_count': 0}, {'id': 'nfe', 'ac': 1, 'an': 1177898, 'homozygote_count': 0, 'hemizygote_count': 0}, {'id': '', 'ac': 1, 'an': 1611388, 'homozygote_count': 0, 'hemizygote_count': 0}]							ASXL1	nfe	1	1177898	0	0	8.49e-07	NP_056153.2:p.(Glu493Ter)	NC_000020.11:g.32433675G>T	20	32433675	.	G	T
11-102336958-T-A	['rs774719063']	nonsense		1	0	0	1452406	6.89e-07	[{'id': 'remaining', 'ac': 0, 'an': 60080, 'ac_hemi': 0, 'ac_hom': 0}, {'id': 'amr', 'ac': 0, 'an': 41794, 'ac_hemi': 0, 'ac_hom': 0}, {'id': 'fin', 'ac': 0, 'an': 53352, 'ac_hemi': 0, 'ac_hom': 0}, {'id': 'mid', 'ac': 0, 'an': 5750, 'ac_hemi': 0, 'ac_hom': 0}, {'id': 'nfe', 'ac': 1, 'an': 1109918, 'ac_hemi': 0, 'ac_hom': 0}, {'id': 'sas', 'ac': 0, 'an': 83184, 'ac_hemi': 0, 'ac_hom': 0}, {'id': 'asj', 'ac': 0, 'an': 25882, 'ac_hemi': 0, 'ac_hom': 0}, {'id': 'eas', 'ac': 0, 'an': 39550, 'ac_hemi': 0, 'ac_hom': 0}, {'id': 'afr', 'ac': 0, 'an': 32896, 'ac_hemi': 0, 'ac_hom': 0}]	1	0	0	1604692	[{'id': 'remaining', 'ac': 0, 'an': 62194, 'homozygote_count': 0, 'hemizygote_count': 0}, {'id': 'amr', 'ac': 0, 'an': 57088, 'homozygote_count': 0, 'hemizygote_count': 0}, {'id': 'fin', 'ac': 0, 'an': 63968, 'homozygote_count': 0, 'hemizygote_count': 0}, {'id': 'ami', 'ac': 0, 'an': 912, 'homozygote_count': 0, 'hemizygote_count': 0}, {'id': 'eas', 'ac': 0, 'an': 44732, 'homozygote_count': 0, 'hemizygote_count': 0}, {'id': 'mid', 'ac': 0, 'an': 6044, 'homozygote_count': 0, 'hemizygote_count': 0}, {'id': 'sas', 'ac': 0, 'an': 88010, 'homozygote_count': 0, 'hemizygote_count': 0}, {'id': 'asj', 'ac': 0, 'an': 29350, 'homozygote_count': 0, 'hemizygote_count': 0}, {'id': 'afr', 'ac': 0, 'an': 74464, 'homozygote_count': 0, 'hemizygote_count': 0}, {'id': 'nfe', 'ac': 1, 'an': 1177930, 'homozygote_count': 0, 'hemizygote_count': 0}, {'id': '', 'ac': 1, 'an': 1604692, 'homozygote_count': 0, 'hemizygote_count': 0}]							BIRC3	nfe	1	1177930	0	0	8.49e-07	NP_001156.1:p.(Cys557Ter)	NC_000011.10:g.102336958T>A	11	102336958	.	T	A
20-32434624-ACCACTGCCATCGGAGGGGGGGGT-A	[]	frameshift_variant		1	0	0	1457442	6.86e-07	[{'id': 'remaining', 'ac': 0, 'an': 60164, 'ac_hemi': 0, 'ac_hom': 0}, {'id': 'amr', 'ac': 0, 'an': 44458, 'ac_hemi': 0, 'ac_hom': 0}, {'id': 'fin', 'ac': 0, 'an': 52054, 'ac_hemi': 0, 'ac_hom': 0}, {'id': 'mid', 'ac': 0, 'an': 5748, 'ac_hemi': 0, 'ac_hom': 0}, {'id': 'nfe', 'ac': 1, 'an': 1109976, 'ac_hemi': 0, 'ac_hom': 0}, {'id': 'sas', 'ac': 0, 'an': 86032, 'ac_hemi': 0, 'ac_hom': 0}, {'id': 'asj', 'ac': 0, 'an': 26098, 'ac_hemi': 0, 'ac_hom': 0}, {'id': 'eas', 'ac': 0, 'an': 39544, 'ac_hemi': 0, 'ac_hom': 0}, {'id': 'afr', 'ac': 0, 'an': 33368, 'ac_hemi': 0, 'ac_hom': 0}]	1	0	0	1609610	[{'id': 'remaining', 'ac': 0, 'an': 62278, 'homozygote_count': 0, 'hemizygote_count': 0}, {'id': 'amr', 'ac': 0, 'an': 59752, 'homozygote_count': 0, 'hemizygote_count': 0}, {'id': 'fin', 'ac': 0, 'an': 62654, 'homozygote_count': 0, 'hemizygote_count': 0}, {'id': 'ami', 'ac': 0, 'an': 912, 'homozygote_count': 0, 'hemizygote_count': 0}, {'id': 'eas', 'ac': 0, 'an': 44718, 'homozygote_count': 0, 'hemizygote_count': 0}, {'id': 'mid', 'ac': 0, 'an': 6042, 'homozygote_count': 0, 'hemizygote_count': 0}, {'id': 'sas', 'ac': 0, 'an': 90836, 'homozygote_count': 0, 'hemizygote_count': 0}, {'id': 'asj', 'ac': 0, 'an': 29570, 'homozygote_count': 0, 'hemizygote_count': 0}, {'id': 'afr', 'ac': 0, 'an': 74898, 'homozygote_count': 0, 'hemizygote_count': 0}, {'id': 'nfe', 'ac': 1, 'an': 1177950, 'homozygote_count': 0, 'hemizygote_count': 0}, {'id': '', 'ac': 1, 'an': 1609610, 'homozygote_count': 0, 'hemizygote_count': 0}]							ASXL1	nfe	1	1177950	0	0	8.49e-07	NP_056153.2:p.(Thr638ArgfsTer12)	NC_000020.11:g.32434625_32434647del	20	32434624	.	ACCACTGCCATCGGAGGGGGGGGT	A
5-171407735-C-A	[]	nonsense		1	0	0	1459390	6.85e-07	[{'id': 'remaining', 'ac': 0, 'an': 60318, 'ac_hemi': 0, 'ac_hom': 0}, {'id': 'amr', 'ac': 0, 'an': 44648, 'ac_hemi': 0, 'ac_hom': 0}, {'id': 'fin', 'ac': 0, 'an': 53260, 'ac_hemi': 0, 'ac_hom': 0}, {'id': 'mid', 'ac': 0, 'an': 5760, 'ac_hemi': 0, 'ac_hom': 0}, {'id': 'nfe', 'ac': 1, 'an': 1109980, 'ac_hemi': 0, 'ac_hom': 0}, {'id': 'sas', 'ac': 0, 'an': 86186, 'ac_hemi': 0, 'ac_hom': 0}, {'id': 'asj', 'ac': 0, 'an': 26124, 'ac_hemi': 0, 'ac_hom': 0}, {'id': 'eas', 'ac': 0, 'an': 39674, 'ac_hemi': 0, 'ac_hom': 0}, {'id': 'afr', 'ac': 0, 'an': 33440, 'ac_hemi': 0, 'ac_hom': 0}]	1	0	0	1611550	[{'id': 'remaining', 'ac': 0, 'an': 62430, 'homozygote_count': 0, 'hemizygote_count': 0}, {'id': 'amr', 'ac': 0, 'an': 59936, 'homozygote_count': 0, 'hemizygote_count': 0}, {'id': 'fin', 'ac': 0, 'an': 63846, 'homozygote_count': 0, 'hemizygote_count': 0}, {'id': 'ami', 'ac': 0, 'an': 912, 'homozygote_count': 0, 'hemizygote_count': 0}, {'id': 'eas', 'ac': 0, 'an': 44862, 'homozygote_count': 0, 'hemizygote_count': 0}, {'id': 'mid', 'ac': 0, 'an': 6054, 'homozygote_count': 0, 'hemizygote_count': 0}, {'id': 'sas', 'ac': 0, 'an': 91002, 'homozygote_count': 0, 'hemizygote_count': 0}, {'id': 'asj', 'ac': 0, 'an': 29586, 'homozygote_count': 0, 'hemizygote_count': 0}, {'id': 'afr', 'ac': 0, 'an': 74952, 'homozygote_count': 0, 'hemizygote_count': 0}, {'id': 'nfe', 'ac': 1, 'an': 1177970, 'homozygote_count': 0, 'hemizygote_count': 0}, {'id': '', 'ac': 1, 'an': 1611550, 'homozygote_count': 0, 'hemizygote_count': 0}]							NPM1	nfe	1	1177970	0	0	8.49e-07	NP_002511.1:p.(Ile269=)	NC_000005.10:g.171407735C>A	5	171407735	.	C	A
3-32954410-C-T	['rs1452713206']	nonsense		1	0	0	1456666	6.86e-07	[{'id': 'remaining', 'ac': 0, 'an': 60130, 'ac_hemi': 0, 'ac_hom': 0}, {'id': 'amr', 'ac': 0, 'an': 43854, 'ac_hemi': 0, 'ac_hom': 0}, {'id': 'fin', 'ac': 0, 'an': 53248, 'ac_hemi': 0, 'ac_hom': 0}, {'id': 'mid', 'ac': 0, 'an': 5732, 'ac_hemi': 0, 'ac_hom': 0}, {'id': 'nfe', 'ac': 1, 'an': 1109946, 'ac_hemi': 0, 'ac_hom': 0}, {'id': 'sas', 'ac': 0, 'an': 85128, 'ac_hemi': 0, 'ac_hom': 0}, {'id': 'asj', 'ac': 0, 'an': 25740, 'ac_hemi': 0, 'ac_hom': 0}, {'id': 'eas', 'ac': 0, 'an': 39688, 'ac_hemi': 0, 'ac_hom': 0}, {'id': 'afr', 'ac': 0, 'an': 33200, 'ac_hemi': 0, 'ac_hom': 0}]	1	0	0	1608902	[{'id': 'remaining', 'ac': 0, 'an': 62244, 'homozygote_count': 0, 'hemizygote_count': 0}, {'id': 'amr', 'ac': 0, 'an': 59134, 'homozygote_count': 0, 'hemizygote_count': 0}, {'id': 'fin', 'ac': 0, 'an': 63850, 'homozygote_count': 0, 'hemizygote_count': 0}, {'id': 'ami', 'ac': 0, 'an': 912, 'homozygote_count': 0, 'hemizygote_count': 0}, {'id': 'eas', 'ac': 0, 'an': 44874, 'homozygote_count': 0, 'hemizygote_count': 0}, {'id': 'mid', 'ac': 0, 'an': 6026, 'homozygote_count': 0, 'hemizygote_count': 0}, {'id': 'sas', 'ac': 0, 'an': 89946, 'homozygote_count': 0, 'hemizygote_count': 0}, {'id': 'asj', 'ac': 0, 'an': 29210, 'homozygote_count': 0, 'hemizygote_count': 0}, {'id': 'afr', 'ac': 0, 'an': 74734, 'homozygote_count': 0, 'hemizygote_count': 0}, {'id': 'nfe', 'ac': 1, 'an': 1177972, 'homozygote_count': 0, 'hemizygote_count': 0}, {'id': '', 'ac': 1, 'an': 1608902, 'homozygote_count': 0, 'hemizygote_count': 0}]							CCR4	nfe	1	1177972	0	0	8.49e-07	NP_005499.1:p.(Gln330Ter)	NC_000003.12:g.32954410C>T	3	32954410	.	C	T
3-179218316-A-AT	[]	frameshift_variant		1	0	0	1458362	6.86e-07	[{'id': 'remaining', 'ac': 0, 'an': 60208, 'ac_hemi': 0, 'ac_hom': 0}, {'id': 'amr', 'ac': 0, 'an': 44420, 'ac_hemi': 0, 'ac_hom': 0}, {'id': 'fin', 'ac': 0, 'an': 53344, 'ac_hemi': 0, 'ac_hom': 0}, {'id': 'mid', 'ac': 0, 'an': 5742, 'ac_hemi': 0, 'ac_hom': 0}, {'id': 'nfe', 'ac': 1, 'an': 1110094, 'ac_hemi': 0, 'ac_hom': 0}, {'id': 'sas', 'ac': 0, 'an': 85682, 'ac_hemi': 0, 'ac_hom': 0}, {'id': 'asj', 'ac': 0, 'an': 26014, 'ac_hemi': 0, 'ac_hom': 0}, {'id': 'eas', 'ac': 0, 'an': 39520, 'ac_hemi': 0, 'ac_hom': 0}, {'id': 'afr', 'ac': 0, 'an': 33338, 'ac_hemi': 0, 'ac_hom': 0}]	1	0	0	1610460	[{'id': 'remaining', 'ac': 0, 'an': 62316, 'homozygote_count': 0, 'hemizygote_count': 0}, {'id': 'amr', 'ac': 0, 'an': 59690, 'homozygote_count': 0, 'hemizygote_count': 0}, {'id': 'fin', 'ac': 0, 'an': 63956, 'homozygote_count': 0, 'hemizygote_count': 0}, {'id': 'ami', 'ac': 0, 'an': 912, 'homozygote_count': 0, 'hemizygote_count': 0}, {'id': 'eas', 'ac': 0, 'an': 44704, 'homozygote_count': 0, 'hemizygote_count': 0}, {'id': 'mid', 'ac': 0, 'an': 6034, 'homozygote_count': 0, 'hemizygote_count': 0}, {'id': 'sas', 'ac': 0, 'an': 90506, 'homozygote_count': 0, 'hemizygote_count': 0}, {'id': 'asj', 'ac': 0, 'an': 29480, 'homozygote_count': 0, 'hemizygote_count': 0}, {'id': 'afr', 'ac': 0, 'an': 74878, 'homozygote_count': 0, 'hemizygote_count': 0}, {'id': 'nfe', 'ac': 1, 'an': 1177984, 'homozygote_count': 0, 'hemizygote_count': 0}, {'id': '', 'ac': 1, 'an': 1610460, 'homozygote_count': 0, 'hemizygote_count': 0}]							PIK3CA	nfe	1	1177984	0	0	8.49e-07	NP_006209.2:p.(Leu551SerfsTer23)	NC_000003.12:g.179218320dup	3	179218316	.	A	AT
4-1935157-G-GA	[]	frameshift_variant		1	0	0	1458368	6.86e-07	[{'id': 'remaining', 'ac': 0, 'an': 60228, 'ac_hemi': 0, 'ac_hom': 0}, {'id': 'amr', 'ac': 0, 'an': 44364, 'ac_hemi': 0, 'ac_hom': 0}, {'id': 'fin', 'ac': 0, 'an': 53300, 'ac_hemi': 0, 'ac_hom': 0}, {'id': 'mid', 'ac': 0, 'an': 5752, 'ac_hemi': 0, 'ac_hom': 0}, {'id': 'nfe', 'ac': 1, 'an': 1110136, 'ac_hemi': 0, 'ac_hom': 0}, {'id': 'sas', 'ac': 0, 'an': 85678, 'ac_hemi': 0, 'ac_hom': 0}, {'id': 'asj', 'ac': 0, 'an': 26032, 'ac_hemi': 0, 'ac_hom': 0}, {'id': 'eas', 'ac': 0, 'an': 39568, 'ac_hemi': 0, 'ac_hom': 0}, {'id': 'afr', 'ac': 0, 'an': 33310, 'ac_hemi': 0, 'ac_hom': 0}]	1	0	0	1609886	[{'id': 'remaining', 'ac': 0, 'an': 62326, 'homozygote_count': 0, 'hemizygote_count': 0}, {'id': 'amr', 'ac': 0, 'an': 59572, 'homozygote_count': 0, 'hemizygote_count': 0}, {'id': 'fin', 'ac': 0, 'an': 63758, 'homozygote_count': 0, 'hemizygote_count': 0}, {'id': 'ami', 'ac': 0, 'an': 912, 'homozygote_count': 0, 'hemizygote_count': 0}, {'id': 'eas', 'ac': 0, 'an': 44718, 'homozygote_count': 0, 'hemizygote_count': 0}, {'id': 'mid', 'ac': 0, 'an': 6046, 'homozygote_count': 0, 'hemizygote_count': 0}, {'id': 'sas', 'ac': 0, 'an': 90484, 'homozygote_count': 0, 'hemizygote_count': 0}, {'id': 'asj', 'ac': 0, 'an': 29494, 'homozygote_count': 0, 'hemizygote_count': 0}, {'id': 'afr', 'ac': 0, 'an': 74588, 'homozygote_count': 0, 'hemizygote_count': 0}, {'id': 'nfe', 'ac': 1, 'an': 1177988, 'homozygote_count': 0, 'hemizygote_count': 0}, {'id': '', 'ac': 1, 'an': 1609886, 'homozygote_count': 0, 'hemizygote_count': 0}]							NSD2	nfe	1	1177988	0	0	8.49e-07	NP_001035889.1:p.(Arg526LysfsTer15)	NC_000004.12:g.1935164dup	4	1935157	.	G	GA
1-85267656-AG-A	[]	frameshift_variant		1	0	0	1455156	6.87e-07	[{'id': 'remaining', 'ac': 0, 'an': 60078, 'ac_hemi': 0, 'ac_hom': 0}, {'id': 'amr', 'ac': 0, 'an': 42922, 'ac_hemi': 0, 'ac_hom': 0}, {'id': 'fin', 'ac': 0, 'an': 53358, 'ac_hemi': 0, 'ac_hom': 0}, {'id': 'mid', 'ac': 0, 'an': 5714, 'ac_hemi': 0, 'ac_hom': 0}, {'id': 'nfe', 'ac': 1, 'an': 1109974, 'ac_hemi': 0, 'ac_hom': 0}, {'id': 'sas', 'ac': 0, 'an': 84736, 'ac_hemi': 0, 'ac_hom': 0}, {'id': 'asj', 'ac': 0, 'an': 25748, 'ac_hemi': 0, 'ac_hom': 0}, {'id': 'eas', 'ac': 0, 'an': 39676, 'ac_hemi': 0, 'ac_hom': 0}, {'id': 'afr', 'ac': 0, 'an': 32950, 'ac_hemi': 0, 'ac_hom': 0}]	1	0	0	1607526	[{'id': 'remaining', 'ac': 0, 'an': 62194, 'homozygote_count': 0, 'hemizygote_count': 0}, {'id': 'amr', 'ac': 0, 'an': 58226, 'homozygote_count': 0, 'hemizygote_count': 0}, {'id': 'fin', 'ac': 0, 'an': 63980, 'homozygote_count': 0, 'hemizygote_count': 0}, {'id': 'ami', 'ac': 0, 'an': 912, 'homozygote_count': 0, 'hemizygote_count': 0}, {'id': 'eas', 'ac': 0, 'an': 44862, 'homozygote_count': 0, 'hemizygote_count': 0}, {'id': 'mid', 'ac': 0, 'an': 6008, 'homozygote_count': 0, 'hemizygote_count': 0}, {'id': 'sas', 'ac': 0, 'an': 89566, 'homozygote_count': 0, 'hemizygote_count': 0}, {'id': 'asj', 'ac': 0, 'an': 29220, 'homozygote_count': 0, 'hemizygote_count': 0}, {'id': 'afr', 'ac': 0, 'an': 74552, 'homozygote_count': 0, 'hemizygote_count': 0}, {'id': 'nfe', 'ac': 1, 'an': 1178006, 'homozygote_count': 0, 'hemizygote_count': 0}, {'id': '', 'ac': 1, 'an': 1607526, 'homozygote_count': 0, 'hemizygote_count': 0}]							BCL10	nfe	1	1178006	0	0	8.49e-07	NP_003912.1:p.(Leu225Ter)	NC_000001.11:g.85267659del	1	85267656	.	AG	A
3-179219682-GA-G	[]	frameshift_variant		1	0	0	1459256	6.85e-07	[{'id': 'remaining', 'ac': 0, 'an': 60258, 'ac_hemi': 0, 'ac_hom': 0}, {'id': 'amr', 'ac': 0, 'an': 44632, 'ac_hemi': 0, 'ac_hom': 0}, {'id': 'fin', 'ac': 0, 'an': 53358, 'ac_hemi': 0, 'ac_hom': 0}, {'id': 'mid', 'ac': 0, 'an': 5746, 'ac_hemi': 0, 'ac_hom': 0}, {'id': 'nfe', 'ac': 1, 'an': 1110076, 'ac_hemi': 0, 'ac_hom': 0}, {'id': 'sas', 'ac': 0, 'an': 86072, 'ac_hemi': 0, 'ac_hom': 0}, {'id': 'asj', 'ac': 0, 'an': 26086, 'ac_hemi': 0, 'ac_hom': 0}, {'id': 'eas', 'ac': 0, 'an': 39620, 'ac_hemi': 0, 'ac_hom': 0}, {'id': 'afr', 'ac': 0, 'an': 33408, 'ac_hemi': 0, 'ac_hom': 0}]	1	0	0	1611352	[{'id': 'remaining', 'ac': 0, 'an': 62368, 'homozygote_count': 0, 'hemizygote_count': 0}, {'id': 'amr', 'ac': 0, 'an': 59884, 'homozygote_count': 0, 'hemizygote_count': 0}, {'id': 'fin', 'ac': 0, 'an': 63950, 'homozygote_count': 0, 'hemizygote_count': 0}, {'id': 'ami', 'ac': 0, 'an': 912, 'homozygote_count': 0, 'hemizygote_count': 0}, {'id': 'eas', 'ac': 0, 'an': 44802, 'homozygote_count': 0, 'hemizygote_count': 0}, {'id': 'mid', 'ac': 0, 'an': 6040, 'homozygote_count': 0, 'hemizygote_count': 0}, {'id': 'sas', 'ac': 0, 'an': 90904, 'homozygote_count': 0, 'hemizygote_count': 0}, {'id': 'asj', 'ac': 0, 'an': 29556, 'homozygote_count': 0, 'hemizygote_count': 0}, {'id': 'afr', 'ac': 0, 'an': 74912, 'homozygote_count': 0, 'hemizygote_count': 0}, {'id': 'nfe', 'ac': 1, 'an': 1178024, 'homozygote_count': 0, 'hemizygote_count': 0}, {'id': '', 'ac': 1, 'an': 1611352, 'homozygote_count': 0, 'hemizygote_count': 0}]							PIK3CA	nfe	1	1178024	0	0	8.49e-07	NP_006209.2:p.(Lys621AsnfsTer3)	NC_000003.12:g.179219687del	3	179219682	.	GA	G
19-18775784-C-A	[]	nonsense		1	0	0	1456652	6.87e-07	[{'id': 'remaining', 'ac': 0, 'an': 60162, 'ac_hemi': 0, 'ac_hom': 0}, {'id': 'amr', 'ac': 0, 'an': 44166, 'ac_hemi': 0, 'ac_hom': 0}, {'id': 'fin', 'ac': 0, 'an': 51964, 'ac_hemi': 0, 'ac_hom': 0}, {'id': 'mid', 'ac': 0, 'an': 5722, 'ac_hemi': 0, 'ac_hom': 0}, {'id': 'nfe', 'ac': 1, 'an': 1110094, 'ac_hemi': 0, 'ac_hom': 0}, {'id': 'sas', 'ac': 0, 'an': 85666, 'ac_hemi': 0, 'ac_hom': 0}, {'id': 'asj', 'ac': 0, 'an': 25842, 'ac_hemi': 0, 'ac_hom': 0}, {'id': 'eas', 'ac': 0, 'an': 39660, 'ac_hemi': 0, 'ac_hom': 0}, {'id': 'afr', 'ac': 0, 'an': 33376, 'ac_hemi': 0, 'ac_hom': 0}]	1	0	0	1608992	[{'id': 'remaining', 'ac': 0, 'an': 62278, 'homozygote_count': 0, 'hemizygote_count': 0}, {'id': 'amr', 'ac': 0, 'an': 59480, 'homozygote_count': 0, 'hemizygote_count': 0}, {'id': 'fin', 'ac': 0, 'an': 62584, 'homozygote_count': 0, 'hemizygote_count': 0}, {'id': 'ami', 'ac': 0, 'an': 912, 'homozygote_count': 0, 'hemizygote_count': 0}, {'id': 'eas', 'ac': 0, 'an': 44836, 'homozygote_count': 0, 'hemizygote_count': 0}, {'id': 'mid', 'ac': 0, 'an': 6016, 'homozygote_count': 0, 'hemizygote_count': 0}, {'id': 'sas', 'ac': 0, 'an': 90498, 'homozygote_count': 0, 'hemizygote_count': 0}, {'id': 'asj', 'ac': 0, 'an': 29312, 'homozygote_count': 0, 'hemizygote_count': 0}, {'id': 'afr', 'ac': 0, 'an': 74954, 'homozygote_count': 0, 'hemizygote_count': 0}, {'id': 'nfe', 'ac': 1, 'an': 1178122, 'homozygote_count': 0, 'hemizygote_count': 0}, {'id': '', 'ac': 1, 'an': 1608992, 'homozygote_count': 0, 'hemizygote_count': 0}]							CRTC1	nfe	1	1178122	0	0	8.49e-07	NP_056136.2:p.(Tyr552Ter)	NC_000019.10:g.18775784C>A	19	18775784	.	C	A
2-147899564-C-T	[]	nonsense		1	0	0	1459224	6.85e-07	[{'id': 'remaining', 'ac': 0, 'an': 60300, 'ac_hemi': 0, 'ac_hom': 0}, {'id': 'amr', 'ac': 0, 'an': 44590, 'ac_hemi': 0, 'ac_hom': 0}, {'id': 'fin', 'ac': 0, 'an': 53346, 'ac_hemi': 0, 'ac_hom': 0}, {'id': 'mid', 'ac': 0, 'an': 5752, 'ac_hemi': 0, 'ac_hom': 0}, {'id': 'nfe', 'ac': 1, 'an': 1110146, 'ac_hemi': 0, 'ac_hom': 0}, {'id': 'sas', 'ac': 0, 'an': 85980, 'ac_hemi': 0, 'ac_hom': 0}, {'id': 'asj', 'ac': 0, 'an': 26072, 'ac_hemi': 0, 'ac_hom': 0}, {'id': 'eas', 'ac': 0, 'an': 39670, 'ac_hemi': 0, 'ac_hom': 0}, {'id': 'afr', 'ac': 0, 'an': 33368, 'ac_hemi': 0, 'ac_hom': 0}]	1	0	0	1611412	[{'id': 'remaining', 'ac': 0, 'an': 62416, 'homozygote_count': 0, 'hemizygote_count': 0}, {'id': 'amr', 'ac': 0, 'an': 59854, 'homozygote_count': 0, 'hemizygote_count': 0}, {'id': 'fin', 'ac': 0, 'an': 63952, 'homozygote_count': 0, 'hemizygote_count': 0}, {'id': 'ami', 'ac': 0, 'an': 912, 'homozygote_count': 0, 'hemizygote_count': 0}, {'id': 'eas', 'ac': 0, 'an': 44854, 'homozygote_count': 0, 'hemizygote_count': 0}, {'id': 'mid', 'ac': 0, 'an': 6046, 'homozygote_count': 0, 'hemizygote_count': 0}, {'id': 'sas', 'ac': 0, 'an': 90802, 'homozygote_count': 0, 'hemizygote_count': 0}, {'id': 'asj', 'ac': 0, 'an': 29540, 'homozygote_count': 0, 'hemizygote_count': 0}, {'id': 'afr', 'ac': 0, 'an': 74902, 'homozygote_count': 0, 'hemizygote_count': 0}, {'id': 'nfe', 'ac': 1, 'an': 1178134, 'homozygote_count': 0, 'hemizygote_count': 0}, {'id': '', 'ac': 1, 'an': 1611412, 'homozygote_count': 0, 'hemizygote_count': 0}]							ACVR2A	nfe	1	1178134	0	0	8.49e-07	NP_001607.1:p.(Gln124Ter)	NC_000002.12:g.147899564C>T	2	147899564	.	C	T
1-58782404-G-A	['rs2100739005']	nonsense		1	0	0	1458056	6.86e-07	[{'id': 'remaining', 'ac': 0, 'an': 60182, 'ac_hemi': 0, 'ac_hom': 0}, {'id': 'amr', 'ac': 0, 'an': 44336, 'ac_hemi': 0, 'ac_hom': 0}, {'id': 'fin', 'ac': 0, 'an': 52632, 'ac_hemi': 0, 'ac_hom': 0}, {'id': 'mid', 'ac': 0, 'an': 5750, 'ac_hemi': 0, 'ac_hom': 0}, {'id': 'nfe', 'ac': 1, 'an': 1110134, 'ac_hemi': 0, 'ac_hom': 0}, {'id': 'sas', 'ac': 0, 'an': 86126, 'ac_hemi': 0, 'ac_hom': 0}, {'id': 'asj', 'ac': 0, 'an': 25994, 'ac_hemi': 0, 'ac_hom': 0}, {'id': 'eas', 'ac': 0, 'an': 39616, 'ac_hemi': 0, 'ac_hom': 0}, {'id': 'afr', 'ac': 0, 'an': 33286, 'ac_hemi': 0, 'ac_hom': 0}]	1	0	0	1610432	[{'id': 'remaining', 'ac': 0, 'an': 62298, 'homozygote_count': 0, 'hemizygote_count': 0}, {'id': 'amr', 'ac': 0, 'an': 59646, 'homozygote_count': 0, 'hemizygote_count': 0}, {'id': 'fin', 'ac': 0, 'an': 63258, 'homozygote_count': 0, 'hemizygote_count': 0}, {'id': 'ami', 'ac': 0, 'an': 912, 'homozygote_count': 0, 'hemizygote_count': 0}, {'id': 'eas', 'ac': 0, 'an': 44796, 'homozygote_count': 0, 'hemizygote_count': 0}, {'id': 'mid', 'ac': 0, 'an': 6044, 'homozygote_count': 0, 'hemizygote_count': 0}, {'id': 'sas', 'ac': 0, 'an': 90960, 'homozygote_count': 0, 'hemizygote_count': 0}, {'id': 'asj', 'ac': 0, 'an': 29464, 'homozygote_count': 0, 'hemizygote_count': 0}, {'id': 'afr', 'ac': 0, 'an': 74880, 'homozygote_count': 0, 'hemizygote_count': 0}, {'id': 'nfe', 'ac': 1, 'an': 1178174, 'homozygote_count': 0, 'hemizygote_count': 0}, {'id': '', 'ac': 1, 'an': 1610432, 'homozygote_count': 0, 'hemizygote_count': 0}]							JUN	nfe	1	1178174	0	0	8.49e-07	NP_002219.1:p.(Gln223Ter)	NC_000001.11:g.58782404G>A	1	58782404	.	G	A
3-179230347-AG-A	[]	frameshift_variant		1	0	0	1455888	6.87e-07	[{'id': 'remaining', 'ac': 0, 'an': 60140, 'ac_hemi': 0, 'ac_hom': 0}, {'id': 'amr', 'ac': 0, 'an': 43136, 'ac_hemi': 0, 'ac_hom': 0}, {'id': 'fin', 'ac': 0, 'an': 53344, 'ac_hemi': 0, 'ac_hom': 0}, {'id': 'mid', 'ac': 0, 'an': 5712, 'ac_hemi': 0, 'ac_hom': 0}, {'id': 'nfe', 'ac': 1, 'an': 1110158, 'ac_hemi': 0, 'ac_hom': 0}, {'id': 'sas', 'ac': 0, 'an': 84872, 'ac_hemi': 0, 'ac_hom': 0}, {'id': 'asj', 'ac': 0, 'an': 25886, 'ac_hemi': 0, 'ac_hom': 0}, {'id': 'eas', 'ac': 0, 'an': 39644, 'ac_hemi': 0, 'ac_hom': 0}, {'id': 'afr', 'ac': 0, 'an': 32996, 'ac_hemi': 0, 'ac_hom': 0}]	1	0	0	1608222	[{'id': 'remaining', 'ac': 0, 'an': 62250, 'homozygote_count': 0, 'hemizygote_count': 0}, {'id': 'amr', 'ac': 0, 'an': 58426, 'homozygote_count': 0, 'hemizygote_count': 0}, {'id': 'fin', 'ac': 0, 'an': 63970, 'homozygote_count': 0, 'hemizygote_count': 0}, {'id': 'ami', 'ac': 0, 'an': 912, 'homozygote_count': 0, 'hemizygote_count': 0}, {'id': 'eas', 'ac': 0, 'an': 44826, 'homozygote_count': 0, 'hemizygote_count': 0}, {'id': 'mid', 'ac': 0, 'an': 6006, 'homozygote_count': 0, 'hemizygote_count': 0}, {'id': 'sas', 'ac': 0, 'an': 89704, 'homozygote_count': 0, 'hemizygote_count': 0}, {'id': 'asj', 'ac': 0, 'an': 29354, 'homozygote_count': 0, 'hemizygote_count': 0}, {'id': 'afr', 'ac': 0, 'an': 74584, 'homozygote_count': 0, 'hemizygote_count': 0}, {'id': 'nfe', 'ac': 1, 'an': 1178190, 'homozygote_count': 0, 'hemizygote_count': 0}, {'id': '', 'ac': 1, 'an': 1608222, 'homozygote_count': 0, 'hemizygote_count': 0}]							PIK3CA	nfe	1	1178190	0	0	8.49e-07	NP_006209.2:p.(Glu970AsnfsTer20)	NC_000003.12:g.179230348del	3	179230347	.	AG	A
3-179230285-C-T	['rs2108425013']	nonsense		1	0	0	1459160	6.85e-07	[{'id': 'remaining', 'ac': 0, 'an': 60274, 'ac_hemi': 0, 'ac_hom': 0}, {'id': 'amr', 'ac': 0, 'an': 44458, 'ac_hemi': 0, 'ac_hom': 0}, {'id': 'fin', 'ac': 0, 'an': 53394, 'ac_hemi': 0, 'ac_hom': 0}, {'id': 'mid', 'ac': 0, 'an': 5746, 'ac_hemi': 0, 'ac_hom': 0}, {'id': 'nfe', 'ac': 1, 'an': 1110222, 'ac_hemi': 0, 'ac_hom': 0}, {'id': 'sas', 'ac': 0, 'an': 85964, 'ac_hemi': 0, 'ac_hom': 0}, {'id': 'asj', 'ac': 0, 'an': 26080, 'ac_hemi': 0, 'ac_hom': 0}, {'id': 'eas', 'ac': 0, 'an': 39666, 'ac_hemi': 0, 'ac_hom': 0}, {'id': 'afr', 'ac': 0, 'an': 33356, 'ac_hemi': 0, 'ac_hom': 0}]	1	0	0	1611282	[{'id': 'remaining', 'ac': 0, 'an': 62386, 'homozygote_count': 0, 'hemizygote_count': 0}, {'id': 'amr', 'ac': 0, 'an': 59718, 'homozygote_count': 0, 'hemizygote_count': 0}, {'id': 'fin', 'ac': 0, 'an': 63978, 'homozygote_count': 0, 'hemizygote_count': 0}, {'id': 'ami', 'ac': 0, 'an': 912, 'homozygote_count': 0, 'hemizygote_count': 0}, {'id': 'eas', 'ac': 0, 'an': 44852, 'homozygote_count': 0, 'hemizygote_count': 0}, {'id': 'mid', 'ac': 0, 'an': 6040, 'homozygote_count': 0, 'hemizygote_count': 0}, {'id': 'sas', 'ac': 0, 'an': 90784, 'homozygote_count': 0, 'hemizygote_count': 0}, {'id': 'asj', 'ac': 0, 'an': 29548, 'homozygote_count': 0, 'hemizygote_count': 0}, {'id': 'afr', 'ac': 0, 'an': 74856, 'homozygote_count': 0, 'hemizygote_count': 0}, {'id': 'nfe', 'ac': 1, 'an': 1178208, 'homozygote_count': 0, 'hemizygote_count': 0}, {'id': '', 'ac': 1, 'an': 1611282, 'homozygote_count': 0, 'hemizygote_count': 0}]							PIK3CA	nfe	1	1178208	0	0	8.49e-07	NP_006209.2:p.(Arg949Ter)	NC_000003.12:g.179230285C>T	3	179230285	.	C	T
1-36466576-TG-T	[]	frameshift_variant		1	0	0	1459096	6.85e-07	[{'id': 'remaining', 'ac': 0, 'an': 60202, 'ac_hemi': 0, 'ac_hom': 0}, {'id': 'amr', 'ac': 0, 'an': 44540, 'ac_hemi': 0, 'ac_hom': 0}, {'id': 'fin', 'ac': 0, 'an': 53332, 'ac_hemi': 0, 'ac_hom': 0}, {'id': 'mid', 'ac': 0, 'an': 5632, 'ac_hemi': 0, 'ac_hom': 0}, {'id': 'nfe', 'ac': 1, 'an': 1110196, 'ac_hemi': 0, 'ac_hom': 0}, {'id': 'sas', 'ac': 0, 'an': 86132, 'ac_hemi': 0, 'ac_hom': 0}, {'id': 'asj', 'ac': 0, 'an': 26004, 'ac_hemi': 0, 'ac_hom': 0}, {'id': 'eas', 'ac': 0, 'an': 39640, 'ac_hemi': 0, 'ac_hom': 0}, {'id': 'afr', 'ac': 0, 'an': 33418, 'ac_hemi': 0, 'ac_hom': 0}]	1	0	0	1611410	[{'id': 'remaining', 'ac': 0, 'an': 62314, 'homozygote_count': 0, 'hemizygote_count': 0}, {'id': 'amr', 'ac': 0, 'an': 59838, 'homozygote_count': 0, 'hemizygote_count': 0}, {'id': 'fin', 'ac': 0, 'an': 63956, 'homozygote_count': 0, 'hemizygote_count': 0}, {'id': 'ami', 'ac': 0, 'an': 912, 'homozygote_count': 0, 'hemizygote_count': 0}, {'id': 'eas', 'ac': 0, 'an': 44828, 'homozygote_count': 0, 'hemizygote_count': 0}, {'id': 'mid', 'ac': 0, 'an': 5926, 'homozygote_count': 0, 'hemizygote_count': 0}, {'id': 'sas', 'ac': 0, 'an': 90960, 'homozygote_count': 0, 'hemizygote_count': 0}, {'id': 'asj', 'ac': 0, 'an': 29472, 'homozygote_count': 0, 'hemizygote_count': 0}, {'id': 'afr', 'ac': 0, 'an': 74986, 'homozygote_count': 0, 'hemizygote_count': 0}, {'id': 'nfe', 'ac': 1, 'an': 1178218, 'homozygote_count': 0, 'hemizygote_count': 0}, {'id': '', 'ac': 1, 'an': 1611410, 'homozygote_count': 0, 'hemizygote_count': 0}]							CSF3R	nfe	1	1178218	0	0	8.49e-07	NP_000751.1:p.(Pro764GlnfsTer38)	NC_000001.11:g.36466578del	1	36466576	.	TG	T
17-60663018-AAGGG-A	[]	frameshift_variant		1	0	0	1458452	6.86e-07	[{'id': 'remaining', 'ac': 0, 'an': 60234, 'ac_hemi': 0, 'ac_hom': 0}, {'id': 'amr', 'ac': 0, 'an': 43958, 'ac_hemi': 0, 'ac_hom': 0}, {'id': 'fin', 'ac': 0, 'an': 53390, 'ac_hemi': 0, 'ac_hom': 0}, {'id': 'mid', 'ac': 0, 'an': 5748, 'ac_hemi': 0, 'ac_hom': 0}, {'id': 'nfe', 'ac': 1, 'an': 1110296, 'ac_hemi': 0, 'ac_hom': 0}, {'id': 'sas', 'ac': 0, 'an': 85932, 'ac_hemi': 0, 'ac_hom': 0}, {'id': 'asj', 'ac': 0, 'an': 25892, 'ac_hemi': 0, 'ac_hom': 0}, {'id': 'eas', 'ac': 0, 'an': 39654, 'ac_hemi': 0, 'ac_hom': 0}, {'id': 'afr', 'ac': 0, 'an': 33348, 'ac_hemi': 0, 'ac_hom': 0}]	1	0	0	1610700	[{'id': 'remaining', 'ac': 0, 'an': 62348, 'homozygote_count': 0, 'hemizygote_count': 0}, {'id': 'amr', 'ac': 0, 'an': 59240, 'homozygote_count': 0, 'hemizygote_count': 0}, {'id': 'fin', 'ac': 0, 'an': 63998, 'homozygote_count': 0, 'hemizygote_count': 0}, {'id': 'ami', 'ac': 0, 'an': 910, 'homozygote_count': 0, 'hemizygote_count': 0}, {'id': 'eas', 'ac': 0, 'an': 44826, 'homozygote_count': 0, 'hemizygote_count': 0}, {'id': 'mid', 'ac': 0, 'an': 6042, 'homozygote_count': 0, 'hemizygote_count': 0}, {'id': 'sas', 'ac': 0, 'an': 90752, 'homozygote_count': 0, 'hemizygote_count': 0}, {'id': 'asj', 'ac': 0, 'an': 29362, 'homozygote_count': 0, 'hemizygote_count': 0}, {'id': 'afr', 'ac': 0, 'an': 74910, 'homozygote_count': 0, 'hemizygote_count': 0}, {'id': 'nfe', 'ac': 1, 'an': 1178312, 'homozygote_count': 0, 'hemizygote_count': 0}, {'id': '', 'ac': 1, 'an': 1610700, 'homozygote_count': 0, 'hemizygote_count': 0}]							PPM1D	nfe	1	1178312	0	0	8.49e-07	NP_003611.1:p.(Arg429Ter)	NC_000017.11:g.60663019_60663022del	17	60663018	.	AAGGG	A
3-179201478-AT-A	[]	frameshift_variant		1	0	0	1459956	6.85e-07	[{'id': 'remaining', 'ac': 0, 'an': 60314, 'ac_hemi': 0, 'ac_hom': 0}, {'id': 'amr', 'ac': 0, 'an': 44718, 'ac_hemi': 0, 'ac_hom': 0}, {'id': 'fin', 'ac': 0, 'an': 53418, 'ac_hemi': 0, 'ac_hom': 0}, {'id': 'mid', 'ac': 0, 'an': 5764, 'ac_hemi': 0, 'ac_hom': 0}, {'id': 'nfe', 'ac': 1, 'an': 1110378, 'ac_hemi': 0, 'ac_hom': 0}, {'id': 'sas', 'ac': 0, 'an': 86208, 'ac_hemi': 0, 'ac_hom': 0}, {'id': 'asj', 'ac': 0, 'an': 26106, 'ac_hemi': 0, 'ac_hom': 0}, {'id': 'eas', 'ac': 0, 'an': 39620, 'ac_hemi': 0, 'ac_hom': 0}, {'id': 'afr', 'ac': 0, 'an': 33430, 'ac_hemi': 0, 'ac_hom': 0}]	1	0	0	1612262	[{'id': 'remaining', 'ac': 0, 'an': 62424, 'homozygote_count': 0, 'hemizygote_count': 0}, {'id': 'amr', 'ac': 0, 'an': 60018, 'homozygote_count': 0, 'hemizygote_count': 0}, {'id': 'fin', 'ac': 0, 'an': 64030, 'homozygote_count': 0, 'hemizygote_count': 0}, {'id': 'ami', 'ac': 0, 'an': 912, 'homozygote_count': 0, 'hemizygote_count': 0}, {'id': 'eas', 'ac': 0, 'an': 44804, 'homozygote_count': 0, 'hemizygote_count': 0}, {'id': 'mid', 'ac': 0, 'an': 6056, 'homozygote_count': 0, 'hemizygote_count': 0}, {'id': 'sas', 'ac': 0, 'an': 91038, 'homozygote_count': 0, 'hemizygote_count': 0}, {'id': 'asj', 'ac': 0, 'an': 29574, 'homozygote_count': 0, 'hemizygote_count': 0}, {'id': 'afr', 'ac': 0, 'an': 75004, 'homozygote_count': 0, 'hemizygote_count': 0}, {'id': 'nfe', 'ac': 1, 'an': 1178402, 'homozygote_count': 0, 'hemizygote_count': 0}, {'id': '', 'ac': 1, 'an': 1612262, 'homozygote_count': 0, 'hemizygote_count': 0}]							PIK3CA	nfe	1	1178402	0	0	8.49e-07	NP_006209.2:p.(Leu252Ter)	NC_000003.12:g.179201482del	3	179201478	.	AT	A
11-102328073-TA-T	[]	frameshift_variant		1	0	0	1456882	6.86e-07	[{'id': 'remaining', 'ac': 0, 'an': 60188, 'ac_hemi': 0, 'ac_hom': 0}, {'id': 'amr', 'ac': 0, 'an': 43602, 'ac_hemi': 0, 'ac_hom': 0}, {'id': 'fin', 'ac': 0, 'an': 53378, 'ac_hemi': 0, 'ac_hom': 0}, {'id': 'mid', 'ac': 0, 'an': 5746, 'ac_hemi': 0, 'ac_hom': 0}, {'id': 'nfe', 'ac': 1, 'an': 1110382, 'ac_hemi': 0, 'ac_hom': 0}, {'id': 'sas', 'ac': 0, 'an': 85096, 'ac_hemi': 0, 'ac_hom': 0}, {'id': 'asj', 'ac': 0, 'an': 26048, 'ac_hemi': 0, 'ac_hom': 0}, {'id': 'eas', 'ac': 0, 'an': 39348, 'ac_hemi': 0, 'ac_hom': 0}, {'id': 'afr', 'ac': 0, 'an': 33094, 'ac_hemi': 0, 'ac_hom': 0}]	1	0	0	1609190	[{'id': 'remaining', 'ac': 0, 'an': 62304, 'homozygote_count': 0, 'hemizygote_count': 0}, {'id': 'amr', 'ac': 0, 'an': 58908, 'homozygote_count': 0, 'hemizygote_count': 0}, {'id': 'fin', 'ac': 0, 'an': 63990, 'homozygote_count': 0, 'hemizygote_count': 0}, {'id': 'ami', 'ac': 0, 'an': 912, 'homozygote_count': 0, 'hemizygote_count': 0}, {'id': 'eas', 'ac': 0, 'an': 44532, 'homozygote_count': 0, 'hemizygote_count': 0}, {'id': 'mid', 'ac': 0, 'an': 6040, 'homozygote_count': 0, 'hemizygote_count': 0}, {'id': 'sas', 'ac': 0, 'an': 89924, 'homozygote_count': 0, 'hemizygote_count': 0}, {'id': 'asj', 'ac': 0, 'an': 29520, 'homozygote_count': 0, 'hemizygote_count': 0}, {'id': 'afr', 'ac': 0, 'an': 74656, 'homozygote_count': 0, 'hemizygote_count': 0}, {'id': 'nfe', 'ac': 1, 'an': 1178404, 'homozygote_count': 0, 'hemizygote_count': 0}, {'id': '', 'ac': 1, 'an': 1609190, 'homozygote_count': 0, 'hemizygote_count': 0}]							BIRC3	nfe	1	1178404	0	0	8.49e-07	NP_001156.1:p.(Gly327AspfsTer50)	NC_000011.10:g.102328076del	11	102328073	.	TA	T
5-177295101-AGC-A	[]	frameshift_variant		1	0	0	1459406	6.85e-07	[{'id': 'remaining', 'ac': 0, 'an': 60274, 'ac_hemi': 0, 'ac_hom': 0}, {'id': 'amr', 'ac': 0, 'an': 44496, 'ac_hemi': 0, 'ac_hom': 0}, {'id': 'fin', 'ac': 0, 'an': 53358, 'ac_hemi': 0, 'ac_hom': 0}, {'id': 'mid', 'ac': 0, 'an': 5758, 'ac_hemi': 0, 'ac_hom': 0}, {'id': 'nfe', 'ac': 1, 'an': 1110398, 'ac_hemi': 0, 'ac_hom': 0}, {'id': 'sas', 'ac': 0, 'an': 86142, 'ac_hemi': 0, 'ac_hom': 0}, {'id': 'asj', 'ac': 0, 'an': 25980, 'ac_hemi': 0, 'ac_hom': 0}, {'id': 'eas', 'ac': 0, 'an': 39652, 'ac_hemi': 0, 'ac_hom': 0}, {'id': 'afr', 'ac': 0, 'an': 33348, 'ac_hemi': 0, 'ac_hom': 0}]	1	0	0	1611758	[{'id': 'remaining', 'ac': 0, 'an': 62390, 'homozygote_count': 0, 'hemizygote_count': 0}, {'id': 'amr', 'ac': 0, 'an': 59798, 'homozygote_count': 0, 'hemizygote_count': 0}, {'id': 'fin', 'ac': 0, 'an': 63990, 'homozygote_count': 0, 'hemizygote_count': 0}, {'id': 'ami', 'ac': 0, 'an': 912, 'homozygote_count': 0, 'hemizygote_count': 0}, {'id': 'eas', 'ac': 0, 'an': 44834, 'homozygote_count': 0, 'hemizygote_count': 0}, {'id': 'mid', 'ac': 0, 'an': 6052, 'homozygote_count': 0, 'hemizygote_count': 0}, {'id': 'sas', 'ac': 0, 'an': 90972, 'homozygote_count': 0, 'hemizygote_count': 0}, {'id': 'asj', 'ac': 0, 'an': 29450, 'homozygote_count': 0, 'hemizygote_count': 0}, {'id': 'afr', 'ac': 0, 'an': 74936, 'homozygote_count': 0, 'hemizygote_count': 0}, {'id': 'nfe', 'ac': 1, 'an': 1178424, 'homozygote_count': 0, 'hemizygote_count': 0}, {'id': '', 'ac': 1, 'an': 1611758, 'homozygote_count': 0, 'hemizygote_count': 0}]							NSD1	nfe	1	1178424	0	0	8.49e-07	NP_071900.2:p.(Gln2579GlyfsTer22)	NC_000005.10:g.177295102_177295103del	5	177295101	.	AGC	A
17-39710094-ACTGT-A	[]	frameshift_variant		1	0	0	1455302	6.87e-07	[{'id': 'remaining', 'ac': 0, 'an': 60172, 'ac_hemi': 0, 'ac_hom': 0}, {'id': 'amr', 'ac': 0, 'an': 44668, 'ac_hemi': 0, 'ac_hom': 0}, {'id': 'fin', 'ac': 0, 'an': 49230, 'ac_hemi': 0, 'ac_hom': 0}, {'id': 'mid', 'ac': 0, 'an': 5492, 'ac_hemi': 0, 'ac_hom': 0}, {'id': 'nfe', 'ac': 1, 'an': 1110434, 'ac_hemi': 0, 'ac_hom': 0}, {'id': 'sas', 'ac': 0, 'an': 86136, 'ac_hemi': 0, 'ac_hom': 0}, {'id': 'asj', 'ac': 0, 'an': 26108, 'ac_hemi': 0, 'ac_hom': 0}, {'id': 'eas', 'ac': 0, 'an': 39626, 'ac_hemi': 0, 'ac_hom': 0}, {'id': 'afr', 'ac': 0, 'an': 33436, 'ac_hemi': 0, 'ac_hom': 0}]	1	0	0	1607512	[{'id': 'remaining', 'ac': 0, 'an': 62282, 'homozygote_count': 0, 'hemizygote_count': 0}, {'id': 'amr', 'ac': 0, 'an': 59972, 'homozygote_count': 0, 'hemizygote_count': 0}, {'id': 'fin', 'ac': 0, 'an': 59836, 'homozygote_count': 0, 'hemizygote_count': 0}, {'id': 'ami', 'ac': 0, 'an': 912, 'homozygote_count': 0, 'hemizygote_count': 0}, {'id': 'eas', 'ac': 0, 'an': 44804, 'homozygote_count': 0, 'hemizygote_count': 0}, {'id': 'mid', 'ac': 0, 'an': 5786, 'homozygote_count': 0, 'hemizygote_count': 0}, {'id': 'sas', 'ac': 0, 'an': 90964, 'homozygote_count': 0, 'hemizygote_count': 0}, {'id': 'asj', 'ac': 0, 'an': 29578, 'homozygote_count': 0, 'hemizygote_count': 0}, {'id': 'afr', 'ac': 0, 'an': 74954, 'homozygote_count': 0, 'hemizygote_count': 0}, {'id': 'nfe', 'ac': 1, 'an': 1178424, 'homozygote_count': 0, 'hemizygote_count': 0}, {'id': '', 'ac': 1, 'an': 1607512, 'homozygote_count': 0, 'hemizygote_count': 0}]							ERBB2	nfe	1	1178424	0	0	8.49e-07	NP_004439.2:p.(Cys220ProfsTer76)	NC_000017.11:g.39710099_39710102del	17	39710094	.	ACTGT	A
19-41879557-G-A	['rs1379232473']	nonsense								1	0	0	1610276	[{'id': 'remaining', 'ac': 0, 'an': 62310, 'homozygote_count': 0, 'hemizygote_count': 0}, {'id': 'amr', 'ac': 0, 'an': 59754, 'homozygote_count': 0, 'hemizygote_count': 0}, {'id': 'fin', 'ac': 0, 'an': 63050, 'homozygote_count': 0, 'hemizygote_count': 0}, {'id': 'ami', 'ac': 0, 'an': 912, 'homozygote_count': 0, 'hemizygote_count': 0}, {'id': 'eas', 'ac': 0, 'an': 44818, 'homozygote_count': 0, 'hemizygote_count': 0}, {'id': 'mid', 'ac': 0, 'an': 6084, 'homozygote_count': 0, 'hemizygote_count': 0}, {'id': 'sas', 'ac': 0, 'an': 90558, 'homozygote_count': 0, 'hemizygote_count': 0}, {'id': 'asj', 'ac': 0, 'an': 29534, 'homozygote_count': 0, 'hemizygote_count': 0}, {'id': 'afr', 'ac': 0, 'an': 74826, 'homozygote_count': 0, 'hemizygote_count': 0}, {'id': 'nfe', 'ac': 1, 'an': 1178430, 'homozygote_count': 0, 'hemizygote_count': 0}, {'id': '', 'ac': 1, 'an': 1610276, 'homozygote_count': 0, 'hemizygote_count': 0}]	1	0	0	152108	6.57e-06	[{'id': 'remaining', 'ac': 0, 'an': 2090, 'ac_hemi': 0, 'ac_hom': 0}, {'id': 'amr', 'ac': 0, 'an': 15282, 'ac_hemi': 0, 'ac_hom': 0}, {'id': 'fin', 'ac': 0, 'an': 10628, 'ac_hemi': 0, 'ac_hom': 0}, {'id': 'ami', 'ac': 0, 'an': 912, 'ac_hemi': 0, 'ac_hom': 0}, {'id': 'eas', 'ac': 0, 'an': 5182, 'ac_hemi': 0, 'ac_hom': 0}, {'id': 'mid', 'ac': 0, 'an': 316, 'ac_hemi': 0, 'ac_hom': 0}, {'id': 'sas', 'ac': 0, 'an': 4836, 'ac_hemi': 0, 'ac_hom': 0}, {'id': 'asj', 'ac': 0, 'an': 3472, 'ac_hemi': 0, 'ac_hom': 0}, {'id': 'afr', 'ac': 0, 'an': 41396, 'ac_hemi': 0, 'ac_hom': 0}, {'id': 'nfe', 'ac': 1, 'an': 67994, 'ac_hemi': 0, 'ac_hom': 0}]	CD79A	nfe	1	1178430	0	0	8.49e-07	NP_001774.1:p.(Leu134=)	NC_000019.10:g.41879557G>A	19	41879557	.	G	A
20-32433646-T-TG	[]	frameshift_variant		1	0	0	1460010	6.85e-07	[{'id': 'remaining', 'ac': 0, 'an': 60330, 'ac_hemi': 0, 'ac_hom': 0}, {'id': 'amr', 'ac': 0, 'an': 44668, 'ac_hemi': 0, 'ac_hom': 0}, {'id': 'fin', 'ac': 0, 'an': 53384, 'ac_hemi': 0, 'ac_hom': 0}, {'id': 'mid', 'ac': 0, 'an': 5764, 'ac_hemi': 0, 'ac_hom': 0}, {'id': 'nfe', 'ac': 1, 'an': 1110464, 'ac_hemi': 0, 'ac_hom': 0}, {'id': 'sas', 'ac': 0, 'an': 86244, 'ac_hemi': 0, 'ac_hom': 0}, {'id': 'asj', 'ac': 0, 'an': 26068, 'ac_hemi': 0, 'ac_hom': 0}, {'id': 'eas', 'ac': 0, 'an': 39654, 'ac_hemi': 0, 'ac_hom': 0}, {'id': 'afr', 'ac': 0, 'an': 33434, 'ac_hemi': 0, 'ac_hom': 0}]	1	0	0	1612312	[{'id': 'remaining', 'ac': 0, 'an': 62446, 'homozygote_count': 0, 'hemizygote_count': 0}, {'id': 'amr', 'ac': 0, 'an': 59966, 'homozygote_count': 0, 'hemizygote_count': 0}, {'id': 'fin', 'ac': 0, 'an': 64002, 'homozygote_count': 0, 'hemizygote_count': 0}, {'id': 'ami', 'ac': 0, 'an': 912, 'homozygote_count': 0, 'hemizygote_count': 0}, {'id': 'eas', 'ac': 0, 'an': 44842, 'homozygote_count': 0, 'hemizygote_count': 0}, {'id': 'mid', 'ac': 0, 'an': 6058, 'homozygote_count': 0, 'hemizygote_count': 0}, {'id': 'sas', 'ac': 0, 'an': 91072, 'homozygote_count': 0, 'hemizygote_count': 0}, {'id': 'asj', 'ac': 0, 'an': 29538, 'homozygote_count': 0, 'hemizygote_count': 0}, {'id': 'afr', 'ac': 0, 'an': 74998, 'homozygote_count': 0, 'hemizygote_count': 0}, {'id': 'nfe', 'ac': 1, 'an': 1178478, 'homozygote_count': 0, 'hemizygote_count': 0}, {'id': '', 'ac': 1, 'an': 1612312, 'homozygote_count': 0, 'hemizygote_count': 0}]							ASXL1	nfe	1	1178478	0	0	8.49e-07	NP_056153.2:p.(Glu484Ter)	NC_000020.11:g.32433646_32433647insG	20	32433646	.	T	TG
2-147927237-CAAATGTTGACTTTCCTCCCA-C	[]	frameshift_variant		1	0	0	1459522	6.85e-07	[{'id': 'remaining', 'ac': 0, 'an': 60266, 'ac_hemi': 0, 'ac_hom': 0}, {'id': 'amr', 'ac': 0, 'an': 44572, 'ac_hemi': 0, 'ac_hom': 0}, {'id': 'fin', 'ac': 0, 'an': 53352, 'ac_hemi': 0, 'ac_hom': 0}, {'id': 'mid', 'ac': 0, 'an': 5750, 'ac_hemi': 0, 'ac_hom': 0}, {'id': 'nfe', 'ac': 1, 'an': 1110580, 'ac_hemi': 0, 'ac_hom': 0}, {'id': 'sas', 'ac': 0, 'an': 86116, 'ac_hemi': 0, 'ac_hom': 0}, {'id': 'asj', 'ac': 0, 'an': 26032, 'ac_hemi': 0, 'ac_hom': 0}, {'id': 'eas', 'ac': 0, 'an': 39598, 'ac_hemi': 0, 'ac_hom': 0}, {'id': 'afr', 'ac': 0, 'an': 33256, 'ac_hemi': 0, 'ac_hom': 0}]	1	0	0	1611534	[{'id': 'remaining', 'ac': 0, 'an': 62372, 'homozygote_count': 0, 'hemizygote_count': 0}, {'id': 'amr', 'ac': 0, 'an': 59776, 'homozygote_count': 0, 'hemizygote_count': 0}, {'id': 'fin', 'ac': 0, 'an': 63956, 'homozygote_count': 0, 'hemizygote_count': 0}, {'id': 'ami', 'ac': 0, 'an': 912, 'homozygote_count': 0, 'hemizygote_count': 0}, {'id': 'eas', 'ac': 0, 'an': 44770, 'homozygote_count': 0, 'hemizygote_count': 0}, {'id': 'mid', 'ac': 0, 'an': 6044, 'homozygote_count': 0, 'hemizygote_count': 0}, {'id': 'sas', 'ac': 0, 'an': 90934, 'homozygote_count': 0, 'hemizygote_count': 0}, {'id': 'asj', 'ac': 0, 'an': 29498, 'homozygote_count': 0, 'hemizygote_count': 0}, {'id': 'afr', 'ac': 0, 'an': 74780, 'homozygote_count': 0, 'hemizygote_count': 0}, {'id': 'nfe', 'ac': 1, 'an': 1178492, 'homozygote_count': 0, 'hemizygote_count': 0}, {'id': '', 'ac': 1, 'an': 1611534, 'homozygote_count': 0, 'hemizygote_count': 0}]							ACVR2A	nfe	1	1178492	0	0	8.49e-07	NP_001607.1:p.(Asn503ArgfsTer3)	NC_000002.12:g.147927240_147927259del	2	147927237	.	CAAATGTTGACTTTCCTCCCA	C
6-41941513-TG-T	['rs1235953254']	frameshift_variant		1	0	0	1455264	6.87e-07	[{'id': 'remaining', 'ac': 0, 'an': 60046, 'ac_hemi': 0, 'ac_hom': 0}, {'id': 'amr', 'ac': 0, 'an': 44318, 'ac_hemi': 0, 'ac_hom': 0}, {'id': 'fin', 'ac': 0, 'an': 52458, 'ac_hemi': 0, 'ac_hom': 0}, {'id': 'mid', 'ac': 0, 'an': 4214, 'ac_hemi': 0, 'ac_hom': 0}, {'id': 'nfe', 'ac': 1, 'an': 1110510, 'ac_hemi': 0, 'ac_hom': 0}, {'id': 'sas', 'ac': 0, 'an': 85304, 'ac_hemi': 0, 'ac_hom': 0}, {'id': 'asj', 'ac': 0, 'an': 25856, 'ac_hemi': 0, 'ac_hom': 0}, {'id': 'eas', 'ac': 0, 'an': 39354, 'ac_hemi': 0, 'ac_hom': 0}, {'id': 'afr', 'ac': 0, 'an': 33204, 'ac_hemi': 0, 'ac_hom': 0}]	1	0	0	1607510	[{'id': 'remaining', 'ac': 0, 'an': 62160, 'homozygote_count': 0, 'hemizygote_count': 0}, {'id': 'amr', 'ac': 0, 'an': 59620, 'homozygote_count': 0, 'hemizygote_count': 0}, {'id': 'fin', 'ac': 0, 'an': 63074, 'homozygote_count': 0, 'hemizygote_count': 0}, {'id': 'ami', 'ac': 0, 'an': 912, 'homozygote_count': 0, 'hemizygote_count': 0}, {'id': 'eas', 'ac': 0, 'an': 44518, 'homozygote_count': 0, 'hemizygote_count': 0}, {'id': 'mid', 'ac': 0, 'an': 4508, 'homozygote_count': 0, 'hemizygote_count': 0}, {'id': 'sas', 'ac': 0, 'an': 90134, 'homozygote_count': 0, 'hemizygote_count': 0}, {'id': 'asj', 'ac': 0, 'an': 29328, 'homozygote_count': 0, 'hemizygote_count': 0}, {'id': 'afr', 'ac': 0, 'an': 74760, 'homozygote_count': 0, 'hemizygote_count': 0}, {'id': 'nfe', 'ac': 1, 'an': 1178496, 'homozygote_count': 0, 'hemizygote_count': 0}, {'id': '', 'ac': 1, 'an': 1607510, 'homozygote_count': 0, 'hemizygote_count': 0}]							CCND3	nfe	1	1178496	0	0	8.49e-07	NP_001751.1:p.(Gln46SerfsTer37)	NC_000006.12:g.41941515del	6	41941513	.	TG	T
20-32434612-A-T	[]	nonsense		1	0	0	1458752	6.86e-07	[{'id': 'remaining', 'ac': 0, 'an': 60250, 'ac_hemi': 0, 'ac_hom': 0}, {'id': 'amr', 'ac': 0, 'an': 44624, 'ac_hemi': 0, 'ac_hom': 0}, {'id': 'fin', 'ac': 0, 'an': 52236, 'ac_hemi': 0, 'ac_hom': 0}, {'id': 'mid', 'ac': 0, 'an': 5762, 'ac_hemi': 0, 'ac_hom': 0}, {'id': 'nfe', 'ac': 1, 'an': 1110606, 'ac_hemi': 0, 'ac_hom': 0}, {'id': 'sas', 'ac': 0, 'an': 86136, 'ac_hemi': 0, 'ac_hom': 0}, {'id': 'asj', 'ac': 0, 'an': 26118, 'ac_hemi': 0, 'ac_hom': 0}, {'id': 'eas', 'ac': 0, 'an': 39612, 'ac_hemi': 0, 'ac_hom': 0}, {'id': 'afr', 'ac': 0, 'an': 33408, 'ac_hemi': 0, 'ac_hom': 0}]	1	0	0	1610820	[{'id': 'remaining', 'ac': 0, 'an': 62360, 'homozygote_count': 0, 'hemizygote_count': 0}, {'id': 'amr', 'ac': 0, 'an': 59914, 'homozygote_count': 0, 'hemizygote_count': 0}, {'id': 'fin', 'ac': 0, 'an': 62836, 'homozygote_count': 0, 'hemizygote_count': 0}, {'id': 'ami', 'ac': 0, 'an': 912, 'homozygote_count': 0, 'hemizygote_count': 0}, {'id': 'eas', 'ac': 0, 'an': 44780, 'homozygote_count': 0, 'hemizygote_count': 0}, {'id': 'mid', 'ac': 0, 'an': 6056, 'homozygote_count': 0, 'hemizygote_count': 0}, {'id': 'sas', 'ac': 0, 'an': 90930, 'homozygote_count': 0, 'hemizygote_count': 0}, {'id': 'asj', 'ac': 0, 'an': 29588, 'homozygote_count': 0, 'hemizygote_count': 0}, {'id': 'afr', 'ac': 0, 'an': 74926, 'homozygote_count': 0, 'hemizygote_count': 0}, {'id': 'nfe', 'ac': 1, 'an': 1178518, 'homozygote_count': 0, 'hemizygote_count': 0}, {'id': '', 'ac': 1, 'an': 1610820, 'homozygote_count': 0, 'hemizygote_count': 0}]							ASXL1	nfe	1	1178518	0	0	8.49e-07	NP_056153.2:p.(Arg634Ter)	NC_000020.11:g.32434612A>T	20	32434612	.	A	T
17-39712351-C-T	['rs770327076']	nonsense		1	0	0	1458268	6.86e-07	[{'id': 'remaining', 'ac': 0, 'an': 60186, 'ac_hemi': 0, 'ac_hom': 0}, {'id': 'amr', 'ac': 0, 'an': 44628, 'ac_hemi': 0, 'ac_hom': 0}, {'id': 'fin', 'ac': 0, 'an': 51942, 'ac_hemi': 0, 'ac_hom': 0}, {'id': 'mid', 'ac': 0, 'an': 5758, 'ac_hemi': 0, 'ac_hom': 0}, {'id': 'nfe', 'ac': 1, 'an': 1110586, 'ac_hemi': 0, 'ac_hom': 0}, {'id': 'sas', 'ac': 0, 'an': 86152, 'ac_hemi': 0, 'ac_hom': 0}, {'id': 'asj', 'ac': 0, 'an': 26074, 'ac_hemi': 0, 'ac_hom': 0}, {'id': 'eas', 'ac': 0, 'an': 39528, 'ac_hemi': 0, 'ac_hom': 0}, {'id': 'afr', 'ac': 0, 'an': 33414, 'ac_hemi': 0, 'ac_hom': 0}]	1	0	0	1610372	[{'id': 'remaining', 'ac': 0, 'an': 62294, 'homozygote_count': 0, 'hemizygote_count': 0}, {'id': 'amr', 'ac': 0, 'an': 59916, 'homozygote_count': 0, 'hemizygote_count': 0}, {'id': 'fin', 'ac': 0, 'an': 62484, 'homozygote_count': 0, 'hemizygote_count': 0}, {'id': 'ami', 'ac': 0, 'an': 912, 'homozygote_count': 0, 'hemizygote_count': 0}, {'id': 'eas', 'ac': 0, 'an': 44702, 'homozygote_count': 0, 'hemizygote_count': 0}, {'id': 'mid', 'ac': 0, 'an': 6052, 'homozygote_count': 0, 'hemizygote_count': 0}, {'id': 'sas', 'ac': 0, 'an': 90964, 'homozygote_count': 0, 'hemizygote_count': 0}, {'id': 'asj', 'ac': 0, 'an': 29540, 'homozygote_count': 0, 'hemizygote_count': 0}, {'id': 'afr', 'ac': 0, 'an': 74938, 'homozygote_count': 0, 'hemizygote_count': 0}, {'id': 'nfe', 'ac': 1, 'an': 1178570, 'homozygote_count': 0, 'hemizygote_count': 0}, {'id': '', 'ac': 1, 'an': 1610372, 'homozygote_count': 0, 'hemizygote_count': 0}]							ERBB2	nfe	1	1178570	0	0	8.48e-07	NP_004439.2:p.(Arg351Ter)	NC_000017.11:g.39712351C>T	17	39712351	.	C	T
2-147927233-G-GT	[]	frameshift_variant		1	0	0	1459738	6.85e-07	[{'id': 'remaining', 'ac': 0, 'an': 60274, 'ac_hemi': 0, 'ac_hom': 0}, {'id': 'amr', 'ac': 0, 'an': 44596, 'ac_hemi': 0, 'ac_hom': 0}, {'id': 'fin', 'ac': 0, 'an': 53368, 'ac_hemi': 0, 'ac_hom': 0}, {'id': 'mid', 'ac': 0, 'an': 5750, 'ac_hemi': 0, 'ac_hom': 0}, {'id': 'nfe', 'ac': 1, 'an': 1110686, 'ac_hemi': 0, 'ac_hom': 0}, {'id': 'sas', 'ac': 0, 'an': 86138, 'ac_hemi': 0, 'ac_hom': 0}, {'id': 'asj', 'ac': 0, 'an': 26038, 'ac_hemi': 0, 'ac_hom': 0}, {'id': 'eas', 'ac': 0, 'an': 39606, 'ac_hemi': 0, 'ac_hom': 0}, {'id': 'afr', 'ac': 0, 'an': 33282, 'ac_hemi': 0, 'ac_hom': 0}]	1	0	0	1611760	[{'id': 'remaining', 'ac': 0, 'an': 62380, 'homozygote_count': 0, 'hemizygote_count': 0}, {'id': 'amr', 'ac': 0, 'an': 59810, 'homozygote_count': 0, 'hemizygote_count': 0}, {'id': 'fin', 'ac': 0, 'an': 63984, 'homozygote_count': 0, 'hemizygote_count': 0}, {'id': 'ami', 'ac': 0, 'an': 912, 'homozygote_count': 0, 'hemizygote_count': 0}, {'id': 'eas', 'ac': 0, 'an': 44780, 'homozygote_count': 0, 'hemizygote_count': 0}, {'id': 'mid', 'ac': 0, 'an': 6044, 'homozygote_count': 0, 'hemizygote_count': 0}, {'id': 'sas', 'ac': 0, 'an': 90964, 'homozygote_count': 0, 'hemizygote_count': 0}, {'id': 'asj', 'ac': 0, 'an': 29500, 'homozygote_count': 0, 'hemizygote_count': 0}, {'id': 'afr', 'ac': 0, 'an': 74794, 'homozygote_count': 0, 'hemizygote_count': 0}, {'id': 'nfe', 'ac': 1, 'an': 1178592, 'homozygote_count': 0, 'hemizygote_count': 0}, {'id': '', 'ac': 1, 'an': 1611760, 'homozygote_count': 0, 'hemizygote_count': 0}]							ACVR2A	nfe	1	1178592	0	0	8.48e-07	NP_001607.1:p.(Thr502AspfsTer4)	NC_000002.12:g.147927234dup	2	147927233	.	G	GT
20-32434713-T-TG	[]	frameshift_variant		1	0	0	1458020	6.86e-07	[{'id': 'remaining', 'ac': 0, 'an': 60218, 'ac_hemi': 0, 'ac_hom': 0}, {'id': 'amr', 'ac': 0, 'an': 44324, 'ac_hemi': 0, 'ac_hom': 0}, {'id': 'fin', 'ac': 0, 'an': 52152, 'ac_hemi': 0, 'ac_hom': 0}, {'id': 'mid', 'ac': 0, 'an': 5766, 'ac_hemi': 0, 'ac_hom': 0}, {'id': 'nfe', 'ac': 1, 'an': 1110662, 'ac_hemi': 0, 'ac_hom': 0}, {'id': 'sas', 'ac': 0, 'an': 85966, 'ac_hemi': 0, 'ac_hom': 0}, {'id': 'asj', 'ac': 0, 'an': 26072, 'ac_hemi': 0, 'ac_hom': 0}, {'id': 'eas', 'ac': 0, 'an': 39496, 'ac_hemi': 0, 'ac_hom': 0}, {'id': 'afr', 'ac': 0, 'an': 33364, 'ac_hemi': 0, 'ac_hom': 0}]	1	0	0	1610090	[{'id': 'remaining', 'ac': 0, 'an': 62330, 'homozygote_count': 0, 'hemizygote_count': 0}, {'id': 'amr', 'ac': 0, 'an': 59600, 'homozygote_count': 0, 'hemizygote_count': 0}, {'id': 'fin', 'ac': 0, 'an': 62752, 'homozygote_count': 0, 'hemizygote_count': 0}, {'id': 'ami', 'ac': 0, 'an': 908, 'homozygote_count': 0, 'hemizygote_count': 0}, {'id': 'eas', 'ac': 0, 'an': 44646, 'homozygote_count': 0, 'hemizygote_count': 0}, {'id': 'mid', 'ac': 0, 'an': 6060, 'homozygote_count': 0, 'hemizygote_count': 0}, {'id': 'sas', 'ac': 0, 'an': 90776, 'homozygote_count': 0, 'hemizygote_count': 0}, {'id': 'asj', 'ac': 0, 'an': 29536, 'homozygote_count': 0, 'hemizygote_count': 0}, {'id': 'afr', 'ac': 0, 'an': 74852, 'homozygote_count': 0, 'hemizygote_count': 0}, {'id': 'nfe', 'ac': 1, 'an': 1178630, 'homozygote_count': 0, 'hemizygote_count': 0}, {'id': '', 'ac': 1, 'an': 1610090, 'homozygote_count': 0, 'hemizygote_count': 0}]							ASXL1	nfe	1	1178630	0	0	8.48e-07	NP_056153.2:p.(Gly669TrpfsTer2)	NC_000020.11:g.32434715dup	20	32434713	.	T	TG
5-177295104-AG-A	[]	frameshift_variant		1	0	0	1459708	6.85e-07	[{'id': 'remaining', 'ac': 0, 'an': 60278, 'ac_hemi': 0, 'ac_hom': 0}, {'id': 'amr', 'ac': 0, 'an': 44504, 'ac_hemi': 0, 'ac_hom': 0}, {'id': 'fin', 'ac': 0, 'an': 53354, 'ac_hemi': 0, 'ac_hom': 0}, {'id': 'mid', 'ac': 0, 'an': 5760, 'ac_hemi': 0, 'ac_hom': 0}, {'id': 'nfe', 'ac': 1, 'an': 1110634, 'ac_hemi': 0, 'ac_hom': 0}, {'id': 'sas', 'ac': 0, 'an': 86164, 'ac_hemi': 0, 'ac_hom': 0}, {'id': 'asj', 'ac': 0, 'an': 26008, 'ac_hemi': 0, 'ac_hom': 0}, {'id': 'eas', 'ac': 0, 'an': 39652, 'ac_hemi': 0, 'ac_hom': 0}, {'id': 'afr', 'ac': 0, 'an': 33354, 'ac_hemi': 0, 'ac_hom': 0}]	1	0	0	1612074	[{'id': 'remaining', 'ac': 0, 'an': 62394, 'homozygote_count': 0, 'hemizygote_count': 0}, {'id': 'amr', 'ac': 0, 'an': 59816, 'homozygote_count': 0, 'hemizygote_count': 0}, {'id': 'fin', 'ac': 0, 'an': 63984, 'homozygote_count': 0, 'hemizygote_count': 0}, {'id': 'ami', 'ac': 0, 'an': 912, 'homozygote_count': 0, 'hemizygote_count': 0}, {'id': 'eas', 'ac': 0, 'an': 44834, 'homozygote_count': 0, 'hemizygote_count': 0}, {'id': 'mid', 'ac': 0, 'an': 6054, 'homozygote_count': 0, 'hemizygote_count': 0}, {'id': 'sas', 'ac': 0, 'an': 90992, 'homozygote_count': 0, 'hemizygote_count': 0}, {'id': 'asj', 'ac': 0, 'an': 29478, 'homozygote_count': 0, 'hemizygote_count': 0}, {'id': 'afr', 'ac': 0, 'an': 74940, 'homozygote_count': 0, 'hemizygote_count': 0}, {'id': 'nfe', 'ac': 1, 'an': 1178670, 'homozygote_count': 0, 'hemizygote_count': 0}, {'id': '', 'ac': 1, 'an': 1612074, 'homozygote_count': 0, 'hemizygote_count': 0}]							NSD1	nfe	1	1178670	0	0	8.48e-07	NP_071900.2:p.(Ala2580ArgfsTer39)	NC_000005.10:g.177295106del	5	177295104	.	AG	A
19-41879563-G-A	[]	nonsense		1	0	0	1458620	6.86e-07	[{'id': 'remaining', 'ac': 0, 'an': 60246, 'ac_hemi': 0, 'ac_hom': 0}, {'id': 'amr', 'ac': 0, 'an': 44486, 'ac_hemi': 0, 'ac_hom': 0}, {'id': 'fin', 'ac': 0, 'an': 52524, 'ac_hemi': 0, 'ac_hom': 0}, {'id': 'mid', 'ac': 0, 'an': 5762, 'ac_hemi': 0, 'ac_hom': 0}, {'id': 'nfe', 'ac': 1, 'an': 1110694, 'ac_hemi': 0, 'ac_hom': 0}, {'id': 'sas', 'ac': 0, 'an': 85778, 'ac_hemi': 0, 'ac_hom': 0}, {'id': 'asj', 'ac': 0, 'an': 26064, 'ac_hemi': 0, 'ac_hom': 0}, {'id': 'eas', 'ac': 0, 'an': 39640, 'ac_hemi': 0, 'ac_hom': 0}, {'id': 'afr', 'ac': 0, 'an': 33426, 'ac_hemi': 0, 'ac_hom': 0}]	1	0	0	1610812	[{'id': 'remaining', 'ac': 0, 'an': 62360, 'homozygote_count': 0, 'hemizygote_count': 0}, {'id': 'amr', 'ac': 0, 'an': 59770, 'homozygote_count': 0, 'hemizygote_count': 0}, {'id': 'fin', 'ac': 0, 'an': 63138, 'homozygote_count': 0, 'hemizygote_count': 0}, {'id': 'ami', 'ac': 0, 'an': 912, 'homozygote_count': 0, 'hemizygote_count': 0}, {'id': 'eas', 'ac': 0, 'an': 44802, 'homozygote_count': 0, 'hemizygote_count': 0}, {'id': 'mid', 'ac': 0, 'an': 6056, 'homozygote_count': 0, 'hemizygote_count': 0}, {'id': 'sas', 'ac': 0, 'an': 90602, 'homozygote_count': 0, 'hemizygote_count': 0}, {'id': 'asj', 'ac': 0, 'an': 29534, 'homozygote_count': 0, 'hemizygote_count': 0}, {'id': 'afr', 'ac': 0, 'an': 74954, 'homozygote_count': 0, 'hemizygote_count': 0}, {'id': 'nfe', 'ac': 1, 'an': 1178684, 'homozygote_count': 0, 'hemizygote_count': 0}, {'id': '', 'ac': 1, 'an': 1610812, 'homozygote_count': 0, 'hemizygote_count': 0}]							CD79A	nfe	1	1178684	0	0	8.48e-07	NP_001774.1:p.(Met136Ile)	NC_000019.10:g.41879563G>A	19	41879563	.	G	A
7-148829769-T-TG	[]	frameshift_variant		1	0	0	1458364	6.86e-07	[{'id': 'remaining', 'ac': 0, 'an': 60260, 'ac_hemi': 0, 'ac_hom': 0}, {'id': 'amr', 'ac': 0, 'an': 44192, 'ac_hemi': 0, 'ac_hom': 0}, {'id': 'fin', 'ac': 0, 'an': 53066, 'ac_hemi': 0, 'ac_hom': 0}, {'id': 'mid', 'ac': 0, 'an': 5756, 'ac_hemi': 0, 'ac_hom': 0}, {'id': 'nfe', 'ac': 1, 'an': 1110678, 'ac_hemi': 0, 'ac_hom': 0}, {'id': 'sas', 'ac': 0, 'an': 85558, 'ac_hemi': 0, 'ac_hom': 0}, {'id': 'asj', 'ac': 0, 'an': 26076, 'ac_hemi': 0, 'ac_hom': 0}, {'id': 'eas', 'ac': 0, 'an': 39452, 'ac_hemi': 0, 'ac_hom': 0}, {'id': 'afr', 'ac': 0, 'an': 33326, 'ac_hemi': 0, 'ac_hom': 0}]	1	0	0	1610660	[{'id': 'remaining', 'ac': 0, 'an': 62374, 'homozygote_count': 0, 'hemizygote_count': 0}, {'id': 'amr', 'ac': 0, 'an': 59488, 'homozygote_count': 0, 'hemizygote_count': 0}, {'id': 'fin', 'ac': 0, 'an': 63674, 'homozygote_count': 0, 'hemizygote_count': 0}, {'id': 'ami', 'ac': 0, 'an': 912, 'homozygote_count': 0, 'hemizygote_count': 0}, {'id': 'eas', 'ac': 0, 'an': 44642, 'homozygote_count': 0, 'hemizygote_count': 0}, {'id': 'mid', 'ac': 0, 'an': 6050, 'homozygote_count': 0, 'hemizygote_count': 0}, {'id': 'sas', 'ac': 0, 'an': 90388, 'homozygote_count': 0, 'hemizygote_count': 0}, {'id': 'asj', 'ac': 0, 'an': 29546, 'homozygote_count': 0, 'hemizygote_count': 0}, {'id': 'afr', 'ac': 0, 'an': 74880, 'homozygote_count': 0, 'hemizygote_count': 0}, {'id': 'nfe', 'ac': 1, 'an': 1178706, 'homozygote_count': 0, 'hemizygote_count': 0}, {'id': '', 'ac': 1, 'an': 1610660, 'homozygote_count': 0, 'hemizygote_count': 0}]							EZH2	nfe	1	1178706	0	0	8.48e-07	NP_004447.2:p.(Glu148AlafsTer7)	NC_000007.14:g.148829769_148829770insG	7	148829769	.	T	TG
2-147927215-G-GT	[]	frameshift_variant		1	0	0	1460108	6.85e-07	[{'id': 'remaining', 'ac': 0, 'an': 60290, 'ac_hemi': 0, 'ac_hom': 0}, {'id': 'amr', 'ac': 0, 'an': 44622, 'ac_hemi': 0, 'ac_hom': 0}, {'id': 'fin', 'ac': 0, 'an': 53382, 'ac_hemi': 0, 'ac_hom': 0}, {'id': 'mid', 'ac': 0, 'an': 5752, 'ac_hemi': 0, 'ac_hom': 0}, {'id': 'nfe', 'ac': 1, 'an': 1110836, 'ac_hemi': 0, 'ac_hom': 0}, {'id': 'sas', 'ac': 0, 'an': 86190, 'ac_hemi': 0, 'ac_hom': 0}, {'id': 'asj', 'ac': 0, 'an': 26064, 'ac_hemi': 0, 'ac_hom': 0}, {'id': 'eas', 'ac': 0, 'an': 39638, 'ac_hemi': 0, 'ac_hom': 0}, {'id': 'afr', 'ac': 0, 'an': 33334, 'ac_hemi': 0, 'ac_hom': 0}]	1	0	0	1612118	[{'id': 'remaining', 'ac': 0, 'an': 62398, 'homozygote_count': 0, 'hemizygote_count': 0}, {'id': 'amr', 'ac': 0, 'an': 59828, 'homozygote_count': 0, 'hemizygote_count': 0}, {'id': 'fin', 'ac': 0, 'an': 63998, 'homozygote_count': 0, 'hemizygote_count': 0}, {'id': 'ami', 'ac': 0, 'an': 910, 'homozygote_count': 0, 'hemizygote_count': 0}, {'id': 'eas', 'ac': 0, 'an': 44804, 'homozygote_count': 0, 'hemizygote_count': 0}, {'id': 'mid', 'ac': 0, 'an': 6046, 'homozygote_count': 0, 'hemizygote_count': 0}, {'id': 'sas', 'ac': 0, 'an': 91014, 'homozygote_count': 0, 'hemizygote_count': 0}, {'id': 'asj', 'ac': 0, 'an': 29532, 'homozygote_count': 0, 'hemizygote_count': 0}, {'id': 'afr', 'ac': 0, 'an': 74854, 'homozygote_count': 0, 'hemizygote_count': 0}, {'id': 'nfe', 'ac': 1, 'an': 1178734, 'homozygote_count': 0, 'hemizygote_count': 0}, {'id': '', 'ac': 1, 'an': 1612118, 'homozygote_count': 0, 'hemizygote_count': 0}]							ACVR2A	nfe	1	1178734	0	0	8.48e-07	NP_001607.1:p.(Thr496AsnfsTer10)	NC_000002.12:g.147927216dup	2	147927215	.	G	GT
5-56865399-G-GT	[]	frameshift_variant		1	0	0	1460272	6.85e-07	[{'id': 'remaining', 'ac': 0, 'an': 60316, 'ac_hemi': 0, 'ac_hom': 0}, {'id': 'amr', 'ac': 0, 'an': 44714, 'ac_hemi': 0, 'ac_hom': 0}, {'id': 'fin', 'ac': 0, 'an': 53404, 'ac_hemi': 0, 'ac_hom': 0}, {'id': 'mid', 'ac': 0, 'an': 5760, 'ac_hemi': 0, 'ac_hom': 0}, {'id': 'nfe', 'ac': 1, 'an': 1110742, 'ac_hemi': 0, 'ac_hom': 0}, {'id': 'sas', 'ac': 0, 'an': 86228, 'ac_hemi': 0, 'ac_hom': 0}, {'id': 'asj', 'ac': 0, 'an': 26104, 'ac_hemi': 0, 'ac_hom': 0}, {'id': 'eas', 'ac': 0, 'an': 39564, 'ac_hemi': 0, 'ac_hom': 0}, {'id': 'afr', 'ac': 0, 'an': 33440, 'ac_hemi': 0, 'ac_hom': 0}]	1	0	0	1612538	[{'id': 'remaining', 'ac': 0, 'an': 62422, 'homozygote_count': 0, 'hemizygote_count': 0}, {'id': 'amr', 'ac': 0, 'an': 60012, 'homozygote_count': 0, 'hemizygote_count': 0}, {'id': 'fin', 'ac': 0, 'an': 64012, 'homozygote_count': 0, 'hemizygote_count': 0}, {'id': 'ami', 'ac': 0, 'an': 910, 'homozygote_count': 0, 'hemizygote_count': 0}, {'id': 'eas', 'ac': 0, 'an': 44748, 'homozygote_count': 0, 'hemizygote_count': 0}, {'id': 'mid', 'ac': 0, 'an': 6054, 'homozygote_count': 0, 'hemizygote_count': 0}, {'id': 'sas', 'ac': 0, 'an': 91054, 'homozygote_count': 0, 'hemizygote_count': 0}, {'id': 'asj', 'ac': 0, 'an': 29576, 'homozygote_count': 0, 'hemizygote_count': 0}, {'id': 'afr', 'ac': 0, 'an': 74996, 'homozygote_count': 0, 'hemizygote_count': 0}, {'id': 'nfe', 'ac': 1, 'an': 1178754, 'homozygote_count': 0, 'hemizygote_count': 0}, {'id': '', 'ac': 1, 'an': 1612538, 'homozygote_count': 0, 'hemizygote_count': 0}]							MAP3K1	nfe	1	1178754	0	0	8.48e-07	NP_005912.1:p.(Gln367SerfsTer18)	NC_000005.10:g.56865402dup	5	56865399	.	G	GT
11-118898688-C-CTGCTG	[]	frameshift_variant		1	0	0	1458898	6.85e-07	[{'id': 'remaining', 'ac': 0, 'an': 60274, 'ac_hemi': 0, 'ac_hom': 0}, {'id': 'amr', 'ac': 0, 'an': 44546, 'ac_hemi': 0, 'ac_hom': 0}, {'id': 'fin', 'ac': 0, 'an': 52544, 'ac_hemi': 0, 'ac_hom': 0}, {'id': 'mid', 'ac': 0, 'an': 5738, 'ac_hemi': 0, 'ac_hom': 0}, {'id': 'nfe', 'ac': 1, 'an': 1110738, 'ac_hemi': 0, 'ac_hom': 0}, {'id': 'sas', 'ac': 0, 'an': 85996, 'ac_hemi': 0, 'ac_hom': 0}, {'id': 'asj', 'ac': 0, 'an': 25982, 'ac_hemi': 0, 'ac_hom': 0}, {'id': 'eas', 'ac': 0, 'an': 39630, 'ac_hemi': 0, 'ac_hom': 0}, {'id': 'afr', 'ac': 0, 'an': 33450, 'ac_hemi': 0, 'ac_hom': 0}]	1	0	0	1611264	[{'id': 'remaining', 'ac': 0, 'an': 62390, 'homozygote_count': 0, 'hemizygote_count': 0}, {'id': 'amr', 'ac': 0, 'an': 59856, 'homozygote_count': 0, 'hemizygote_count': 0}, {'id': 'fin', 'ac': 0, 'an': 63172, 'homozygote_count': 0, 'hemizygote_count': 0}, {'id': 'ami', 'ac': 0, 'an': 912, 'homozygote_count': 0, 'hemizygote_count': 0}, {'id': 'eas', 'ac': 0, 'an': 44812, 'homozygote_count': 0, 'hemizygote_count': 0}, {'id': 'mid', 'ac': 0, 'an': 6032, 'homozygote_count': 0, 'hemizygote_count': 0}, {'id': 'sas', 'ac': 0, 'an': 90828, 'homozygote_count': 0, 'hemizygote_count': 0}, {'id': 'asj', 'ac': 0, 'an': 29454, 'homozygote_count': 0, 'hemizygote_count': 0}, {'id': 'afr', 'ac': 0, 'an': 75046, 'homozygote_count': 0, 'hemizygote_count': 0}, {'id': 'nfe', 'ac': 1, 'an': 1178762, 'homozygote_count': 0, 'hemizygote_count': 0}, {'id': '', 'ac': 1, 'an': 1611264, 'homozygote_count': 0, 'hemizygote_count': 0}]							BCL9L	nfe	1	1178762	0	0	8.48e-07	NP_001365142.1:p.(Gln1409HisfsTer22)	NC_000011.10:g.118898691_118898695dup	11	118898688	.	C	CTGCTG
2-147926100-AG-A	[]	frameshift_variant		1	0	0	1460170	6.85e-07	[{'id': 'remaining', 'ac': 0, 'an': 60298, 'ac_hemi': 0, 'ac_hom': 0}, {'id': 'amr', 'ac': 0, 'an': 44660, 'ac_hemi': 0, 'ac_hom': 0}, {'id': 'fin', 'ac': 0, 'an': 53380, 'ac_hemi': 0, 'ac_hom': 0}, {'id': 'mid', 'ac': 0, 'an': 5756, 'ac_hemi': 0, 'ac_hom': 0}, {'id': 'nfe', 'ac': 1, 'an': 1110854, 'ac_hemi': 0, 'ac_hom': 0}, {'id': 'sas', 'ac': 0, 'an': 86120, 'ac_hemi': 0, 'ac_hom': 0}, {'id': 'asj', 'ac': 0, 'an': 26062, 'ac_hemi': 0, 'ac_hom': 0}, {'id': 'eas', 'ac': 0, 'an': 39664, 'ac_hemi': 0, 'ac_hom': 0}, {'id': 'afr', 'ac': 0, 'an': 33376, 'ac_hemi': 0, 'ac_hom': 0}]	1	0	0	1612272	[{'id': 'remaining', 'ac': 0, 'an': 62410, 'homozygote_count': 0, 'hemizygote_count': 0}, {'id': 'amr', 'ac': 0, 'an': 59894, 'homozygote_count': 0, 'hemizygote_count': 0}, {'id': 'fin', 'ac': 0, 'an': 64010, 'homozygote_count': 0, 'hemizygote_count': 0}, {'id': 'ami', 'ac': 0, 'an': 912, 'homozygote_count': 0, 'hemizygote_count': 0}, {'id': 'eas', 'ac': 0, 'an': 44850, 'homozygote_count': 0, 'hemizygote_count': 0}, {'id': 'mid', 'ac': 0, 'an': 6050, 'homozygote_count': 0, 'hemizygote_count': 0}, {'id': 'sas', 'ac': 0, 'an': 90946, 'homozygote_count': 0, 'hemizygote_count': 0}, {'id': 'asj', 'ac': 0, 'an': 29524, 'homozygote_count': 0, 'hemizygote_count': 0}, {'id': 'afr', 'ac': 0, 'an': 74912, 'homozygote_count': 0, 'hemizygote_count': 0}, {'id': 'nfe', 'ac': 1, 'an': 1178764, 'homozygote_count': 0, 'hemizygote_count': 0}, {'id': '', 'ac': 1, 'an': 1612272, 'homozygote_count': 0, 'hemizygote_count': 0}]							ACVR2A	nfe	1	1178764	0	0	8.48e-07	NP_001607.1:p.(Glu430LysfsTer12)	NC_000002.12:g.147926102del	2	147926100	.	AG	A
6-41941454-C-A	[]	nonsense		1	0	0	1455936	6.87e-07	[{'id': 'remaining', 'ac': 0, 'an': 60020, 'ac_hemi': 0, 'ac_hom': 0}, {'id': 'amr', 'ac': 0, 'an': 44518, 'ac_hemi': 0, 'ac_hom': 0}, {'id': 'fin', 'ac': 0, 'an': 52490, 'ac_hemi': 0, 'ac_hom': 0}, {'id': 'mid', 'ac': 0, 'an': 4158, 'ac_hemi': 0, 'ac_hom': 0}, {'id': 'nfe', 'ac': 1, 'an': 1110752, 'ac_hemi': 0, 'ac_hom': 0}, {'id': 'sas', 'ac': 0, 'an': 85760, 'ac_hemi': 0, 'ac_hom': 0}, {'id': 'asj', 'ac': 0, 'an': 25914, 'ac_hemi': 0, 'ac_hom': 0}, {'id': 'eas', 'ac': 0, 'an': 39248, 'ac_hemi': 0, 'ac_hom': 0}, {'id': 'afr', 'ac': 0, 'an': 33076, 'ac_hemi': 0, 'ac_hom': 0}]	1	0	0	1608278	[{'id': 'remaining', 'ac': 0, 'an': 62136, 'homozygote_count': 0, 'hemizygote_count': 0}, {'id': 'amr', 'ac': 0, 'an': 59826, 'homozygote_count': 0, 'hemizygote_count': 0}, {'id': 'fin', 'ac': 0, 'an': 63116, 'homozygote_count': 0, 'hemizygote_count': 0}, {'id': 'ami', 'ac': 0, 'an': 912, 'homozygote_count': 0, 'hemizygote_count': 0}, {'id': 'eas', 'ac': 0, 'an': 44428, 'homozygote_count': 0, 'hemizygote_count': 0}, {'id': 'mid', 'ac': 0, 'an': 4452, 'homozygote_count': 0, 'hemizygote_count': 0}, {'id': 'sas', 'ac': 0, 'an': 90590, 'homozygote_count': 0, 'hemizygote_count': 0}, {'id': 'asj', 'ac': 0, 'an': 29386, 'homozygote_count': 0, 'hemizygote_count': 0}, {'id': 'afr', 'ac': 0, 'an': 74656, 'homozygote_count': 0, 'hemizygote_count': 0}, {'id': 'nfe', 'ac': 1, 'an': 1178776, 'homozygote_count': 0, 'hemizygote_count': 0}, {'id': '', 'ac': 1, 'an': 1608278, 'homozygote_count': 0, 'hemizygote_count': 0}]							CCND3	nfe	1	1178776	0	0	8.48e-07	NP_001751.1:p.(Glu66Ter)	NC_000006.12:g.41941454C>A	6	41941454	.	C	A
6-41941461-C-T	[]	nonsense		1	0	0	1456108	6.87e-07	[{'id': 'remaining', 'ac': 0, 'an': 60054, 'ac_hemi': 0, 'ac_hom': 0}, {'id': 'amr', 'ac': 0, 'an': 44504, 'ac_hemi': 0, 'ac_hom': 0}, {'id': 'fin', 'ac': 0, 'an': 52682, 'ac_hemi': 0, 'ac_hom': 0}, {'id': 'mid', 'ac': 0, 'an': 4178, 'ac_hemi': 0, 'ac_hom': 0}, {'id': 'nfe', 'ac': 1, 'an': 1110764, 'ac_hemi': 0, 'ac_hom': 0}, {'id': 'sas', 'ac': 0, 'an': 85760, 'ac_hemi': 0, 'ac_hom': 0}, {'id': 'asj', 'ac': 0, 'an': 25900, 'ac_hemi': 0, 'ac_hom': 0}, {'id': 'eas', 'ac': 0, 'an': 39218, 'ac_hemi': 0, 'ac_hom': 0}, {'id': 'afr', 'ac': 0, 'an': 33048, 'ac_hemi': 0, 'ac_hom': 0}]	1	0	0	1608450	[{'id': 'remaining', 'ac': 0, 'an': 62170, 'homozygote_count': 0, 'hemizygote_count': 0}, {'id': 'amr', 'ac': 0, 'an': 59810, 'homozygote_count': 0, 'hemizygote_count': 0}, {'id': 'fin', 'ac': 0, 'an': 63304, 'homozygote_count': 0, 'hemizygote_count': 0}, {'id': 'ami', 'ac': 0, 'an': 912, 'homozygote_count': 0, 'hemizygote_count': 0}, {'id': 'eas', 'ac': 0, 'an': 44406, 'homozygote_count': 0, 'hemizygote_count': 0}, {'id': 'mid', 'ac': 0, 'an': 4472, 'homozygote_count': 0, 'hemizygote_count': 0}, {'id': 'sas', 'ac': 0, 'an': 90592, 'homozygote_count': 0, 'hemizygote_count': 0}, {'id': 'asj', 'ac': 0, 'an': 29370, 'homozygote_count': 0, 'hemizygote_count': 0}, {'id': 'afr', 'ac': 0, 'an': 74636, 'homozygote_count': 0, 'hemizygote_count': 0}, {'id': 'nfe', 'ac': 1, 'an': 1178778, 'homozygote_count': 0, 'hemizygote_count': 0}, {'id': '', 'ac': 1, 'an': 1608450, 'homozygote_count': 0, 'hemizygote_count': 0}]							CCND3	nfe	1	1178778	0	0	8.48e-07	NP_001751.1:p.(Trp63Ter)	NC_000006.12:g.41941461C>T	6	41941461	.	C	T
5-177295077-T-TG	[]	frameshift_variant		1	0	0	1459640	6.85e-07	[{'id': 'remaining', 'ac': 0, 'an': 60256, 'ac_hemi': 0, 'ac_hom': 0}, {'id': 'amr', 'ac': 0, 'an': 44454, 'ac_hemi': 0, 'ac_hom': 0}, {'id': 'fin', 'ac': 0, 'an': 53346, 'ac_hemi': 0, 'ac_hom': 0}, {'id': 'mid', 'ac': 0, 'an': 5756, 'ac_hemi': 0, 'ac_hom': 0}, {'id': 'nfe', 'ac': 1, 'an': 1110756, 'ac_hemi': 0, 'ac_hom': 0}, {'id': 'sas', 'ac': 0, 'an': 86108, 'ac_hemi': 0, 'ac_hom': 0}, {'id': 'asj', 'ac': 0, 'an': 25976, 'ac_hemi': 0, 'ac_hom': 0}, {'id': 'eas', 'ac': 0, 'an': 39674, 'ac_hemi': 0, 'ac_hom': 0}, {'id': 'afr', 'ac': 0, 'an': 33314, 'ac_hemi': 0, 'ac_hom': 0}]	1	0	0	1611956	[{'id': 'remaining', 'ac': 0, 'an': 62368, 'homozygote_count': 0, 'hemizygote_count': 0}, {'id': 'amr', 'ac': 0, 'an': 59756, 'homozygote_count': 0, 'hemizygote_count': 0}, {'id': 'fin', 'ac': 0, 'an': 63968, 'homozygote_count': 0, 'hemizygote_count': 0}, {'id': 'ami', 'ac': 0, 'an': 912, 'homozygote_count': 0, 'hemizygote_count': 0}, {'id': 'eas', 'ac': 0, 'an': 44852, 'homozygote_count': 0, 'hemizygote_count': 0}, {'id': 'mid', 'ac': 0, 'an': 6050, 'homozygote_count': 0, 'hemizygote_count': 0}, {'id': 'sas', 'ac': 0, 'an': 90932, 'homozygote_count': 0, 'hemizygote_count': 0}, {'id': 'asj', 'ac': 0, 'an': 29446, 'homozygote_count': 0, 'hemizygote_count': 0}, {'id': 'afr', 'ac': 0, 'an': 74894, 'homozygote_count': 0, 'hemizygote_count': 0}, {'id': 'nfe', 'ac': 1, 'an': 1178778, 'homozygote_count': 0, 'hemizygote_count': 0}, {'id': '', 'ac': 1, 'an': 1611956, 'homozygote_count': 0, 'hemizygote_count': 0}]							NSD1	nfe	1	1178778	0	0	8.48e-07	NP_071900.2:p.(Ser2571Ter)	NC_000005.10:g.177295077_177295078insG	5	177295077	.	T	TG
2-147927212-A-AT	[]	frameshift_variant		1	0	0	1460198	6.85e-07	[{'id': 'remaining', 'ac': 0, 'an': 60304, 'ac_hemi': 0, 'ac_hom': 0}, {'id': 'amr', 'ac': 0, 'an': 44626, 'ac_hemi': 0, 'ac_hom': 0}, {'id': 'fin', 'ac': 0, 'an': 53390, 'ac_hemi': 0, 'ac_hom': 0}, {'id': 'mid', 'ac': 0, 'an': 5754, 'ac_hemi': 0, 'ac_hom': 0}, {'id': 'nfe', 'ac': 1, 'an': 1110872, 'ac_hemi': 0, 'ac_hom': 0}, {'id': 'sas', 'ac': 0, 'an': 86202, 'ac_hemi': 0, 'ac_hom': 0}, {'id': 'asj', 'ac': 0, 'an': 26062, 'ac_hemi': 0, 'ac_hom': 0}, {'id': 'eas', 'ac': 0, 'an': 39642, 'ac_hemi': 0, 'ac_hom': 0}, {'id': 'afr', 'ac': 0, 'an': 33346, 'ac_hemi': 0, 'ac_hom': 0}]	1	0	0	1612268	[{'id': 'remaining', 'ac': 0, 'an': 62410, 'homozygote_count': 0, 'hemizygote_count': 0}, {'id': 'amr', 'ac': 0, 'an': 59848, 'homozygote_count': 0, 'hemizygote_count': 0}, {'id': 'fin', 'ac': 0, 'an': 64018, 'homozygote_count': 0, 'hemizygote_count': 0}, {'id': 'ami', 'ac': 0, 'an': 912, 'homozygote_count': 0, 'hemizygote_count': 0}, {'id': 'eas', 'ac': 0, 'an': 44810, 'homozygote_count': 0, 'hemizygote_count': 0}, {'id': 'mid', 'ac': 0, 'an': 6048, 'homozygote_count': 0, 'hemizygote_count': 0}, {'id': 'sas', 'ac': 0, 'an': 91030, 'homozygote_count': 0, 'hemizygote_count': 0}, {'id': 'asj', 'ac': 0, 'an': 29524, 'homozygote_count': 0, 'hemizygote_count': 0}, {'id': 'afr', 'ac': 0, 'an': 74882, 'homozygote_count': 0, 'hemizygote_count': 0}, {'id': 'nfe', 'ac': 1, 'an': 1178786, 'homozygote_count': 0, 'hemizygote_count': 0}, {'id': '', 'ac': 1, 'an': 1612268, 'homozygote_count': 0, 'hemizygote_count': 0}]							ACVR2A	nfe	1	1178786	0	0	8.48e-07	NP_001607.1:p.(Val495CysfsTer11)	NC_000002.12:g.147927214dup	2	147927212	.	A	AT
2-147927170-AC-A	[]	frameshift_variant		1	0	0	1460318	6.85e-07	[{'id': 'remaining', 'ac': 0, 'an': 60304, 'ac_hemi': 0, 'ac_hom': 0}, {'id': 'amr', 'ac': 0, 'an': 44618, 'ac_hemi': 0, 'ac_hom': 0}, {'id': 'fin', 'ac': 0, 'an': 53374, 'ac_hemi': 0, 'ac_hom': 0}, {'id': 'mid', 'ac': 0, 'an': 5752, 'ac_hemi': 0, 'ac_hom': 0}, {'id': 'nfe', 'ac': 1, 'an': 1110948, 'ac_hemi': 0, 'ac_hom': 0}, {'id': 'sas', 'ac': 0, 'an': 86224, 'ac_hemi': 0, 'ac_hom': 0}, {'id': 'asj', 'ac': 0, 'an': 26074, 'ac_hemi': 0, 'ac_hom': 0}, {'id': 'eas', 'ac': 0, 'an': 39640, 'ac_hemi': 0, 'ac_hom': 0}, {'id': 'afr', 'ac': 0, 'an': 33384, 'ac_hemi': 0, 'ac_hom': 0}]	1	0	0	1612328	[{'id': 'remaining', 'ac': 0, 'an': 62412, 'homozygote_count': 0, 'hemizygote_count': 0}, {'id': 'amr', 'ac': 0, 'an': 59824, 'homozygote_count': 0, 'hemizygote_count': 0}, {'id': 'fin', 'ac': 0, 'an': 63996, 'homozygote_count': 0, 'hemizygote_count': 0}, {'id': 'ami', 'ac': 0, 'an': 912, 'homozygote_count': 0, 'hemizygote_count': 0}, {'id': 'eas', 'ac': 0, 'an': 44804, 'homozygote_count': 0, 'hemizygote_count': 0}, {'id': 'mid', 'ac': 0, 'an': 6046, 'homozygote_count': 0, 'hemizygote_count': 0}, {'id': 'sas', 'ac': 0, 'an': 91044, 'homozygote_count': 0, 'hemizygote_count': 0}, {'id': 'asj', 'ac': 0, 'an': 29540, 'homozygote_count': 0, 'hemizygote_count': 0}, {'id': 'afr', 'ac': 0, 'an': 74892, 'homozygote_count': 0, 'hemizygote_count': 0}, {'id': 'nfe', 'ac': 1, 'an': 1178858, 'homozygote_count': 0, 'hemizygote_count': 0}, {'id': '', 'ac': 1, 'an': 1612328, 'homozygote_count': 0, 'hemizygote_count': 0}]							ACVR2A	nfe	1	1178858	0	0	8.48e-07	NP_001607.1:p.(Gln481ArgfsTer5)	NC_000002.12:g.147927173del	2	147927170	.	AC	A
20-32433632-TCC-T	['rs2011609101']	frameshift_variant		1	0	0	1460498	6.85e-07	[{'id': 'remaining', 'ac': 0, 'an': 60336, 'ac_hemi': 0, 'ac_hom': 0}, {'id': 'amr', 'ac': 0, 'an': 44690, 'ac_hemi': 0, 'ac_hom': 0}, {'id': 'fin', 'ac': 0, 'an': 53376, 'ac_hemi': 0, 'ac_hom': 0}, {'id': 'mid', 'ac': 0, 'an': 5764, 'ac_hemi': 0, 'ac_hom': 0}, {'id': 'nfe', 'ac': 1, 'an': 1110880, 'ac_hemi': 0, 'ac_hom': 0}, {'id': 'sas', 'ac': 0, 'an': 86254, 'ac_hemi': 0, 'ac_hom': 0}, {'id': 'asj', 'ac': 0, 'an': 26078, 'ac_hemi': 0, 'ac_hom': 0}, {'id': 'eas', 'ac': 0, 'an': 39670, 'ac_hemi': 0, 'ac_hom': 0}, {'id': 'afr', 'ac': 0, 'an': 33450, 'ac_hemi': 0, 'ac_hom': 0}]	1	0	0	1612570	[{'id': 'remaining', 'ac': 0, 'an': 62448, 'homozygote_count': 0, 'hemizygote_count': 0}, {'id': 'amr', 'ac': 0, 'an': 59962, 'homozygote_count': 0, 'hemizygote_count': 0}, {'id': 'fin', 'ac': 0, 'an': 63968, 'homozygote_count': 0, 'hemizygote_count': 0}, {'id': 'ami', 'ac': 0, 'an': 912, 'homozygote_count': 0, 'hemizygote_count': 0}, {'id': 'eas', 'ac': 0, 'an': 44838, 'homozygote_count': 0, 'hemizygote_count': 0}, {'id': 'mid', 'ac': 0, 'an': 6058, 'homozygote_count': 0, 'hemizygote_count': 0}, {'id': 'sas', 'ac': 0, 'an': 91048, 'homozygote_count': 0, 'hemizygote_count': 0}, {'id': 'asj', 'ac': 0, 'an': 29548, 'homozygote_count': 0, 'hemizygote_count': 0}, {'id': 'afr', 'ac': 0, 'an': 74926, 'homozygote_count': 0, 'hemizygote_count': 0}, {'id': 'nfe', 'ac': 1, 'an': 1178862, 'homozygote_count': 0, 'hemizygote_count': 0}, {'id': '', 'ac': 1, 'an': 1612570, 'homozygote_count': 0, 'hemizygote_count': 0}]							ASXL1	nfe	1	1178862	0	0	8.48e-07	NP_056153.2:p.(Pro479ArgfsTer5)	NC_000020.11:g.32433634_32433635del	20	32433632	.	TCC	T
11-102336001-CT-C	[]	frameshift_variant		1	0	0	1459148	6.85e-07	[{'id': 'remaining', 'ac': 0, 'an': 60288, 'ac_hemi': 0, 'ac_hom': 0}, {'id': 'amr', 'ac': 0, 'an': 44418, 'ac_hemi': 0, 'ac_hom': 0}, {'id': 'fin', 'ac': 0, 'an': 53354, 'ac_hemi': 0, 'ac_hom': 0}, {'id': 'mid', 'ac': 0, 'an': 5622, 'ac_hemi': 0, 'ac_hom': 0}, {'id': 'nfe', 'ac': 1, 'an': 1110856, 'ac_hemi': 0, 'ac_hom': 0}, {'id': 'sas', 'ac': 0, 'an': 85542, 'ac_hemi': 0, 'ac_hom': 0}, {'id': 'asj', 'ac': 0, 'an': 26084, 'ac_hemi': 0, 'ac_hom': 0}, {'id': 'eas', 'ac': 0, 'an': 39602, 'ac_hemi': 0, 'ac_hom': 0}, {'id': 'afr', 'ac': 0, 'an': 33382, 'ac_hemi': 0, 'ac_hom': 0}]	1	0	0	1611392	[{'id': 'remaining', 'ac': 0, 'an': 62404, 'homozygote_count': 0, 'hemizygote_count': 0}, {'id': 'amr', 'ac': 0, 'an': 59704, 'homozygote_count': 0, 'hemizygote_count': 0}, {'id': 'fin', 'ac': 0, 'an': 63954, 'homozygote_count': 0, 'hemizygote_count': 0}, {'id': 'ami', 'ac': 0, 'an': 912, 'homozygote_count': 0, 'hemizygote_count': 0}, {'id': 'eas', 'ac': 0, 'an': 44798, 'homozygote_count': 0, 'hemizygote_count': 0}, {'id': 'mid', 'ac': 0, 'an': 5916, 'homozygote_count': 0, 'hemizygote_count': 0}, {'id': 'sas', 'ac': 0, 'an': 90368, 'homozygote_count': 0, 'hemizygote_count': 0}, {'id': 'asj', 'ac': 0, 'an': 29552, 'homozygote_count': 0, 'hemizygote_count': 0}, {'id': 'afr', 'ac': 0, 'an': 74910, 'homozygote_count': 0, 'hemizygote_count': 0}, {'id': 'nfe', 'ac': 1, 'an': 1178874, 'homozygote_count': 0, 'hemizygote_count': 0}, {'id': '', 'ac': 1, 'an': 1611392, 'homozygote_count': 0, 'hemizygote_count': 0}]							BIRC3	nfe	1	1178874	0	0	8.48e-07	NP_001156.1:p.(Gln456AsnfsTer3)	NC_000011.10:g.102336006del	11	102336001	.	CT	C
19-12938755-C-T	[]	nonsense		1	0	0	1458490	6.86e-07	[{'id': 'remaining', 'ac': 0, 'an': 60218, 'ac_hemi': 0, 'ac_hom': 0}, {'id': 'amr', 'ac': 0, 'an': 44554, 'ac_hemi': 0, 'ac_hom': 0}, {'id': 'fin', 'ac': 0, 'an': 52060, 'ac_hemi': 0, 'ac_hom': 0}, {'id': 'mid', 'ac': 0, 'an': 5762, 'ac_hemi': 0, 'ac_hom': 0}, {'id': 'nfe', 'ac': 1, 'an': 1110852, 'ac_hemi': 0, 'ac_hom': 0}, {'id': 'sas', 'ac': 0, 'an': 85942, 'ac_hemi': 0, 'ac_hom': 0}, {'id': 'asj', 'ac': 0, 'an': 26032, 'ac_hemi': 0, 'ac_hom': 0}, {'id': 'eas', 'ac': 0, 'an': 39624, 'ac_hemi': 0, 'ac_hom': 0}, {'id': 'afr', 'ac': 0, 'an': 33446, 'ac_hemi': 0, 'ac_hom': 0}]	1	0	0	1610838	[{'id': 'remaining', 'ac': 0, 'an': 62332, 'homozygote_count': 0, 'hemizygote_count': 0}, {'id': 'amr', 'ac': 0, 'an': 59868, 'homozygote_count': 0, 'hemizygote_count': 0}, {'id': 'fin', 'ac': 0, 'an': 62682, 'homozygote_count': 0, 'hemizygote_count': 0}, {'id': 'ami', 'ac': 0, 'an': 912, 'homozygote_count': 0, 'hemizygote_count': 0}, {'id': 'eas', 'ac': 0, 'an': 44798, 'homozygote_count': 0, 'hemizygote_count': 0}, {'id': 'mid', 'ac': 0, 'an': 6056, 'homozygote_count': 0, 'hemizygote_count': 0}, {'id': 'sas', 'ac': 0, 'an': 90770, 'homozygote_count': 0, 'hemizygote_count': 0}, {'id': 'asj', 'ac': 0, 'an': 29502, 'homozygote_count': 0, 'hemizygote_count': 0}, {'id': 'afr', 'ac': 0, 'an': 75040, 'homozygote_count': 0, 'hemizygote_count': 0}, {'id': 'nfe', 'ac': 1, 'an': 1178878, 'homozygote_count': 0, 'hemizygote_count': 0}, {'id': '', 'ac': 1, 'an': 1610838, 'homozygote_count': 0, 'hemizygote_count': 0}]							CALR	nfe	1	1178878	0	0	8.48e-07	NP_004334.1:p.(Gln26Ter)	NC_000019.10:g.12938755C>T	19	12938755	.	C	T
5-171400861-AAAATGCAC-A	[]	frameshift_variant		1	0	0	1460732	6.85e-07	[{'id': 'remaining', 'ac': 0, 'an': 60348, 'ac_hemi': 0, 'ac_hom': 0}, {'id': 'amr', 'ac': 0, 'an': 44712, 'ac_hemi': 0, 'ac_hom': 0}, {'id': 'fin', 'ac': 0, 'an': 53390, 'ac_hemi': 0, 'ac_hom': 0}, {'id': 'mid', 'ac': 0, 'an': 5762, 'ac_hemi': 0, 'ac_hom': 0}, {'id': 'nfe', 'ac': 1, 'an': 1111044, 'ac_hemi': 0, 'ac_hom': 0}, {'id': 'sas', 'ac': 0, 'an': 86216, 'ac_hemi': 0, 'ac_hom': 0}, {'id': 'asj', 'ac': 0, 'an': 26124, 'ac_hemi': 0, 'ac_hom': 0}, {'id': 'eas', 'ac': 0, 'an': 39696, 'ac_hemi': 0, 'ac_hom': 0}, {'id': 'afr', 'ac': 0, 'an': 33440, 'ac_hemi': 0, 'ac_hom': 0}]	1	0	0	1611570	[{'id': 'remaining', 'ac': 0, 'an': 62424, 'homozygote_count': 0, 'hemizygote_count': 0}, {'id': 'amr', 'ac': 0, 'an': 59656, 'homozygote_count': 0, 'hemizygote_count': 0}, {'id': 'fin', 'ac': 0, 'an': 63828, 'homozygote_count': 0, 'hemizygote_count': 0}, {'id': 'ami', 'ac': 0, 'an': 908, 'homozygote_count': 0, 'hemizygote_count': 0}, {'id': 'eas', 'ac': 0, 'an': 44850, 'homozygote_count': 0, 'hemizygote_count': 0}, {'id': 'mid', 'ac': 0, 'an': 6056, 'homozygote_count': 0, 'hemizygote_count': 0}, {'id': 'sas', 'ac': 0, 'an': 90916, 'homozygote_count': 0, 'hemizygote_count': 0}, {'id': 'asj', 'ac': 0, 'an': 29588, 'homozygote_count': 0, 'hemizygote_count': 0}, {'id': 'afr', 'ac': 0, 'an': 74464, 'homozygote_count': 0, 'hemizygote_count': 0}, {'id': 'nfe', 'ac': 1, 'an': 1178880, 'homozygote_count': 0, 'hemizygote_count': 0}, {'id': '', 'ac': 1, 'an': 1611570, 'homozygote_count': 0, 'hemizygote_count': 0}]							NPM1	nfe	1	1178880	0	0	8.48e-07	NP_002511.1:p.(Asn203LysfsTer31)	NC_000005.10:g.171400865_171400872del	5	171400861	.	AAAATGCAC	A
2-211420528-C-CAT	[]	frameshift_variant		1	0	0	1460498	6.85e-07	[{'id': 'remaining', 'ac': 0, 'an': 60338, 'ac_hemi': 0, 'ac_hom': 0}, {'id': 'amr', 'ac': 0, 'an': 44606, 'ac_hemi': 0, 'ac_hom': 0}, {'id': 'fin', 'ac': 0, 'an': 53392, 'ac_hemi': 0, 'ac_hom': 0}, {'id': 'mid', 'ac': 0, 'an': 5758, 'ac_hemi': 0, 'ac_hom': 0}, {'id': 'nfe', 'ac': 1, 'an': 1110978, 'ac_hemi': 0, 'ac_hom': 0}, {'id': 'sas', 'ac': 0, 'an': 86224, 'ac_hemi': 0, 'ac_hom': 0}, {'id': 'asj', 'ac': 0, 'an': 26108, 'ac_hemi': 0, 'ac_hom': 0}, {'id': 'eas', 'ac': 0, 'an': 39648, 'ac_hemi': 0, 'ac_hom': 0}, {'id': 'afr', 'ac': 0, 'an': 33446, 'ac_hemi': 0, 'ac_hom': 0}]	1	0	0	1612594	[{'id': 'remaining', 'ac': 0, 'an': 62448, 'homozygote_count': 0, 'hemizygote_count': 0}, {'id': 'amr', 'ac': 0, 'an': 59860, 'homozygote_count': 0, 'hemizygote_count': 0}, {'id': 'fin', 'ac': 0, 'an': 64006, 'homozygote_count': 0, 'hemizygote_count': 0}, {'id': 'ami', 'ac': 0, 'an': 912, 'homozygote_count': 0, 'hemizygote_count': 0}, {'id': 'eas', 'ac': 0, 'an': 44822, 'homozygote_count': 0, 'hemizygote_count': 0}, {'id': 'mid', 'ac': 0, 'an': 6052, 'homozygote_count': 0, 'hemizygote_count': 0}, {'id': 'sas', 'ac': 0, 'an': 91046, 'homozygote_count': 0, 'hemizygote_count': 0}, {'id': 'asj', 'ac': 0, 'an': 29578, 'homozygote_count': 0, 'hemizygote_count': 0}, {'id': 'afr', 'ac': 0, 'an': 74988, 'homozygote_count': 0, 'hemizygote_count': 0}, {'id': 'nfe', 'ac': 1, 'an': 1178882, 'homozygote_count': 0, 'hemizygote_count': 0}, {'id': '', 'ac': 1, 'an': 1612594, 'homozygote_count': 0, 'hemizygote_count': 0}]							ERBB4	nfe	1	1178882	0	0	8.48e-07	NP_005226.1:p.(Met1016IlefsTer2)	NC_000002.12:g.211420531_211420532dup	2	211420528	.	C	CAT
19-18765515-C-G	['rs1201118868']	nonsense								1	0	0	1606082	[{'id': 'remaining', 'ac': 0, 'an': 62370, 'homozygote_count': 0, 'hemizygote_count': 0}, {'id': 'amr', 'ac': 0, 'an': 59862, 'homozygote_count': 0, 'hemizygote_count': 0}, {'id': 'fin', 'ac': 0, 'an': 57852, 'homozygote_count': 0, 'hemizygote_count': 0}, {'id': 'ami', 'ac': 0, 'an': 912, 'homozygote_count': 0, 'hemizygote_count': 0}, {'id': 'eas', 'ac': 0, 'an': 44846, 'homozygote_count': 0, 'hemizygote_count': 0}, {'id': 'mid', 'ac': 0, 'an': 6080, 'homozygote_count': 0, 'hemizygote_count': 0}, {'id': 'sas', 'ac': 0, 'an': 90772, 'homozygote_count': 0, 'hemizygote_count': 0}, {'id': 'asj', 'ac': 0, 'an': 29586, 'homozygote_count': 0, 'hemizygote_count': 0}, {'id': 'afr', 'ac': 0, 'an': 74906, 'homozygote_count': 0, 'hemizygote_count': 0}, {'id': 'nfe', 'ac': 1, 'an': 1178896, 'homozygote_count': 0, 'hemizygote_count': 0}, {'id': '', 'ac': 1, 'an': 1606082, 'homozygote_count': 0, 'hemizygote_count': 0}]	1	0	0	152188	6.57e-06	[{'id': 'remaining', 'ac': 0, 'an': 2092, 'ac_hemi': 0, 'ac_hom': 0}, {'id': 'amr', 'ac': 0, 'an': 15264, 'ac_hemi': 0, 'ac_hom': 0}, {'id': 'fin', 'ac': 0, 'an': 10624, 'ac_hemi': 0, 'ac_hom': 0}, {'id': 'ami', 'ac': 0, 'an': 912, 'ac_hemi': 0, 'ac_hom': 0}, {'id': 'eas', 'ac': 0, 'an': 5198, 'ac_hemi': 0, 'ac_hom': 0}, {'id': 'mid', 'ac': 0, 'an': 316, 'ac_hemi': 0, 'ac_hom': 0}, {'id': 'sas', 'ac': 0, 'an': 4830, 'ac_hemi': 0, 'ac_hom': 0}, {'id': 'asj', 'ac': 0, 'an': 3472, 'ac_hemi': 0, 'ac_hom': 0}, {'id': 'afr', 'ac': 0, 'an': 41436, 'ac_hemi': 0, 'ac_hom': 0}, {'id': 'nfe', 'ac': 1, 'an': 68044, 'ac_hemi': 0, 'ac_hom': 0}]	CRTC1	nfe	1	1178896	0	0	8.48e-07	NP_056136.2:p.(Ser333Ter)	NC_000019.10:g.18765515C>G	19	18765515	.	C	G
2-136114922-C-A	['rs2104915575']	nonsense		1	0	0	1459832	6.85e-07	[{'id': 'remaining', 'ac': 0, 'an': 60330, 'ac_hemi': 0, 'ac_hom': 0}, {'id': 'amr', 'ac': 0, 'an': 44414, 'ac_hemi': 0, 'ac_hom': 0}, {'id': 'fin', 'ac': 0, 'an': 53346, 'ac_hemi': 0, 'ac_hom': 0}, {'id': 'mid', 'ac': 0, 'an': 5764, 'ac_hemi': 0, 'ac_hom': 0}, {'id': 'nfe', 'ac': 1, 'an': 1110882, 'ac_hemi': 0, 'ac_hom': 0}, {'id': 'sas', 'ac': 0, 'an': 85920, 'ac_hemi': 0, 'ac_hom': 0}, {'id': 'asj', 'ac': 0, 'an': 26082, 'ac_hemi': 0, 'ac_hom': 0}, {'id': 'eas', 'ac': 0, 'an': 39658, 'ac_hemi': 0, 'ac_hom': 0}, {'id': 'afr', 'ac': 0, 'an': 33436, 'ac_hemi': 0, 'ac_hom': 0}]	1	0	0	1612132	[{'id': 'remaining', 'ac': 0, 'an': 62442, 'homozygote_count': 0, 'hemizygote_count': 0}, {'id': 'amr', 'ac': 0, 'an': 59714, 'homozygote_count': 0, 'hemizygote_count': 0}, {'id': 'fin', 'ac': 0, 'an': 63968, 'homozygote_count': 0, 'hemizygote_count': 0}, {'id': 'ami', 'ac': 0, 'an': 912, 'homozygote_count': 0, 'hemizygote_count': 0}, {'id': 'eas', 'ac': 0, 'an': 44846, 'homozygote_count': 0, 'hemizygote_count': 0}, {'id': 'mid', 'ac': 0, 'an': 6058, 'homozygote_count': 0, 'hemizygote_count': 0}, {'id': 'sas', 'ac': 0, 'an': 90752, 'homozygote_count': 0, 'hemizygote_count': 0}, {'id': 'asj', 'ac': 0, 'an': 29550, 'homozygote_count': 0, 'hemizygote_count': 0}, {'id': 'afr', 'ac': 0, 'an': 74990, 'homozygote_count': 0, 'hemizygote_count': 0}, {'id': 'nfe', 'ac': 1, 'an': 1178900, 'homozygote_count': 0, 'hemizygote_count': 0}, {'id': '', 'ac': 1, 'an': 1612132, 'homozygote_count': 0, 'hemizygote_count': 0}]							CXCR4	nfe	1	1178900	0	0	8.48e-07	NP_003458.1:p.(Gly336Ter)	NC_000002.12:g.136114922C>A	2	136114922	.	C	A
20-32434608-CCA-C	[]	frameshift_variant		1	0	0	1459496	6.85e-07	[{'id': 'remaining', 'ac': 0, 'an': 60298, 'ac_hemi': 0, 'ac_hom': 0}, {'id': 'amr', 'ac': 0, 'an': 44672, 'ac_hemi': 0, 'ac_hom': 0}, {'id': 'fin', 'ac': 0, 'an': 52432, 'ac_hemi': 0, 'ac_hom': 0}, {'id': 'mid', 'ac': 0, 'an': 5762, 'ac_hemi': 0, 'ac_hom': 0}, {'id': 'nfe', 'ac': 1, 'an': 1110968, 'ac_hemi': 0, 'ac_hom': 0}, {'id': 'sas', 'ac': 0, 'an': 86172, 'ac_hemi': 0, 'ac_hom': 0}, {'id': 'asj', 'ac': 0, 'an': 26122, 'ac_hemi': 0, 'ac_hom': 0}, {'id': 'eas', 'ac': 0, 'an': 39640, 'ac_hemi': 0, 'ac_hom': 0}, {'id': 'afr', 'ac': 0, 'an': 33430, 'ac_hemi': 0, 'ac_hom': 0}]	1	0	0	1611622	[{'id': 'remaining', 'ac': 0, 'an': 62412, 'homozygote_count': 0, 'hemizygote_count': 0}, {'id': 'amr', 'ac': 0, 'an': 59968, 'homozygote_count': 0, 'hemizygote_count': 0}, {'id': 'fin', 'ac': 0, 'an': 63032, 'homozygote_count': 0, 'hemizygote_count': 0}, {'id': 'ami', 'ac': 0, 'an': 912, 'homozygote_count': 0, 'hemizygote_count': 0}, {'id': 'eas', 'ac': 0, 'an': 44808, 'homozygote_count': 0, 'hemizygote_count': 0}, {'id': 'mid', 'ac': 0, 'an': 6056, 'homozygote_count': 0, 'hemizygote_count': 0}, {'id': 'sas', 'ac': 0, 'an': 90984, 'homozygote_count': 0, 'hemizygote_count': 0}, {'id': 'asj', 'ac': 0, 'an': 29590, 'homozygote_count': 0, 'hemizygote_count': 0}, {'id': 'afr', 'ac': 0, 'an': 74958, 'homozygote_count': 0, 'hemizygote_count': 0}, {'id': 'nfe', 'ac': 1, 'an': 1178902, 'homozygote_count': 0, 'hemizygote_count': 0}, {'id': '', 'ac': 1, 'an': 1611622, 'homozygote_count': 0, 'hemizygote_count': 0}]							ASXL1	nfe	1	1178902	0	0	8.48e-07	NP_056153.2:p.(His633Ter)	NC_000020.11:g.32434609_32434610del	20	32434608	.	CCA	C
17-39727406-G-T	['rs2143244498']	nonsense		1	0	0	1458882	6.85e-07	[{'id': 'remaining', 'ac': 0, 'an': 60232, 'ac_hemi': 0, 'ac_hom': 0}, {'id': 'amr', 'ac': 0, 'an': 43716, 'ac_hemi': 0, 'ac_hom': 0}, {'id': 'fin', 'ac': 0, 'an': 53400, 'ac_hemi': 0, 'ac_hom': 0}, {'id': 'mid', 'ac': 0, 'an': 5746, 'ac_hemi': 0, 'ac_hom': 0}, {'id': 'nfe', 'ac': 1, 'an': 1110898, 'ac_hemi': 0, 'ac_hom': 0}, {'id': 'sas', 'ac': 0, 'an': 86002, 'ac_hemi': 0, 'ac_hom': 0}, {'id': 'asj', 'ac': 0, 'an': 25984, 'ac_hemi': 0, 'ac_hom': 0}, {'id': 'eas', 'ac': 0, 'an': 39646, 'ac_hemi': 0, 'ac_hom': 0}, {'id': 'afr', 'ac': 0, 'an': 33258, 'ac_hemi': 0, 'ac_hom': 0}]	1	0	0	1611222	[{'id': 'remaining', 'ac': 0, 'an': 62346, 'homozygote_count': 0, 'hemizygote_count': 0}, {'id': 'amr', 'ac': 0, 'an': 59026, 'homozygote_count': 0, 'hemizygote_count': 0}, {'id': 'fin', 'ac': 0, 'an': 64030, 'homozygote_count': 0, 'hemizygote_count': 0}, {'id': 'ami', 'ac': 0, 'an': 912, 'homozygote_count': 0, 'hemizygote_count': 0}, {'id': 'eas', 'ac': 0, 'an': 44824, 'homozygote_count': 0, 'hemizygote_count': 0}, {'id': 'mid', 'ac': 0, 'an': 6040, 'homozygote_count': 0, 'hemizygote_count': 0}, {'id': 'sas', 'ac': 0, 'an': 90830, 'homozygote_count': 0, 'hemizygote_count': 0}, {'id': 'asj', 'ac': 0, 'an': 29456, 'homozygote_count': 0, 'hemizygote_count': 0}, {'id': 'afr', 'ac': 0, 'an': 74842, 'homozygote_count': 0, 'hemizygote_count': 0}, {'id': 'nfe', 'ac': 1, 'an': 1178916, 'homozygote_count': 0, 'hemizygote_count': 0}, {'id': '', 'ac': 1, 'an': 1611222, 'homozygote_count': 0, 'hemizygote_count': 0}]							ERBB2	nfe	1	1178916	0	0	8.48e-07	NP_004439.2:p.(Gly1091Ter)	NC_000017.11:g.39727406G>T	17	39727406	.	G	T
20-32434607-G-GC	[]	frameshift_variant		1	0	0	1459446	6.85e-07	[{'id': 'remaining', 'ac': 0, 'an': 60292, 'ac_hemi': 0, 'ac_hom': 0}, {'id': 'amr', 'ac': 0, 'an': 44670, 'ac_hemi': 0, 'ac_hom': 0}, {'id': 'fin', 'ac': 0, 'an': 52410, 'ac_hemi': 0, 'ac_hom': 0}, {'id': 'mid', 'ac': 0, 'an': 5760, 'ac_hemi': 0, 'ac_hom': 0}, {'id': 'nfe', 'ac': 1, 'an': 1110978, 'ac_hemi': 0, 'ac_hom': 0}, {'id': 'sas', 'ac': 0, 'an': 86166, 'ac_hemi': 0, 'ac_hom': 0}, {'id': 'asj', 'ac': 0, 'an': 26116, 'ac_hemi': 0, 'ac_hom': 0}, {'id': 'eas', 'ac': 0, 'an': 39628, 'ac_hemi': 0, 'ac_hom': 0}, {'id': 'afr', 'ac': 0, 'an': 33426, 'ac_hemi': 0, 'ac_hom': 0}]	1	0	0	1611602	[{'id': 'remaining', 'ac': 0, 'an': 62404, 'homozygote_count': 0, 'hemizygote_count': 0}, {'id': 'amr', 'ac': 0, 'an': 59966, 'homozygote_count': 0, 'hemizygote_count': 0}, {'id': 'fin', 'ac': 0, 'an': 63012, 'homozygote_count': 0, 'hemizygote_count': 0}, {'id': 'ami', 'ac': 0, 'an': 912, 'homozygote_count': 0, 'hemizygote_count': 0}, {'id': 'eas', 'ac': 0, 'an': 44802, 'homozygote_count': 0, 'hemizygote_count': 0}, {'id': 'mid', 'ac': 0, 'an': 6054, 'homozygote_count': 0, 'hemizygote_count': 0}, {'id': 'sas', 'ac': 0, 'an': 90974, 'homozygote_count': 0, 'hemizygote_count': 0}, {'id': 'asj', 'ac': 0, 'an': 29588, 'homozygote_count': 0, 'hemizygote_count': 0}, {'id': 'afr', 'ac': 0, 'an': 74966, 'homozygote_count': 0, 'hemizygote_count': 0}, {'id': 'nfe', 'ac': 1, 'an': 1178924, 'homozygote_count': 0, 'hemizygote_count': 0}, {'id': '', 'ac': 1, 'an': 1611602, 'homozygote_count': 0, 'hemizygote_count': 0}]							ASXL1	nfe	1	1178924	0	0	8.48e-07	NP_056153.2:p.(His633ProfsTer2)	NC_000020.11:g.32434609dup	20	32434607	.	G	GC
7-129208846-GC-G	[]	frameshift_variant		1	0	0	1460248	6.85e-07	[{'id': 'remaining', 'ac': 0, 'an': 60332, 'ac_hemi': 0, 'ac_hom': 0}, {'id': 'amr', 'ac': 0, 'an': 44698, 'ac_hemi': 0, 'ac_hom': 0}, {'id': 'fin', 'ac': 0, 'an': 53194, 'ac_hemi': 0, 'ac_hom': 0}, {'id': 'mid', 'ac': 0, 'an': 5768, 'ac_hemi': 0, 'ac_hom': 0}, {'id': 'nfe', 'ac': 1, 'an': 1110900, 'ac_hemi': 0, 'ac_hom': 0}, {'id': 'sas', 'ac': 0, 'an': 86110, 'ac_hemi': 0, 'ac_hom': 0}, {'id': 'asj', 'ac': 0, 'an': 26104, 'ac_hemi': 0, 'ac_hom': 0}, {'id': 'eas', 'ac': 0, 'an': 39692, 'ac_hemi': 0, 'ac_hom': 0}, {'id': 'afr', 'ac': 0, 'an': 33450, 'ac_hemi': 0, 'ac_hom': 0}]	1	0	0	1612562	[{'id': 'remaining', 'ac': 0, 'an': 62444, 'homozygote_count': 0, 'hemizygote_count': 0}, {'id': 'amr', 'ac': 0, 'an': 59998, 'homozygote_count': 0, 'hemizygote_count': 0}, {'id': 'fin', 'ac': 0, 'an': 63818, 'homozygote_count': 0, 'hemizygote_count': 0}, {'id': 'ami', 'ac': 0, 'an': 912, 'homozygote_count': 0, 'hemizygote_count': 0}, {'id': 'eas', 'ac': 0, 'an': 44870, 'homozygote_count': 0, 'hemizygote_count': 0}, {'id': 'mid', 'ac': 0, 'an': 6062, 'homozygote_count': 0, 'hemizygote_count': 0}, {'id': 'sas', 'ac': 0, 'an': 90936, 'homozygote_count': 0, 'hemizygote_count': 0}, {'id': 'asj', 'ac': 0, 'an': 29576, 'homozygote_count': 0, 'hemizygote_count': 0}, {'id': 'afr', 'ac': 0, 'an': 75018, 'homozygote_count': 0, 'hemizygote_count': 0}, {'id': 'nfe', 'ac': 1, 'an': 1178928, 'homozygote_count': 0, 'hemizygote_count': 0}, {'id': '', 'ac': 1, 'an': 1612562, 'homozygote_count': 0, 'hemizygote_count': 0}]							SMO	nfe	1	1178928	0	0	8.48e-07	NP_005622.1:p.(Leu452TrpfsTer43)	NC_000007.14:g.129208848del	7	129208846	.	GC	G
11-118898656-AC-A	[]	frameshift_variant		1	0	0	1459318	6.85e-07	[{'id': 'remaining', 'ac': 0, 'an': 60308, 'ac_hemi': 0, 'ac_hom': 0}, {'id': 'amr', 'ac': 0, 'an': 44592, 'ac_hemi': 0, 'ac_hom': 0}, {'id': 'fin', 'ac': 0, 'an': 52308, 'ac_hemi': 0, 'ac_hom': 0}, {'id': 'mid', 'ac': 0, 'an': 5732, 'ac_hemi': 0, 'ac_hom': 0}, {'id': 'nfe', 'ac': 1, 'an': 1111130, 'ac_hemi': 0, 'ac_hom': 0}, {'id': 'sas', 'ac': 0, 'an': 86088, 'ac_hemi': 0, 'ac_hom': 0}, {'id': 'asj', 'ac': 0, 'an': 26046, 'ac_hemi': 0, 'ac_hom': 0}, {'id': 'eas', 'ac': 0, 'an': 39654, 'ac_hemi': 0, 'ac_hom': 0}, {'id': 'afr', 'ac': 0, 'an': 33460, 'ac_hemi': 0, 'ac_hom': 0}]	1	0	0	1610770	[{'id': 'remaining', 'ac': 0, 'an': 62416, 'homozygote_count': 0, 'hemizygote_count': 0}, {'id': 'amr', 'ac': 0, 'an': 59836, 'homozygote_count': 0, 'hemizygote_count': 0}, {'id': 'fin', 'ac': 0, 'an': 62810, 'homozygote_count': 0, 'hemizygote_count': 0}, {'id': 'ami', 'ac': 0, 'an': 912, 'homozygote_count': 0, 'hemizygote_count': 0}, {'id': 'eas', 'ac': 0, 'an': 44808, 'homozygote_count': 0, 'hemizygote_count': 0}, {'id': 'mid', 'ac': 0, 'an': 6026, 'homozygote_count': 0, 'hemizygote_count': 0}, {'id': 'sas', 'ac': 0, 'an': 90882, 'homozygote_count': 0, 'hemizygote_count': 0}, {'id': 'asj', 'ac': 0, 'an': 29510, 'homozygote_count': 0, 'hemizygote_count': 0}, {'id': 'afr', 'ac': 0, 'an': 74626, 'homozygote_count': 0, 'hemizygote_count': 0}, {'id': 'nfe', 'ac': 1, 'an': 1178944, 'homozygote_count': 0, 'hemizygote_count': 0}, {'id': '', 'ac': 1, 'an': 1610770, 'homozygote_count': 0, 'hemizygote_count': 0}]							BCL9L	nfe	1	1178944	0	0	8.48e-07	NP_001365142.1:p.(Val1420SerfsTer9)	NC_000011.10:g.118898661del	11	118898656	.	AC	A
17-39727407-GA-G	['rs1567916476']	frameshift_variant		1	0	0	1458940	6.85e-07	[{'id': 'remaining', 'ac': 0, 'an': 60236, 'ac_hemi': 0, 'ac_hom': 0}, {'id': 'amr', 'ac': 0, 'an': 43740, 'ac_hemi': 0, 'ac_hom': 0}, {'id': 'fin', 'ac': 0, 'an': 53400, 'ac_hemi': 0, 'ac_hom': 0}, {'id': 'mid', 'ac': 0, 'an': 5748, 'ac_hemi': 0, 'ac_hom': 0}, {'id': 'nfe', 'ac': 1, 'an': 1110922, 'ac_hemi': 0, 'ac_hom': 0}, {'id': 'sas', 'ac': 0, 'an': 86006, 'ac_hemi': 0, 'ac_hom': 0}, {'id': 'asj', 'ac': 0, 'an': 25978, 'ac_hemi': 0, 'ac_hom': 0}, {'id': 'eas', 'ac': 0, 'an': 39654, 'ac_hemi': 0, 'ac_hom': 0}, {'id': 'afr', 'ac': 0, 'an': 33256, 'ac_hemi': 0, 'ac_hom': 0}]	1	0	0	1611298	[{'id': 'remaining', 'ac': 0, 'an': 62350, 'homozygote_count': 0, 'hemizygote_count': 0}, {'id': 'amr', 'ac': 0, 'an': 59050, 'homozygote_count': 0, 'hemizygote_count': 0}, {'id': 'fin', 'ac': 0, 'an': 64030, 'homozygote_count': 0, 'hemizygote_count': 0}, {'id': 'ami', 'ac': 0, 'an': 912, 'homozygote_count': 0, 'hemizygote_count': 0}, {'id': 'eas', 'ac': 0, 'an': 44832, 'homozygote_count': 0, 'hemizygote_count': 0}, {'id': 'mid', 'ac': 0, 'an': 6042, 'homozygote_count': 0, 'hemizygote_count': 0}, {'id': 'sas', 'ac': 0, 'an': 90836, 'homozygote_count': 0, 'hemizygote_count': 0}, {'id': 'asj', 'ac': 0, 'an': 29450, 'homozygote_count': 0, 'hemizygote_count': 0}, {'id': 'afr', 'ac': 0, 'an': 74848, 'homozygote_count': 0, 'hemizygote_count': 0}, {'id': 'nfe', 'ac': 1, 'an': 1178948, 'homozygote_count': 0, 'hemizygote_count': 0}, {'id': '', 'ac': 1, 'an': 1611298, 'homozygote_count': 0, 'hemizygote_count': 0}]							ERBB2	nfe	1	1178948	0	0	8.48e-07	NP_004439.2:p.(Met1092TrpfsTer40)	NC_000017.11:g.39727409del	17	39727407	.	GA	G
2-211673181-G-GAATATTTTTCTTGTTGCTAAGTTACATGAATGTTCCCAATCCTTGTCCTTCAAATCCCAAGACTCTTCAATTTATTTTTGGTGAAATTTCAAAAACTACTTT	[]	nonsense								1	0	0	1612726	[{'id': 'remaining', 'ac': 0, 'an': 62442, 'homozygote_count': 0, 'hemizygote_count': 0}, {'id': 'amr', 'ac': 0, 'an': 59974, 'homozygote_count': 0, 'hemizygote_count': 0}, {'id': 'fin', 'ac': 0, 'an': 64002, 'homozygote_count': 0, 'hemizygote_count': 0}, {'id': 'ami', 'ac': 0, 'an': 912, 'homozygote_count': 0, 'hemizygote_count': 0}, {'id': 'eas', 'ac': 0, 'an': 44874, 'homozygote_count': 0, 'hemizygote_count': 0}, {'id': 'mid', 'ac': 0, 'an': 6076, 'homozygote_count': 0, 'hemizygote_count': 0}, {'id': 'sas', 'ac': 0, 'an': 91058, 'homozygote_count': 0, 'hemizygote_count': 0}, {'id': 'asj', 'ac': 0, 'an': 29592, 'homozygote_count': 0, 'hemizygote_count': 0}, {'id': 'afr', 'ac': 0, 'an': 74838, 'homozygote_count': 0, 'hemizygote_count': 0}, {'id': 'nfe', 'ac': 1, 'an': 1178958, 'homozygote_count': 0, 'hemizygote_count': 0}, {'id': '', 'ac': 1, 'an': 1612726, 'homozygote_count': 0, 'hemizygote_count': 0}]	1	0	0	152004	6.58e-06	[{'id': 'remaining', 'ac': 0, 'an': 2090, 'ac_hemi': 0, 'ac_hom': 0}, {'id': 'amr', 'ac': 0, 'an': 15252, 'ac_hemi': 0, 'ac_hom': 0}, {'id': 'fin', 'ac': 0, 'an': 10592, 'ac_hemi': 0, 'ac_hom': 0}, {'id': 'ami', 'ac': 0, 'an': 912, 'ac_hemi': 0, 'ac_hom': 0}, {'id': 'eas', 'ac': 0, 'an': 5182, 'ac_hemi': 0, 'ac_hom': 0}, {'id': 'mid', 'ac': 0, 'an': 316, 'ac_hemi': 0, 'ac_hom': 0}, {'id': 'sas', 'ac': 0, 'an': 4818, 'ac_hemi': 0, 'ac_hom': 0}, {'id': 'asj', 'ac': 0, 'an': 3470, 'ac_hemi': 0, 'ac_hom': 0}, {'id': 'afr', 'ac': 0, 'an': 41380, 'ac_hemi': 0, 'ac_hom': 0}, {'id': 'nfe', 'ac': 1, 'an': 67992, 'ac_hemi': 0, 'ac_hom': 0}]	ERBB4	nfe	1	1178958	0	0	8.48e-07	NP_005226.1:p.(Leu566_Leu567insLysValValPheGluIleSerProLysIleAsnTer)	NC_000002.12:g.211673181_211673182insAATATTTTTCTTGTTGCTAAGTTACATGAATGTTCCCAATCCTTGTCCTTCAAATCCCAAGACTCTTCAATTTATTTTTGGTGAAATTTCAAAAACTACTTT	2	211673181	.	G	GAATATTTTTCTTGTTGCTAAGTTACATGAATGTTCCCAATCCTTGTCCTTCAAATCCCAAGACTCTTCAATTTATTTTTGGTGAAATTTCAAAAACTACTTT
2-147918501-C-CA	[]	frameshift_variant		1	0	0	1460390	6.85e-07	[{'id': 'remaining', 'ac': 0, 'an': 60324, 'ac_hemi': 0, 'ac_hom': 0}, {'id': 'amr', 'ac': 0, 'an': 44660, 'ac_hemi': 0, 'ac_hom': 0}, {'id': 'fin', 'ac': 0, 'an': 53390, 'ac_hemi': 0, 'ac_hom': 0}, {'id': 'mid', 'ac': 0, 'an': 5754, 'ac_hemi': 0, 'ac_hom': 0}, {'id': 'nfe', 'ac': 1, 'an': 1111040, 'ac_hemi': 0, 'ac_hom': 0}, {'id': 'sas', 'ac': 0, 'an': 86142, 'ac_hemi': 0, 'ac_hom': 0}, {'id': 'asj', 'ac': 0, 'an': 26094, 'ac_hemi': 0, 'ac_hom': 0}, {'id': 'eas', 'ac': 0, 'an': 39596, 'ac_hemi': 0, 'ac_hom': 0}, {'id': 'afr', 'ac': 0, 'an': 33390, 'ac_hemi': 0, 'ac_hom': 0}]	1	0	0	1612440	[{'id': 'remaining', 'ac': 0, 'an': 62440, 'homozygote_count': 0, 'hemizygote_count': 0}, {'id': 'amr', 'ac': 0, 'an': 59902, 'homozygote_count': 0, 'hemizygote_count': 0}, {'id': 'fin', 'ac': 0, 'an': 63990, 'homozygote_count': 0, 'hemizygote_count': 0}, {'id': 'ami', 'ac': 0, 'an': 912, 'homozygote_count': 0, 'hemizygote_count': 0}, {'id': 'eas', 'ac': 0, 'an': 44772, 'homozygote_count': 0, 'hemizygote_count': 0}, {'id': 'mid', 'ac': 0, 'an': 6048, 'homozygote_count': 0, 'hemizygote_count': 0}, {'id': 'sas', 'ac': 0, 'an': 90966, 'homozygote_count': 0, 'hemizygote_count': 0}, {'id': 'asj', 'ac': 0, 'an': 29566, 'homozygote_count': 0, 'hemizygote_count': 0}, {'id': 'afr', 'ac': 0, 'an': 74882, 'homozygote_count': 0, 'hemizygote_count': 0}, {'id': 'nfe', 'ac': 1, 'an': 1178962, 'homozygote_count': 0, 'hemizygote_count': 0}, {'id': '', 'ac': 1, 'an': 1612440, 'homozygote_count': 0, 'hemizygote_count': 0}]							ACVR2A	nfe	1	1178962	0	0	8.48e-07	NP_001607.1:p.(His291GlnfsTer8)	NC_000002.12:g.147918502dup	2	147918501	.	C	CA
1-85270893-A-C	[]	nonsense		1	0	0	1455042	6.87e-07	[{'id': 'remaining', 'ac': 0, 'an': 60182, 'ac_hemi': 0, 'ac_hom': 0}, {'id': 'amr', 'ac': 0, 'an': 42994, 'ac_hemi': 0, 'ac_hom': 0}, {'id': 'fin', 'ac': 0, 'an': 51748, 'ac_hemi': 0, 'ac_hom': 0}, {'id': 'mid', 'ac': 0, 'an': 5754, 'ac_hemi': 0, 'ac_hom': 0}, {'id': 'nfe', 'ac': 1, 'an': 1110938, 'ac_hemi': 0, 'ac_hom': 0}, {'id': 'sas', 'ac': 0, 'an': 84752, 'ac_hemi': 0, 'ac_hom': 0}, {'id': 'asj', 'ac': 0, 'an': 26004, 'ac_hemi': 0, 'ac_hom': 0}, {'id': 'eas', 'ac': 0, 'an': 39666, 'ac_hemi': 0, 'ac_hom': 0}, {'id': 'afr', 'ac': 0, 'an': 33004, 'ac_hemi': 0, 'ac_hom': 0}]	1	0	0	1607414	[{'id': 'remaining', 'ac': 0, 'an': 62298, 'homozygote_count': 0, 'hemizygote_count': 0}, {'id': 'amr', 'ac': 0, 'an': 58304, 'homozygote_count': 0, 'hemizygote_count': 0}, {'id': 'fin', 'ac': 0, 'an': 62376, 'homozygote_count': 0, 'hemizygote_count': 0}, {'id': 'ami', 'ac': 0, 'an': 912, 'homozygote_count': 0, 'hemizygote_count': 0}, {'id': 'eas', 'ac': 0, 'an': 44858, 'homozygote_count': 0, 'hemizygote_count': 0}, {'id': 'mid', 'ac': 0, 'an': 6048, 'homozygote_count': 0, 'hemizygote_count': 0}, {'id': 'sas', 'ac': 0, 'an': 89580, 'homozygote_count': 0, 'hemizygote_count': 0}, {'id': 'asj', 'ac': 0, 'an': 29474, 'homozygote_count': 0, 'hemizygote_count': 0}, {'id': 'afr', 'ac': 0, 'an': 74590, 'homozygote_count': 0, 'hemizygote_count': 0}, {'id': 'nfe', 'ac': 1, 'an': 1178974, 'homozygote_count': 0, 'hemizygote_count': 0}, {'id': '', 'ac': 1, 'an': 1607414, 'homozygote_count': 0, 'hemizygote_count': 0}]							BCL10	nfe	1	1178974	0	0	8.48e-07	NP_003912.1:p.(Leu24Ter)	NC_000001.11:g.85270893A>C	1	85270893	.	A	C
19-12943751-GCA-G	[]	frameshift_variant		1	0	0	1459824	6.85e-07	[{'id': 'remaining', 'ac': 0, 'an': 60318, 'ac_hemi': 0, 'ac_hom': 0}, {'id': 'amr', 'ac': 0, 'an': 44234, 'ac_hemi': 0, 'ac_hom': 0}, {'id': 'fin', 'ac': 0, 'an': 53316, 'ac_hemi': 0, 'ac_hom': 0}, {'id': 'mid', 'ac': 0, 'an': 5768, 'ac_hemi': 0, 'ac_hom': 0}, {'id': 'nfe', 'ac': 1, 'an': 1110954, 'ac_hemi': 0, 'ac_hom': 0}, {'id': 'sas', 'ac': 0, 'an': 86058, 'ac_hemi': 0, 'ac_hom': 0}, {'id': 'asj', 'ac': 0, 'an': 26084, 'ac_hemi': 0, 'ac_hom': 0}, {'id': 'eas', 'ac': 0, 'an': 39656, 'ac_hemi': 0, 'ac_hom': 0}, {'id': 'afr', 'ac': 0, 'an': 33436, 'ac_hemi': 0, 'ac_hom': 0}]	1	0	0	1612156	[{'id': 'remaining', 'ac': 0, 'an': 62434, 'homozygote_count': 0, 'hemizygote_count': 0}, {'id': 'amr', 'ac': 0, 'an': 59530, 'homozygote_count': 0, 'hemizygote_count': 0}, {'id': 'fin', 'ac': 0, 'an': 63936, 'homozygote_count': 0, 'hemizygote_count': 0}, {'id': 'ami', 'ac': 0, 'an': 912, 'homozygote_count': 0, 'hemizygote_count': 0}, {'id': 'eas', 'ac': 0, 'an': 44848, 'homozygote_count': 0, 'hemizygote_count': 0}, {'id': 'mid', 'ac': 0, 'an': 6062, 'homozygote_count': 0, 'hemizygote_count': 0}, {'id': 'sas', 'ac': 0, 'an': 90886, 'homozygote_count': 0, 'hemizygote_count': 0}, {'id': 'asj', 'ac': 0, 'an': 29556, 'homozygote_count': 0, 'hemizygote_count': 0}, {'id': 'afr', 'ac': 0, 'an': 75014, 'homozygote_count': 0, 'hemizygote_count': 0}, {'id': 'nfe', 'ac': 1, 'an': 1178978, 'homozygote_count': 0, 'hemizygote_count': 0}, {'id': '', 'ac': 1, 'an': 1612156, 'homozygote_count': 0, 'hemizygote_count': 0}]							CALR	nfe	1	1178978	0	0	8.48e-07	NP_004334.1:p.(Gln365GlufsTer3)	NC_000019.10:g.12943752_12943753del	19	12943751	.	GCA	G
5-177135380-G-T	[]	nonsense		1	0	0	1460616	6.85e-07	[{'id': 'remaining', 'ac': 0, 'an': 60352, 'ac_hemi': 0, 'ac_hom': 0}, {'id': 'amr', 'ac': 0, 'an': 44656, 'ac_hemi': 0, 'ac_hom': 0}, {'id': 'fin', 'ac': 0, 'an': 53408, 'ac_hemi': 0, 'ac_hom': 0}, {'id': 'mid', 'ac': 0, 'an': 5764, 'ac_hemi': 0, 'ac_hom': 0}, {'id': 'nfe', 'ac': 1, 'an': 1110966, 'ac_hemi': 0, 'ac_hom': 0}, {'id': 'sas', 'ac': 0, 'an': 86236, 'ac_hemi': 0, 'ac_hom': 0}, {'id': 'asj', 'ac': 0, 'an': 26130, 'ac_hemi': 0, 'ac_hom': 0}, {'id': 'eas', 'ac': 0, 'an': 39678, 'ac_hemi': 0, 'ac_hom': 0}, {'id': 'afr', 'ac': 0, 'an': 33426, 'ac_hemi': 0, 'ac_hom': 0}]	1	0	0	1612874	[{'id': 'remaining', 'ac': 0, 'an': 62464, 'homozygote_count': 0, 'hemizygote_count': 0}, {'id': 'amr', 'ac': 0, 'an': 59928, 'homozygote_count': 0, 'hemizygote_count': 0}, {'id': 'fin', 'ac': 0, 'an': 64012, 'homozygote_count': 0, 'hemizygote_count': 0}, {'id': 'ami', 'ac': 0, 'an': 912, 'homozygote_count': 0, 'hemizygote_count': 0}, {'id': 'eas', 'ac': 0, 'an': 44870, 'homozygote_count': 0, 'hemizygote_count': 0}, {'id': 'mid', 'ac': 0, 'an': 6058, 'homozygote_count': 0, 'hemizygote_count': 0}, {'id': 'sas', 'ac': 0, 'an': 91062, 'homozygote_count': 0, 'hemizygote_count': 0}, {'id': 'asj', 'ac': 0, 'an': 29602, 'homozygote_count': 0, 'hemizygote_count': 0}, {'id': 'afr', 'ac': 0, 'an': 74978, 'homozygote_count': 0, 'hemizygote_count': 0}, {'id': 'nfe', 'ac': 1, 'an': 1178988, 'homozygote_count': 0, 'hemizygote_count': 0}, {'id': '', 'ac': 1, 'an': 1612874, 'homozygote_count': 0, 'hemizygote_count': 0}]							NSD1	nfe	1	1178988	0	0	8.48e-07	NP_071900.2:p.(Gly93Ter)	NC_000005.10:g.177135380G>T	5	177135380	.	G	T
1-119915799-TG-T	[]	frameshift_variant		1	0	0	1460520	6.85e-07	[{'id': 'remaining', 'ac': 0, 'an': 60326, 'ac_hemi': 0, 'ac_hom': 0}, {'id': 'amr', 'ac': 0, 'an': 44706, 'ac_hemi': 0, 'ac_hom': 0}, {'id': 'fin', 'ac': 0, 'an': 53308, 'ac_hemi': 0, 'ac_hom': 0}, {'id': 'mid', 'ac': 0, 'an': 5764, 'ac_hemi': 0, 'ac_hom': 0}, {'id': 'nfe', 'ac': 1, 'an': 1111038, 'ac_hemi': 0, 'ac_hom': 0}, {'id': 'sas', 'ac': 0, 'an': 86214, 'ac_hemi': 0, 'ac_hom': 0}, {'id': 'asj', 'ac': 0, 'an': 26038, 'ac_hemi': 0, 'ac_hom': 0}, {'id': 'eas', 'ac': 0, 'an': 39666, 'ac_hemi': 0, 'ac_hom': 0}, {'id': 'afr', 'ac': 0, 'an': 33460, 'ac_hemi': 0, 'ac_hom': 0}]	1	0	0	1612788	[{'id': 'remaining', 'ac': 0, 'an': 62436, 'homozygote_count': 0, 'hemizygote_count': 0}, {'id': 'amr', 'ac': 0, 'an': 60004, 'homozygote_count': 0, 'hemizygote_count': 0}, {'id': 'fin', 'ac': 0, 'an': 63934, 'homozygote_count': 0, 'hemizygote_count': 0}, {'id': 'ami', 'ac': 0, 'an': 912, 'homozygote_count': 0, 'hemizygote_count': 0}, {'id': 'eas', 'ac': 0, 'an': 44830, 'homozygote_count': 0, 'hemizygote_count': 0}, {'id': 'mid', 'ac': 0, 'an': 6058, 'homozygote_count': 0, 'hemizygote_count': 0}, {'id': 'sas', 'ac': 0, 'an': 91042, 'homozygote_count': 0, 'hemizygote_count': 0}, {'id': 'asj', 'ac': 0, 'an': 29508, 'homozygote_count': 0, 'hemizygote_count': 0}, {'id': 'afr', 'ac': 0, 'an': 75018, 'homozygote_count': 0, 'hemizygote_count': 0}, {'id': 'nfe', 'ac': 1, 'an': 1179046, 'homozygote_count': 0, 'hemizygote_count': 0}, {'id': '', 'ac': 1, 'an': 1612788, 'homozygote_count': 0, 'hemizygote_count': 0}]							NOTCH2	nfe	1	1179046	0	0	8.48e-07	NP_077719.2:p.(Gln2308SerfsTer50)	NC_000001.11:g.119915801del	1	119915799	.	TG	T
21-35048842-C-A	[]	nonsense		1	0	0	1460814	6.85e-07	[{'id': 'remaining', 'ac': 0, 'an': 60364, 'ac_hemi': 0, 'ac_hom': 0}, {'id': 'amr', 'ac': 0, 'an': 44724, 'ac_hemi': 0, 'ac_hom': 0}, {'id': 'fin', 'ac': 0, 'an': 53404, 'ac_hemi': 0, 'ac_hom': 0}, {'id': 'mid', 'ac': 0, 'an': 5766, 'ac_hemi': 0, 'ac_hom': 0}, {'id': 'nfe', 'ac': 1, 'an': 1111044, 'ac_hemi': 0, 'ac_hom': 0}, {'id': 'sas', 'ac': 0, 'an': 86230, 'ac_hemi': 0, 'ac_hom': 0}, {'id': 'asj', 'ac': 0, 'an': 26132, 'ac_hemi': 0, 'ac_hom': 0}, {'id': 'eas', 'ac': 0, 'an': 39698, 'ac_hemi': 0, 'ac_hom': 0}, {'id': 'afr', 'ac': 0, 'an': 33452, 'ac_hemi': 0, 'ac_hom': 0}]	1	0	0	1613006	[{'id': 'remaining', 'ac': 0, 'an': 62474, 'homozygote_count': 0, 'hemizygote_count': 0}, {'id': 'amr', 'ac': 0, 'an': 60012, 'homozygote_count': 0, 'hemizygote_count': 0}, {'id': 'fin', 'ac': 0, 'an': 64014, 'homozygote_count': 0, 'hemizygote_count': 0}, {'id': 'ami', 'ac': 0, 'an': 912, 'homozygote_count': 0, 'hemizygote_count': 0}, {'id': 'eas', 'ac': 0, 'an': 44866, 'homozygote_count': 0, 'hemizygote_count': 0}, {'id': 'mid', 'ac': 0, 'an': 6060, 'homozygote_count': 0, 'hemizygote_count': 0}, {'id': 'sas', 'ac': 0, 'an': 91056, 'homozygote_count': 0, 'hemizygote_count': 0}, {'id': 'asj', 'ac': 0, 'an': 29596, 'homozygote_count': 0, 'hemizygote_count': 0}, {'id': 'afr', 'ac': 0, 'an': 74956, 'homozygote_count': 0, 'hemizygote_count': 0}, {'id': 'nfe', 'ac': 1, 'an': 1179060, 'homozygote_count': 0, 'hemizygote_count': 0}, {'id': '', 'ac': 1, 'an': 1613006, 'homozygote_count': 0, 'hemizygote_count': 0}]							RUNX1	nfe	1	1179060	0	0	8.48e-07	NP_001745.2:p.(Glu20Ter)	NC_000021.9:g.35048842C>A	21	35048842	.	C	A
3-189631567-T-TA	[]	nonsense		1	0	0	1460606	6.85e-07	[{'id': 'remaining', 'ac': 0, 'an': 60300, 'ac_hemi': 0, 'ac_hom': 0}, {'id': 'amr', 'ac': 0, 'an': 44682, 'ac_hemi': 0, 'ac_hom': 0}, {'id': 'fin', 'ac': 0, 'an': 53398, 'ac_hemi': 0, 'ac_hom': 0}, {'id': 'mid', 'ac': 0, 'an': 5754, 'ac_hemi': 0, 'ac_hom': 0}, {'id': 'nfe', 'ac': 1, 'an': 1111086, 'ac_hemi': 0, 'ac_hom': 0}, {'id': 'sas', 'ac': 0, 'an': 86246, 'ac_hemi': 0, 'ac_hom': 0}, {'id': 'asj', 'ac': 0, 'an': 26070, 'ac_hemi': 0, 'ac_hom': 0}, {'id': 'eas', 'ac': 0, 'an': 39674, 'ac_hemi': 0, 'ac_hom': 0}, {'id': 'afr', 'ac': 0, 'an': 33396, 'ac_hemi': 0, 'ac_hom': 0}]	1	0	0	1612872	[{'id': 'remaining', 'ac': 0, 'an': 62414, 'homozygote_count': 0, 'hemizygote_count': 0}, {'id': 'amr', 'ac': 0, 'an': 59972, 'homozygote_count': 0, 'hemizygote_count': 0}, {'id': 'fin', 'ac': 0, 'an': 64018, 'homozygote_count': 0, 'hemizygote_count': 0}, {'id': 'ami', 'ac': 0, 'an': 912, 'homozygote_count': 0, 'hemizygote_count': 0}, {'id': 'eas', 'ac': 0, 'an': 44850, 'homozygote_count': 0, 'hemizygote_count': 0}, {'id': 'mid', 'ac': 0, 'an': 6048, 'homozygote_count': 0, 'hemizygote_count': 0}, {'id': 'sas', 'ac': 0, 'an': 91066, 'homozygote_count': 0, 'hemizygote_count': 0}, {'id': 'asj', 'ac': 0, 'an': 29542, 'homozygote_count': 0, 'hemizygote_count': 0}, {'id': 'afr', 'ac': 0, 'an': 74960, 'homozygote_count': 0, 'hemizygote_count': 0}, {'id': 'nfe', 'ac': 1, 'an': 1179090, 'homozygote_count': 0, 'hemizygote_count': 0}, {'id': '', 'ac': 1, 'an': 1612872, 'homozygote_count': 0, 'hemizygote_count': 0}]							TP63	nfe	1	1179090	0	0	8.48e-07	NP_003713.3:p.(Tyr18Ter)	NC_000003.12:g.189631568dup	3	189631567	.	T	TA
11-118902227-G-A	['rs763661537']	nonsense		1	0	0	1460416	6.85e-07	[{'id': 'remaining', 'ac': 0, 'an': 60332, 'ac_hemi': 0, 'ac_hom': 0}, {'id': 'amr', 'ac': 0, 'an': 44646, 'ac_hemi': 0, 'ac_hom': 0}, {'id': 'fin', 'ac': 0, 'an': 53286, 'ac_hemi': 0, 'ac_hom': 0}, {'id': 'mid', 'ac': 0, 'an': 5762, 'ac_hemi': 0, 'ac_hom': 0}, {'id': 'nfe', 'ac': 1, 'an': 1111078, 'ac_hemi': 0, 'ac_hom': 0}, {'id': 'sas', 'ac': 0, 'an': 86140, 'ac_hemi': 0, 'ac_hom': 0}, {'id': 'asj', 'ac': 0, 'an': 26028, 'ac_hemi': 0, 'ac_hom': 0}, {'id': 'eas', 'ac': 0, 'an': 39676, 'ac_hemi': 0, 'ac_hom': 0}, {'id': 'afr', 'ac': 0, 'an': 33468, 'ac_hemi': 0, 'ac_hom': 0}]	1	0	0	1612748	[{'id': 'remaining', 'ac': 0, 'an': 62448, 'homozygote_count': 0, 'hemizygote_count': 0}, {'id': 'amr', 'ac': 0, 'an': 59956, 'homozygote_count': 0, 'hemizygote_count': 0}, {'id': 'fin', 'ac': 0, 'an': 63914, 'homozygote_count': 0, 'hemizygote_count': 0}, {'id': 'ami', 'ac': 0, 'an': 910, 'homozygote_count': 0, 'hemizygote_count': 0}, {'id': 'eas', 'ac': 0, 'an': 44852, 'homozygote_count': 0, 'hemizygote_count': 0}, {'id': 'mid', 'ac': 0, 'an': 6056, 'homozygote_count': 0, 'hemizygote_count': 0}, {'id': 'sas', 'ac': 0, 'an': 90964, 'homozygote_count': 0, 'hemizygote_count': 0}, {'id': 'asj', 'ac': 0, 'an': 29500, 'homozygote_count': 0, 'hemizygote_count': 0}, {'id': 'afr', 'ac': 0, 'an': 75056, 'homozygote_count': 0, 'hemizygote_count': 0}, {'id': 'nfe', 'ac': 1, 'an': 1179092, 'homozygote_count': 0, 'hemizygote_count': 0}, {'id': '', 'ac': 1, 'an': 1612748, 'homozygote_count': 0, 'hemizygote_count': 0}]							BCL9L	nfe	1	1179092	0	0	8.48e-07	NP_001365142.1:p.(Gln506Ter)	NC_000011.10:g.118902227G>A	11	118902227	.	G	A
1-119917684-CGGTT-C	[]	frameshift_variant		1	0	0	1460668	6.85e-07	[{'id': 'remaining', 'ac': 0, 'an': 60364, 'ac_hemi': 0, 'ac_hom': 0}, {'id': 'amr', 'ac': 0, 'an': 44718, 'ac_hemi': 0, 'ac_hom': 0}, {'id': 'fin', 'ac': 0, 'an': 53184, 'ac_hemi': 0, 'ac_hom': 0}, {'id': 'mid', 'ac': 0, 'an': 5768, 'ac_hemi': 0, 'ac_hom': 0}, {'id': 'nfe', 'ac': 1, 'an': 1111112, 'ac_hemi': 0, 'ac_hom': 0}, {'id': 'sas', 'ac': 0, 'an': 86238, 'ac_hemi': 0, 'ac_hom': 0}, {'id': 'asj', 'ac': 0, 'an': 26130, 'ac_hemi': 0, 'ac_hom': 0}, {'id': 'eas', 'ac': 0, 'an': 39696, 'ac_hemi': 0, 'ac_hom': 0}, {'id': 'afr', 'ac': 0, 'an': 33458, 'ac_hemi': 0, 'ac_hom': 0}]	1	0	0	1612972	[{'id': 'remaining', 'ac': 0, 'an': 62476, 'homozygote_count': 0, 'hemizygote_count': 0}, {'id': 'amr', 'ac': 0, 'an': 60024, 'homozygote_count': 0, 'hemizygote_count': 0}, {'id': 'fin', 'ac': 0, 'an': 63800, 'homozygote_count': 0, 'hemizygote_count': 0}, {'id': 'ami', 'ac': 0, 'an': 912, 'homozygote_count': 0, 'hemizygote_count': 0}, {'id': 'eas', 'ac': 0, 'an': 44880, 'homozygote_count': 0, 'hemizygote_count': 0}, {'id': 'mid', 'ac': 0, 'an': 6060, 'homozygote_count': 0, 'hemizygote_count': 0}, {'id': 'sas', 'ac': 0, 'an': 91054, 'homozygote_count': 0, 'hemizygote_count': 0}, {'id': 'asj', 'ac': 0, 'an': 29602, 'homozygote_count': 0, 'hemizygote_count': 0}, {'id': 'afr', 'ac': 0, 'an': 75026, 'homozygote_count': 0, 'hemizygote_count': 0}, {'id': 'nfe', 'ac': 1, 'an': 1179138, 'homozygote_count': 0, 'hemizygote_count': 0}, {'id': '', 'ac': 1, 'an': 1612972, 'homozygote_count': 0, 'hemizygote_count': 0}]							NOTCH2	nfe	1	1179138	0	0	8.48e-07	NP_077719.2:p.(Asn2002GlufsTer28)	NC_000001.11:g.119917687_119917690del	1	119917684	.	CGGTT	C
3-189631552-T-TA	[]	nonsense		1	0	0	1460690	6.85e-07	[{'id': 'remaining', 'ac': 0, 'an': 60296, 'ac_hemi': 0, 'ac_hom': 0}, {'id': 'amr', 'ac': 0, 'an': 44684, 'ac_hemi': 0, 'ac_hom': 0}, {'id': 'fin', 'ac': 0, 'an': 53400, 'ac_hemi': 0, 'ac_hom': 0}, {'id': 'mid', 'ac': 0, 'an': 5756, 'ac_hemi': 0, 'ac_hom': 0}, {'id': 'nfe', 'ac': 1, 'an': 1111160, 'ac_hemi': 0, 'ac_hom': 0}, {'id': 'sas', 'ac': 0, 'an': 86246, 'ac_hemi': 0, 'ac_hom': 0}, {'id': 'asj', 'ac': 0, 'an': 26070, 'ac_hemi': 0, 'ac_hom': 0}, {'id': 'eas', 'ac': 0, 'an': 39676, 'ac_hemi': 0, 'ac_hom': 0}, {'id': 'afr', 'ac': 0, 'an': 33402, 'ac_hemi': 0, 'ac_hom': 0}]	1	0	0	1612988	[{'id': 'remaining', 'ac': 0, 'an': 62408, 'homozygote_count': 0, 'hemizygote_count': 0}, {'id': 'amr', 'ac': 0, 'an': 59970, 'homozygote_count': 0, 'hemizygote_count': 0}, {'id': 'fin', 'ac': 0, 'an': 64022, 'homozygote_count': 0, 'hemizygote_count': 0}, {'id': 'ami', 'ac': 0, 'an': 912, 'homozygote_count': 0, 'hemizygote_count': 0}, {'id': 'eas', 'ac': 0, 'an': 44852, 'homozygote_count': 0, 'hemizygote_count': 0}, {'id': 'mid', 'ac': 0, 'an': 6050, 'homozygote_count': 0, 'hemizygote_count': 0}, {'id': 'sas', 'ac': 0, 'an': 91072, 'homozygote_count': 0, 'hemizygote_count': 0}, {'id': 'asj', 'ac': 0, 'an': 29542, 'homozygote_count': 0, 'hemizygote_count': 0}, {'id': 'afr', 'ac': 0, 'an': 74984, 'homozygote_count': 0, 'hemizygote_count': 0}, {'id': 'nfe', 'ac': 1, 'an': 1179176, 'homozygote_count': 0, 'hemizygote_count': 0}, {'id': '', 'ac': 1, 'an': 1612988, 'homozygote_count': 0, 'hemizygote_count': 0}]							TP63	nfe	1	1179176	0	0	8.48e-07	NP_003713.3:p.(Tyr13Ter)	NC_000003.12:g.189631553dup	3	189631552	.	T	TA
17-39723542-T-TGGAGCCGCTGACACCTAGC	[]	frameshift_variant		1	0	0	1459850	6.85e-07	[{'id': 'remaining', 'ac': 0, 'an': 60256, 'ac_hemi': 0, 'ac_hom': 0}, {'id': 'amr', 'ac': 0, 'an': 44424, 'ac_hemi': 0, 'ac_hom': 0}, {'id': 'fin', 'ac': 0, 'an': 53036, 'ac_hemi': 0, 'ac_hom': 0}, {'id': 'mid', 'ac': 0, 'an': 5734, 'ac_hemi': 0, 'ac_hom': 0}, {'id': 'nfe', 'ac': 1, 'an': 1111220, 'ac_hemi': 0, 'ac_hom': 0}, {'id': 'sas', 'ac': 0, 'an': 86026, 'ac_hemi': 0, 'ac_hom': 0}, {'id': 'asj', 'ac': 0, 'an': 26062, 'ac_hemi': 0, 'ac_hom': 0}, {'id': 'eas', 'ac': 0, 'an': 39634, 'ac_hemi': 0, 'ac_hom': 0}, {'id': 'afr', 'ac': 0, 'an': 33458, 'ac_hemi': 0, 'ac_hom': 0}]	1	0	0	1612196	[{'id': 'remaining', 'ac': 0, 'an': 62370, 'homozygote_count': 0, 'hemizygote_count': 0}, {'id': 'amr', 'ac': 0, 'an': 59726, 'homozygote_count': 0, 'hemizygote_count': 0}, {'id': 'fin', 'ac': 0, 'an': 63660, 'homozygote_count': 0, 'hemizygote_count': 0}, {'id': 'ami', 'ac': 0, 'an': 912, 'homozygote_count': 0, 'hemizygote_count': 0}, {'id': 'eas', 'ac': 0, 'an': 44808, 'homozygote_count': 0, 'hemizygote_count': 0}, {'id': 'mid', 'ac': 0, 'an': 6028, 'homozygote_count': 0, 'hemizygote_count': 0}, {'id': 'sas', 'ac': 0, 'an': 90856, 'homozygote_count': 0, 'hemizygote_count': 0}, {'id': 'asj', 'ac': 0, 'an': 29534, 'homozygote_count': 0, 'hemizygote_count': 0}, {'id': 'afr', 'ac': 0, 'an': 75052, 'homozygote_count': 0, 'hemizygote_count': 0}, {'id': 'nfe', 'ac': 1, 'an': 1179250, 'homozygote_count': 0, 'hemizygote_count': 0}, {'id': '', 'ac': 1, 'an': 1612196, 'homozygote_count': 0, 'hemizygote_count': 0}]							ERBB2	nfe	1	1179250	0	0	8.48e-07	NP_004439.2:p.(Met706AlafsTer4)	NC_000017.11:g.39723548_39723566dup	17	39723542	.	T	TGGAGCCGCTGACACCTAGC
2-211630581-CA-C	[]	frameshift_variant		1	0	0	1460966	6.84e-07	[{'id': 'remaining', 'ac': 0, 'an': 60370, 'ac_hemi': 0, 'ac_hom': 0}, {'id': 'amr', 'ac': 0, 'an': 44712, 'ac_hemi': 0, 'ac_hom': 0}, {'id': 'fin', 'ac': 0, 'an': 53148, 'ac_hemi': 0, 'ac_hom': 0}, {'id': 'mid', 'ac': 0, 'an': 5764, 'ac_hemi': 0, 'ac_hom': 0}, {'id': 'nfe', 'ac': 1, 'an': 1111496, 'ac_hemi': 0, 'ac_hom': 0}, {'id': 'sas', 'ac': 0, 'an': 86220, 'ac_hemi': 0, 'ac_hom': 0}, {'id': 'asj', 'ac': 0, 'an': 26122, 'ac_hemi': 0, 'ac_hom': 0}, {'id': 'eas', 'ac': 0, 'an': 39674, 'ac_hemi': 0, 'ac_hom': 0}, {'id': 'afr', 'ac': 0, 'an': 33460, 'ac_hemi': 0, 'ac_hom': 0}]	1	0	0	1611264	[{'id': 'remaining', 'ac': 0, 'an': 62470, 'homozygote_count': 0, 'hemizygote_count': 0}, {'id': 'amr', 'ac': 0, 'an': 59800, 'homozygote_count': 0, 'hemizygote_count': 0}, {'id': 'fin', 'ac': 0, 'an': 63362, 'homozygote_count': 0, 'hemizygote_count': 0}, {'id': 'ami', 'ac': 0, 'an': 910, 'homozygote_count': 0, 'hemizygote_count': 0}, {'id': 'eas', 'ac': 0, 'an': 44810, 'homozygote_count': 0, 'hemizygote_count': 0}, {'id': 'mid', 'ac': 0, 'an': 6058, 'homozygote_count': 0, 'hemizygote_count': 0}, {'id': 'sas', 'ac': 0, 'an': 90982, 'homozygote_count': 0, 'hemizygote_count': 0}, {'id': 'asj', 'ac': 0, 'an': 29582, 'homozygote_count': 0, 'hemizygote_count': 0}, {'id': 'afr', 'ac': 0, 'an': 74026, 'homozygote_count': 0, 'hemizygote_count': 0}, {'id': 'nfe', 'ac': 1, 'an': 1179264, 'homozygote_count': 0, 'hemizygote_count': 0}, {'id': '', 'ac': 1, 'an': 1611264, 'homozygote_count': 0, 'hemizygote_count': 0}]							ERBB4	nfe	1	1179264	0	0	8.48e-07	NP_005226.1:p.(Ile653MetfsTer5)	NC_000002.12:g.211630583del	2	211630581	.	CA	C
2-211947435-A-T	[]	nonsense		1	0	0	1460812	6.85e-07	[{'id': 'remaining', 'ac': 0, 'an': 60326, 'ac_hemi': 0, 'ac_hom': 0}, {'id': 'amr', 'ac': 0, 'an': 44690, 'ac_hemi': 0, 'ac_hom': 0}, {'id': 'fin', 'ac': 0, 'an': 53360, 'ac_hemi': 0, 'ac_hom': 0}, {'id': 'mid', 'ac': 0, 'an': 5762, 'ac_hemi': 0, 'ac_hom': 0}, {'id': 'nfe', 'ac': 1, 'an': 1111242, 'ac_hemi': 0, 'ac_hom': 0}, {'id': 'sas', 'ac': 0, 'an': 86230, 'ac_hemi': 0, 'ac_hom': 0}, {'id': 'asj', 'ac': 0, 'an': 26118, 'ac_hemi': 0, 'ac_hom': 0}, {'id': 'eas', 'ac': 0, 'an': 39634, 'ac_hemi': 0, 'ac_hom': 0}, {'id': 'afr', 'ac': 0, 'an': 33450, 'ac_hemi': 0, 'ac_hom': 0}]	1	0	0	1613162	[{'id': 'remaining', 'ac': 0, 'an': 62442, 'homozygote_count': 0, 'hemizygote_count': 0}, {'id': 'amr', 'ac': 0, 'an': 59994, 'homozygote_count': 0, 'hemizygote_count': 0}, {'id': 'fin', 'ac': 0, 'an': 63986, 'homozygote_count': 0, 'hemizygote_count': 0}, {'id': 'ami', 'ac': 0, 'an': 912, 'homozygote_count': 0, 'hemizygote_count': 0}, {'id': 'eas', 'ac': 0, 'an': 44814, 'homozygote_count': 0, 'hemizygote_count': 0}, {'id': 'mid', 'ac': 0, 'an': 6056, 'homozygote_count': 0, 'hemizygote_count': 0}, {'id': 'sas', 'ac': 0, 'an': 91064, 'homozygote_count': 0, 'hemizygote_count': 0}, {'id': 'asj', 'ac': 0, 'an': 29590, 'homozygote_count': 0, 'hemizygote_count': 0}, {'id': 'afr', 'ac': 0, 'an': 75028, 'homozygote_count': 0, 'hemizygote_count': 0}, {'id': 'nfe', 'ac': 1, 'an': 1179276, 'homozygote_count': 0, 'hemizygote_count': 0}, {'id': '', 'ac': 1, 'an': 1613162, 'homozygote_count': 0, 'hemizygote_count': 0}]							ERBB4	nfe	1	1179276	0	0	8.48e-07	NP_005226.1:p.(Leu139Ter)	NC_000002.12:g.211947435A>T	2	211947435	.	A	T
20-32434723-GCCTGTGGCCAC-G	[]	frameshift_variant		1	0	0	1459260	6.85e-07	[{'id': 'remaining', 'ac': 0, 'an': 60298, 'ac_hemi': 0, 'ac_hom': 0}, {'id': 'amr', 'ac': 0, 'an': 44452, 'ac_hemi': 0, 'ac_hom': 0}, {'id': 'fin', 'ac': 0, 'an': 52332, 'ac_hemi': 0, 'ac_hom': 0}, {'id': 'mid', 'ac': 0, 'an': 5766, 'ac_hemi': 0, 'ac_hom': 0}, {'id': 'nfe', 'ac': 1, 'an': 1111274, 'ac_hemi': 0, 'ac_hom': 0}, {'id': 'sas', 'ac': 0, 'an': 86046, 'ac_hemi': 0, 'ac_hom': 0}, {'id': 'asj', 'ac': 0, 'an': 26108, 'ac_hemi': 0, 'ac_hom': 0}, {'id': 'eas', 'ac': 0, 'an': 39584, 'ac_hemi': 0, 'ac_hom': 0}, {'id': 'afr', 'ac': 0, 'an': 33400, 'ac_hemi': 0, 'ac_hom': 0}]	1	0	0	1611540	[{'id': 'remaining', 'ac': 0, 'an': 62412, 'homozygote_count': 0, 'hemizygote_count': 0}, {'id': 'amr', 'ac': 0, 'an': 59762, 'homozygote_count': 0, 'hemizygote_count': 0}, {'id': 'fin', 'ac': 0, 'an': 62954, 'homozygote_count': 0, 'hemizygote_count': 0}, {'id': 'ami', 'ac': 0, 'an': 912, 'homozygote_count': 0, 'hemizygote_count': 0}, {'id': 'eas', 'ac': 0, 'an': 44748, 'homozygote_count': 0, 'hemizygote_count': 0}, {'id': 'mid', 'ac': 0, 'an': 6060, 'homozygote_count': 0, 'hemizygote_count': 0}, {'id': 'sas', 'ac': 0, 'an': 90878, 'homozygote_count': 0, 'hemizygote_count': 0}, {'id': 'asj', 'ac': 0, 'an': 29572, 'homozygote_count': 0, 'hemizygote_count': 0}, {'id': 'afr', 'ac': 0, 'an': 74962, 'homozygote_count': 0, 'hemizygote_count': 0}, {'id': 'nfe', 'ac': 1, 'an': 1179280, 'homozygote_count': 0, 'hemizygote_count': 0}, {'id': '', 'ac': 1, 'an': 1611540, 'homozygote_count': 0, 'hemizygote_count': 0}]							ASXL1	nfe	1	1179280	0	0	8.48e-07	NP_056153.2:p.(Cys672Ter)	NC_000020.11:g.32434728_32434738del	20	32434723	.	GCCTGTGGCCAC	G
X-1466158-C-T	[]	nonsense		1	0	0	1459806	6.85e-07	[{'id': 'remaining', 'ac': 0, 'an': 60274, 'ac_hemi': 0, 'ac_hom': 0}, {'id': 'amr', 'ac': 0, 'an': 44324, 'ac_hemi': 0, 'ac_hom': 0}, {'id': 'fin', 'ac': 0, 'an': 53062, 'ac_hemi': 0, 'ac_hom': 0}, {'id': 'mid', 'ac': 0, 'an': 5606, 'ac_hemi': 0, 'ac_hom': 0}, {'id': 'nfe', 'ac': 1, 'an': 1111262, 'ac_hemi': 0, 'ac_hom': 0}, {'id': 'sas', 'ac': 0, 'an': 86092, 'ac_hemi': 0, 'ac_hom': 0}, {'id': 'asj', 'ac': 0, 'an': 26068, 'ac_hemi': 0, 'ac_hom': 0}, {'id': 'eas', 'ac': 0, 'an': 39664, 'ac_hemi': 0, 'ac_hom': 0}, {'id': 'afr', 'ac': 0, 'an': 33454, 'ac_hemi': 0, 'ac_hom': 0}]	1	0	0	1612136	[{'id': 'remaining', 'ac': 0, 'an': 62390, 'homozygote_count': 0, 'hemizygote_count': 0}, {'id': 'amr', 'ac': 0, 'an': 59630, 'homozygote_count': 0, 'hemizygote_count': 0}, {'id': 'fin', 'ac': 0, 'an': 63678, 'homozygote_count': 0, 'hemizygote_count': 0}, {'id': 'ami', 'ac': 0, 'an': 912, 'homozygote_count': 0, 'hemizygote_count': 0}, {'id': 'eas', 'ac': 0, 'an': 44846, 'homozygote_count': 0, 'hemizygote_count': 0}, {'id': 'mid', 'ac': 0, 'an': 5900, 'homozygote_count': 0, 'hemizygote_count': 0}, {'id': 'sas', 'ac': 0, 'an': 90922, 'homozygote_count': 0, 'hemizygote_count': 0}, {'id': 'asj', 'ac': 0, 'an': 29536, 'homozygote_count': 0, 'hemizygote_count': 0}, {'id': 'afr', 'ac': 0, 'an': 75030, 'homozygote_count': 0, 'hemizygote_count': 0}, {'id': 'nfe', 'ac': 1, 'an': 1179292, 'homozygote_count': 0, 'hemizygote_count': 0}, {'id': '', 'ac': 1, 'an': 1612136, 'homozygote_count': 0, 'hemizygote_count': 0}]							P2RY8	nfe	1	1179292	0	0	8.48e-07	NP_835230.1:p.(Trp134Ter)	NC_000023.11:g.1466158C>T	X	1466158	.	C	T
6-37170645-A-T	[]	nonsense		1	0	0	1459974	6.85e-07	[{'id': 'remaining', 'ac': 0, 'an': 60300, 'ac_hemi': 0, 'ac_hom': 0}, {'id': 'amr', 'ac': 0, 'an': 44646, 'ac_hemi': 0, 'ac_hom': 0}, {'id': 'fin', 'ac': 0, 'an': 52720, 'ac_hemi': 0, 'ac_hom': 0}, {'id': 'mid', 'ac': 0, 'an': 5760, 'ac_hemi': 0, 'ac_hom': 0}, {'id': 'nfe', 'ac': 1, 'an': 1111374, 'ac_hemi': 0, 'ac_hom': 0}, {'id': 'sas', 'ac': 0, 'an': 86208, 'ac_hemi': 0, 'ac_hom': 0}, {'id': 'asj', 'ac': 0, 'an': 26054, 'ac_hemi': 0, 'ac_hom': 0}, {'id': 'eas', 'ac': 0, 'an': 39600, 'ac_hemi': 0, 'ac_hom': 0}, {'id': 'afr', 'ac': 0, 'an': 33312, 'ac_hemi': 0, 'ac_hom': 0}]	1	0	0	1611972	[{'id': 'remaining', 'ac': 0, 'an': 62400, 'homozygote_count': 0, 'hemizygote_count': 0}, {'id': 'amr', 'ac': 0, 'an': 59940, 'homozygote_count': 0, 'hemizygote_count': 0}, {'id': 'fin', 'ac': 0, 'an': 63312, 'homozygote_count': 0, 'hemizygote_count': 0}, {'id': 'ami', 'ac': 0, 'an': 910, 'homozygote_count': 0, 'hemizygote_count': 0}, {'id': 'eas', 'ac': 0, 'an': 44718, 'homozygote_count': 0, 'hemizygote_count': 0}, {'id': 'mid', 'ac': 0, 'an': 6050, 'homozygote_count': 0, 'hemizygote_count': 0}, {'id': 'sas', 'ac': 0, 'an': 91024, 'homozygote_count': 0, 'hemizygote_count': 0}, {'id': 'asj', 'ac': 0, 'an': 29524, 'homozygote_count': 0, 'hemizygote_count': 0}, {'id': 'afr', 'ac': 0, 'an': 74796, 'homozygote_count': 0, 'hemizygote_count': 0}, {'id': 'nfe', 'ac': 1, 'an': 1179298, 'homozygote_count': 0, 'hemizygote_count': 0}, {'id': '', 'ac': 1, 'an': 1611972, 'homozygote_count': 0, 'hemizygote_count': 0}]							PIM1	nfe	1	1179298	0	0	8.48e-07	NP_002639.1:p.(Lys24Ter)	NC_000006.12:g.37170645A>T	6	37170645	.	A	T
X-1466157-C-T	[]	nonsense		1	0	0	1459744	6.85e-07	[{'id': 'remaining', 'ac': 0, 'an': 60256, 'ac_hemi': 0, 'ac_hom': 0}, {'id': 'amr', 'ac': 0, 'an': 44324, 'ac_hemi': 0, 'ac_hom': 0}, {'id': 'fin', 'ac': 0, 'an': 53054, 'ac_hemi': 0, 'ac_hom': 0}, {'id': 'mid', 'ac': 0, 'an': 5566, 'ac_hemi': 0, 'ac_hom': 0}, {'id': 'nfe', 'ac': 1, 'an': 1111272, 'ac_hemi': 0, 'ac_hom': 0}, {'id': 'sas', 'ac': 0, 'an': 86074, 'ac_hemi': 0, 'ac_hom': 0}, {'id': 'asj', 'ac': 0, 'an': 26070, 'ac_hemi': 0, 'ac_hom': 0}, {'id': 'eas', 'ac': 0, 'an': 39672, 'ac_hemi': 0, 'ac_hom': 0}, {'id': 'afr', 'ac': 0, 'an': 33456, 'ac_hemi': 0, 'ac_hom': 0}]	1	0	0	1612080	[{'id': 'remaining', 'ac': 0, 'an': 62372, 'homozygote_count': 0, 'hemizygote_count': 0}, {'id': 'amr', 'ac': 0, 'an': 59618, 'homozygote_count': 0, 'hemizygote_count': 0}, {'id': 'fin', 'ac': 0, 'an': 63684, 'homozygote_count': 0, 'hemizygote_count': 0}, {'id': 'ami', 'ac': 0, 'an': 912, 'homozygote_count': 0, 'hemizygote_count': 0}, {'id': 'eas', 'ac': 0, 'an': 44854, 'homozygote_count': 0, 'hemizygote_count': 0}, {'id': 'mid', 'ac': 0, 'an': 5860, 'homozygote_count': 0, 'hemizygote_count': 0}, {'id': 'sas', 'ac': 0, 'an': 90906, 'homozygote_count': 0, 'hemizygote_count': 0}, {'id': 'asj', 'ac': 0, 'an': 29542, 'homozygote_count': 0, 'hemizygote_count': 0}, {'id': 'afr', 'ac': 0, 'an': 75030, 'homozygote_count': 0, 'hemizygote_count': 0}, {'id': 'nfe', 'ac': 1, 'an': 1179302, 'homozygote_count': 0, 'hemizygote_count': 0}, {'id': '', 'ac': 1, 'an': 1612080, 'homozygote_count': 0, 'hemizygote_count': 0}]							P2RY8	nfe	1	1179302	0	0	8.48e-07	NP_835230.1:p.(Trp134Ter)	NC_000023.11:g.1466157C>T	X	1466157	.	C	T
1-58782737-C-A	[]	nonsense		1	0	0	1458328	6.86e-07	[{'id': 'remaining', 'ac': 0, 'an': 60316, 'ac_hemi': 0, 'ac_hom': 0}, {'id': 'amr', 'ac': 0, 'an': 44658, 'ac_hemi': 0, 'ac_hom': 0}, {'id': 'fin', 'ac': 0, 'an': 51054, 'ac_hemi': 0, 'ac_hom': 0}, {'id': 'mid', 'ac': 0, 'an': 5758, 'ac_hemi': 0, 'ac_hom': 0}, {'id': 'nfe', 'ac': 1, 'an': 1111266, 'ac_hemi': 0, 'ac_hom': 0}, {'id': 'sas', 'ac': 0, 'an': 86104, 'ac_hemi': 0, 'ac_hom': 0}, {'id': 'asj', 'ac': 0, 'an': 26032, 'ac_hemi': 0, 'ac_hom': 0}, {'id': 'eas', 'ac': 0, 'an': 39684, 'ac_hemi': 0, 'ac_hom': 0}, {'id': 'afr', 'ac': 0, 'an': 33456, 'ac_hemi': 0, 'ac_hom': 0}]	1	0	0	1610680	[{'id': 'remaining', 'ac': 0, 'an': 62432, 'homozygote_count': 0, 'hemizygote_count': 0}, {'id': 'amr', 'ac': 0, 'an': 59964, 'homozygote_count': 0, 'hemizygote_count': 0}, {'id': 'fin', 'ac': 0, 'an': 61676, 'homozygote_count': 0, 'hemizygote_count': 0}, {'id': 'ami', 'ac': 0, 'an': 912, 'homozygote_count': 0, 'hemizygote_count': 0}, {'id': 'eas', 'ac': 0, 'an': 44870, 'homozygote_count': 0, 'hemizygote_count': 0}, {'id': 'mid', 'ac': 0, 'an': 6052, 'homozygote_count': 0, 'hemizygote_count': 0}, {'id': 'sas', 'ac': 0, 'an': 90928, 'homozygote_count': 0, 'hemizygote_count': 0}, {'id': 'asj', 'ac': 0, 'an': 29504, 'homozygote_count': 0, 'hemizygote_count': 0}, {'id': 'afr', 'ac': 0, 'an': 75038, 'homozygote_count': 0, 'hemizygote_count': 0}, {'id': 'nfe', 'ac': 1, 'an': 1179304, 'homozygote_count': 0, 'hemizygote_count': 0}, {'id': '', 'ac': 1, 'an': 1610680, 'homozygote_count': 0, 'hemizygote_count': 0}]							JUN	nfe	1	1179304	0	0	8.48e-07	NP_002219.1:p.(Glu112Ter)	NC_000001.11:g.58782737C>A	1	58782737	.	C	A
5-177135218-TTTTC-T	[]	frameshift_variant		1	0	0	1461088	6.84e-07	[{'id': 'remaining', 'ac': 0, 'an': 60360, 'ac_hemi': 0, 'ac_hom': 0}, {'id': 'amr', 'ac': 0, 'an': 44718, 'ac_hemi': 0, 'ac_hom': 0}, {'id': 'fin', 'ac': 0, 'an': 53418, 'ac_hemi': 0, 'ac_hom': 0}, {'id': 'mid', 'ac': 0, 'an': 5768, 'ac_hemi': 0, 'ac_hom': 0}, {'id': 'nfe', 'ac': 1, 'an': 1111304, 'ac_hemi': 0, 'ac_hom': 0}, {'id': 'sas', 'ac': 0, 'an': 86252, 'ac_hemi': 0, 'ac_hom': 0}, {'id': 'asj', 'ac': 0, 'an': 26134, 'ac_hemi': 0, 'ac_hom': 0}, {'id': 'eas', 'ac': 0, 'an': 39666, 'ac_hemi': 0, 'ac_hom': 0}, {'id': 'afr', 'ac': 0, 'an': 33468, 'ac_hemi': 0, 'ac_hom': 0}]	1	0	0	1613388	[{'id': 'remaining', 'ac': 0, 'an': 62474, 'homozygote_count': 0, 'hemizygote_count': 0}, {'id': 'amr', 'ac': 0, 'an': 60024, 'homozygote_count': 0, 'hemizygote_count': 0}, {'id': 'fin', 'ac': 0, 'an': 64034, 'homozygote_count': 0, 'hemizygote_count': 0}, {'id': 'ami', 'ac': 0, 'an': 912, 'homozygote_count': 0, 'hemizygote_count': 0}, {'id': 'eas', 'ac': 0, 'an': 44854, 'homozygote_count': 0, 'hemizygote_count': 0}, {'id': 'mid', 'ac': 0, 'an': 6062, 'homozygote_count': 0, 'hemizygote_count': 0}, {'id': 'sas', 'ac': 0, 'an': 91062, 'homozygote_count': 0, 'hemizygote_count': 0}, {'id': 'asj', 'ac': 0, 'an': 29604, 'homozygote_count': 0, 'hemizygote_count': 0}, {'id': 'afr', 'ac': 0, 'an': 75030, 'homozygote_count': 0, 'hemizygote_count': 0}, {'id': 'nfe', 'ac': 1, 'an': 1179332, 'homozygote_count': 0, 'hemizygote_count': 0}, {'id': '', 'ac': 1, 'an': 1613388, 'homozygote_count': 0, 'hemizygote_count': 0}]							NSD1	nfe	1	1179332	0	0	8.48e-07	NP_071900.2:p.(Phe39LeufsTer42)	NC_000005.10:g.177135220_177135223del	5	177135218	.	TTTTC	T
19-12943746-G-T	[]	nonsense		1	0	0	1460396	6.85e-07	[{'id': 'remaining', 'ac': 0, 'an': 60338, 'ac_hemi': 0, 'ac_hom': 0}, {'id': 'amr', 'ac': 0, 'an': 44338, 'ac_hemi': 0, 'ac_hom': 0}, {'id': 'fin', 'ac': 0, 'an': 53340, 'ac_hemi': 0, 'ac_hom': 0}, {'id': 'mid', 'ac': 0, 'an': 5768, 'ac_hemi': 0, 'ac_hom': 0}, {'id': 'nfe', 'ac': 1, 'an': 1111308, 'ac_hemi': 0, 'ac_hom': 0}, {'id': 'sas', 'ac': 0, 'an': 86102, 'ac_hemi': 0, 'ac_hom': 0}, {'id': 'asj', 'ac': 0, 'an': 26096, 'ac_hemi': 0, 'ac_hom': 0}, {'id': 'eas', 'ac': 0, 'an': 39664, 'ac_hemi': 0, 'ac_hom': 0}, {'id': 'afr', 'ac': 0, 'an': 33442, 'ac_hemi': 0, 'ac_hom': 0}]	1	0	0	1612696	[{'id': 'remaining', 'ac': 0, 'an': 62452, 'homozygote_count': 0, 'hemizygote_count': 0}, {'id': 'amr', 'ac': 0, 'an': 59622, 'homozygote_count': 0, 'hemizygote_count': 0}, {'id': 'fin', 'ac': 0, 'an': 63952, 'homozygote_count': 0, 'hemizygote_count': 0}, {'id': 'ami', 'ac': 0, 'an': 912, 'homozygote_count': 0, 'hemizygote_count': 0}, {'id': 'eas', 'ac': 0, 'an': 44852, 'homozygote_count': 0, 'hemizygote_count': 0}, {'id': 'mid', 'ac': 0, 'an': 6062, 'homozygote_count': 0, 'hemizygote_count': 0}, {'id': 'sas', 'ac': 0, 'an': 90932, 'homozygote_count': 0, 'hemizygote_count': 0}, {'id': 'asj', 'ac': 0, 'an': 29568, 'homozygote_count': 0, 'hemizygote_count': 0}, {'id': 'afr', 'ac': 0, 'an': 75002, 'homozygote_count': 0, 'hemizygote_count': 0}, {'id': 'nfe', 'ac': 1, 'an': 1179342, 'homozygote_count': 0, 'hemizygote_count': 0}, {'id': '', 'ac': 1, 'an': 1612696, 'homozygote_count': 0, 'hemizygote_count': 0}]							CALR	nfe	1	1179342	0	0	8.48e-07	NP_004334.1:p.(Glu363Ter)	NC_000019.10:g.12943746G>T	19	12943746	.	G	T
20-32434601-A-AC	[]	frameshift_variant		1	0	0	1460090	6.85e-07	[{'id': 'remaining', 'ac': 0, 'an': 60336, 'ac_hemi': 0, 'ac_hom': 0}, {'id': 'amr', 'ac': 0, 'an': 44684, 'ac_hemi': 0, 'ac_hom': 0}, {'id': 'fin', 'ac': 0, 'an': 52438, 'ac_hemi': 0, 'ac_hom': 0}, {'id': 'mid', 'ac': 0, 'an': 5758, 'ac_hemi': 0, 'ac_hom': 0}, {'id': 'nfe', 'ac': 1, 'an': 1111442, 'ac_hemi': 0, 'ac_hom': 0}, {'id': 'sas', 'ac': 0, 'an': 86208, 'ac_hemi': 0, 'ac_hom': 0}, {'id': 'asj', 'ac': 0, 'an': 26124, 'ac_hemi': 0, 'ac_hom': 0}, {'id': 'eas', 'ac': 0, 'an': 39648, 'ac_hemi': 0, 'ac_hom': 0}, {'id': 'afr', 'ac': 0, 'an': 33452, 'ac_hemi': 0, 'ac_hom': 0}]	1	0	0	1612166	[{'id': 'remaining', 'ac': 0, 'an': 62446, 'homozygote_count': 0, 'hemizygote_count': 0}, {'id': 'amr', 'ac': 0, 'an': 59992, 'homozygote_count': 0, 'hemizygote_count': 0}, {'id': 'fin', 'ac': 0, 'an': 63034, 'homozygote_count': 0, 'hemizygote_count': 0}, {'id': 'ami', 'ac': 0, 'an': 912, 'homozygote_count': 0, 'hemizygote_count': 0}, {'id': 'eas', 'ac': 0, 'an': 44802, 'homozygote_count': 0, 'hemizygote_count': 0}, {'id': 'mid', 'ac': 0, 'an': 6052, 'homozygote_count': 0, 'hemizygote_count': 0}, {'id': 'sas', 'ac': 0, 'an': 91020, 'homozygote_count': 0, 'hemizygote_count': 0}, {'id': 'asj', 'ac': 0, 'an': 29596, 'homozygote_count': 0, 'hemizygote_count': 0}, {'id': 'afr', 'ac': 0, 'an': 74966, 'homozygote_count': 0, 'hemizygote_count': 0}, {'id': 'nfe', 'ac': 1, 'an': 1179346, 'homozygote_count': 0, 'hemizygote_count': 0}, {'id': '', 'ac': 1, 'an': 1612166, 'homozygote_count': 0, 'hemizygote_count': 0}]							ASXL1	nfe	1	1179346	0	0	8.48e-07	NP_056153.2:p.(His631ProfsTer4)	NC_000020.11:g.32434603dup	20	32434601	.	A	AC
20-32433627-G-GA	[]	frameshift_variant		1	0	0	1461084	6.84e-07	[{'id': 'remaining', 'ac': 0, 'an': 60372, 'ac_hemi': 0, 'ac_hom': 0}, {'id': 'amr', 'ac': 0, 'an': 44714, 'ac_hemi': 0, 'ac_hom': 0}, {'id': 'fin', 'ac': 0, 'an': 53394, 'ac_hemi': 0, 'ac_hom': 0}, {'id': 'mid', 'ac': 0, 'an': 5764, 'ac_hemi': 0, 'ac_hom': 0}, {'id': 'nfe', 'ac': 1, 'an': 1111332, 'ac_hemi': 0, 'ac_hom': 0}, {'id': 'sas', 'ac': 0, 'an': 86254, 'ac_hemi': 0, 'ac_hom': 0}, {'id': 'asj', 'ac': 0, 'an': 26094, 'ac_hemi': 0, 'ac_hom': 0}, {'id': 'eas', 'ac': 0, 'an': 39686, 'ac_hemi': 0, 'ac_hom': 0}, {'id': 'afr', 'ac': 0, 'an': 33474, 'ac_hemi': 0, 'ac_hom': 0}]	1	0	0	1613376	[{'id': 'remaining', 'ac': 0, 'an': 62482, 'homozygote_count': 0, 'hemizygote_count': 0}, {'id': 'amr', 'ac': 0, 'an': 60016, 'homozygote_count': 0, 'hemizygote_count': 0}, {'id': 'fin', 'ac': 0, 'an': 64002, 'homozygote_count': 0, 'hemizygote_count': 0}, {'id': 'ami', 'ac': 0, 'an': 912, 'homozygote_count': 0, 'hemizygote_count': 0}, {'id': 'eas', 'ac': 0, 'an': 44870, 'homozygote_count': 0, 'hemizygote_count': 0}, {'id': 'mid', 'ac': 0, 'an': 6058, 'homozygote_count': 0, 'hemizygote_count': 0}, {'id': 'sas', 'ac': 0, 'an': 91072, 'homozygote_count': 0, 'hemizygote_count': 0}, {'id': 'asj', 'ac': 0, 'an': 29562, 'homozygote_count': 0, 'hemizygote_count': 0}, {'id': 'afr', 'ac': 0, 'an': 75042, 'homozygote_count': 0, 'hemizygote_count': 0}, {'id': 'nfe', 'ac': 1, 'an': 1179360, 'homozygote_count': 0, 'hemizygote_count': 0}, {'id': '', 'ac': 1, 'an': 1613376, 'homozygote_count': 0, 'hemizygote_count': 0}]							ASXL1	nfe	1	1179360	0	0	8.48e-07	NP_056153.2:p.(Pro479SerfsTer6)	NC_000020.11:g.32433628dup	20	32433627	.	G	GA
7-148828797-C-A	[]	nonsense		1	0	0	1460728	6.85e-07	[{'id': 'remaining', 'ac': 0, 'an': 60346, 'ac_hemi': 0, 'ac_hom': 0}, {'id': 'amr', 'ac': 0, 'an': 44668, 'ac_hemi': 0, 'ac_hom': 0}, {'id': 'fin', 'ac': 0, 'an': 53240, 'ac_hemi': 0, 'ac_hom': 0}, {'id': 'mid', 'ac': 0, 'an': 5764, 'ac_hemi': 0, 'ac_hom': 0}, {'id': 'nfe', 'ac': 1, 'an': 1111376, 'ac_hemi': 0, 'ac_hom': 0}, {'id': 'sas', 'ac': 0, 'an': 86102, 'ac_hemi': 0, 'ac_hom': 0}, {'id': 'asj', 'ac': 0, 'an': 26118, 'ac_hemi': 0, 'ac_hom': 0}, {'id': 'eas', 'ac': 0, 'an': 39666, 'ac_hemi': 0, 'ac_hom': 0}, {'id': 'afr', 'ac': 0, 'an': 33448, 'ac_hemi': 0, 'ac_hom': 0}]	1	0	0	1612822	[{'id': 'remaining', 'ac': 0, 'an': 62456, 'homozygote_count': 0, 'hemizygote_count': 0}, {'id': 'amr', 'ac': 0, 'an': 59946, 'homozygote_count': 0, 'hemizygote_count': 0}, {'id': 'fin', 'ac': 0, 'an': 63814, 'homozygote_count': 0, 'hemizygote_count': 0}, {'id': 'ami', 'ac': 0, 'an': 912, 'homozygote_count': 0, 'hemizygote_count': 0}, {'id': 'eas', 'ac': 0, 'an': 44844, 'homozygote_count': 0, 'hemizygote_count': 0}, {'id': 'mid', 'ac': 0, 'an': 6058, 'homozygote_count': 0, 'hemizygote_count': 0}, {'id': 'sas', 'ac': 0, 'an': 90900, 'homozygote_count': 0, 'hemizygote_count': 0}, {'id': 'asj', 'ac': 0, 'an': 29586, 'homozygote_count': 0, 'hemizygote_count': 0}, {'id': 'afr', 'ac': 0, 'an': 74942, 'homozygote_count': 0, 'hemizygote_count': 0}, {'id': 'nfe', 'ac': 1, 'an': 1179364, 'homozygote_count': 0, 'hemizygote_count': 0}, {'id': '', 'ac': 1, 'an': 1612822, 'homozygote_count': 0, 'hemizygote_count': 0}]							EZH2	nfe	1	1179364	0	0	8.48e-07	NP_004447.2:p.(Gly190Ter)	NC_000007.14:g.148828797C>A	7	148828797	.	C	A
17-39727801-AG-A	['rs1292830249']	frameshift_variant		1	0	0	1461032	6.84e-07	[{'id': 'remaining', 'ac': 0, 'an': 60362, 'ac_hemi': 0, 'ac_hom': 0}, {'id': 'amr', 'ac': 0, 'an': 44682, 'ac_hemi': 0, 'ac_hom': 0}, {'id': 'fin', 'ac': 0, 'an': 53406, 'ac_hemi': 0, 'ac_hom': 0}, {'id': 'mid', 'ac': 0, 'an': 5756, 'ac_hemi': 0, 'ac_hom': 0}, {'id': 'nfe', 'ac': 1, 'an': 1111368, 'ac_hemi': 0, 'ac_hom': 0}, {'id': 'sas', 'ac': 0, 'an': 86188, 'ac_hemi': 0, 'ac_hom': 0}, {'id': 'asj', 'ac': 0, 'an': 26106, 'ac_hemi': 0, 'ac_hom': 0}, {'id': 'eas', 'ac': 0, 'an': 39692, 'ac_hemi': 0, 'ac_hom': 0}, {'id': 'afr', 'ac': 0, 'an': 33472, 'ac_hemi': 0, 'ac_hom': 0}]	1	0	0	1613308	[{'id': 'remaining', 'ac': 0, 'an': 62472, 'homozygote_count': 0, 'hemizygote_count': 0}, {'id': 'amr', 'ac': 0, 'an': 59988, 'homozygote_count': 0, 'hemizygote_count': 0}, {'id': 'fin', 'ac': 0, 'an': 64024, 'homozygote_count': 0, 'hemizygote_count': 0}, {'id': 'ami', 'ac': 0, 'an': 912, 'homozygote_count': 0, 'hemizygote_count': 0}, {'id': 'eas', 'ac': 0, 'an': 44868, 'homozygote_count': 0, 'hemizygote_count': 0}, {'id': 'mid', 'ac': 0, 'an': 6050, 'homozygote_count': 0, 'hemizygote_count': 0}, {'id': 'sas', 'ac': 0, 'an': 91014, 'homozygote_count': 0, 'hemizygote_count': 0}, {'id': 'asj', 'ac': 0, 'an': 29576, 'homozygote_count': 0, 'hemizygote_count': 0}, {'id': 'afr', 'ac': 0, 'an': 75024, 'homozygote_count': 0, 'hemizygote_count': 0}, {'id': 'nfe', 'ac': 1, 'an': 1179380, 'homozygote_count': 0, 'hemizygote_count': 0}, {'id': '', 'ac': 1, 'an': 1613308, 'homozygote_count': 0, 'hemizygote_count': 0}]							ERBB2	nfe	1	1179380	0	0	8.48e-07	NP_004439.2:p.(Lys1177ArgfsTer21)	NC_000017.11:g.39727804del	17	39727801	.	AG	A
2-211947610-G-A	['rs2080738739']	nonsense		1	0	0	1460640	6.85e-07	[{'id': 'remaining', 'ac': 0, 'an': 60322, 'ac_hemi': 0, 'ac_hom': 0}, {'id': 'amr', 'ac': 0, 'an': 44582, 'ac_hemi': 0, 'ac_hom': 0}, {'id': 'fin', 'ac': 0, 'an': 53316, 'ac_hemi': 0, 'ac_hom': 0}, {'id': 'mid', 'ac': 0, 'an': 5764, 'ac_hemi': 0, 'ac_hom': 0}, {'id': 'nfe', 'ac': 1, 'an': 1111424, 'ac_hemi': 0, 'ac_hom': 0}, {'id': 'sas', 'ac': 0, 'an': 86070, 'ac_hemi': 0, 'ac_hom': 0}, {'id': 'asj', 'ac': 0, 'an': 26090, 'ac_hemi': 0, 'ac_hom': 0}, {'id': 'eas', 'ac': 0, 'an': 39600, 'ac_hemi': 0, 'ac_hom': 0}, {'id': 'afr', 'ac': 0, 'an': 33472, 'ac_hemi': 0, 'ac_hom': 0}]	1	0	0	1612882	[{'id': 'remaining', 'ac': 0, 'an': 62436, 'homozygote_count': 0, 'hemizygote_count': 0}, {'id': 'amr', 'ac': 0, 'an': 59866, 'homozygote_count': 0, 'hemizygote_count': 0}, {'id': 'fin', 'ac': 0, 'an': 63926, 'homozygote_count': 0, 'hemizygote_count': 0}, {'id': 'ami', 'ac': 0, 'an': 912, 'homozygote_count': 0, 'hemizygote_count': 0}, {'id': 'eas', 'ac': 0, 'an': 44770, 'homozygote_count': 0, 'hemizygote_count': 0}, {'id': 'mid', 'ac': 0, 'an': 6058, 'homozygote_count': 0, 'hemizygote_count': 0}, {'id': 'sas', 'ac': 0, 'an': 90890, 'homozygote_count': 0, 'hemizygote_count': 0}, {'id': 'asj', 'ac': 0, 'an': 29562, 'homozygote_count': 0, 'hemizygote_count': 0}, {'id': 'afr', 'ac': 0, 'an': 75032, 'homozygote_count': 0, 'hemizygote_count': 0}, {'id': 'nfe', 'ac': 1, 'an': 1179430, 'homozygote_count': 0, 'hemizygote_count': 0}, {'id': '', 'ac': 1, 'an': 1612882, 'homozygote_count': 0, 'hemizygote_count': 0}]							ERBB4	nfe	1	1179430	0	0	8.48e-07	NP_005226.1:p.(Arg81Ter)	NC_000002.12:g.211947610G>A	2	211947610	.	G	A
10-8058764-TC-T	['rs771019738']	frameshift_variant		0	0	0	1458326	0	[{'id': 'remaining', 'ac': 0, 'an': 60352, 'ac_hemi': 0, 'ac_hom': 0}, {'id': 'amr', 'ac': 0, 'an': 44700, 'ac_hemi': 0, 'ac_hom': 0}, {'id': 'fin', 'ac': 0, 'an': 50418, 'ac_hemi': 0, 'ac_hom': 0}, {'id': 'mid', 'ac': 0, 'an': 5764, 'ac_hemi': 0, 'ac_hom': 0}, {'id': 'nfe', 'ac': 0, 'an': 1111588, 'ac_hemi': 0, 'ac_hom': 0}, {'id': 'sas', 'ac': 0, 'an': 86232, 'ac_hemi': 0, 'ac_hom': 0}, {'id': 'asj', 'ac': 0, 'an': 26112, 'ac_hemi': 0, 'ac_hom': 0}, {'id': 'eas', 'ac': 0, 'an': 39690, 'ac_hemi': 0, 'ac_hom': 0}, {'id': 'afr', 'ac': 0, 'an': 33470, 'ac_hemi': 0, 'ac_hom': 0}]	1	0	0	1609922	[{'id': 'remaining', 'ac': 0, 'an': 62438, 'homozygote_count': 0, 'hemizygote_count': 0}, {'id': 'amr', 'ac': 0, 'an': 59930, 'homozygote_count': 0, 'hemizygote_count': 0}, {'id': 'fin', 'ac': 0, 'an': 60972, 'homozygote_count': 0, 'hemizygote_count': 0}, {'id': 'ami', 'ac': 0, 'an': 902, 'homozygote_count': 0, 'hemizygote_count': 0}, {'id': 'eas', 'ac': 0, 'an': 44814, 'homozygote_count': 0, 'hemizygote_count': 0}, {'id': 'mid', 'ac': 0, 'an': 6080, 'homozygote_count': 0, 'hemizygote_count': 0}, {'id': 'sas', 'ac': 0, 'an': 91040, 'homozygote_count': 0, 'hemizygote_count': 0}, {'id': 'asj', 'ac': 0, 'an': 29582, 'homozygote_count': 0, 'hemizygote_count': 0}, {'id': 'afr', 'ac': 0, 'an': 74714, 'homozygote_count': 0, 'hemizygote_count': 0}, {'id': 'nfe', 'ac': 1, 'an': 1179450, 'homozygote_count': 0, 'hemizygote_count': 0}, {'id': '', 'ac': 1, 'an': 1609922, 'homozygote_count': 0, 'hemizygote_count': 0}]	1	0	0	151596	6.6e-06	[{'id': 'remaining', 'ac': 0, 'an': 2086, 'ac_hemi': 0, 'ac_hom': 0}, {'id': 'amr', 'ac': 0, 'an': 15230, 'ac_hemi': 0, 'ac_hom': 0}, {'id': 'fin', 'ac': 0, 'an': 10554, 'ac_hemi': 0, 'ac_hom': 0}, {'id': 'ami', 'ac': 0, 'an': 902, 'ac_hemi': 0, 'ac_hom': 0}, {'id': 'eas', 'ac': 0, 'an': 5124, 'ac_hemi': 0, 'ac_hom': 0}, {'id': 'mid', 'ac': 0, 'an': 316, 'ac_hemi': 0, 'ac_hom': 0}, {'id': 'sas', 'ac': 0, 'an': 4808, 'ac_hemi': 0, 'ac_hom': 0}, {'id': 'asj', 'ac': 0, 'an': 3470, 'ac_hemi': 0, 'ac_hom': 0}, {'id': 'afr', 'ac': 0, 'an': 41244, 'ac_hemi': 0, 'ac_hom': 0}, {'id': 'nfe', 'ac': 1, 'an': 67862, 'ac_hemi': 0, 'ac_hom': 0}]	GATA3	nfe	1	1179450	0	0	8.48e-07	NP_001002295.1:p.(Ser237AlafsTer29)	NC_000010.11:g.8058771del	10	8058764	.	TC	T
21-34886962-TGCTGC-T	[]	frameshift_variant		1	0	0	1459368	6.85e-07	[{'id': 'remaining', 'ac': 0, 'an': 60322, 'ac_hemi': 0, 'ac_hom': 0}, {'id': 'amr', 'ac': 0, 'an': 44648, 'ac_hemi': 0, 'ac_hom': 0}, {'id': 'fin', 'ac': 0, 'an': 51804, 'ac_hemi': 0, 'ac_hom': 0}, {'id': 'mid', 'ac': 0, 'an': 5748, 'ac_hemi': 0, 'ac_hom': 0}, {'id': 'nfe', 'ac': 1, 'an': 1111456, 'ac_hemi': 0, 'ac_hom': 0}, {'id': 'sas', 'ac': 0, 'an': 86190, 'ac_hemi': 0, 'ac_hom': 0}, {'id': 'asj', 'ac': 0, 'an': 26068, 'ac_hemi': 0, 'ac_hom': 0}, {'id': 'eas', 'ac': 0, 'an': 39682, 'ac_hemi': 0, 'ac_hom': 0}, {'id': 'afr', 'ac': 0, 'an': 33450, 'ac_hemi': 0, 'ac_hom': 0}]	1	0	0	1611650	[{'id': 'remaining', 'ac': 0, 'an': 62436, 'homozygote_count': 0, 'hemizygote_count': 0}, {'id': 'amr', 'ac': 0, 'an': 59954, 'homozygote_count': 0, 'hemizygote_count': 0}, {'id': 'fin', 'ac': 0, 'an': 62418, 'homozygote_count': 0, 'hemizygote_count': 0}, {'id': 'ami', 'ac': 0, 'an': 912, 'homozygote_count': 0, 'hemizygote_count': 0}, {'id': 'eas', 'ac': 0, 'an': 44858, 'homozygote_count': 0, 'hemizygote_count': 0}, {'id': 'mid', 'ac': 0, 'an': 6042, 'homozygote_count': 0, 'hemizygote_count': 0}, {'id': 'sas', 'ac': 0, 'an': 91012, 'homozygote_count': 0, 'hemizygote_count': 0}, {'id': 'asj', 'ac': 0, 'an': 29538, 'homozygote_count': 0, 'hemizygote_count': 0}, {'id': 'afr', 'ac': 0, 'an': 75010, 'homozygote_count': 0, 'hemizygote_count': 0}, {'id': 'nfe', 'ac': 1, 'an': 1179470, 'homozygote_count': 0, 'hemizygote_count': 0}, {'id': '', 'ac': 1, 'an': 1611650, 'homozygote_count': 0, 'hemizygote_count': 0}]							RUNX1	nfe	1	1179470	0	0	8.48e-07	NP_001745.2:p.(Arg76HisfsTer60)	NC_000021.9:g.34886964_34886968del	21	34886962	.	TGCTGC	T
5-56859893-GAA-G	[]	frameshift_variant		1	0	0	1460682	6.85e-07	[{'id': 'remaining', 'ac': 0, 'an': 60366, 'ac_hemi': 0, 'ac_hom': 0}, {'id': 'amr', 'ac': 0, 'an': 44612, 'ac_hemi': 0, 'ac_hom': 0}, {'id': 'fin', 'ac': 0, 'an': 53340, 'ac_hemi': 0, 'ac_hom': 0}, {'id': 'mid', 'ac': 0, 'an': 5748, 'ac_hemi': 0, 'ac_hom': 0}, {'id': 'nfe', 'ac': 1, 'an': 1111470, 'ac_hemi': 0, 'ac_hom': 0}, {'id': 'sas', 'ac': 0, 'an': 85956, 'ac_hemi': 0, 'ac_hom': 0}, {'id': 'asj', 'ac': 0, 'an': 26102, 'ac_hemi': 0, 'ac_hom': 0}, {'id': 'eas', 'ac': 0, 'an': 39628, 'ac_hemi': 0, 'ac_hom': 0}, {'id': 'afr', 'ac': 0, 'an': 33460, 'ac_hemi': 0, 'ac_hom': 0}]	1	0	0	1612922	[{'id': 'remaining', 'ac': 0, 'an': 62480, 'homozygote_count': 0, 'hemizygote_count': 0}, {'id': 'amr', 'ac': 0, 'an': 59904, 'homozygote_count': 0, 'hemizygote_count': 0}, {'id': 'fin', 'ac': 0, 'an': 63956, 'homozygote_count': 0, 'hemizygote_count': 0}, {'id': 'ami', 'ac': 0, 'an': 912, 'homozygote_count': 0, 'hemizygote_count': 0}, {'id': 'eas', 'ac': 0, 'an': 44814, 'homozygote_count': 0, 'hemizygote_count': 0}, {'id': 'mid', 'ac': 0, 'an': 6042, 'homozygote_count': 0, 'hemizygote_count': 0}, {'id': 'sas', 'ac': 0, 'an': 90778, 'homozygote_count': 0, 'hemizygote_count': 0}, {'id': 'asj', 'ac': 0, 'an': 29568, 'homozygote_count': 0, 'hemizygote_count': 0}, {'id': 'afr', 'ac': 0, 'an': 74988, 'homozygote_count': 0, 'hemizygote_count': 0}, {'id': 'nfe', 'ac': 1, 'an': 1179480, 'homozygote_count': 0, 'hemizygote_count': 0}, {'id': '', 'ac': 1, 'an': 1612922, 'homozygote_count': 0, 'hemizygote_count': 0}]							MAP3K1	nfe	1	1179480	0	0	8.48e-07	NP_005912.1:p.(Arg273SerfsTer27)	NC_000005.10:g.56859897_56859898del	5	56859893	.	GAA	G
5-177294212-CCTCTTGAGAGAACTGA-C	['rs1174276762']	frameshift_variant		1	0	0	1461146	6.84e-07	[{'id': 'remaining', 'ac': 0, 'an': 60362, 'ac_hemi': 0, 'ac_hom': 0}, {'id': 'amr', 'ac': 0, 'an': 44694, 'ac_hemi': 0, 'ac_hom': 0}, {'id': 'fin', 'ac': 0, 'an': 53382, 'ac_hemi': 0, 'ac_hom': 0}, {'id': 'mid', 'ac': 0, 'an': 5762, 'ac_hemi': 0, 'ac_hom': 0}, {'id': 'nfe', 'ac': 1, 'an': 1111464, 'ac_hemi': 0, 'ac_hom': 0}, {'id': 'sas', 'ac': 0, 'an': 86194, 'ac_hemi': 0, 'ac_hom': 0}, {'id': 'asj', 'ac': 0, 'an': 26122, 'ac_hemi': 0, 'ac_hom': 0}, {'id': 'eas', 'ac': 0, 'an': 39696, 'ac_hemi': 0, 'ac_hom': 0}, {'id': 'afr', 'ac': 0, 'an': 33470, 'ac_hemi': 0, 'ac_hom': 0}]	1	0	0	1613456	[{'id': 'remaining', 'ac': 0, 'an': 62474, 'homozygote_count': 0, 'hemizygote_count': 0}, {'id': 'amr', 'ac': 0, 'an': 59990, 'homozygote_count': 0, 'hemizygote_count': 0}, {'id': 'fin', 'ac': 0, 'an': 63996, 'homozygote_count': 0, 'hemizygote_count': 0}, {'id': 'ami', 'ac': 0, 'an': 912, 'homozygote_count': 0, 'hemizygote_count': 0}, {'id': 'eas', 'ac': 0, 'an': 44884, 'homozygote_count': 0, 'hemizygote_count': 0}, {'id': 'mid', 'ac': 0, 'an': 6056, 'homozygote_count': 0, 'hemizygote_count': 0}, {'id': 'sas', 'ac': 0, 'an': 91022, 'homozygote_count': 0, 'hemizygote_count': 0}, {'id': 'asj', 'ac': 0, 'an': 29594, 'homozygote_count': 0, 'hemizygote_count': 0}, {'id': 'afr', 'ac': 0, 'an': 75046, 'homozygote_count': 0, 'hemizygote_count': 0}, {'id': 'nfe', 'ac': 1, 'an': 1179482, 'homozygote_count': 0, 'hemizygote_count': 0}, {'id': '', 'ac': 1, 'an': 1613456, 'homozygote_count': 0, 'hemizygote_count': 0}]							NSD1	nfe	1	1179482	0	0	8.48e-07	NP_071900.2:p.(Leu2283ProfsTer6)	NC_000005.10:g.177294216_177294231del	5	177294212	.	CCTCTTGAGAGAACTGA	C
1-36466603-CA-C	['rs753953063']	frameshift_variant		1	0	0	1460998	6.84e-07	[{'id': 'remaining', 'ac': 0, 'an': 60316, 'ac_hemi': 0, 'ac_hom': 0}, {'id': 'amr', 'ac': 0, 'an': 44688, 'ac_hemi': 0, 'ac_hom': 0}, {'id': 'fin', 'ac': 0, 'an': 53406, 'ac_hemi': 0, 'ac_hom': 0}, {'id': 'mid', 'ac': 0, 'an': 5670, 'ac_hemi': 0, 'ac_hom': 0}, {'id': 'nfe', 'ac': 1, 'an': 1111458, 'ac_hemi': 0, 'ac_hom': 0}, {'id': 'sas', 'ac': 0, 'an': 86228, 'ac_hemi': 0, 'ac_hom': 0}, {'id': 'asj', 'ac': 0, 'an': 26092, 'ac_hemi': 0, 'ac_hom': 0}, {'id': 'eas', 'ac': 0, 'an': 39676, 'ac_hemi': 0, 'ac_hom': 0}, {'id': 'afr', 'ac': 0, 'an': 33464, 'ac_hemi': 0, 'ac_hom': 0}]	1	0	0	1613312	[{'id': 'remaining', 'ac': 0, 'an': 62428, 'homozygote_count': 0, 'hemizygote_count': 0}, {'id': 'amr', 'ac': 0, 'an': 59988, 'homozygote_count': 0, 'hemizygote_count': 0}, {'id': 'fin', 'ac': 0, 'an': 64024, 'homozygote_count': 0, 'hemizygote_count': 0}, {'id': 'ami', 'ac': 0, 'an': 910, 'homozygote_count': 0, 'hemizygote_count': 0}, {'id': 'eas', 'ac': 0, 'an': 44862, 'homozygote_count': 0, 'hemizygote_count': 0}, {'id': 'mid', 'ac': 0, 'an': 5964, 'homozygote_count': 0, 'hemizygote_count': 0}, {'id': 'sas', 'ac': 0, 'an': 91056, 'homozygote_count': 0, 'hemizygote_count': 0}, {'id': 'asj', 'ac': 0, 'an': 29564, 'homozygote_count': 0, 'hemizygote_count': 0}, {'id': 'afr', 'ac': 0, 'an': 75032, 'homozygote_count': 0, 'hemizygote_count': 0}, {'id': 'nfe', 'ac': 1, 'an': 1179484, 'homozygote_count': 0, 'hemizygote_count': 0}, {'id': '', 'ac': 1, 'an': 1613312, 'homozygote_count': 0, 'hemizygote_count': 0}]							CSF3R	nfe	1	1179484	0	0	8.48e-07	NP_000751.1:p.(Leu755ArgfsTer47)	NC_000001.11:g.36466604del	1	36466603	.	CA	C
X-1466121-CCCTGCACACGCGGCCACCGCGTA-C	[]	frameshift_variant		1	0	0	1459426	6.85e-07	[{'id': 'remaining', 'ac': 0, 'an': 60208, 'ac_hemi': 0, 'ac_hom': 0}, {'id': 'amr', 'ac': 0, 'an': 44572, 'ac_hemi': 0, 'ac_hom': 0}, {'id': 'fin', 'ac': 0, 'an': 53008, 'ac_hemi': 0, 'ac_hom': 0}, {'id': 'mid', 'ac': 0, 'an': 4888, 'ac_hemi': 0, 'ac_hom': 0}, {'id': 'nfe', 'ac': 1, 'an': 1111466, 'ac_hemi': 0, 'ac_hom': 0}, {'id': 'sas', 'ac': 0, 'an': 86104, 'ac_hemi': 0, 'ac_hom': 0}, {'id': 'asj', 'ac': 0, 'an': 26064, 'ac_hemi': 0, 'ac_hom': 0}, {'id': 'eas', 'ac': 0, 'an': 39688, 'ac_hemi': 0, 'ac_hom': 0}, {'id': 'afr', 'ac': 0, 'an': 33428, 'ac_hemi': 0, 'ac_hom': 0}]	1	0	0	1611746	[{'id': 'remaining', 'ac': 0, 'an': 62324, 'homozygote_count': 0, 'hemizygote_count': 0}, {'id': 'amr', 'ac': 0, 'an': 59884, 'homozygote_count': 0, 'hemizygote_count': 0}, {'id': 'fin', 'ac': 0, 'an': 63622, 'homozygote_count': 0, 'hemizygote_count': 0}, {'id': 'ami', 'ac': 0, 'an': 912, 'homozygote_count': 0, 'hemizygote_count': 0}, {'id': 'eas', 'ac': 0, 'an': 44866, 'homozygote_count': 0, 'hemizygote_count': 0}, {'id': 'mid', 'ac': 0, 'an': 5182, 'homozygote_count': 0, 'hemizygote_count': 0}, {'id': 'sas', 'ac': 0, 'an': 90932, 'homozygote_count': 0, 'hemizygote_count': 0}, {'id': 'asj', 'ac': 0, 'an': 29534, 'homozygote_count': 0, 'hemizygote_count': 0}, {'id': 'afr', 'ac': 0, 'an': 75002, 'homozygote_count': 0, 'hemizygote_count': 0}, {'id': 'nfe', 'ac': 1, 'an': 1179488, 'homozygote_count': 0, 'hemizygote_count': 0}, {'id': '', 'ac': 1, 'an': 1611746, 'homozygote_count': 0, 'hemizygote_count': 0}]							P2RY8	nfe	1	1179488	0	0	8.48e-07	NP_835230.1:p.(Tyr139AspfsTer196)	NC_000023.11:g.1466122_1466144del	X	1466121	.	CCCTGCACACGCGGCCACCGCGTA	C
9-136496943-AG-A	[]	frameshift_variant		1	0	0	1459278	6.85e-07	[{'id': 'remaining', 'ac': 0, 'an': 60250, 'ac_hemi': 0, 'ac_hom': 0}, {'id': 'amr', 'ac': 0, 'an': 44606, 'ac_hemi': 0, 'ac_hom': 0}, {'id': 'fin', 'ac': 0, 'an': 51818, 'ac_hemi': 0, 'ac_hom': 0}, {'id': 'mid', 'ac': 0, 'an': 5646, 'ac_hemi': 0, 'ac_hom': 0}, {'id': 'nfe', 'ac': 1, 'an': 1111528, 'ac_hemi': 0, 'ac_hom': 0}, {'id': 'sas', 'ac': 0, 'an': 86202, 'ac_hemi': 0, 'ac_hom': 0}, {'id': 'asj', 'ac': 0, 'an': 26098, 'ac_hemi': 0, 'ac_hom': 0}, {'id': 'eas', 'ac': 0, 'an': 39678, 'ac_hemi': 0, 'ac_hom': 0}, {'id': 'afr', 'ac': 0, 'an': 33452, 'ac_hemi': 0, 'ac_hom': 0}]	1	0	0	1611478	[{'id': 'remaining', 'ac': 0, 'an': 62364, 'homozygote_count': 0, 'hemizygote_count': 0}, {'id': 'amr', 'ac': 0, 'an': 59894, 'homozygote_count': 0, 'hemizygote_count': 0}, {'id': 'fin', 'ac': 0, 'an': 62436, 'homozygote_count': 0, 'hemizygote_count': 0}, {'id': 'ami', 'ac': 0, 'an': 912, 'homozygote_count': 0, 'hemizygote_count': 0}, {'id': 'eas', 'ac': 0, 'an': 44848, 'homozygote_count': 0, 'hemizygote_count': 0}, {'id': 'mid', 'ac': 0, 'an': 5938, 'homozygote_count': 0, 'hemizygote_count': 0}, {'id': 'sas', 'ac': 0, 'an': 91026, 'homozygote_count': 0, 'hemizygote_count': 0}, {'id': 'asj', 'ac': 0, 'an': 29570, 'homozygote_count': 0, 'hemizygote_count': 0}, {'id': 'afr', 'ac': 0, 'an': 74986, 'homozygote_count': 0, 'hemizygote_count': 0}, {'id': 'nfe', 'ac': 1, 'an': 1179504, 'homozygote_count': 0, 'hemizygote_count': 0}, {'id': '', 'ac': 1, 'an': 1611478, 'homozygote_count': 0, 'hemizygote_count': 0}]							NOTCH1	nfe	1	1179504	0	0	8.48e-07	NP_060087.3:p.(Phe2266LeufsTer29)	NC_000009.12:g.136496945del	9	136496943	.	AG	A
10-8058461-A-AC	['rs772396478']	frameshift_variant		1	0	0	1460174	6.85e-07	[{'id': 'remaining', 'ac': 0, 'an': 60374, 'ac_hemi': 0, 'ac_hom': 0}, {'id': 'amr', 'ac': 0, 'an': 44710, 'ac_hemi': 0, 'ac_hom': 0}, {'id': 'fin', 'ac': 0, 'an': 52000, 'ac_hemi': 0, 'ac_hom': 0}, {'id': 'mid', 'ac': 0, 'an': 5768, 'ac_hemi': 0, 'ac_hom': 0}, {'id': 'nfe', 'ac': 1, 'an': 1111832, 'ac_hemi': 0, 'ac_hom': 0}, {'id': 'sas', 'ac': 0, 'an': 86216, 'ac_hemi': 0, 'ac_hom': 0}, {'id': 'asj', 'ac': 0, 'an': 26100, 'ac_hemi': 0, 'ac_hom': 0}, {'id': 'eas', 'ac': 0, 'an': 39698, 'ac_hemi': 0, 'ac_hom': 0}, {'id': 'afr', 'ac': 0, 'an': 33476, 'ac_hemi': 0, 'ac_hom': 0}]	1	0	0	1611096	[{'id': 'remaining', 'ac': 0, 'an': 62472, 'homozygote_count': 0, 'hemizygote_count': 0}, {'id': 'amr', 'ac': 0, 'an': 59896, 'homozygote_count': 0, 'hemizygote_count': 0}, {'id': 'fin', 'ac': 0, 'an': 62438, 'homozygote_count': 0, 'hemizygote_count': 0}, {'id': 'ami', 'ac': 0, 'an': 904, 'homozygote_count': 0, 'hemizygote_count': 0}, {'id': 'eas', 'ac': 0, 'an': 44816, 'homozygote_count': 0, 'hemizygote_count': 0}, {'id': 'mid', 'ac': 0, 'an': 6060, 'homozygote_count': 0, 'hemizygote_count': 0}, {'id': 'sas', 'ac': 0, 'an': 90936, 'homozygote_count': 0, 'hemizygote_count': 0}, {'id': 'asj', 'ac': 0, 'an': 29544, 'homozygote_count': 0, 'hemizygote_count': 0}, {'id': 'afr', 'ac': 0, 'an': 74520, 'homozygote_count': 0, 'hemizygote_count': 0}, {'id': 'nfe', 'ac': 1, 'an': 1179510, 'homozygote_count': 0, 'hemizygote_count': 0}, {'id': '', 'ac': 1, 'an': 1611096, 'homozygote_count': 0, 'hemizygote_count': 0}]							GATA3	nfe	1	1179510	0	0	8.48e-07	NP_001002295.1:p.(Ala136GlyfsTer168)	NC_000010.11:g.8058467dup	10	8058461	.	A	AC
21-38402583-GGA-G	[]	frameshift_variant		1	0	0	1460588	6.85e-07	[{'id': 'remaining', 'ac': 0, 'an': 60344, 'ac_hemi': 0, 'ac_hom': 0}, {'id': 'amr', 'ac': 0, 'an': 44402, 'ac_hemi': 0, 'ac_hom': 0}, {'id': 'fin', 'ac': 0, 'an': 53306, 'ac_hemi': 0, 'ac_hom': 0}, {'id': 'mid', 'ac': 0, 'an': 5768, 'ac_hemi': 0, 'ac_hom': 0}, {'id': 'nfe', 'ac': 1, 'an': 1111614, 'ac_hemi': 0, 'ac_hom': 0}, {'id': 'sas', 'ac': 0, 'an': 85974, 'ac_hemi': 0, 'ac_hom': 0}, {'id': 'asj', 'ac': 0, 'an': 26114, 'ac_hemi': 0, 'ac_hom': 0}, {'id': 'eas', 'ac': 0, 'an': 39624, 'ac_hemi': 0, 'ac_hom': 0}, {'id': 'afr', 'ac': 0, 'an': 33442, 'ac_hemi': 0, 'ac_hom': 0}]	1	0	0	1612260	[{'id': 'remaining', 'ac': 0, 'an': 62438, 'homozygote_count': 0, 'hemizygote_count': 0}, {'id': 'amr', 'ac': 0, 'an': 59620, 'homozygote_count': 0, 'hemizygote_count': 0}, {'id': 'fin', 'ac': 0, 'an': 63794, 'homozygote_count': 0, 'hemizygote_count': 0}, {'id': 'ami', 'ac': 0, 'an': 910, 'homozygote_count': 0, 'hemizygote_count': 0}, {'id': 'eas', 'ac': 0, 'an': 44788, 'homozygote_count': 0, 'hemizygote_count': 0}, {'id': 'mid', 'ac': 0, 'an': 6062, 'homozygote_count': 0, 'hemizygote_count': 0}, {'id': 'sas', 'ac': 0, 'an': 90772, 'homozygote_count': 0, 'hemizygote_count': 0}, {'id': 'asj', 'ac': 0, 'an': 29584, 'homozygote_count': 0, 'hemizygote_count': 0}, {'id': 'afr', 'ac': 0, 'an': 74752, 'homozygote_count': 0, 'hemizygote_count': 0}, {'id': 'nfe', 'ac': 1, 'an': 1179540, 'homozygote_count': 0, 'hemizygote_count': 0}, {'id': '', 'ac': 1, 'an': 1612260, 'homozygote_count': 0, 'hemizygote_count': 0}]							ERG	nfe	1	1179540	0	0	8.48e-07	NP_891548.1:p.(Pro216ThrfsTer6)	NC_000021.9:g.38402587_38402588del	21	38402583	.	GGA	G
6-37170583-T-A	[]	nonsense		1	0	0	1460768	6.85e-07	[{'id': 'remaining', 'ac': 0, 'an': 60342, 'ac_hemi': 0, 'ac_hom': 0}, {'id': 'amr', 'ac': 0, 'an': 44692, 'ac_hemi': 0, 'ac_hom': 0}, {'id': 'fin', 'ac': 0, 'an': 53040, 'ac_hemi': 0, 'ac_hom': 0}, {'id': 'mid', 'ac': 0, 'an': 5764, 'ac_hemi': 0, 'ac_hom': 0}, {'id': 'nfe', 'ac': 1, 'an': 1111564, 'ac_hemi': 0, 'ac_hom': 0}, {'id': 'sas', 'ac': 0, 'an': 86236, 'ac_hemi': 0, 'ac_hom': 0}, {'id': 'asj', 'ac': 0, 'an': 26090, 'ac_hemi': 0, 'ac_hom': 0}, {'id': 'eas', 'ac': 0, 'an': 39656, 'ac_hemi': 0, 'ac_hom': 0}, {'id': 'afr', 'ac': 0, 'an': 33384, 'ac_hemi': 0, 'ac_hom': 0}]	1	0	0	1612986	[{'id': 'remaining', 'ac': 0, 'an': 62456, 'homozygote_count': 0, 'hemizygote_count': 0}, {'id': 'amr', 'ac': 0, 'an': 59990, 'homozygote_count': 0, 'hemizygote_count': 0}, {'id': 'fin', 'ac': 0, 'an': 63656, 'homozygote_count': 0, 'hemizygote_count': 0}, {'id': 'ami', 'ac': 0, 'an': 912, 'homozygote_count': 0, 'hemizygote_count': 0}, {'id': 'eas', 'ac': 0, 'an': 44812, 'homozygote_count': 0, 'hemizygote_count': 0}, {'id': 'mid', 'ac': 0, 'an': 6056, 'homozygote_count': 0, 'hemizygote_count': 0}, {'id': 'sas', 'ac': 0, 'an': 91064, 'homozygote_count': 0, 'hemizygote_count': 0}, {'id': 'asj', 'ac': 0, 'an': 29562, 'homozygote_count': 0, 'hemizygote_count': 0}, {'id': 'afr', 'ac': 0, 'an': 74922, 'homozygote_count': 0, 'hemizygote_count': 0}, {'id': 'nfe', 'ac': 1, 'an': 1179556, 'homozygote_count': 0, 'hemizygote_count': 0}, {'id': '', 'ac': 1, 'an': 1612986, 'homozygote_count': 0, 'hemizygote_count': 0}]							PIM1	nfe	1	1179556	0	0	8.48e-07	NP_002639.1:p.(Leu3Ter)	NC_000006.12:g.37170583T>A	6	37170583	.	T	A
6-37170617-CGCGCCCTGCA-C	[]	frameshift_variant		1	0	0	1460646	6.85e-07	[{'id': 'remaining', 'ac': 0, 'an': 60342, 'ac_hemi': 0, 'ac_hom': 0}, {'id': 'amr', 'ac': 0, 'an': 44684, 'ac_hemi': 0, 'ac_hom': 0}, {'id': 'fin', 'ac': 0, 'an': 52966, 'ac_hemi': 0, 'ac_hom': 0}, {'id': 'mid', 'ac': 0, 'an': 5764, 'ac_hemi': 0, 'ac_hom': 0}, {'id': 'nfe', 'ac': 1, 'an': 1111546, 'ac_hemi': 0, 'ac_hom': 0}, {'id': 'sas', 'ac': 0, 'an': 86232, 'ac_hemi': 0, 'ac_hom': 0}, {'id': 'asj', 'ac': 0, 'an': 26090, 'ac_hemi': 0, 'ac_hom': 0}, {'id': 'eas', 'ac': 0, 'an': 39658, 'ac_hemi': 0, 'ac_hom': 0}, {'id': 'afr', 'ac': 0, 'an': 33364, 'ac_hemi': 0, 'ac_hom': 0}]	1	0	0	1612946	[{'id': 'remaining', 'ac': 0, 'an': 62454, 'homozygote_count': 0, 'hemizygote_count': 0}, {'id': 'amr', 'ac': 0, 'an': 59988, 'homozygote_count': 0, 'hemizygote_count': 0}, {'id': 'fin', 'ac': 0, 'an': 63588, 'homozygote_count': 0, 'hemizygote_count': 0}, {'id': 'ami', 'ac': 0, 'an': 910, 'homozygote_count': 0, 'hemizygote_count': 0}, {'id': 'eas', 'ac': 0, 'an': 44818, 'homozygote_count': 0, 'hemizygote_count': 0}, {'id': 'mid', 'ac': 0, 'an': 6056, 'homozygote_count': 0, 'hemizygote_count': 0}, {'id': 'sas', 'ac': 0, 'an': 91062, 'homozygote_count': 0, 'hemizygote_count': 0}, {'id': 'asj', 'ac': 0, 'an': 29560, 'homozygote_count': 0, 'hemizygote_count': 0}, {'id': 'afr', 'ac': 0, 'an': 74946, 'homozygote_count': 0, 'hemizygote_count': 0}, {'id': 'nfe', 'ac': 1, 'an': 1179564, 'homozygote_count': 0, 'hemizygote_count': 0}, {'id': '', 'ac': 1, 'an': 1612946, 'homozygote_count': 0, 'hemizygote_count': 0}]							PIM1	nfe	1	1179564	0	0	8.48e-07	NP_002639.1:p.(Ala15ThrfsTer76)	NC_000006.12:g.37170618_37170627del	6	37170617	.	CGCGCCCTGCA	C
4-1956160-C-CAG	[]	frameshift_variant		1	0	0	1460990	6.84e-07	[{'id': 'remaining', 'ac': 0, 'an': 60374, 'ac_hemi': 0, 'ac_hom': 0}, {'id': 'amr', 'ac': 0, 'an': 44674, 'ac_hemi': 0, 'ac_hom': 0}, {'id': 'fin', 'ac': 0, 'an': 53184, 'ac_hemi': 0, 'ac_hom': 0}, {'id': 'mid', 'ac': 0, 'an': 5762, 'ac_hemi': 0, 'ac_hom': 0}, {'id': 'nfe', 'ac': 1, 'an': 1111540, 'ac_hemi': 0, 'ac_hom': 0}, {'id': 'sas', 'ac': 0, 'an': 86170, 'ac_hemi': 0, 'ac_hom': 0}, {'id': 'asj', 'ac': 0, 'an': 26130, 'ac_hemi': 0, 'ac_hom': 0}, {'id': 'eas', 'ac': 0, 'an': 39690, 'ac_hemi': 0, 'ac_hom': 0}, {'id': 'afr', 'ac': 0, 'an': 33466, 'ac_hemi': 0, 'ac_hom': 0}]	1	0	0	1613294	[{'id': 'remaining', 'ac': 0, 'an': 62486, 'homozygote_count': 0, 'hemizygote_count': 0}, {'id': 'amr', 'ac': 0, 'an': 59972, 'homozygote_count': 0, 'hemizygote_count': 0}, {'id': 'fin', 'ac': 0, 'an': 63792, 'homozygote_count': 0, 'hemizygote_count': 0}, {'id': 'ami', 'ac': 0, 'an': 912, 'homozygote_count': 0, 'hemizygote_count': 0}, {'id': 'eas', 'ac': 0, 'an': 44874, 'homozygote_count': 0, 'hemizygote_count': 0}, {'id': 'mid', 'ac': 0, 'an': 6056, 'homozygote_count': 0, 'hemizygote_count': 0}, {'id': 'sas', 'ac': 0, 'an': 90998, 'homozygote_count': 0, 'hemizygote_count': 0}, {'id': 'asj', 'ac': 0, 'an': 29602, 'homozygote_count': 0, 'hemizygote_count': 0}, {'id': 'afr', 'ac': 0, 'an': 75026, 'homozygote_count': 0, 'hemizygote_count': 0}, {'id': 'nfe', 'ac': 1, 'an': 1179576, 'homozygote_count': 0, 'hemizygote_count': 0}, {'id': '', 'ac': 1, 'an': 1613294, 'homozygote_count': 0, 'hemizygote_count': 0}]							NSD2	nfe	1	1179576	0	0	8.48e-07	NP_001035889.1:p.(Gly953GlufsTer45)	NC_000004.12:g.1956163_1956164dup	4	1956160	.	C	CAG
17-60647948-GAC-G	['rs747069116']	frameshift_variant		1	0	0	1461310	6.84e-07	[{'id': 'remaining', 'ac': 0, 'an': 60366, 'ac_hemi': 0, 'ac_hom': 0}, {'id': 'amr', 'ac': 0, 'an': 44700, 'ac_hemi': 0, 'ac_hom': 0}, {'id': 'fin', 'ac': 0, 'an': 53420, 'ac_hemi': 0, 'ac_hom': 0}, {'id': 'mid', 'ac': 0, 'an': 5762, 'ac_hemi': 0, 'ac_hom': 0}, {'id': 'nfe', 'ac': 1, 'an': 1111558, 'ac_hemi': 0, 'ac_hom': 0}, {'id': 'sas', 'ac': 0, 'an': 86216, 'ac_hemi': 0, 'ac_hom': 0}, {'id': 'asj', 'ac': 0, 'an': 26128, 'ac_hemi': 0, 'ac_hom': 0}, {'id': 'eas', 'ac': 0, 'an': 39686, 'ac_hemi': 0, 'ac_hom': 0}, {'id': 'afr', 'ac': 0, 'an': 33474, 'ac_hemi': 0, 'ac_hom': 0}]	1	0	0	1613596	[{'id': 'remaining', 'ac': 0, 'an': 62480, 'homozygote_count': 0, 'hemizygote_count': 0}, {'id': 'amr', 'ac': 0, 'an': 59992, 'homozygote_count': 0, 'hemizygote_count': 0}, {'id': 'fin', 'ac': 0, 'an': 64046, 'homozygote_count': 0, 'hemizygote_count': 0}, {'id': 'ami', 'ac': 0, 'an': 912, 'homozygote_count': 0, 'hemizygote_count': 0}, {'id': 'eas', 'ac': 0, 'an': 44870, 'homozygote_count': 0, 'hemizygote_count': 0}, {'id': 'mid', 'ac': 0, 'an': 6056, 'homozygote_count': 0, 'hemizygote_count': 0}, {'id': 'sas', 'ac': 0, 'an': 91038, 'homozygote_count': 0, 'hemizygote_count': 0}, {'id': 'asj', 'ac': 0, 'an': 29600, 'homozygote_count': 0, 'hemizygote_count': 0}, {'id': 'afr', 'ac': 0, 'an': 75022, 'homozygote_count': 0, 'hemizygote_count': 0}, {'id': 'nfe', 'ac': 1, 'an': 1179580, 'homozygote_count': 0, 'hemizygote_count': 0}, {'id': '', 'ac': 1, 'an': 1613596, 'homozygote_count': 0, 'hemizygote_count': 0}]							PPM1D	nfe	1	1179580	0	0	8.48e-07	NP_003611.1:p.(Thr296LysfsTer6)	NC_000017.11:g.60647952_60647953del	17	60647948	.	GAC	G
1-119967527-A-T	[]	nonsense		1	0	0	1461360	6.84e-07	[{'id': 'remaining', 'ac': 0, 'an': 60376, 'ac_hemi': 0, 'ac_hom': 0}, {'id': 'amr', 'ac': 0, 'an': 44722, 'ac_hemi': 0, 'ac_hom': 0}, {'id': 'fin', 'ac': 0, 'an': 53420, 'ac_hemi': 0, 'ac_hom': 0}, {'id': 'mid', 'ac': 0, 'an': 5768, 'ac_hemi': 0, 'ac_hom': 0}, {'id': 'nfe', 'ac': 1, 'an': 1111548, 'ac_hemi': 0, 'ac_hom': 0}, {'id': 'sas', 'ac': 0, 'an': 86244, 'ac_hemi': 0, 'ac_hom': 0}, {'id': 'asj', 'ac': 0, 'an': 26126, 'ac_hemi': 0, 'ac_hom': 0}, {'id': 'eas', 'ac': 0, 'an': 39692, 'ac_hemi': 0, 'ac_hom': 0}, {'id': 'afr', 'ac': 0, 'an': 33464, 'ac_hemi': 0, 'ac_hom': 0}]	1	0	0	1613686	[{'id': 'remaining', 'ac': 0, 'an': 62488, 'homozygote_count': 0, 'hemizygote_count': 0}, {'id': 'amr', 'ac': 0, 'an': 60028, 'homozygote_count': 0, 'hemizygote_count': 0}, {'id': 'fin', 'ac': 0, 'an': 64040, 'homozygote_count': 0, 'hemizygote_count': 0}, {'id': 'ami', 'ac': 0, 'an': 912, 'homozygote_count': 0, 'hemizygote_count': 0}, {'id': 'eas', 'ac': 0, 'an': 44870, 'homozygote_count': 0, 'hemizygote_count': 0}, {'id': 'mid', 'ac': 0, 'an': 6062, 'homozygote_count': 0, 'hemizygote_count': 0}, {'id': 'sas', 'ac': 0, 'an': 91070, 'homozygote_count': 0, 'hemizygote_count': 0}, {'id': 'asj', 'ac': 0, 'an': 29594, 'homozygote_count': 0, 'hemizygote_count': 0}, {'id': 'afr', 'ac': 0, 'an': 75042, 'homozygote_count': 0, 'hemizygote_count': 0}, {'id': 'nfe', 'ac': 1, 'an': 1179580, 'homozygote_count': 0, 'hemizygote_count': 0}, {'id': '', 'ac': 1, 'an': 1613686, 'homozygote_count': 0, 'hemizygote_count': 0}]							NOTCH2	nfe	1	1179580	0	0	8.48e-07	NP_077719.2:p.(Cys453Ter)	NC_000001.11:g.119967527A>T	1	119967527	.	A	T
6-41936041-G-A	['rs2127389591']	nonsense		1	0	0	1461094	6.84e-07	[{'id': 'remaining', 'ac': 0, 'an': 60356, 'ac_hemi': 0, 'ac_hom': 0}, {'id': 'amr', 'ac': 0, 'an': 44662, 'ac_hemi': 0, 'ac_hom': 0}, {'id': 'fin', 'ac': 0, 'an': 53284, 'ac_hemi': 0, 'ac_hom': 0}, {'id': 'mid', 'ac': 0, 'an': 5740, 'ac_hemi': 0, 'ac_hom': 0}, {'id': 'nfe', 'ac': 1, 'an': 1111594, 'ac_hemi': 0, 'ac_hom': 0}, {'id': 'sas', 'ac': 0, 'an': 86226, 'ac_hemi': 0, 'ac_hom': 0}, {'id': 'asj', 'ac': 0, 'an': 26070, 'ac_hemi': 0, 'ac_hom': 0}, {'id': 'eas', 'ac': 0, 'an': 39692, 'ac_hemi': 0, 'ac_hom': 0}, {'id': 'afr', 'ac': 0, 'an': 33470, 'ac_hemi': 0, 'ac_hom': 0}]	1	0	0	1613372	[{'id': 'remaining', 'ac': 0, 'an': 62466, 'homozygote_count': 0, 'hemizygote_count': 0}, {'id': 'amr', 'ac': 0, 'an': 59964, 'homozygote_count': 0, 'hemizygote_count': 0}, {'id': 'fin', 'ac': 0, 'an': 63906, 'homozygote_count': 0, 'hemizygote_count': 0}, {'id': 'ami', 'ac': 0, 'an': 912, 'homozygote_count': 0, 'hemizygote_count': 0}, {'id': 'eas', 'ac': 0, 'an': 44870, 'homozygote_count': 0, 'hemizygote_count': 0}, {'id': 'mid', 'ac': 0, 'an': 6034, 'homozygote_count': 0, 'hemizygote_count': 0}, {'id': 'sas', 'ac': 0, 'an': 91054, 'homozygote_count': 0, 'hemizygote_count': 0}, {'id': 'asj', 'ac': 0, 'an': 29540, 'homozygote_count': 0, 'hemizygote_count': 0}, {'id': 'afr', 'ac': 0, 'an': 75026, 'homozygote_count': 0, 'hemizygote_count': 0}, {'id': 'nfe', 'ac': 1, 'an': 1179600, 'homozygote_count': 0, 'hemizygote_count': 0}, {'id': '', 'ac': 1, 'an': 1613372, 'homozygote_count': 0, 'hemizygote_count': 0}]							CCND3	nfe	1	1179600	0	0	8.48e-07	NP_001751.1:p.(Gln260Ter)	NC_000006.12:g.41936041G>A	6	41936041	.	G	A
17-39725797-AGCGGCTGCCCCAGC-A	[]	frameshift_variant		1	0	0	1460884	6.85e-07	[{'id': 'remaining', 'ac': 0, 'an': 60358, 'ac_hemi': 0, 'ac_hom': 0}, {'id': 'amr', 'ac': 0, 'an': 44388, 'ac_hemi': 0, 'ac_hom': 0}, {'id': 'fin', 'ac': 0, 'an': 53416, 'ac_hemi': 0, 'ac_hom': 0}, {'id': 'mid', 'ac': 0, 'an': 5758, 'ac_hemi': 0, 'ac_hom': 0}, {'id': 'nfe', 'ac': 1, 'an': 1111634, 'ac_hemi': 0, 'ac_hom': 0}, {'id': 'sas', 'ac': 0, 'an': 86150, 'ac_hemi': 0, 'ac_hom': 0}, {'id': 'asj', 'ac': 0, 'an': 26086, 'ac_hemi': 0, 'ac_hom': 0}, {'id': 'eas', 'ac': 0, 'an': 39680, 'ac_hemi': 0, 'ac_hom': 0}, {'id': 'afr', 'ac': 0, 'an': 33414, 'ac_hemi': 0, 'ac_hom': 0}]	1	0	0	1612904	[{'id': 'remaining', 'ac': 0, 'an': 62472, 'homozygote_count': 0, 'hemizygote_count': 0}, {'id': 'amr', 'ac': 0, 'an': 59664, 'homozygote_count': 0, 'hemizygote_count': 0}, {'id': 'fin', 'ac': 0, 'an': 63980, 'homozygote_count': 0, 'hemizygote_count': 0}, {'id': 'ami', 'ac': 0, 'an': 910, 'homozygote_count': 0, 'hemizygote_count': 0}, {'id': 'eas', 'ac': 0, 'an': 44842, 'homozygote_count': 0, 'hemizygote_count': 0}, {'id': 'mid', 'ac': 0, 'an': 6052, 'homozygote_count': 0, 'hemizygote_count': 0}, {'id': 'sas', 'ac': 0, 'an': 90960, 'homozygote_count': 0, 'hemizygote_count': 0}, {'id': 'asj', 'ac': 0, 'an': 29552, 'homozygote_count': 0, 'hemizygote_count': 0}, {'id': 'afr', 'ac': 0, 'an': 74868, 'homozygote_count': 0, 'hemizygote_count': 0}, {'id': 'nfe', 'ac': 1, 'an': 1179604, 'homozygote_count': 0, 'hemizygote_count': 0}, {'id': '', 'ac': 1, 'an': 1612904, 'homozygote_count': 0, 'hemizygote_count': 0}]							ERBB2	nfe	1	1179604	0	0	8.48e-07	NP_004439.2:p.(Glu939AspfsTer7)	NC_000017.11:g.39725798_39725811del	17	39725797	.	AGCGGCTGCCCCAGC	A
6-41936017-T-A	['rs1775778099']	nonsense								1	0	0	1613264	[{'id': 'remaining', 'ac': 0, 'an': 62446, 'homozygote_count': 0, 'hemizygote_count': 0}, {'id': 'amr', 'ac': 0, 'an': 59938, 'homozygote_count': 0, 'hemizygote_count': 0}, {'id': 'fin', 'ac': 0, 'an': 63940, 'homozygote_count': 0, 'hemizygote_count': 0}, {'id': 'ami', 'ac': 0, 'an': 912, 'homozygote_count': 0, 'hemizygote_count': 0}, {'id': 'eas', 'ac': 0, 'an': 44880, 'homozygote_count': 0, 'hemizygote_count': 0}, {'id': 'mid', 'ac': 0, 'an': 6062, 'homozygote_count': 0, 'hemizygote_count': 0}, {'id': 'sas', 'ac': 0, 'an': 91030, 'homozygote_count': 0, 'hemizygote_count': 0}, {'id': 'asj', 'ac': 0, 'an': 29566, 'homozygote_count': 0, 'hemizygote_count': 0}, {'id': 'afr', 'ac': 0, 'an': 74886, 'homozygote_count': 0, 'hemizygote_count': 0}, {'id': 'nfe', 'ac': 1, 'an': 1179604, 'homozygote_count': 0, 'hemizygote_count': 0}, {'id': '', 'ac': 1, 'an': 1613264, 'homozygote_count': 0, 'hemizygote_count': 0}]	1	0	0	152106	6.57e-06	[{'id': 'remaining', 'ac': 0, 'an': 2088, 'ac_hemi': 0, 'ac_hom': 0}, {'id': 'amr', 'ac': 0, 'an': 15272, 'ac_hemi': 0, 'ac_hom': 0}, {'id': 'fin', 'ac': 0, 'an': 10620, 'ac_hemi': 0, 'ac_hom': 0}, {'id': 'ami', 'ac': 0, 'an': 912, 'ac_hemi': 0, 'ac_hom': 0}, {'id': 'eas', 'ac': 0, 'an': 5182, 'ac_hemi': 0, 'ac_hom': 0}, {'id': 'mid', 'ac': 0, 'an': 316, 'ac_hemi': 0, 'ac_hom': 0}, {'id': 'sas', 'ac': 0, 'an': 4832, 'ac_hemi': 0, 'ac_hom': 0}, {'id': 'asj', 'ac': 0, 'an': 3468, 'ac_hemi': 0, 'ac_hom': 0}, {'id': 'afr', 'ac': 0, 'an': 41416, 'ac_hemi': 0, 'ac_hom': 0}, {'id': 'nfe', 'ac': 1, 'an': 68000, 'ac_hemi': 0, 'ac_hom': 0}]	CCND3	nfe	1	1179604	0	0	8.48e-07	NP_001751.1:p.(Lys268Ter)	NC_000006.12:g.41936017T>A	6	41936017	.	T	A
1-85270675-G-A	[]	nonsense		1	0	0	1460798	6.85e-07	[{'id': 'remaining', 'ac': 0, 'an': 60356, 'ac_hemi': 0, 'ac_hom': 0}, {'id': 'amr', 'ac': 0, 'an': 44514, 'ac_hemi': 0, 'ac_hom': 0}, {'id': 'fin', 'ac': 0, 'an': 53414, 'ac_hemi': 0, 'ac_hom': 0}, {'id': 'mid', 'ac': 0, 'an': 5768, 'ac_hemi': 0, 'ac_hom': 0}, {'id': 'nfe', 'ac': 1, 'an': 1111602, 'ac_hemi': 0, 'ac_hom': 0}, {'id': 'sas', 'ac': 0, 'an': 85956, 'ac_hemi': 0, 'ac_hom': 0}, {'id': 'asj', 'ac': 0, 'an': 26124, 'ac_hemi': 0, 'ac_hom': 0}, {'id': 'eas', 'ac': 0, 'an': 39678, 'ac_hemi': 0, 'ac_hom': 0}, {'id': 'afr', 'ac': 0, 'an': 33386, 'ac_hemi': 0, 'ac_hom': 0}]	1	0	0	1613110	[{'id': 'remaining', 'ac': 0, 'an': 62472, 'homozygote_count': 0, 'hemizygote_count': 0}, {'id': 'amr', 'ac': 0, 'an': 59822, 'homozygote_count': 0, 'hemizygote_count': 0}, {'id': 'fin', 'ac': 0, 'an': 64032, 'homozygote_count': 0, 'hemizygote_count': 0}, {'id': 'ami', 'ac': 0, 'an': 912, 'homozygote_count': 0, 'hemizygote_count': 0}, {'id': 'eas', 'ac': 0, 'an': 44864, 'homozygote_count': 0, 'hemizygote_count': 0}, {'id': 'mid', 'ac': 0, 'an': 6062, 'homozygote_count': 0, 'hemizygote_count': 0}, {'id': 'sas', 'ac': 0, 'an': 90784, 'homozygote_count': 0, 'hemizygote_count': 0}, {'id': 'asj', 'ac': 0, 'an': 29596, 'homozygote_count': 0, 'hemizygote_count': 0}, {'id': 'afr', 'ac': 0, 'an': 74952, 'homozygote_count': 0, 'hemizygote_count': 0}, {'id': 'nfe', 'ac': 1, 'an': 1179614, 'homozygote_count': 0, 'hemizygote_count': 0}, {'id': '', 'ac': 1, 'an': 1613110, 'homozygote_count': 0, 'hemizygote_count': 0}]							BCL10	nfe	1	1179614	0	0	8.48e-07	NP_003912.1:p.(Gln97Ter)	NC_000001.11:g.85270675G>A	1	85270675	.	G	A
17-39726949-TGCCCCGG-T	[]	frameshift_variant		1	0	0	1460564	6.85e-07	[{'id': 'remaining', 'ac': 0, 'an': 60320, 'ac_hemi': 0, 'ac_hom': 0}, {'id': 'amr', 'ac': 0, 'an': 44596, 'ac_hemi': 0, 'ac_hom': 0}, {'id': 'fin', 'ac': 0, 'an': 53318, 'ac_hemi': 0, 'ac_hom': 0}, {'id': 'mid', 'ac': 0, 'an': 5346, 'ac_hemi': 0, 'ac_hom': 0}, {'id': 'nfe', 'ac': 1, 'an': 1111620, 'ac_hemi': 0, 'ac_hom': 0}, {'id': 'sas', 'ac': 0, 'an': 86166, 'ac_hemi': 0, 'ac_hom': 0}, {'id': 'asj', 'ac': 0, 'an': 26054, 'ac_hemi': 0, 'ac_hom': 0}, {'id': 'eas', 'ac': 0, 'an': 39696, 'ac_hemi': 0, 'ac_hom': 0}, {'id': 'afr', 'ac': 0, 'an': 33448, 'ac_hemi': 0, 'ac_hom': 0}]	1	0	0	1612798	[{'id': 'remaining', 'ac': 0, 'an': 62428, 'homozygote_count': 0, 'hemizygote_count': 0}, {'id': 'amr', 'ac': 0, 'an': 59886, 'homozygote_count': 0, 'hemizygote_count': 0}, {'id': 'fin', 'ac': 0, 'an': 63944, 'homozygote_count': 0, 'hemizygote_count': 0}, {'id': 'ami', 'ac': 0, 'an': 910, 'homozygote_count': 0, 'hemizygote_count': 0}, {'id': 'eas', 'ac': 0, 'an': 44876, 'homozygote_count': 0, 'hemizygote_count': 0}, {'id': 'mid', 'ac': 0, 'an': 5640, 'homozygote_count': 0, 'hemizygote_count': 0}, {'id': 'sas', 'ac': 0, 'an': 90996, 'homozygote_count': 0, 'hemizygote_count': 0}, {'id': 'asj', 'ac': 0, 'an': 29524, 'homozygote_count': 0, 'hemizygote_count': 0}, {'id': 'afr', 'ac': 0, 'an': 74976, 'homozygote_count': 0, 'hemizygote_count': 0}, {'id': 'nfe', 'ac': 1, 'an': 1179618, 'homozygote_count': 0, 'hemizygote_count': 0}, {'id': '', 'ac': 1, 'an': 1612798, 'homozygote_count': 0, 'hemizygote_count': 0}]							ERBB2	nfe	1	1179618	0	0	8.48e-07	NP_004439.2:p.(Pro1037LeufsTer21)	NC_000017.11:g.39726952_39726958del	17	39726949	.	TGCCCCGG	T
20-32434733-A-AC	['rs756191303']	frameshift_variant		1	0	0	1460282	6.85e-07	[{'id': 'remaining', 'ac': 0, 'an': 60344, 'ac_hemi': 0, 'ac_hom': 0}, {'id': 'amr', 'ac': 0, 'an': 44614, 'ac_hemi': 0, 'ac_hom': 0}, {'id': 'fin', 'ac': 0, 'an': 52564, 'ac_hemi': 0, 'ac_hom': 0}, {'id': 'mid', 'ac': 0, 'an': 5768, 'ac_hemi': 0, 'ac_hom': 0}, {'id': 'nfe', 'ac': 1, 'an': 1111632, 'ac_hemi': 0, 'ac_hom': 0}, {'id': 'sas', 'ac': 0, 'an': 86136, 'ac_hemi': 0, 'ac_hom': 0}, {'id': 'asj', 'ac': 0, 'an': 26126, 'ac_hemi': 0, 'ac_hom': 0}, {'id': 'eas', 'ac': 0, 'an': 39654, 'ac_hemi': 0, 'ac_hom': 0}, {'id': 'afr', 'ac': 0, 'an': 33444, 'ac_hemi': 0, 'ac_hom': 0}]	1	0	0	1612522	[{'id': 'remaining', 'ac': 0, 'an': 62454, 'homozygote_count': 0, 'hemizygote_count': 0}, {'id': 'amr', 'ac': 0, 'an': 59916, 'homozygote_count': 0, 'hemizygote_count': 0}, {'id': 'fin', 'ac': 0, 'an': 63190, 'homozygote_count': 0, 'hemizygote_count': 0}, {'id': 'ami', 'ac': 0, 'an': 912, 'homozygote_count': 0, 'hemizygote_count': 0}, {'id': 'eas', 'ac': 0, 'an': 44830, 'homozygote_count': 0, 'hemizygote_count': 0}, {'id': 'mid', 'ac': 0, 'an': 6062, 'homozygote_count': 0, 'hemizygote_count': 0}, {'id': 'sas', 'ac': 0, 'an': 90950, 'homozygote_count': 0, 'hemizygote_count': 0}, {'id': 'asj', 'ac': 0, 'an': 29594, 'homozygote_count': 0, 'hemizygote_count': 0}, {'id': 'afr', 'ac': 0, 'an': 74994, 'homozygote_count': 0, 'hemizygote_count': 0}, {'id': 'nfe', 'ac': 1, 'an': 1179620, 'homozygote_count': 0, 'hemizygote_count': 0}, {'id': '', 'ac': 1, 'an': 1612522, 'homozygote_count': 0, 'hemizygote_count': 0}]							ASXL1	nfe	1	1179620	0	0	8.48e-07	NP_056153.2:p.(Glu676Ter)	NC_000020.11:g.32434736dup	20	32434733	.	A	AC
3-179234286-GA-G	['rs773197217']	frameshift_variant		1	0	0	1461276	6.84e-07	[{'id': 'remaining', 'ac': 0, 'an': 60364, 'ac_hemi': 0, 'ac_hom': 0}, {'id': 'amr', 'ac': 0, 'an': 44678, 'ac_hemi': 0, 'ac_hom': 0}, {'id': 'fin', 'ac': 0, 'an': 53388, 'ac_hemi': 0, 'ac_hom': 0}, {'id': 'mid', 'ac': 0, 'an': 5762, 'ac_hemi': 0, 'ac_hom': 0}, {'id': 'nfe', 'ac': 1, 'an': 1111620, 'ac_hemi': 0, 'ac_hom': 0}, {'id': 'sas', 'ac': 0, 'an': 86234, 'ac_hemi': 0, 'ac_hom': 0}, {'id': 'asj', 'ac': 0, 'an': 26120, 'ac_hemi': 0, 'ac_hom': 0}, {'id': 'eas', 'ac': 0, 'an': 39668, 'ac_hemi': 0, 'ac_hom': 0}, {'id': 'afr', 'ac': 0, 'an': 33442, 'ac_hemi': 0, 'ac_hom': 0}]	1	0	0	1613536	[{'id': 'remaining', 'ac': 0, 'an': 62474, 'homozygote_count': 0, 'hemizygote_count': 0}, {'id': 'amr', 'ac': 0, 'an': 59948, 'homozygote_count': 0, 'hemizygote_count': 0}, {'id': 'fin', 'ac': 0, 'an': 64004, 'homozygote_count': 0, 'hemizygote_count': 0}, {'id': 'ami', 'ac': 0, 'an': 912, 'homozygote_count': 0, 'hemizygote_count': 0}, {'id': 'eas', 'ac': 0, 'an': 44854, 'homozygote_count': 0, 'hemizygote_count': 0}, {'id': 'mid', 'ac': 0, 'an': 6056, 'homozygote_count': 0, 'hemizygote_count': 0}, {'id': 'sas', 'ac': 0, 'an': 91064, 'homozygote_count': 0, 'hemizygote_count': 0}, {'id': 'asj', 'ac': 0, 'an': 29588, 'homozygote_count': 0, 'hemizygote_count': 0}, {'id': 'afr', 'ac': 0, 'an': 75016, 'homozygote_count': 0, 'hemizygote_count': 0}, {'id': 'nfe', 'ac': 1, 'an': 1179620, 'homozygote_count': 0, 'hemizygote_count': 0}, {'id': '', 'ac': 1, 'an': 1613536, 'homozygote_count': 0, 'hemizygote_count': 0}]							PIK3CA	nfe	1	1179620	0	0	8.48e-07	NP_006209.2:p.(Asn1044MetfsTer24)	NC_000003.12:g.179234288del	3	179234286	.	GA	G
17-60600751-GCA-G	['rs1461983773']	frameshift_variant		1	0	0	1459354	6.85e-07	[{'id': 'remaining', 'ac': 0, 'an': 60316, 'ac_hemi': 0, 'ac_hom': 0}, {'id': 'amr', 'ac': 0, 'an': 44580, 'ac_hemi': 0, 'ac_hom': 0}, {'id': 'fin', 'ac': 0, 'an': 51982, 'ac_hemi': 0, 'ac_hom': 0}, {'id': 'mid', 'ac': 0, 'an': 5758, 'ac_hemi': 0, 'ac_hom': 0}, {'id': 'nfe', 'ac': 1, 'an': 1111594, 'ac_hemi': 0, 'ac_hom': 0}, {'id': 'sas', 'ac': 0, 'an': 86206, 'ac_hemi': 0, 'ac_hom': 0}, {'id': 'asj', 'ac': 0, 'an': 26088, 'ac_hemi': 0, 'ac_hom': 0}, {'id': 'eas', 'ac': 0, 'an': 39524, 'ac_hemi': 0, 'ac_hom': 0}, {'id': 'afr', 'ac': 0, 'an': 33306, 'ac_hemi': 0, 'ac_hom': 0}]	1	0	0	1611708	[{'id': 'remaining', 'ac': 0, 'an': 62432, 'homozygote_count': 0, 'hemizygote_count': 0}, {'id': 'amr', 'ac': 0, 'an': 59886, 'homozygote_count': 0, 'hemizygote_count': 0}, {'id': 'fin', 'ac': 0, 'an': 62606, 'homozygote_count': 0, 'hemizygote_count': 0}, {'id': 'ami', 'ac': 0, 'an': 912, 'homozygote_count': 0, 'hemizygote_count': 0}, {'id': 'eas', 'ac': 0, 'an': 44698, 'homozygote_count': 0, 'hemizygote_count': 0}, {'id': 'mid', 'ac': 0, 'an': 6052, 'homozygote_count': 0, 'hemizygote_count': 0}, {'id': 'sas', 'ac': 0, 'an': 91038, 'homozygote_count': 0, 'hemizygote_count': 0}, {'id': 'asj', 'ac': 0, 'an': 29560, 'homozygote_count': 0, 'hemizygote_count': 0}, {'id': 'afr', 'ac': 0, 'an': 74902, 'homozygote_count': 0, 'hemizygote_count': 0}, {'id': 'nfe', 'ac': 1, 'an': 1179622, 'homozygote_count': 0, 'hemizygote_count': 0}, {'id': '', 'ac': 1, 'an': 1611708, 'homozygote_count': 0, 'hemizygote_count': 0}]							PPM1D	nfe	1	1179622	0	0	8.48e-07	NP_003611.1:p.(Gln114ValfsTer23)	NC_000017.11:g.60600754_60600755del	17	60600751	.	GCA	G
5-171406404-GA-G	[]	frameshift_variant		1	0	0	1460720	6.85e-07	[{'id': 'remaining', 'ac': 0, 'an': 60366, 'ac_hemi': 0, 'ac_hom': 0}, {'id': 'amr', 'ac': 0, 'an': 44714, 'ac_hemi': 0, 'ac_hom': 0}, {'id': 'fin', 'ac': 0, 'an': 52758, 'ac_hemi': 0, 'ac_hom': 0}, {'id': 'mid', 'ac': 0, 'an': 5762, 'ac_hemi': 0, 'ac_hom': 0}, {'id': 'nfe', 'ac': 1, 'an': 1111616, 'ac_hemi': 0, 'ac_hom': 0}, {'id': 'sas', 'ac': 0, 'an': 86228, 'ac_hemi': 0, 'ac_hom': 0}, {'id': 'asj', 'ac': 0, 'an': 26126, 'ac_hemi': 0, 'ac_hom': 0}, {'id': 'eas', 'ac': 0, 'an': 39690, 'ac_hemi': 0, 'ac_hom': 0}, {'id': 'afr', 'ac': 0, 'an': 33460, 'ac_hemi': 0, 'ac_hom': 0}]	1	0	0	1612932	[{'id': 'remaining', 'ac': 0, 'an': 62474, 'homozygote_count': 0, 'hemizygote_count': 0}, {'id': 'amr', 'ac': 0, 'an': 59992, 'homozygote_count': 0, 'hemizygote_count': 0}, {'id': 'fin', 'ac': 0, 'an': 63362, 'homozygote_count': 0, 'hemizygote_count': 0}, {'id': 'ami', 'ac': 0, 'an': 912, 'homozygote_count': 0, 'hemizygote_count': 0}, {'id': 'eas', 'ac': 0, 'an': 44866, 'homozygote_count': 0, 'hemizygote_count': 0}, {'id': 'mid', 'ac': 0, 'an': 6056, 'homozygote_count': 0, 'hemizygote_count': 0}, {'id': 'sas', 'ac': 0, 'an': 91040, 'homozygote_count': 0, 'hemizygote_count': 0}, {'id': 'asj', 'ac': 0, 'an': 29592, 'homozygote_count': 0, 'hemizygote_count': 0}, {'id': 'afr', 'ac': 0, 'an': 75014, 'homozygote_count': 0, 'hemizygote_count': 0}, {'id': 'nfe', 'ac': 1, 'an': 1179624, 'homozygote_count': 0, 'hemizygote_count': 0}, {'id': '', 'ac': 1, 'an': 1612932, 'homozygote_count': 0, 'hemizygote_count': 0}]							NPM1	nfe	1	1179624	0	0	8.48e-07	NP_002511.1:p.?	NC_000005.10:g.171406406del	5	171406404	.	GA	G
7-129203527-A-AG	[]	frameshift_variant		1	0	0	1455190	6.87e-07	[{'id': 'remaining', 'ac': 0, 'an': 60292, 'ac_hemi': 0, 'ac_hom': 0}, {'id': 'amr', 'ac': 0, 'an': 44584, 'ac_hemi': 0, 'ac_hom': 0}, {'id': 'fin', 'ac': 0, 'an': 48048, 'ac_hemi': 0, 'ac_hom': 0}, {'id': 'mid', 'ac': 0, 'an': 5764, 'ac_hemi': 0, 'ac_hom': 0}, {'id': 'nfe', 'ac': 1, 'an': 1111612, 'ac_hemi': 0, 'ac_hom': 0}, {'id': 'sas', 'ac': 0, 'an': 85676, 'ac_hemi': 0, 'ac_hom': 0}, {'id': 'asj', 'ac': 0, 'an': 26076, 'ac_hemi': 0, 'ac_hom': 0}, {'id': 'eas', 'ac': 0, 'an': 39678, 'ac_hemi': 0, 'ac_hom': 0}, {'id': 'afr', 'ac': 0, 'an': 33460, 'ac_hemi': 0, 'ac_hom': 0}]	1	0	0	1607466	[{'id': 'remaining', 'ac': 0, 'an': 62404, 'homozygote_count': 0, 'hemizygote_count': 0}, {'id': 'amr', 'ac': 0, 'an': 59870, 'homozygote_count': 0, 'hemizygote_count': 0}, {'id': 'fin', 'ac': 0, 'an': 58662, 'homozygote_count': 0, 'hemizygote_count': 0}, {'id': 'ami', 'ac': 0, 'an': 912, 'homozygote_count': 0, 'hemizygote_count': 0}, {'id': 'eas', 'ac': 0, 'an': 44864, 'homozygote_count': 0, 'hemizygote_count': 0}, {'id': 'mid', 'ac': 0, 'an': 6058, 'homozygote_count': 0, 'hemizygote_count': 0}, {'id': 'sas', 'ac': 0, 'an': 90496, 'homozygote_count': 0, 'hemizygote_count': 0}, {'id': 'asj', 'ac': 0, 'an': 29546, 'homozygote_count': 0, 'hemizygote_count': 0}, {'id': 'afr', 'ac': 0, 'an': 75022, 'homozygote_count': 0, 'hemizygote_count': 0}, {'id': 'nfe', 'ac': 1, 'an': 1179632, 'homozygote_count': 0, 'hemizygote_count': 0}, {'id': '', 'ac': 1, 'an': 1607466, 'homozygote_count': 0, 'hemizygote_count': 0}]							SMO	nfe	1	1179632	0	0	8.48e-07	NP_005622.1:p.(Glu160GlyfsTer6)	NC_000007.14:g.129203530dup	7	129203527	.	A	AG
2-211722421-A-T	[]	nonsense		1	0	0	1461444	6.84e-07	[{'id': 'remaining', 'ac': 0, 'an': 60382, 'ac_hemi': 0, 'ac_hom': 0}, {'id': 'amr', 'ac': 0, 'an': 44724, 'ac_hemi': 0, 'ac_hom': 0}, {'id': 'fin', 'ac': 0, 'an': 53416, 'ac_hemi': 0, 'ac_hom': 0}, {'id': 'mid', 'ac': 0, 'an': 5764, 'ac_hemi': 0, 'ac_hom': 0}, {'id': 'nfe', 'ac': 1, 'an': 1111628, 'ac_hemi': 0, 'ac_hom': 0}, {'id': 'sas', 'ac': 0, 'an': 86242, 'ac_hemi': 0, 'ac_hom': 0}, {'id': 'asj', 'ac': 0, 'an': 26132, 'ac_hemi': 0, 'ac_hom': 0}, {'id': 'eas', 'ac': 0, 'an': 39676, 'ac_hemi': 0, 'ac_hom': 0}, {'id': 'afr', 'ac': 0, 'an': 33480, 'ac_hemi': 0, 'ac_hom': 0}]	1	0	0	1613758	[{'id': 'remaining', 'ac': 0, 'an': 62496, 'homozygote_count': 0, 'hemizygote_count': 0}, {'id': 'amr', 'ac': 0, 'an': 60016, 'homozygote_count': 0, 'hemizygote_count': 0}, {'id': 'fin', 'ac': 0, 'an': 64034, 'homozygote_count': 0, 'hemizygote_count': 0}, {'id': 'ami', 'ac': 0, 'an': 912, 'homozygote_count': 0, 'hemizygote_count': 0}, {'id': 'eas', 'ac': 0, 'an': 44858, 'homozygote_count': 0, 'hemizygote_count': 0}, {'id': 'mid', 'ac': 0, 'an': 6058, 'homozygote_count': 0, 'hemizygote_count': 0}, {'id': 'sas', 'ac': 0, 'an': 91060, 'homozygote_count': 0, 'hemizygote_count': 0}, {'id': 'asj', 'ac': 0, 'an': 29604, 'homozygote_count': 0, 'hemizygote_count': 0}, {'id': 'afr', 'ac': 0, 'an': 75058, 'homozygote_count': 0, 'hemizygote_count': 0}, {'id': 'nfe', 'ac': 1, 'an': 1179662, 'homozygote_count': 0, 'hemizygote_count': 0}, {'id': '', 'ac': 1, 'an': 1613758, 'homozygote_count': 0, 'hemizygote_count': 0}]							ERBB4	nfe	1	1179662	0	0	8.48e-07	NP_005226.1:p.(Tyr285Ter)	NC_000002.12:g.211722421A>T	2	211722421	.	A	T
6-37170804-C-A	['rs1184805609']	nonsense		1	0	0	1460796	6.85e-07	[{'id': 'remaining', 'ac': 0, 'an': 60354, 'ac_hemi': 0, 'ac_hom': 0}, {'id': 'amr', 'ac': 0, 'an': 44714, 'ac_hemi': 0, 'ac_hom': 0}, {'id': 'fin', 'ac': 0, 'an': 52758, 'ac_hemi': 0, 'ac_hom': 0}, {'id': 'mid', 'ac': 0, 'an': 5762, 'ac_hemi': 0, 'ac_hom': 0}, {'id': 'nfe', 'ac': 1, 'an': 1111696, 'ac_hemi': 0, 'ac_hom': 0}, {'id': 'sas', 'ac': 0, 'an': 86256, 'ac_hemi': 0, 'ac_hom': 0}, {'id': 'asj', 'ac': 0, 'an': 26106, 'ac_hemi': 0, 'ac_hom': 0}, {'id': 'eas', 'ac': 0, 'an': 39688, 'ac_hemi': 0, 'ac_hom': 0}, {'id': 'afr', 'ac': 0, 'an': 33462, 'ac_hemi': 0, 'ac_hom': 0}]	1	0	0	1612962	[{'id': 'remaining', 'ac': 0, 'an': 62466, 'homozygote_count': 0, 'hemizygote_count': 0}, {'id': 'amr', 'ac': 0, 'an': 60010, 'homozygote_count': 0, 'hemizygote_count': 0}, {'id': 'fin', 'ac': 0, 'an': 63378, 'homozygote_count': 0, 'hemizygote_count': 0}, {'id': 'ami', 'ac': 0, 'an': 910, 'homozygote_count': 0, 'hemizygote_count': 0}, {'id': 'eas', 'ac': 0, 'an': 44824, 'homozygote_count': 0, 'hemizygote_count': 0}, {'id': 'mid', 'ac': 0, 'an': 6056, 'homozygote_count': 0, 'hemizygote_count': 0}, {'id': 'sas', 'ac': 0, 'an': 91084, 'homozygote_count': 0, 'hemizygote_count': 0}, {'id': 'asj', 'ac': 0, 'an': 29576, 'homozygote_count': 0, 'hemizygote_count': 0}, {'id': 'afr', 'ac': 0, 'an': 74996, 'homozygote_count': 0, 'hemizygote_count': 0}, {'id': 'nfe', 'ac': 1, 'an': 1179662, 'homozygote_count': 0, 'hemizygote_count': 0}, {'id': '', 'ac': 1, 'an': 1612962, 'homozygote_count': 0, 'hemizygote_count': 0}]							PIM1	nfe	1	1179662	0	0	8.48e-07	NP_002639.1:p.(Tyr38Ter)	NC_000006.12:g.37170804C>A	6	37170804	.	C	A
2-147920278-C-A	[]	nonsense		1	0	0	1461356	6.84e-07	[{'id': 'remaining', 'ac': 0, 'an': 60376, 'ac_hemi': 0, 'ac_hom': 0}, {'id': 'amr', 'ac': 0, 'an': 44690, 'ac_hemi': 0, 'ac_hom': 0}, {'id': 'fin', 'ac': 0, 'an': 53402, 'ac_hemi': 0, 'ac_hom': 0}, {'id': 'mid', 'ac': 0, 'an': 5764, 'ac_hemi': 0, 'ac_hom': 0}, {'id': 'nfe', 'ac': 1, 'an': 1111648, 'ac_hemi': 0, 'ac_hom': 0}, {'id': 'sas', 'ac': 0, 'an': 86232, 'ac_hemi': 0, 'ac_hom': 0}, {'id': 'asj', 'ac': 0, 'an': 26118, 'ac_hemi': 0, 'ac_hom': 0}, {'id': 'eas', 'ac': 0, 'an': 39678, 'ac_hemi': 0, 'ac_hom': 0}, {'id': 'afr', 'ac': 0, 'an': 33448, 'ac_hemi': 0, 'ac_hom': 0}]	1	0	0	1613634	[{'id': 'remaining', 'ac': 0, 'an': 62490, 'homozygote_count': 0, 'hemizygote_count': 0}, {'id': 'amr', 'ac': 0, 'an': 59970, 'homozygote_count': 0, 'hemizygote_count': 0}, {'id': 'fin', 'ac': 0, 'an': 64012, 'homozygote_count': 0, 'hemizygote_count': 0}, {'id': 'ami', 'ac': 0, 'an': 912, 'homozygote_count': 0, 'hemizygote_count': 0}, {'id': 'eas', 'ac': 0, 'an': 44862, 'homozygote_count': 0, 'hemizygote_count': 0}, {'id': 'mid', 'ac': 0, 'an': 6058, 'homozygote_count': 0, 'hemizygote_count': 0}, {'id': 'sas', 'ac': 0, 'an': 91060, 'homozygote_count': 0, 'hemizygote_count': 0}, {'id': 'asj', 'ac': 0, 'an': 29588, 'homozygote_count': 0, 'hemizygote_count': 0}, {'id': 'afr', 'ac': 0, 'an': 75018, 'homozygote_count': 0, 'hemizygote_count': 0}, {'id': 'nfe', 'ac': 1, 'an': 1179664, 'homozygote_count': 0, 'hemizygote_count': 0}, {'id': '', 'ac': 1, 'an': 1613634, 'homozygote_count': 0, 'hemizygote_count': 0}]							ACVR2A	nfe	1	1179664	0	0	8.48e-07	NP_001607.1:p.(Cys337Ter)	NC_000002.12:g.147920278C>A	2	147920278	.	C	A
1-119986988-G-C	[]	nonsense		1	0	0	1461384	6.84e-07	[{'id': 'remaining', 'ac': 0, 'an': 60368, 'ac_hemi': 0, 'ac_hom': 0}, {'id': 'amr', 'ac': 0, 'an': 44692, 'ac_hemi': 0, 'ac_hom': 0}, {'id': 'fin', 'ac': 0, 'an': 53414, 'ac_hemi': 0, 'ac_hom': 0}, {'id': 'mid', 'ac': 0, 'an': 5764, 'ac_hemi': 0, 'ac_hom': 0}, {'id': 'nfe', 'ac': 1, 'an': 1111652, 'ac_hemi': 0, 'ac_hom': 0}, {'id': 'sas', 'ac': 0, 'an': 86254, 'ac_hemi': 0, 'ac_hom': 0}, {'id': 'asj', 'ac': 0, 'an': 26110, 'ac_hemi': 0, 'ac_hom': 0}, {'id': 'eas', 'ac': 0, 'an': 39690, 'ac_hemi': 0, 'ac_hom': 0}, {'id': 'afr', 'ac': 0, 'an': 33440, 'ac_hemi': 0, 'ac_hom': 0}]	1	0	0	1613658	[{'id': 'remaining', 'ac': 0, 'an': 62484, 'homozygote_count': 0, 'hemizygote_count': 0}, {'id': 'amr', 'ac': 0, 'an': 59982, 'homozygote_count': 0, 'hemizygote_count': 0}, {'id': 'fin', 'ac': 0, 'an': 64020, 'homozygote_count': 0, 'hemizygote_count': 0}, {'id': 'ami', 'ac': 0, 'an': 912, 'homozygote_count': 0, 'hemizygote_count': 0}, {'id': 'eas', 'ac': 0, 'an': 44874, 'homozygote_count': 0, 'hemizygote_count': 0}, {'id': 'mid', 'ac': 0, 'an': 6058, 'homozygote_count': 0, 'hemizygote_count': 0}, {'id': 'sas', 'ac': 0, 'an': 91082, 'homozygote_count': 0, 'hemizygote_count': 0}, {'id': 'asj', 'ac': 0, 'an': 29578, 'homozygote_count': 0, 'hemizygote_count': 0}, {'id': 'afr', 'ac': 0, 'an': 75004, 'homozygote_count': 0, 'hemizygote_count': 0}, {'id': 'nfe', 'ac': 1, 'an': 1179664, 'homozygote_count': 0, 'hemizygote_count': 0}, {'id': '', 'ac': 1, 'an': 1613658, 'homozygote_count': 0, 'hemizygote_count': 0}]							NOTCH2	nfe	1	1179664	0	0	8.48e-07	NP_077719.2:p.(Tyr282Ter)	NC_000001.11:g.119986988G>C	1	119986988	.	G	C
19-12943740-C-T	['rs1971580935']	nonsense		1	0	0	1461170	6.84e-07	[{'id': 'remaining', 'ac': 0, 'an': 60364, 'ac_hemi': 0, 'ac_hom': 0}, {'id': 'amr', 'ac': 0, 'an': 44554, 'ac_hemi': 0, 'ac_hom': 0}, {'id': 'fin', 'ac': 0, 'an': 53378, 'ac_hemi': 0, 'ac_hom': 0}, {'id': 'mid', 'ac': 0, 'an': 5768, 'ac_hemi': 0, 'ac_hom': 0}, {'id': 'nfe', 'ac': 1, 'an': 1111652, 'ac_hemi': 0, 'ac_hom': 0}, {'id': 'sas', 'ac': 0, 'an': 86176, 'ac_hemi': 0, 'ac_hom': 0}, {'id': 'asj', 'ac': 0, 'an': 26124, 'ac_hemi': 0, 'ac_hom': 0}, {'id': 'eas', 'ac': 0, 'an': 39684, 'ac_hemi': 0, 'ac_hom': 0}, {'id': 'afr', 'ac': 0, 'an': 33470, 'ac_hemi': 0, 'ac_hom': 0}]	1	0	0	1613352	[{'id': 'remaining', 'ac': 0, 'an': 62480, 'homozygote_count': 0, 'hemizygote_count': 0}, {'id': 'amr', 'ac': 0, 'an': 59826, 'homozygote_count': 0, 'hemizygote_count': 0}, {'id': 'fin', 'ac': 0, 'an': 63982, 'homozygote_count': 0, 'hemizygote_count': 0}, {'id': 'ami', 'ac': 0, 'an': 912, 'homozygote_count': 0, 'hemizygote_count': 0}, {'id': 'eas', 'ac': 0, 'an': 44862, 'homozygote_count': 0, 'hemizygote_count': 0}, {'id': 'mid', 'ac': 0, 'an': 6062, 'homozygote_count': 0, 'hemizygote_count': 0}, {'id': 'sas', 'ac': 0, 'an': 91000, 'homozygote_count': 0, 'hemizygote_count': 0}, {'id': 'asj', 'ac': 0, 'an': 29596, 'homozygote_count': 0, 'hemizygote_count': 0}, {'id': 'afr', 'ac': 0, 'an': 74966, 'homozygote_count': 0, 'hemizygote_count': 0}, {'id': 'nfe', 'ac': 1, 'an': 1179666, 'homozygote_count': 0, 'hemizygote_count': 0}, {'id': '', 'ac': 1, 'an': 1613352, 'homozygote_count': 0, 'hemizygote_count': 0}]							CALR	nfe	1	1179666	0	0	8.48e-07	NP_004334.1:p.(Gln361Ter)	NC_000019.10:g.12943740C>T	19	12943740	.	C	T
1-119941740-C-CTG	[]	frameshift_variant		1	0	0	1461452	6.84e-07	[{'id': 'remaining', 'ac': 0, 'an': 60376, 'ac_hemi': 0, 'ac_hom': 0}, {'id': 'amr', 'ac': 0, 'an': 44724, 'ac_hemi': 0, 'ac_hom': 0}, {'id': 'fin', 'ac': 0, 'an': 53410, 'ac_hemi': 0, 'ac_hom': 0}, {'id': 'mid', 'ac': 0, 'an': 5764, 'ac_hemi': 0, 'ac_hom': 0}, {'id': 'nfe', 'ac': 1, 'an': 1111656, 'ac_hemi': 0, 'ac_hom': 0}, {'id': 'sas', 'ac': 0, 'an': 86214, 'ac_hemi': 0, 'ac_hom': 0}, {'id': 'asj', 'ac': 0, 'an': 26132, 'ac_hemi': 0, 'ac_hom': 0}, {'id': 'eas', 'ac': 0, 'an': 39700, 'ac_hemi': 0, 'ac_hom': 0}, {'id': 'afr', 'ac': 0, 'an': 33476, 'ac_hemi': 0, 'ac_hom': 0}]	1	0	0	1613748	[{'id': 'remaining', 'ac': 0, 'an': 62482, 'homozygote_count': 0, 'hemizygote_count': 0}, {'id': 'amr', 'ac': 0, 'an': 60018, 'homozygote_count': 0, 'hemizygote_count': 0}, {'id': 'fin', 'ac': 0, 'an': 64026, 'homozygote_count': 0, 'hemizygote_count': 0}, {'id': 'ami', 'ac': 0, 'an': 912, 'homozygote_count': 0, 'hemizygote_count': 0}, {'id': 'eas', 'ac': 0, 'an': 44888, 'homozygote_count': 0, 'hemizygote_count': 0}, {'id': 'mid', 'ac': 0, 'an': 6058, 'homozygote_count': 0, 'hemizygote_count': 0}, {'id': 'sas', 'ac': 0, 'an': 91036, 'homozygote_count': 0, 'hemizygote_count': 0}, {'id': 'asj', 'ac': 0, 'an': 29600, 'homozygote_count': 0, 'hemizygote_count': 0}, {'id': 'afr', 'ac': 0, 'an': 75056, 'homozygote_count': 0, 'hemizygote_count': 0}, {'id': 'nfe', 'ac': 1, 'an': 1179672, 'homozygote_count': 0, 'hemizygote_count': 0}, {'id': '', 'ac': 1, 'an': 1613748, 'homozygote_count': 0, 'hemizygote_count': 0}]							NOTCH2	nfe	1	1179672	0	0	8.48e-07	NP_077719.2:p.(Gly923GlnfsTer9)	NC_000001.11:g.119941740_119941741insTG	1	119941740	.	C	CTG
3-179199035-CGTAA-C	[]	frameshift_variant		1	0	0	1461260	6.84e-07	[{'id': 'remaining', 'ac': 0, 'an': 60386, 'ac_hemi': 0, 'ac_hom': 0}, {'id': 'amr', 'ac': 0, 'an': 44656, 'ac_hemi': 0, 'ac_hom': 0}, {'id': 'fin', 'ac': 0, 'an': 53412, 'ac_hemi': 0, 'ac_hom': 0}, {'id': 'mid', 'ac': 0, 'an': 5762, 'ac_hemi': 0, 'ac_hom': 0}, {'id': 'nfe', 'ac': 1, 'an': 1111674, 'ac_hemi': 0, 'ac_hom': 0}, {'id': 'sas', 'ac': 0, 'an': 86116, 'ac_hemi': 0, 'ac_hom': 0}, {'id': 'asj', 'ac': 0, 'an': 26124, 'ac_hemi': 0, 'ac_hom': 0}, {'id': 'eas', 'ac': 0, 'an': 39674, 'ac_hemi': 0, 'ac_hom': 0}, {'id': 'afr', 'ac': 0, 'an': 33456, 'ac_hemi': 0, 'ac_hom': 0}]	1	0	0	1613528	[{'id': 'remaining', 'ac': 0, 'an': 62498, 'homozygote_count': 0, 'hemizygote_count': 0}, {'id': 'amr', 'ac': 0, 'an': 59958, 'homozygote_count': 0, 'hemizygote_count': 0}, {'id': 'fin', 'ac': 0, 'an': 64026, 'homozygote_count': 0, 'hemizygote_count': 0}, {'id': 'ami', 'ac': 0, 'an': 912, 'homozygote_count': 0, 'hemizygote_count': 0}, {'id': 'eas', 'ac': 0, 'an': 44862, 'homozygote_count': 0, 'hemizygote_count': 0}, {'id': 'mid', 'ac': 0, 'an': 6056, 'homozygote_count': 0, 'hemizygote_count': 0}, {'id': 'sas', 'ac': 0, 'an': 90944, 'homozygote_count': 0, 'hemizygote_count': 0}, {'id': 'asj', 'ac': 0, 'an': 29594, 'homozygote_count': 0, 'hemizygote_count': 0}, {'id': 'afr', 'ac': 0, 'an': 75004, 'homozygote_count': 0, 'hemizygote_count': 0}, {'id': 'nfe', 'ac': 1, 'an': 1179674, 'homozygote_count': 0, 'hemizygote_count': 0}, {'id': '', 'ac': 1, 'an': 1613528, 'homozygote_count': 0, 'hemizygote_count': 0}]							PIK3CA	nfe	1	1179674	0	0	8.48e-07	NP_006209.2:p.(Ser72LeufsTer27)	NC_000003.12:g.179199038_179199041del	3	179199035	.	CGTAA	C
2-211722450-C-A	['rs201872526']	nonsense								1	0	0	1613706	[{'id': 'remaining', 'ac': 0, 'an': 62488, 'homozygote_count': 0, 'hemizygote_count': 0}, {'id': 'amr', 'ac': 0, 'an': 60016, 'homozygote_count': 0, 'hemizygote_count': 0}, {'id': 'fin', 'ac': 0, 'an': 64024, 'homozygote_count': 0, 'hemizygote_count': 0}, {'id': 'ami', 'ac': 0, 'an': 912, 'homozygote_count': 0, 'hemizygote_count': 0}, {'id': 'eas', 'ac': 0, 'an': 44866, 'homozygote_count': 0, 'hemizygote_count': 0}, {'id': 'mid', 'ac': 0, 'an': 6058, 'homozygote_count': 0, 'hemizygote_count': 0}, {'id': 'sas', 'ac': 0, 'an': 91054, 'homozygote_count': 0, 'hemizygote_count': 0}, {'id': 'asj', 'ac': 0, 'an': 29602, 'homozygote_count': 0, 'hemizygote_count': 0}, {'id': 'afr', 'ac': 0, 'an': 75006, 'homozygote_count': 0, 'hemizygote_count': 0}, {'id': 'nfe', 'ac': 1, 'an': 1179680, 'homozygote_count': 0, 'hemizygote_count': 0}, {'id': '', 'ac': 1, 'an': 1613706, 'homozygote_count': 0, 'hemizygote_count': 0}]	1	0	0	152240	6.57e-06	[{'id': 'remaining', 'ac': 0, 'an': 2112, 'ac_hemi': 0, 'ac_hom': 0}, {'id': 'amr', 'ac': 0, 'an': 15292, 'ac_hemi': 0, 'ac_hom': 0}, {'id': 'fin', 'ac': 0, 'an': 10606, 'ac_hemi': 0, 'ac_hom': 0}, {'id': 'ami', 'ac': 0, 'an': 912, 'ac_hemi': 0, 'ac_hom': 0}, {'id': 'eas', 'ac': 0, 'an': 5188, 'ac_hemi': 0, 'ac_hom': 0}, {'id': 'mid', 'ac': 0, 'an': 294, 'ac_hemi': 0, 'ac_hom': 0}, {'id': 'sas', 'ac': 0, 'an': 4814, 'ac_hemi': 0, 'ac_hom': 0}, {'id': 'asj', 'ac': 0, 'an': 3472, 'ac_hemi': 0, 'ac_hom': 0}, {'id': 'afr', 'ac': 0, 'an': 41530, 'ac_hemi': 0, 'ac_hom': 0}, {'id': 'nfe', 'ac': 1, 'an': 68020, 'ac_hemi': 0, 'ac_hom': 0}]	ERBB4	nfe	1	1179680	0	0	8.48e-07	NP_005226.1:p.(Glu276Ter)	NC_000002.12:g.211722450C>A	2	211722450	.	C	A
6-37170799-C-T	[]	nonsense		1	0	0	1460740	6.85e-07	[{'id': 'remaining', 'ac': 0, 'an': 60354, 'ac_hemi': 0, 'ac_hom': 0}, {'id': 'amr', 'ac': 0, 'an': 44708, 'ac_hemi': 0, 'ac_hom': 0}, {'id': 'fin', 'ac': 0, 'an': 52712, 'ac_hemi': 0, 'ac_hom': 0}, {'id': 'mid', 'ac': 0, 'an': 5758, 'ac_hemi': 0, 'ac_hom': 0}, {'id': 'nfe', 'ac': 1, 'an': 1111706, 'ac_hemi': 0, 'ac_hom': 0}, {'id': 'sas', 'ac': 0, 'an': 86256, 'ac_hemi': 0, 'ac_hom': 0}, {'id': 'asj', 'ac': 0, 'an': 26104, 'ac_hemi': 0, 'ac_hom': 0}, {'id': 'eas', 'ac': 0, 'an': 39682, 'ac_hemi': 0, 'ac_hom': 0}, {'id': 'afr', 'ac': 0, 'an': 33460, 'ac_hemi': 0, 'ac_hom': 0}]	1	0	0	1612914	[{'id': 'remaining', 'ac': 0, 'an': 62468, 'homozygote_count': 0, 'hemizygote_count': 0}, {'id': 'amr', 'ac': 0, 'an': 60000, 'homozygote_count': 0, 'hemizygote_count': 0}, {'id': 'fin', 'ac': 0, 'an': 63330, 'homozygote_count': 0, 'hemizygote_count': 0}, {'id': 'ami', 'ac': 0, 'an': 910, 'homozygote_count': 0, 'hemizygote_count': 0}, {'id': 'eas', 'ac': 0, 'an': 44822, 'homozygote_count': 0, 'hemizygote_count': 0}, {'id': 'mid', 'ac': 0, 'an': 6052, 'homozygote_count': 0, 'hemizygote_count': 0}, {'id': 'sas', 'ac': 0, 'an': 91080, 'homozygote_count': 0, 'hemizygote_count': 0}, {'id': 'asj', 'ac': 0, 'an': 29570, 'homozygote_count': 0, 'hemizygote_count': 0}, {'id': 'afr', 'ac': 0, 'an': 74996, 'homozygote_count': 0, 'hemizygote_count': 0}, {'id': 'nfe', 'ac': 1, 'an': 1179686, 'homozygote_count': 0, 'hemizygote_count': 0}, {'id': '', 'ac': 1, 'an': 1612914, 'homozygote_count': 0, 'hemizygote_count': 0}]							PIM1	nfe	1	1179686	0	0	8.48e-07	NP_002639.1:p.(Gln37Ter)	NC_000006.12:g.37170799C>T	6	37170799	.	C	T
3-179234261-C-CT	[]	frameshift_variant		1	0	0	1461366	6.84e-07	[{'id': 'remaining', 'ac': 0, 'an': 60368, 'ac_hemi': 0, 'ac_hom': 0}, {'id': 'amr', 'ac': 0, 'an': 44686, 'ac_hemi': 0, 'ac_hom': 0}, {'id': 'fin', 'ac': 0, 'an': 53400, 'ac_hemi': 0, 'ac_hom': 0}, {'id': 'mid', 'ac': 0, 'an': 5764, 'ac_hemi': 0, 'ac_hom': 0}, {'id': 'nfe', 'ac': 1, 'an': 1111690, 'ac_hemi': 0, 'ac_hom': 0}, {'id': 'sas', 'ac': 0, 'an': 86220, 'ac_hemi': 0, 'ac_hom': 0}, {'id': 'asj', 'ac': 0, 'an': 26122, 'ac_hemi': 0, 'ac_hom': 0}, {'id': 'eas', 'ac': 0, 'an': 39670, 'ac_hemi': 0, 'ac_hom': 0}, {'id': 'afr', 'ac': 0, 'an': 33446, 'ac_hemi': 0, 'ac_hom': 0}]	1	0	0	1613636	[{'id': 'remaining', 'ac': 0, 'an': 62478, 'homozygote_count': 0, 'hemizygote_count': 0}, {'id': 'amr', 'ac': 0, 'an': 59962, 'homozygote_count': 0, 'hemizygote_count': 0}, {'id': 'fin', 'ac': 0, 'an': 64006, 'homozygote_count': 0, 'hemizygote_count': 0}, {'id': 'ami', 'ac': 0, 'an': 912, 'homozygote_count': 0, 'hemizygote_count': 0}, {'id': 'eas', 'ac': 0, 'an': 44862, 'homozygote_count': 0, 'hemizygote_count': 0}, {'id': 'mid', 'ac': 0, 'an': 6058, 'homozygote_count': 0, 'hemizygote_count': 0}, {'id': 'sas', 'ac': 0, 'an': 91048, 'homozygote_count': 0, 'hemizygote_count': 0}, {'id': 'asj', 'ac': 0, 'an': 29590, 'homozygote_count': 0, 'hemizygote_count': 0}, {'id': 'afr', 'ac': 0, 'an': 75020, 'homozygote_count': 0, 'hemizygote_count': 0}, {'id': 'nfe', 'ac': 1, 'an': 1179700, 'homozygote_count': 0, 'hemizygote_count': 0}, {'id': '', 'ac': 1, 'an': 1613636, 'homozygote_count': 0, 'hemizygote_count': 0}]							PIK3CA	nfe	1	1179700	0	0	8.48e-07	NP_006209.2:p.(Leu1036PhefsTer10)	NC_000003.12:g.179234264dup	3	179234261	.	C	CT
1-119941739-C-CTATT	[]	nonsense		1	0	0	1461512	6.84e-07	[{'id': 'remaining', 'ac': 0, 'an': 60382, 'ac_hemi': 0, 'ac_hom': 0}, {'id': 'amr', 'ac': 0, 'an': 44724, 'ac_hemi': 0, 'ac_hom': 0}, {'id': 'fin', 'ac': 0, 'an': 53414, 'ac_hemi': 0, 'ac_hom': 0}, {'id': 'mid', 'ac': 0, 'an': 5764, 'ac_hemi': 0, 'ac_hom': 0}, {'id': 'nfe', 'ac': 1, 'an': 1111690, 'ac_hemi': 0, 'ac_hom': 0}, {'id': 'sas', 'ac': 0, 'an': 86230, 'ac_hemi': 0, 'ac_hom': 0}, {'id': 'asj', 'ac': 0, 'an': 26134, 'ac_hemi': 0, 'ac_hom': 0}, {'id': 'eas', 'ac': 0, 'an': 39700, 'ac_hemi': 0, 'ac_hom': 0}, {'id': 'afr', 'ac': 0, 'an': 33474, 'ac_hemi': 0, 'ac_hom': 0}]	1	0	0	1613814	[{'id': 'remaining', 'ac': 0, 'an': 62494, 'homozygote_count': 0, 'hemizygote_count': 0}, {'id': 'amr', 'ac': 0, 'an': 60026, 'homozygote_count': 0, 'hemizygote_count': 0}, {'id': 'fin', 'ac': 0, 'an': 64030, 'homozygote_count': 0, 'hemizygote_count': 0}, {'id': 'ami', 'ac': 0, 'an': 912, 'homozygote_count': 0, 'hemizygote_count': 0}, {'id': 'eas', 'ac': 0, 'an': 44888, 'homozygote_count': 0, 'hemizygote_count': 0}, {'id': 'mid', 'ac': 0, 'an': 6058, 'homozygote_count': 0, 'hemizygote_count': 0}, {'id': 'sas', 'ac': 0, 'an': 91052, 'homozygote_count': 0, 'hemizygote_count': 0}, {'id': 'asj', 'ac': 0, 'an': 29604, 'homozygote_count': 0, 'hemizygote_count': 0}, {'id': 'afr', 'ac': 0, 'an': 75044, 'homozygote_count': 0, 'hemizygote_count': 0}, {'id': 'nfe', 'ac': 1, 'an': 1179706, 'homozygote_count': 0, 'hemizygote_count': 0}, {'id': '', 'ac': 1, 'an': 1613814, 'homozygote_count': 0, 'hemizygote_count': 0}]							NOTCH2	nfe	1	1179706	0	0	8.48e-07	NP_077719.2:p.(Gly923GlufsTer2)	NC_000001.11:g.119941739_119941740insTATT	1	119941739	.	C	CTATT
20-32433734-GGAAACTGT-G	[]	frameshift_variant		1	0	0	1461428	6.84e-07	[{'id': 'remaining', 'ac': 0, 'an': 60376, 'ac_hemi': 0, 'ac_hom': 0}, {'id': 'amr', 'ac': 0, 'an': 44676, 'ac_hemi': 0, 'ac_hom': 0}, {'id': 'fin', 'ac': 0, 'an': 53398, 'ac_hemi': 0, 'ac_hom': 0}, {'id': 'mid', 'ac': 0, 'an': 5768, 'ac_hemi': 0, 'ac_hom': 0}, {'id': 'nfe', 'ac': 1, 'an': 1111688, 'ac_hemi': 0, 'ac_hom': 0}, {'id': 'sas', 'ac': 0, 'an': 86258, 'ac_hemi': 0, 'ac_hom': 0}, {'id': 'asj', 'ac': 0, 'an': 26130, 'ac_hemi': 0, 'ac_hom': 0}, {'id': 'eas', 'ac': 0, 'an': 39688, 'ac_hemi': 0, 'ac_hom': 0}, {'id': 'afr', 'ac': 0, 'an': 33446, 'ac_hemi': 0, 'ac_hom': 0}]	1	0	0	1613776	[{'id': 'remaining', 'ac': 0, 'an': 62492, 'homozygote_count': 0, 'hemizygote_count': 0}, {'id': 'amr', 'ac': 0, 'an': 59980, 'homozygote_count': 0, 'hemizygote_count': 0}, {'id': 'fin', 'ac': 0, 'an': 64022, 'homozygote_count': 0, 'hemizygote_count': 0}, {'id': 'ami', 'ac': 0, 'an': 912, 'homozygote_count': 0, 'hemizygote_count': 0}, {'id': 'eas', 'ac': 0, 'an': 44878, 'homozygote_count': 0, 'hemizygote_count': 0}, {'id': 'mid', 'ac': 0, 'an': 6062, 'homozygote_count': 0, 'hemizygote_count': 0}, {'id': 'sas', 'ac': 0, 'an': 91084, 'homozygote_count': 0, 'hemizygote_count': 0}, {'id': 'asj', 'ac': 0, 'an': 29602, 'homozygote_count': 0, 'hemizygote_count': 0}, {'id': 'afr', 'ac': 0, 'an': 75030, 'homozygote_count': 0, 'hemizygote_count': 0}, {'id': 'nfe', 'ac': 1, 'an': 1179714, 'homozygote_count': 0, 'hemizygote_count': 0}, {'id': '', 'ac': 1, 'an': 1613776, 'homozygote_count': 0, 'hemizygote_count': 0}]							ASXL1	nfe	1	1179714	0	0	8.48e-07	NP_056153.2:p.(Glu513GlyfsTer13)	NC_000020.11:g.32433736_32433743del	20	32433734	.	GGAAACTGT	G
7-129206198-C-CG	[]	frameshift_variant		1	0	0	1461336	6.84e-07	[{'id': 'remaining', 'ac': 0, 'an': 60382, 'ac_hemi': 0, 'ac_hom': 0}, {'id': 'amr', 'ac': 0, 'an': 44712, 'ac_hemi': 0, 'ac_hom': 0}, {'id': 'fin', 'ac': 0, 'an': 53392, 'ac_hemi': 0, 'ac_hom': 0}, {'id': 'mid', 'ac': 0, 'an': 5768, 'ac_hemi': 0, 'ac_hom': 0}, {'id': 'nfe', 'ac': 1, 'an': 1111684, 'ac_hemi': 0, 'ac_hom': 0}, {'id': 'sas', 'ac': 0, 'an': 86168, 'ac_hemi': 0, 'ac_hom': 0}, {'id': 'asj', 'ac': 0, 'an': 26054, 'ac_hemi': 0, 'ac_hom': 0}, {'id': 'eas', 'ac': 0, 'an': 39700, 'ac_hemi': 0, 'ac_hom': 0}, {'id': 'afr', 'ac': 0, 'an': 33476, 'ac_hemi': 0, 'ac_hom': 0}]	1	0	0	1613650	[{'id': 'remaining', 'ac': 0, 'an': 62496, 'homozygote_count': 0, 'hemizygote_count': 0}, {'id': 'amr', 'ac': 0, 'an': 60012, 'homozygote_count': 0, 'hemizygote_count': 0}, {'id': 'fin', 'ac': 0, 'an': 64014, 'homozygote_count': 0, 'hemizygote_count': 0}, {'id': 'ami', 'ac': 0, 'an': 912, 'homozygote_count': 0, 'hemizygote_count': 0}, {'id': 'eas', 'ac': 0, 'an': 44868, 'homozygote_count': 0, 'hemizygote_count': 0}, {'id': 'mid', 'ac': 0, 'an': 6062, 'homozygote_count': 0, 'hemizygote_count': 0}, {'id': 'sas', 'ac': 0, 'an': 90996, 'homozygote_count': 0, 'hemizygote_count': 0}, {'id': 'asj', 'ac': 0, 'an': 29524, 'homozygote_count': 0, 'hemizygote_count': 0}, {'id': 'afr', 'ac': 0, 'an': 75050, 'homozygote_count': 0, 'hemizygote_count': 0}, {'id': 'nfe', 'ac': 1, 'an': 1179716, 'homozygote_count': 0, 'hemizygote_count': 0}, {'id': '', 'ac': 1, 'an': 1613650, 'homozygote_count': 0, 'hemizygote_count': 0}]							SMO	nfe	1	1179716	0	0	8.48e-07	NP_005622.1:p.(Ala324GlyfsTer116)	NC_000007.14:g.129206199dup	7	129206198	.	C	CG
17-39725731-CT-C	['rs2143062700']	frameshift_variant		1	0	0	1461128	6.84e-07	[{'id': 'remaining', 'ac': 0, 'an': 60350, 'ac_hemi': 0, 'ac_hom': 0}, {'id': 'amr', 'ac': 0, 'an': 44486, 'ac_hemi': 0, 'ac_hom': 0}, {'id': 'fin', 'ac': 0, 'an': 53416, 'ac_hemi': 0, 'ac_hom': 0}, {'id': 'mid', 'ac': 0, 'an': 5754, 'ac_hemi': 0, 'ac_hom': 0}, {'id': 'nfe', 'ac': 1, 'an': 1111702, 'ac_hemi': 0, 'ac_hom': 0}, {'id': 'sas', 'ac': 0, 'an': 86230, 'ac_hemi': 0, 'ac_hom': 0}, {'id': 'asj', 'ac': 0, 'an': 26072, 'ac_hemi': 0, 'ac_hom': 0}, {'id': 'eas', 'ac': 0, 'an': 39680, 'ac_hemi': 0, 'ac_hom': 0}, {'id': 'afr', 'ac': 0, 'an': 33438, 'ac_hemi': 0, 'ac_hom': 0}]	1	0	0	1613416	[{'id': 'remaining', 'ac': 0, 'an': 62464, 'homozygote_count': 0, 'hemizygote_count': 0}, {'id': 'amr', 'ac': 0, 'an': 59790, 'homozygote_count': 0, 'hemizygote_count': 0}, {'id': 'fin', 'ac': 0, 'an': 64032, 'homozygote_count': 0, 'hemizygote_count': 0}, {'id': 'ami', 'ac': 0, 'an': 910, 'homozygote_count': 0, 'hemizygote_count': 0}, {'id': 'eas', 'ac': 0, 'an': 44868, 'homozygote_count': 0, 'hemizygote_count': 0}, {'id': 'mid', 'ac': 0, 'an': 6048, 'homozygote_count': 0, 'hemizygote_count': 0}, {'id': 'sas', 'ac': 0, 'an': 91056, 'homozygote_count': 0, 'hemizygote_count': 0}, {'id': 'asj', 'ac': 0, 'an': 29542, 'homozygote_count': 0, 'hemizygote_count': 0}, {'id': 'afr', 'ac': 0, 'an': 74988, 'homozygote_count': 0, 'hemizygote_count': 0}, {'id': 'nfe', 'ac': 1, 'an': 1179718, 'homozygote_count': 0, 'hemizygote_count': 0}, {'id': '', 'ac': 1, 'an': 1613416, 'homozygote_count': 0, 'hemizygote_count': 0}]							ERBB2	nfe	1	1179718	0	0	8.48e-07	NP_004439.2:p.(Phe918LeufsTer36)	NC_000017.11:g.39725735del	17	39725731	.	CT	C
9-136515497-AG-A	['rs1564197544']	frameshift_variant								1	0	0	1611922	[{'id': 'remaining', 'ac': 0, 'an': 62452, 'homozygote_count': 0, 'hemizygote_count': 0}, {'id': 'amr', 'ac': 0, 'an': 59992, 'homozygote_count': 0, 'hemizygote_count': 0}, {'id': 'fin', 'ac': 0, 'an': 62268, 'homozygote_count': 0, 'hemizygote_count': 0}, {'id': 'ami', 'ac': 0, 'an': 912, 'homozygote_count': 0, 'hemizygote_count': 0}, {'id': 'eas', 'ac': 0, 'an': 44854, 'homozygote_count': 0, 'hemizygote_count': 0}, {'id': 'mid', 'ac': 0, 'an': 6062, 'homozygote_count': 0, 'hemizygote_count': 0}, {'id': 'sas', 'ac': 0, 'an': 91060, 'homozygote_count': 0, 'hemizygote_count': 0}, {'id': 'asj', 'ac': 0, 'an': 29570, 'homozygote_count': 0, 'hemizygote_count': 0}, {'id': 'afr', 'ac': 0, 'an': 75022, 'homozygote_count': 0, 'hemizygote_count': 0}, {'id': 'nfe', 'ac': 1, 'an': 1179730, 'homozygote_count': 0, 'hemizygote_count': 0}, {'id': '', 'ac': 1, 'an': 1611922, 'homozygote_count': 0, 'hemizygote_count': 0}]	1	0	0	152252	6.57e-06	[{'id': 'remaining', 'ac': 0, 'an': 2114, 'ac_hemi': 0, 'ac_hom': 0}, {'id': 'amr', 'ac': 0, 'an': 15306, 'ac_hemi': 0, 'ac_hom': 0}, {'id': 'fin', 'ac': 0, 'an': 10622, 'ac_hemi': 0, 'ac_hom': 0}, {'id': 'ami', 'ac': 0, 'an': 912, 'ac_hemi': 0, 'ac_hom': 0}, {'id': 'eas', 'ac': 0, 'an': 5162, 'ac_hemi': 0, 'ac_hom': 0}, {'id': 'mid', 'ac': 0, 'an': 294, 'ac_hemi': 0, 'ac_hom': 0}, {'id': 'sas', 'ac': 0, 'an': 4826, 'ac_hemi': 0, 'ac_hom': 0}, {'id': 'asj', 'ac': 0, 'an': 3468, 'ac_hemi': 0, 'ac_hom': 0}, {'id': 'afr', 'ac': 0, 'an': 41554, 'ac_hemi': 0, 'ac_hom': 0}, {'id': 'nfe', 'ac': 1, 'an': 67994, 'ac_hemi': 0, 'ac_hom': 0}]	NOTCH1	nfe	1	1179730	0	0	8.48e-07	NP_060087.3:p.(Leu630Ter)	NC_000009.12:g.136515499del	9	136515497	.	AG	A
5-56881250-C-T	[]	nonsense		1	0	0	1461158	6.84e-07	[{'id': 'remaining', 'ac': 0, 'an': 60372, 'ac_hemi': 0, 'ac_hom': 0}, {'id': 'amr', 'ac': 0, 'an': 44692, 'ac_hemi': 0, 'ac_hom': 0}, {'id': 'fin', 'ac': 0, 'an': 53136, 'ac_hemi': 0, 'ac_hom': 0}, {'id': 'mid', 'ac': 0, 'an': 5766, 'ac_hemi': 0, 'ac_hom': 0}, {'id': 'nfe', 'ac': 1, 'an': 1111720, 'ac_hemi': 0, 'ac_hom': 0}, {'id': 'sas', 'ac': 0, 'an': 86238, 'ac_hemi': 0, 'ac_hom': 0}, {'id': 'asj', 'ac': 0, 'an': 26124, 'ac_hemi': 0, 'ac_hom': 0}, {'id': 'eas', 'ac': 0, 'an': 39646, 'ac_hemi': 0, 'ac_hom': 0}, {'id': 'afr', 'ac': 0, 'an': 33464, 'ac_hemi': 0, 'ac_hom': 0}]	1	0	0	1613416	[{'id': 'remaining', 'ac': 0, 'an': 62484, 'homozygote_count': 0, 'hemizygote_count': 0}, {'id': 'amr', 'ac': 0, 'an': 59974, 'homozygote_count': 0, 'hemizygote_count': 0}, {'id': 'fin', 'ac': 0, 'an': 63752, 'homozygote_count': 0, 'hemizygote_count': 0}, {'id': 'ami', 'ac': 0, 'an': 912, 'homozygote_count': 0, 'hemizygote_count': 0}, {'id': 'eas', 'ac': 0, 'an': 44830, 'homozygote_count': 0, 'hemizygote_count': 0}, {'id': 'mid', 'ac': 0, 'an': 6060, 'homozygote_count': 0, 'hemizygote_count': 0}, {'id': 'sas', 'ac': 0, 'an': 91064, 'homozygote_count': 0, 'hemizygote_count': 0}, {'id': 'asj', 'ac': 0, 'an': 29594, 'homozygote_count': 0, 'hemizygote_count': 0}, {'id': 'afr', 'ac': 0, 'an': 75008, 'homozygote_count': 0, 'hemizygote_count': 0}, {'id': 'nfe', 'ac': 1, 'an': 1179738, 'homozygote_count': 0, 'hemizygote_count': 0}, {'id': '', 'ac': 1, 'an': 1613416, 'homozygote_count': 0, 'hemizygote_count': 0}]							MAP3K1	nfe	1	1179738	0	0	8.48e-07	NP_005912.1:p.(Gln783Ter)	NC_000005.10:g.56881250C>T	5	56881250	.	C	T
20-32434737-TGAGCCCAGGGG-T	[]	frameshift_variant		1	0	0	1460530	6.85e-07	[{'id': 'remaining', 'ac': 0, 'an': 60356, 'ac_hemi': 0, 'ac_hom': 0}, {'id': 'amr', 'ac': 0, 'an': 44632, 'ac_hemi': 0, 'ac_hom': 0}, {'id': 'fin', 'ac': 0, 'an': 52648, 'ac_hemi': 0, 'ac_hom': 0}, {'id': 'mid', 'ac': 0, 'an': 5768, 'ac_hemi': 0, 'ac_hom': 0}, {'id': 'nfe', 'ac': 1, 'an': 1111732, 'ac_hemi': 0, 'ac_hom': 0}, {'id': 'sas', 'ac': 0, 'an': 86156, 'ac_hemi': 0, 'ac_hom': 0}, {'id': 'asj', 'ac': 0, 'an': 26128, 'ac_hemi': 0, 'ac_hom': 0}, {'id': 'eas', 'ac': 0, 'an': 39656, 'ac_hemi': 0, 'ac_hom': 0}, {'id': 'afr', 'ac': 0, 'an': 33454, 'ac_hemi': 0, 'ac_hom': 0}]	1	0	0	1612760	[{'id': 'remaining', 'ac': 0, 'an': 62470, 'homozygote_count': 0, 'hemizygote_count': 0}, {'id': 'amr', 'ac': 0, 'an': 59938, 'homozygote_count': 0, 'hemizygote_count': 0}, {'id': 'fin', 'ac': 0, 'an': 63260, 'homozygote_count': 0, 'hemizygote_count': 0}, {'id': 'ami', 'ac': 0, 'an': 912, 'homozygote_count': 0, 'hemizygote_count': 0}, {'id': 'eas', 'ac': 0, 'an': 44824, 'homozygote_count': 0, 'hemizygote_count': 0}, {'id': 'mid', 'ac': 0, 'an': 6062, 'homozygote_count': 0, 'hemizygote_count': 0}, {'id': 'sas', 'ac': 0, 'an': 90980, 'homozygote_count': 0, 'hemizygote_count': 0}, {'id': 'asj', 'ac': 0, 'an': 29590, 'homozygote_count': 0, 'hemizygote_count': 0}, {'id': 'afr', 'ac': 0, 'an': 74986, 'homozygote_count': 0, 'hemizygote_count': 0}, {'id': 'nfe', 'ac': 1, 'an': 1179738, 'homozygote_count': 0, 'hemizygote_count': 0}, {'id': '', 'ac': 1, 'an': 1612760, 'homozygote_count': 0, 'hemizygote_count': 0}]							ASXL1	nfe	1	1179738	0	0	8.48e-07	NP_056153.2:p.(Glu676ArgfsTer38)	NC_000020.11:g.32434738_32434748del	20	32434737	.	TGAGCCCAGGGG	T
X-1465896-CA-C	[]	frameshift_variant		1	0	0	1460220	6.85e-07	[{'id': 'remaining', 'ac': 0, 'an': 60322, 'ac_hemi': 0, 'ac_hom': 0}, {'id': 'amr', 'ac': 0, 'an': 44686, 'ac_hemi': 0, 'ac_hom': 0}, {'id': 'fin', 'ac': 0, 'an': 52648, 'ac_hemi': 0, 'ac_hom': 0}, {'id': 'mid', 'ac': 0, 'an': 5380, 'ac_hemi': 0, 'ac_hom': 0}, {'id': 'nfe', 'ac': 1, 'an': 1111706, 'ac_hemi': 0, 'ac_hom': 0}, {'id': 'sas', 'ac': 0, 'an': 86216, 'ac_hemi': 0, 'ac_hom': 0}, {'id': 'asj', 'ac': 0, 'an': 26122, 'ac_hemi': 0, 'ac_hom': 0}, {'id': 'eas', 'ac': 0, 'an': 39690, 'ac_hemi': 0, 'ac_hom': 0}, {'id': 'afr', 'ac': 0, 'an': 33450, 'ac_hemi': 0, 'ac_hom': 0}]	1	0	0	1612566	[{'id': 'remaining', 'ac': 0, 'an': 62434, 'homozygote_count': 0, 'hemizygote_count': 0}, {'id': 'amr', 'ac': 0, 'an': 60000, 'homozygote_count': 0, 'hemizygote_count': 0}, {'id': 'fin', 'ac': 0, 'an': 63274, 'homozygote_count': 0, 'hemizygote_count': 0}, {'id': 'ami', 'ac': 0, 'an': 912, 'homozygote_count': 0, 'hemizygote_count': 0}, {'id': 'eas', 'ac': 0, 'an': 44874, 'homozygote_count': 0, 'hemizygote_count': 0}, {'id': 'mid', 'ac': 0, 'an': 5674, 'homozygote_count': 0, 'hemizygote_count': 0}, {'id': 'sas', 'ac': 0, 'an': 91044, 'homozygote_count': 0, 'hemizygote_count': 0}, {'id': 'asj', 'ac': 0, 'an': 29592, 'homozygote_count': 0, 'hemizygote_count': 0}, {'id': 'afr', 'ac': 0, 'an': 75024, 'homozygote_count': 0, 'hemizygote_count': 0}, {'id': 'nfe', 'ac': 1, 'an': 1179738, 'homozygote_count': 0, 'hemizygote_count': 0}, {'id': '', 'ac': 1, 'an': 1612566, 'homozygote_count': 0, 'hemizygote_count': 0}]							P2RY8	nfe	1	1179738	0	0	8.48e-07	NP_835230.1:p.(Leu221CysfsTer42)	NC_000023.11:g.1465898del	X	1465896	.	CA	C
17-39727309-CCTGACACTAGGGCTGGAGCCCT-C	[]	frameshift_variant		1	0	0	1460732	6.85e-07	[{'id': 'remaining', 'ac': 0, 'an': 60326, 'ac_hemi': 0, 'ac_hom': 0}, {'id': 'amr', 'ac': 0, 'an': 44372, 'ac_hemi': 0, 'ac_hom': 0}, {'id': 'fin', 'ac': 0, 'an': 53296, 'ac_hemi': 0, 'ac_hom': 0}, {'id': 'mid', 'ac': 0, 'an': 5706, 'ac_hemi': 0, 'ac_hom': 0}, {'id': 'nfe', 'ac': 1, 'an': 1111712, 'ac_hemi': 0, 'ac_hom': 0}, {'id': 'sas', 'ac': 0, 'an': 86152, 'ac_hemi': 0, 'ac_hom': 0}, {'id': 'asj', 'ac': 0, 'an': 26082, 'ac_hemi': 0, 'ac_hom': 0}, {'id': 'eas', 'ac': 0, 'an': 39682, 'ac_hemi': 0, 'ac_hom': 0}, {'id': 'afr', 'ac': 0, 'an': 33404, 'ac_hemi': 0, 'ac_hom': 0}]	1	0	0	1613050	[{'id': 'remaining', 'ac': 0, 'an': 62440, 'homozygote_count': 0, 'hemizygote_count': 0}, {'id': 'amr', 'ac': 0, 'an': 59668, 'homozygote_count': 0, 'hemizygote_count': 0}, {'id': 'fin', 'ac': 0, 'an': 63918, 'homozygote_count': 0, 'hemizygote_count': 0}, {'id': 'ami', 'ac': 0, 'an': 912, 'homozygote_count': 0, 'hemizygote_count': 0}, {'id': 'eas', 'ac': 0, 'an': 44856, 'homozygote_count': 0, 'hemizygote_count': 0}, {'id': 'mid', 'ac': 0, 'an': 6000, 'homozygote_count': 0, 'hemizygote_count': 0}, {'id': 'sas', 'ac': 0, 'an': 90980, 'homozygote_count': 0, 'hemizygote_count': 0}, {'id': 'asj', 'ac': 0, 'an': 29554, 'homozygote_count': 0, 'hemizygote_count': 0}, {'id': 'afr', 'ac': 0, 'an': 74982, 'homozygote_count': 0, 'hemizygote_count': 0}, {'id': 'nfe', 'ac': 1, 'an': 1179740, 'homozygote_count': 0, 'hemizygote_count': 0}, {'id': '', 'ac': 1, 'an': 1613050, 'homozygote_count': 0, 'hemizygote_count': 0}]							ERBB2	nfe	1	1179740	0	0	8.48e-07	NP_004439.2:p.(Thr1060LysfsTer65)	NC_000017.11:g.39727314_39727335del	17	39727309	.	CCTGACACTAGGGCTGGAGCCCT	C
4-1959476-TAA-T	[]	frameshift_variant								1	0	0	1613602	[{'id': 'remaining', 'ac': 0, 'an': 62474, 'homozygote_count': 0, 'hemizygote_count': 0}, {'id': 'amr', 'ac': 0, 'an': 59998, 'homozygote_count': 0, 'hemizygote_count': 0}, {'id': 'fin', 'ac': 0, 'an': 64016, 'homozygote_count': 0, 'hemizygote_count': 0}, {'id': 'ami', 'ac': 0, 'an': 912, 'homozygote_count': 0, 'hemizygote_count': 0}, {'id': 'eas', 'ac': 0, 'an': 44888, 'homozygote_count': 0, 'hemizygote_count': 0}, {'id': 'mid', 'ac': 0, 'an': 6080, 'homozygote_count': 0, 'hemizygote_count': 0}, {'id': 'sas', 'ac': 0, 'an': 91026, 'homozygote_count': 0, 'hemizygote_count': 0}, {'id': 'asj', 'ac': 0, 'an': 29570, 'homozygote_count': 0, 'hemizygote_count': 0}, {'id': 'afr', 'ac': 0, 'an': 74894, 'homozygote_count': 0, 'hemizygote_count': 0}, {'id': 'nfe', 'ac': 1, 'an': 1179744, 'homozygote_count': 0, 'hemizygote_count': 0}, {'id': '', 'ac': 1, 'an': 1613602, 'homozygote_count': 0, 'hemizygote_count': 0}]	1	0	0	152116	6.57e-06	[{'id': 'remaining', 'ac': 0, 'an': 2090, 'ac_hemi': 0, 'ac_hom': 0}, {'id': 'amr', 'ac': 0, 'an': 15278, 'ac_hemi': 0, 'ac_hom': 0}, {'id': 'fin', 'ac': 0, 'an': 10620, 'ac_hemi': 0, 'ac_hom': 0}, {'id': 'ami', 'ac': 0, 'an': 912, 'ac_hemi': 0, 'ac_hom': 0}, {'id': 'eas', 'ac': 0, 'an': 5190, 'ac_hemi': 0, 'ac_hom': 0}, {'id': 'mid', 'ac': 0, 'an': 316, 'ac_hemi': 0, 'ac_hom': 0}, {'id': 'sas', 'ac': 0, 'an': 4830, 'ac_hemi': 0, 'ac_hom': 0}, {'id': 'asj', 'ac': 0, 'an': 3468, 'ac_hemi': 0, 'ac_hom': 0}, {'id': 'afr', 'ac': 0, 'an': 41420, 'ac_hemi': 0, 'ac_hom': 0}, {'id': 'nfe', 'ac': 1, 'an': 67992, 'ac_hemi': 0, 'ac_hom': 0}]	NSD2	nfe	1	1179744	0	0	8.48e-07	NP_001035889.1:p.(Lys998AlafsTer17)	NC_000004.12:g.1959477_1959478del	4	1959476	.	TAA	T
20-32433735-G-T	['rs763708711']	nonsense								1	0	0	1613670	[{'id': 'remaining', 'ac': 0, 'an': 62468, 'homozygote_count': 0, 'hemizygote_count': 0}, {'id': 'amr', 'ac': 0, 'an': 59960, 'homozygote_count': 0, 'hemizygote_count': 0}, {'id': 'fin', 'ac': 0, 'an': 64020, 'homozygote_count': 0, 'hemizygote_count': 0}, {'id': 'ami', 'ac': 0, 'an': 912, 'homozygote_count': 0, 'hemizygote_count': 0}, {'id': 'eas', 'ac': 0, 'an': 44892, 'homozygote_count': 0, 'hemizygote_count': 0}, {'id': 'mid', 'ac': 0, 'an': 6084, 'homozygote_count': 0, 'hemizygote_count': 0}, {'id': 'sas', 'ac': 0, 'an': 91086, 'homozygote_count': 0, 'hemizygote_count': 0}, {'id': 'asj', 'ac': 0, 'an': 29600, 'homozygote_count': 0, 'hemizygote_count': 0}, {'id': 'afr', 'ac': 0, 'an': 74904, 'homozygote_count': 0, 'hemizygote_count': 0}, {'id': 'nfe', 'ac': 1, 'an': 1179744, 'homozygote_count': 0, 'hemizygote_count': 0}, {'id': '', 'ac': 1, 'an': 1613670, 'homozygote_count': 0, 'hemizygote_count': 0}]	1	0	0	152248	6.57e-06	[{'id': 'remaining', 'ac': 0, 'an': 2092, 'ac_hemi': 0, 'ac_hom': 0}, {'id': 'amr', 'ac': 0, 'an': 15286, 'ac_hemi': 0, 'ac_hom': 0}, {'id': 'fin', 'ac': 0, 'an': 10622, 'ac_hemi': 0, 'ac_hom': 0}, {'id': 'ami', 'ac': 0, 'an': 912, 'ac_hemi': 0, 'ac_hom': 0}, {'id': 'eas', 'ac': 0, 'an': 5206, 'ac_hemi': 0, 'ac_hom': 0}, {'id': 'mid', 'ac': 0, 'an': 316, 'ac_hemi': 0, 'ac_hom': 0}, {'id': 'sas', 'ac': 0, 'an': 4832, 'ac_hemi': 0, 'ac_hom': 0}, {'id': 'asj', 'ac': 0, 'an': 3470, 'ac_hemi': 0, 'ac_hom': 0}, {'id': 'afr', 'ac': 0, 'an': 41458, 'ac_hemi': 0, 'ac_hom': 0}, {'id': 'nfe', 'ac': 1, 'an': 68054, 'ac_hemi': 0, 'ac_hom': 0}]	ASXL1	nfe	1	1179744	0	0	8.48e-07	NP_056153.2:p.(Glu513Ter)	NC_000020.11:g.32433735G>T	20	32433735	.	G	T
17-63929302-G-GCTGTCTGGTCAATGTCCAGGCC	[]	nonsense		1	0	0	1461564	6.84e-07	[{'id': 'remaining', 'ac': 0, 'an': 60390, 'ac_hemi': 0, 'ac_hom': 0}, {'id': 'amr', 'ac': 0, 'an': 44724, 'ac_hemi': 0, 'ac_hom': 0}, {'id': 'fin', 'ac': 0, 'an': 53378, 'ac_hemi': 0, 'ac_hom': 0}, {'id': 'mid', 'ac': 0, 'an': 5768, 'ac_hemi': 0, 'ac_hom': 0}, {'id': 'nfe', 'ac': 1, 'an': 1111738, 'ac_hemi': 0, 'ac_hom': 0}, {'id': 'sas', 'ac': 0, 'an': 86258, 'ac_hemi': 0, 'ac_hom': 0}, {'id': 'asj', 'ac': 0, 'an': 26136, 'ac_hemi': 0, 'ac_hom': 0}, {'id': 'eas', 'ac': 0, 'an': 39700, 'ac_hemi': 0, 'ac_hom': 0}, {'id': 'afr', 'ac': 0, 'an': 33472, 'ac_hemi': 0, 'ac_hom': 0}]	1	0	0	1613844	[{'id': 'remaining', 'ac': 0, 'an': 62504, 'homozygote_count': 0, 'hemizygote_count': 0}, {'id': 'amr', 'ac': 0, 'an': 60028, 'homozygote_count': 0, 'hemizygote_count': 0}, {'id': 'fin', 'ac': 0, 'an': 63996, 'homozygote_count': 0, 'hemizygote_count': 0}, {'id': 'ami', 'ac': 0, 'an': 912, 'homozygote_count': 0, 'hemizygote_count': 0}, {'id': 'eas', 'ac': 0, 'an': 44878, 'homozygote_count': 0, 'hemizygote_count': 0}, {'id': 'mid', 'ac': 0, 'an': 6062, 'homozygote_count': 0, 'hemizygote_count': 0}, {'id': 'sas', 'ac': 0, 'an': 91088, 'homozygote_count': 0, 'hemizygote_count': 0}, {'id': 'asj', 'ac': 0, 'an': 29608, 'homozygote_count': 0, 'hemizygote_count': 0}, {'id': 'afr', 'ac': 0, 'an': 75022, 'homozygote_count': 0, 'hemizygote_count': 0}, {'id': 'nfe', 'ac': 1, 'an': 1179746, 'homozygote_count': 0, 'hemizygote_count': 0}, {'id': '', 'ac': 1, 'an': 1613844, 'homozygote_count': 0, 'hemizygote_count': 0}]							CD79B	nfe	1	1179746	0	0	8.48e-07	NP_000617.1:p.(Ala205GlyfsTer5)	NC_000017.11:g.63929306_63929327dup	17	63929302	.	G	GCTGTCTGGTCAATGTCCAGGCC
17-60633899-C-T	['rs2030975199']	nonsense								1	0	0	1613608	[{'id': 'remaining', 'ac': 0, 'an': 62458, 'homozygote_count': 0, 'hemizygote_count': 0}, {'id': 'amr', 'ac': 0, 'an': 59984, 'homozygote_count': 0, 'hemizygote_count': 0}, {'id': 'fin', 'ac': 0, 'an': 63990, 'homozygote_count': 0, 'hemizygote_count': 0}, {'id': 'ami', 'ac': 0, 'an': 912, 'homozygote_count': 0, 'hemizygote_count': 0}, {'id': 'eas', 'ac': 0, 'an': 44876, 'homozygote_count': 0, 'hemizygote_count': 0}, {'id': 'mid', 'ac': 0, 'an': 6080, 'homozygote_count': 0, 'hemizygote_count': 0}, {'id': 'sas', 'ac': 0, 'an': 91068, 'homozygote_count': 0, 'hemizygote_count': 0}, {'id': 'asj', 'ac': 0, 'an': 29598, 'homozygote_count': 0, 'hemizygote_count': 0}, {'id': 'afr', 'ac': 0, 'an': 74896, 'homozygote_count': 0, 'hemizygote_count': 0}, {'id': 'nfe', 'ac': 1, 'an': 1179746, 'homozygote_count': 0, 'hemizygote_count': 0}, {'id': '', 'ac': 1, 'an': 1613608, 'homozygote_count': 0, 'hemizygote_count': 0}]	1	0	0	152122	6.57e-06	[{'id': 'remaining', 'ac': 0, 'an': 2094, 'ac_hemi': 0, 'ac_hom': 0}, {'id': 'amr', 'ac': 0, 'an': 15262, 'ac_hemi': 0, 'ac_hom': 0}, {'id': 'fin', 'ac': 0, 'an': 10594, 'ac_hemi': 0, 'ac_hom': 0}, {'id': 'ami', 'ac': 0, 'an': 912, 'ac_hemi': 0, 'ac_hom': 0}, {'id': 'eas', 'ac': 0, 'an': 5200, 'ac_hemi': 0, 'ac_hom': 0}, {'id': 'mid', 'ac': 0, 'an': 316, 'ac_hemi': 0, 'ac_hom': 0}, {'id': 'sas', 'ac': 0, 'an': 4824, 'ac_hemi': 0, 'ac_hom': 0}, {'id': 'asj', 'ac': 0, 'an': 3470, 'ac_hemi': 0, 'ac_hom': 0}, {'id': 'afr', 'ac': 0, 'an': 41424, 'ac_hemi': 0, 'ac_hom': 0}, {'id': 'nfe', 'ac': 1, 'an': 68026, 'ac_hemi': 0, 'ac_hom': 0}]	PPM1D	nfe	1	1179746	0	0	8.48e-07	NP_003611.1:p.(Arg250Ter)	NC_000017.11:g.60633899C>T	17	60633899	.	C	T
17-39710175-AC-A	[]	frameshift_variant		1	0	0	1460596	6.85e-07	[{'id': 'remaining', 'ac': 0, 'an': 60368, 'ac_hemi': 0, 'ac_hom': 0}, {'id': 'amr', 'ac': 0, 'an': 44714, 'ac_hemi': 0, 'ac_hom': 0}, {'id': 'fin', 'ac': 0, 'an': 52456, 'ac_hemi': 0, 'ac_hom': 0}, {'id': 'mid', 'ac': 0, 'an': 5760, 'ac_hemi': 0, 'ac_hom': 0}, {'id': 'nfe', 'ac': 1, 'an': 1111746, 'ac_hemi': 0, 'ac_hom': 0}, {'id': 'sas', 'ac': 0, 'an': 86250, 'ac_hemi': 0, 'ac_hom': 0}, {'id': 'asj', 'ac': 0, 'an': 26130, 'ac_hemi': 0, 'ac_hom': 0}, {'id': 'eas', 'ac': 0, 'an': 39694, 'ac_hemi': 0, 'ac_hom': 0}, {'id': 'afr', 'ac': 0, 'an': 33478, 'ac_hemi': 0, 'ac_hom': 0}]	1	0	0	1612880	[{'id': 'remaining', 'ac': 0, 'an': 62480, 'homozygote_count': 0, 'hemizygote_count': 0}, {'id': 'amr', 'ac': 0, 'an': 60020, 'homozygote_count': 0, 'hemizygote_count': 0}, {'id': 'fin', 'ac': 0, 'an': 63078, 'homozygote_count': 0, 'hemizygote_count': 0}, {'id': 'ami', 'ac': 0, 'an': 912, 'homozygote_count': 0, 'hemizygote_count': 0}, {'id': 'eas', 'ac': 0, 'an': 44874, 'homozygote_count': 0, 'hemizygote_count': 0}, {'id': 'mid', 'ac': 0, 'an': 6054, 'homozygote_count': 0, 'hemizygote_count': 0}, {'id': 'sas', 'ac': 0, 'an': 91072, 'homozygote_count': 0, 'hemizygote_count': 0}, {'id': 'asj', 'ac': 0, 'an': 29600, 'homozygote_count': 0, 'hemizygote_count': 0}, {'id': 'afr', 'ac': 0, 'an': 75040, 'homozygote_count': 0, 'hemizygote_count': 0}, {'id': 'nfe', 'ac': 1, 'an': 1179750, 'homozygote_count': 0, 'hemizygote_count': 0}, {'id': '', 'ac': 1, 'an': 1612880, 'homozygote_count': 0, 'hemizygote_count': 0}]							ERBB2	nfe	1	1179750	0	0	8.48e-07	NP_004439.2:p.(Thr245ArgfsTer52)	NC_000017.11:g.39710176del	17	39710175	.	AC	A
3-189880151-GC-G	[]	frameshift_variant		1	0	0	1461554	6.84e-07	[{'id': 'remaining', 'ac': 0, 'an': 60364, 'ac_hemi': 0, 'ac_hom': 0}, {'id': 'amr', 'ac': 0, 'an': 44716, 'ac_hemi': 0, 'ac_hom': 0}, {'id': 'fin', 'ac': 0, 'an': 53400, 'ac_hemi': 0, 'ac_hom': 0}, {'id': 'mid', 'ac': 0, 'an': 5766, 'ac_hemi': 0, 'ac_hom': 0}, {'id': 'nfe', 'ac': 1, 'an': 1111764, 'ac_hemi': 0, 'ac_hom': 0}, {'id': 'sas', 'ac': 0, 'an': 86248, 'ac_hemi': 0, 'ac_hom': 0}, {'id': 'asj', 'ac': 0, 'an': 26130, 'ac_hemi': 0, 'ac_hom': 0}, {'id': 'eas', 'ac': 0, 'an': 39692, 'ac_hemi': 0, 'ac_hom': 0}, {'id': 'afr', 'ac': 0, 'an': 33474, 'ac_hemi': 0, 'ac_hom': 0}]	1	0	0	1613682	[{'id': 'remaining', 'ac': 0, 'an': 62474, 'homozygote_count': 0, 'hemizygote_count': 0}, {'id': 'amr', 'ac': 0, 'an': 59990, 'homozygote_count': 0, 'hemizygote_count': 0}, {'id': 'fin', 'ac': 0, 'an': 63986, 'homozygote_count': 0, 'hemizygote_count': 0}, {'id': 'ami', 'ac': 0, 'an': 912, 'homozygote_count': 0, 'hemizygote_count': 0}, {'id': 'eas', 'ac': 0, 'an': 44870, 'homozygote_count': 0, 'hemizygote_count': 0}, {'id': 'mid', 'ac': 0, 'an': 6060, 'homozygote_count': 0, 'hemizygote_count': 0}, {'id': 'sas', 'ac': 0, 'an': 91056, 'homozygote_count': 0, 'hemizygote_count': 0}, {'id': 'asj', 'ac': 0, 'an': 29600, 'homozygote_count': 0, 'hemizygote_count': 0}, {'id': 'afr', 'ac': 0, 'an': 74982, 'homozygote_count': 0, 'hemizygote_count': 0}, {'id': 'nfe', 'ac': 1, 'an': 1179752, 'homozygote_count': 0, 'hemizygote_count': 0}, {'id': '', 'ac': 1, 'an': 1613682, 'homozygote_count': 0, 'hemizygote_count': 0}]							TP63	nfe	1	1179752	0	0	8.48e-07	NP_003713.3:p.?	NC_000003.12:g.189880156del	3	189880151	.	GC	G
21-34886901-AG-A	['rs1569084170']	frameshift_variant		1	0	0	1461312	6.84e-07	[{'id': 'remaining', 'ac': 0, 'an': 60372, 'ac_hemi': 0, 'ac_hom': 0}, {'id': 'amr', 'ac': 0, 'an': 44710, 'ac_hemi': 0, 'ac_hom': 0}, {'id': 'fin', 'ac': 0, 'an': 53250, 'ac_hemi': 0, 'ac_hom': 0}, {'id': 'mid', 'ac': 0, 'an': 5742, 'ac_hemi': 0, 'ac_hom': 0}, {'id': 'nfe', 'ac': 1, 'an': 1111730, 'ac_hemi': 0, 'ac_hom': 0}, {'id': 'sas', 'ac': 0, 'an': 86250, 'ac_hemi': 0, 'ac_hom': 0}, {'id': 'asj', 'ac': 0, 'an': 26110, 'ac_hemi': 0, 'ac_hom': 0}, {'id': 'eas', 'ac': 0, 'an': 39690, 'ac_hemi': 0, 'ac_hom': 0}, {'id': 'afr', 'ac': 0, 'an': 33458, 'ac_hemi': 0, 'ac_hom': 0}]	1	0	0	1613622	[{'id': 'remaining', 'ac': 0, 'an': 62488, 'homozygote_count': 0, 'hemizygote_count': 0}, {'id': 'amr', 'ac': 0, 'an': 60014, 'homozygote_count': 0, 'hemizygote_count': 0}, {'id': 'fin', 'ac': 0, 'an': 63868, 'homozygote_count': 0, 'hemizygote_count': 0}, {'id': 'ami', 'ac': 0, 'an': 912, 'homozygote_count': 0, 'hemizygote_count': 0}, {'id': 'eas', 'ac': 0, 'an': 44878, 'homozygote_count': 0, 'hemizygote_count': 0}, {'id': 'mid', 'ac': 0, 'an': 6036, 'homozygote_count': 0, 'hemizygote_count': 0}, {'id': 'sas', 'ac': 0, 'an': 91072, 'homozygote_count': 0, 'hemizygote_count': 0}, {'id': 'asj', 'ac': 0, 'an': 29582, 'homozygote_count': 0, 'hemizygote_count': 0}, {'id': 'afr', 'ac': 0, 'an': 75020, 'homozygote_count': 0, 'hemizygote_count': 0}, {'id': 'nfe', 'ac': 1, 'an': 1179752, 'homozygote_count': 0, 'hemizygote_count': 0}, {'id': '', 'ac': 1, 'an': 1613622, 'homozygote_count': 0, 'hemizygote_count': 0}]							RUNX1	nfe	1	1179752	0	0	8.48e-07	NP_001745.2:p.(Leu98SerfsTer24)	NC_000021.9:g.34886903del	21	34886901	.	AG	A
X-1466064-G-C	[]	nonsense		1	0	0	1459498	6.85e-07	[{'id': 'remaining', 'ac': 0, 'an': 60216, 'ac_hemi': 0, 'ac_hom': 0}, {'id': 'amr', 'ac': 0, 'an': 44704, 'ac_hemi': 0, 'ac_hom': 0}, {'id': 'fin', 'ac': 0, 'an': 52956, 'ac_hemi': 0, 'ac_hom': 0}, {'id': 'mid', 'ac': 0, 'an': 4496, 'ac_hemi': 0, 'ac_hom': 0}, {'id': 'nfe', 'ac': 1, 'an': 1111726, 'ac_hemi': 0, 'ac_hom': 0}, {'id': 'sas', 'ac': 0, 'an': 86176, 'ac_hemi': 0, 'ac_hom': 0}, {'id': 'asj', 'ac': 0, 'an': 26120, 'ac_hemi': 0, 'ac_hom': 0}, {'id': 'eas', 'ac': 0, 'an': 39692, 'ac_hemi': 0, 'ac_hom': 0}, {'id': 'afr', 'ac': 0, 'an': 33412, 'ac_hemi': 0, 'ac_hom': 0}]	1	0	0	1611848	[{'id': 'remaining', 'ac': 0, 'an': 62328, 'homozygote_count': 0, 'hemizygote_count': 0}, {'id': 'amr', 'ac': 0, 'an': 60014, 'homozygote_count': 0, 'hemizygote_count': 0}, {'id': 'fin', 'ac': 0, 'an': 63586, 'homozygote_count': 0, 'hemizygote_count': 0}, {'id': 'ami', 'ac': 0, 'an': 912, 'homozygote_count': 0, 'hemizygote_count': 0}, {'id': 'eas', 'ac': 0, 'an': 44868, 'homozygote_count': 0, 'hemizygote_count': 0}, {'id': 'mid', 'ac': 0, 'an': 4790, 'homozygote_count': 0, 'hemizygote_count': 0}, {'id': 'sas', 'ac': 0, 'an': 91008, 'homozygote_count': 0, 'hemizygote_count': 0}, {'id': 'asj', 'ac': 0, 'an': 29592, 'homozygote_count': 0, 'hemizygote_count': 0}, {'id': 'afr', 'ac': 0, 'an': 74996, 'homozygote_count': 0, 'hemizygote_count': 0}, {'id': 'nfe', 'ac': 1, 'an': 1179754, 'homozygote_count': 0, 'hemizygote_count': 0}, {'id': '', 'ac': 1, 'an': 1611848, 'homozygote_count': 0, 'hemizygote_count': 0}]							P2RY8	nfe	1	1179754	0	0	8.48e-07	NP_835230.1:p.(Tyr165Ter)	NC_000023.11:g.1466064G>C	X	1466064	.	G	C
7-129210384-CGG-C	[]	frameshift_variant		1	0	0	1461570	6.84e-07	[{'id': 'remaining', 'ac': 0, 'an': 60390, 'ac_hemi': 0, 'ac_hom': 0}, {'id': 'amr', 'ac': 0, 'an': 44720, 'ac_hemi': 0, 'ac_hom': 0}, {'id': 'fin', 'ac': 0, 'an': 53418, 'ac_hemi': 0, 'ac_hom': 0}, {'id': 'mid', 'ac': 0, 'an': 5768, 'ac_hemi': 0, 'ac_hom': 0}, {'id': 'nfe', 'ac': 1, 'an': 1111730, 'ac_hemi': 0, 'ac_hom': 0}, {'id': 'sas', 'ac': 0, 'an': 86232, 'ac_hemi': 0, 'ac_hom': 0}, {'id': 'asj', 'ac': 0, 'an': 26134, 'ac_hemi': 0, 'ac_hom': 0}, {'id': 'eas', 'ac': 0, 'an': 39700, 'ac_hemi': 0, 'ac_hom': 0}, {'id': 'afr', 'ac': 0, 'an': 33478, 'ac_hemi': 0, 'ac_hom': 0}]	1	0	0	1613908	[{'id': 'remaining', 'ac': 0, 'an': 62500, 'homozygote_count': 0, 'hemizygote_count': 0}, {'id': 'amr', 'ac': 0, 'an': 60024, 'homozygote_count': 0, 'hemizygote_count': 0}, {'id': 'fin', 'ac': 0, 'an': 64036, 'homozygote_count': 0, 'hemizygote_count': 0}, {'id': 'ami', 'ac': 0, 'an': 912, 'homozygote_count': 0, 'hemizygote_count': 0}, {'id': 'eas', 'ac': 0, 'an': 44882, 'homozygote_count': 0, 'hemizygote_count': 0}, {'id': 'mid', 'ac': 0, 'an': 6062, 'homozygote_count': 0, 'hemizygote_count': 0}, {'id': 'sas', 'ac': 0, 'an': 91062, 'homozygote_count': 0, 'hemizygote_count': 0}, {'id': 'asj', 'ac': 0, 'an': 29604, 'homozygote_count': 0, 'hemizygote_count': 0}, {'id': 'afr', 'ac': 0, 'an': 75070, 'homozygote_count': 0, 'hemizygote_count': 0}, {'id': 'nfe', 'ac': 1, 'an': 1179756, 'homozygote_count': 0, 'hemizygote_count': 0}, {'id': '', 'ac': 1, 'an': 1613908, 'homozygote_count': 0, 'hemizygote_count': 0}]							SMO	nfe	1	1179756	0	0	8.48e-07	NP_005622.1:p.(Gly497AlafsTer9)	NC_000007.14:g.129210386_129210387del	7	129210384	.	CGG	C
7-148828746-G-A	['rs1554498830']	nonsense		1	0	0	1460674	6.85e-07	[{'id': 'remaining', 'ac': 0, 'an': 60334, 'ac_hemi': 0, 'ac_hom': 0}, {'id': 'amr', 'ac': 0, 'an': 44496, 'ac_hemi': 0, 'ac_hom': 0}, {'id': 'fin', 'ac': 0, 'an': 53104, 'ac_hemi': 0, 'ac_hom': 0}, {'id': 'mid', 'ac': 0, 'an': 5764, 'ac_hemi': 0, 'ac_hom': 0}, {'id': 'nfe', 'ac': 1, 'an': 1111774, 'ac_hemi': 0, 'ac_hom': 0}, {'id': 'sas', 'ac': 0, 'an': 86042, 'ac_hemi': 0, 'ac_hom': 0}, {'id': 'asj', 'ac': 0, 'an': 26122, 'ac_hemi': 0, 'ac_hom': 0}, {'id': 'eas', 'ac': 0, 'an': 39656, 'ac_hemi': 0, 'ac_hom': 0}, {'id': 'afr', 'ac': 0, 'an': 33382, 'ac_hemi': 0, 'ac_hom': 0}]	1	0	0	1612684	[{'id': 'remaining', 'ac': 0, 'an': 62440, 'homozygote_count': 0, 'hemizygote_count': 0}, {'id': 'amr', 'ac': 0, 'an': 59760, 'homozygote_count': 0, 'hemizygote_count': 0}, {'id': 'fin', 'ac': 0, 'an': 63668, 'homozygote_count': 0, 'hemizygote_count': 0}, {'id': 'ami', 'ac': 0, 'an': 912, 'homozygote_count': 0, 'hemizygote_count': 0}, {'id': 'eas', 'ac': 0, 'an': 44826, 'homozygote_count': 0, 'hemizygote_count': 0}, {'id': 'mid', 'ac': 0, 'an': 6058, 'homozygote_count': 0, 'hemizygote_count': 0}, {'id': 'sas', 'ac': 0, 'an': 90822, 'homozygote_count': 0, 'hemizygote_count': 0}, {'id': 'asj', 'ac': 0, 'an': 29592, 'homozygote_count': 0, 'hemizygote_count': 0}, {'id': 'afr', 'ac': 0, 'an': 74850, 'homozygote_count': 0, 'hemizygote_count': 0}, {'id': 'nfe', 'ac': 1, 'an': 1179756, 'homozygote_count': 0, 'hemizygote_count': 0}, {'id': '', 'ac': 1, 'an': 1612684, 'homozygote_count': 0, 'hemizygote_count': 0}]							EZH2	nfe	1	1179756	0	0	8.48e-07	NP_004447.2:p.(Arg207Ter)	NC_000007.14:g.148828746G>A	7	148828746	.	G	A
5-177135243-CT-C	[]	frameshift_variant		1	0	0	1461572	6.84e-07	[{'id': 'remaining', 'ac': 0, 'an': 60380, 'ac_hemi': 0, 'ac_hom': 0}, {'id': 'amr', 'ac': 0, 'an': 44724, 'ac_hemi': 0, 'ac_hom': 0}, {'id': 'fin', 'ac': 0, 'an': 53418, 'ac_hemi': 0, 'ac_hom': 0}, {'id': 'mid', 'ac': 0, 'an': 5768, 'ac_hemi': 0, 'ac_hom': 0}, {'id': 'nfe', 'ac': 1, 'an': 1111730, 'ac_hemi': 0, 'ac_hom': 0}, {'id': 'sas', 'ac': 0, 'an': 86256, 'ac_hemi': 0, 'ac_hom': 0}, {'id': 'asj', 'ac': 0, 'an': 26134, 'ac_hemi': 0, 'ac_hom': 0}, {'id': 'eas', 'ac': 0, 'an': 39684, 'ac_hemi': 0, 'ac_hom': 0}, {'id': 'afr', 'ac': 0, 'an': 33478, 'ac_hemi': 0, 'ac_hom': 0}]	1	0	0	1613856	[{'id': 'remaining', 'ac': 0, 'an': 62490, 'homozygote_count': 0, 'hemizygote_count': 0}, {'id': 'amr', 'ac': 0, 'an': 60014, 'homozygote_count': 0, 'hemizygote_count': 0}, {'id': 'fin', 'ac': 0, 'an': 64028, 'homozygote_count': 0, 'hemizygote_count': 0}, {'id': 'ami', 'ac': 0, 'an': 910, 'homozygote_count': 0, 'hemizygote_count': 0}, {'id': 'eas', 'ac': 0, 'an': 44872, 'homozygote_count': 0, 'hemizygote_count': 0}, {'id': 'mid', 'ac': 0, 'an': 6062, 'homozygote_count': 0, 'hemizygote_count': 0}, {'id': 'sas', 'ac': 0, 'an': 91082, 'homozygote_count': 0, 'hemizygote_count': 0}, {'id': 'asj', 'ac': 0, 'an': 29606, 'homozygote_count': 0, 'hemizygote_count': 0}, {'id': 'afr', 'ac': 0, 'an': 75028, 'homozygote_count': 0, 'hemizygote_count': 0}, {'id': 'nfe', 'ac': 1, 'an': 1179764, 'homozygote_count': 0, 'hemizygote_count': 0}, {'id': '', 'ac': 1, 'an': 1613856, 'homozygote_count': 0, 'hemizygote_count': 0}]							NSD1	nfe	1	1179764	0	0	8.48e-07	NP_071900.2:p.(Met48CysfsTer34)	NC_000005.10:g.177135244del	5	177135243	.	CT	C
X-1466247-G-C	['rs1425189992']	nonsense		1	0	0	1461382	6.84e-07	[{'id': 'remaining', 'ac': 0, 'an': 60376, 'ac_hemi': 0, 'ac_hom': 0}, {'id': 'amr', 'ac': 0, 'an': 44658, 'ac_hemi': 0, 'ac_hom': 0}, {'id': 'fin', 'ac': 0, 'an': 53330, 'ac_hemi': 0, 'ac_hom': 0}, {'id': 'mid', 'ac': 0, 'an': 5760, 'ac_hemi': 0, 'ac_hom': 0}, {'id': 'nfe', 'ac': 1, 'an': 1111756, 'ac_hemi': 0, 'ac_hom': 0}, {'id': 'sas', 'ac': 0, 'an': 86212, 'ac_hemi': 0, 'ac_hom': 0}, {'id': 'asj', 'ac': 0, 'an': 26122, 'ac_hemi': 0, 'ac_hom': 0}, {'id': 'eas', 'ac': 0, 'an': 39696, 'ac_hemi': 0, 'ac_hom': 0}, {'id': 'afr', 'ac': 0, 'an': 33472, 'ac_hemi': 0, 'ac_hom': 0}]	1	0	0	1613688	[{'id': 'remaining', 'ac': 0, 'an': 62488, 'homozygote_count': 0, 'hemizygote_count': 0}, {'id': 'amr', 'ac': 0, 'an': 59960, 'homozygote_count': 0, 'hemizygote_count': 0}, {'id': 'fin', 'ac': 0, 'an': 63950, 'homozygote_count': 0, 'hemizygote_count': 0}, {'id': 'ami', 'ac': 0, 'an': 912, 'homozygote_count': 0, 'hemizygote_count': 0}, {'id': 'eas', 'ac': 0, 'an': 44882, 'homozygote_count': 0, 'hemizygote_count': 0}, {'id': 'mid', 'ac': 0, 'an': 6054, 'homozygote_count': 0, 'hemizygote_count': 0}, {'id': 'sas', 'ac': 0, 'an': 91046, 'homozygote_count': 0, 'hemizygote_count': 0}, {'id': 'asj', 'ac': 0, 'an': 29592, 'homozygote_count': 0, 'hemizygote_count': 0}, {'id': 'afr', 'ac': 0, 'an': 75040, 'homozygote_count': 0, 'hemizygote_count': 0}, {'id': 'nfe', 'ac': 1, 'an': 1179764, 'homozygote_count': 0, 'hemizygote_count': 0}, {'id': '', 'ac': 1, 'an': 1613688, 'homozygote_count': 0, 'hemizygote_count': 0}]							P2RY8	nfe	1	1179764	0	0	8.48e-07	NP_835230.1:p.(Tyr104Ter)	NC_000023.11:g.1466247G>C	X	1466247	.	G	C
3-179199087-C-T	['rs1724341310']	nonsense		1	0	0	1461216	6.84e-07	[{'id': 'remaining', 'ac': 0, 'an': 60366, 'ac_hemi': 0, 'ac_hom': 0}, {'id': 'amr', 'ac': 0, 'an': 44608, 'ac_hemi': 0, 'ac_hom': 0}, {'id': 'fin', 'ac': 0, 'an': 53412, 'ac_hemi': 0, 'ac_hom': 0}, {'id': 'mid', 'ac': 0, 'an': 5766, 'ac_hemi': 0, 'ac_hom': 0}, {'id': 'nfe', 'ac': 1, 'an': 1111768, 'ac_hemi': 0, 'ac_hom': 0}, {'id': 'sas', 'ac': 0, 'an': 86072, 'ac_hemi': 0, 'ac_hom': 0}, {'id': 'asj', 'ac': 0, 'an': 26118, 'ac_hemi': 0, 'ac_hom': 0}, {'id': 'eas', 'ac': 0, 'an': 39678, 'ac_hemi': 0, 'ac_hom': 0}, {'id': 'afr', 'ac': 0, 'an': 33428, 'ac_hemi': 0, 'ac_hom': 0}]	1	0	0	1613474	[{'id': 'remaining', 'ac': 0, 'an': 62474, 'homozygote_count': 0, 'hemizygote_count': 0}, {'id': 'amr', 'ac': 0, 'an': 59908, 'homozygote_count': 0, 'hemizygote_count': 0}, {'id': 'fin', 'ac': 0, 'an': 64010, 'homozygote_count': 0, 'hemizygote_count': 0}, {'id': 'ami', 'ac': 0, 'an': 912, 'homozygote_count': 0, 'hemizygote_count': 0}, {'id': 'eas', 'ac': 0, 'an': 44866, 'homozygote_count': 0, 'hemizygote_count': 0}, {'id': 'mid', 'ac': 0, 'an': 6060, 'homozygote_count': 0, 'hemizygote_count': 0}, {'id': 'sas', 'ac': 0, 'an': 90898, 'homozygote_count': 0, 'hemizygote_count': 0}, {'id': 'asj', 'ac': 0, 'an': 29590, 'homozygote_count': 0, 'hemizygote_count': 0}, {'id': 'afr', 'ac': 0, 'an': 74986, 'homozygote_count': 0, 'hemizygote_count': 0}, {'id': 'nfe', 'ac': 1, 'an': 1179770, 'homozygote_count': 0, 'hemizygote_count': 0}, {'id': '', 'ac': 1, 'an': 1613474, 'homozygote_count': 0, 'hemizygote_count': 0}]							PIK3CA	nfe	1	1179770	0	0	8.48e-07	NP_006209.2:p.(Arg88Ter)	NC_000003.12:g.179199087C>T	3	179199087	.	C	T
2-136115611-TTC-T	['rs1251051935']	frameshift_variant		1	0	0	1461892	6.84e-07	[{'id': 'remaining', 'ac': 0, 'an': 60396, 'ac_hemi': 0, 'ac_hom': 0}, {'id': 'amr', 'ac': 0, 'an': 44724, 'ac_hemi': 0, 'ac_hom': 0}, {'id': 'fin', 'ac': 0, 'an': 53418, 'ac_hemi': 0, 'ac_hom': 0}, {'id': 'mid', 'ac': 0, 'an': 5768, 'ac_hemi': 0, 'ac_hom': 0}, {'id': 'nfe', 'ac': 1, 'an': 1112012, 'ac_hemi': 0, 'ac_hom': 0}, {'id': 'sas', 'ac': 0, 'an': 86258, 'ac_hemi': 0, 'ac_hom': 0}, {'id': 'asj', 'ac': 0, 'an': 26136, 'ac_hemi': 0, 'ac_hom': 0}, {'id': 'eas', 'ac': 0, 'an': 39700, 'ac_hemi': 0, 'ac_hom': 0}, {'id': 'afr', 'ac': 0, 'an': 33480, 'ac_hemi': 0, 'ac_hom': 0}]	1	0	0	1613390	[{'id': 'remaining', 'ac': 0, 'an': 62502, 'homozygote_count': 0, 'hemizygote_count': 0}, {'id': 'amr', 'ac': 0, 'an': 59964, 'homozygote_count': 0, 'hemizygote_count': 0}, {'id': 'fin', 'ac': 0, 'an': 63998, 'homozygote_count': 0, 'hemizygote_count': 0}, {'id': 'ami', 'ac': 0, 'an': 906, 'homozygote_count': 0, 'hemizygote_count': 0}, {'id': 'eas', 'ac': 0, 'an': 44826, 'homozygote_count': 0, 'hemizygote_count': 0}, {'id': 'mid', 'ac': 0, 'an': 6058, 'homozygote_count': 0, 'hemizygote_count': 0}, {'id': 'sas', 'ac': 0, 'an': 91040, 'homozygote_count': 0, 'hemizygote_count': 0}, {'id': 'asj', 'ac': 0, 'an': 29602, 'homozygote_count': 0, 'hemizygote_count': 0}, {'id': 'afr', 'ac': 0, 'an': 74722, 'homozygote_count': 0, 'hemizygote_count': 0}, {'id': 'nfe', 'ac': 1, 'an': 1179772, 'homozygote_count': 0, 'hemizygote_count': 0}, {'id': '', 'ac': 1, 'an': 1613390, 'homozygote_count': 0, 'hemizygote_count': 0}]							CXCR4	nfe	1	1179772	0	0	8.48e-07	NP_003458.1:p.(Asn106LeufsTer47)	NC_000002.12:g.136115612_136115613del	2	136115611	.	TTC	T
7-148846489-G-C	['rs1814072463']	nonsense								1	0	0	1613522	[{'id': 'remaining', 'ac': 0, 'an': 62472, 'homozygote_count': 0, 'hemizygote_count': 0}, {'id': 'amr', 'ac': 0, 'an': 59954, 'homozygote_count': 0, 'hemizygote_count': 0}, {'id': 'fin', 'ac': 0, 'an': 63996, 'homozygote_count': 0, 'hemizygote_count': 0}, {'id': 'ami', 'ac': 0, 'an': 912, 'homozygote_count': 0, 'hemizygote_count': 0}, {'id': 'eas', 'ac': 0, 'an': 44862, 'homozygote_count': 0, 'hemizygote_count': 0}, {'id': 'mid', 'ac': 0, 'an': 6082, 'homozygote_count': 0, 'hemizygote_count': 0}, {'id': 'sas', 'ac': 0, 'an': 90978, 'homozygote_count': 0, 'hemizygote_count': 0}, {'id': 'asj', 'ac': 0, 'an': 29588, 'homozygote_count': 0, 'hemizygote_count': 0}, {'id': 'afr', 'ac': 0, 'an': 74904, 'homozygote_count': 0, 'hemizygote_count': 0}, {'id': 'nfe', 'ac': 1, 'an': 1179774, 'homozygote_count': 0, 'hemizygote_count': 0}, {'id': '', 'ac': 1, 'an': 1613522, 'homozygote_count': 0, 'hemizygote_count': 0}]	1	0	0	152122	6.57e-06	[{'id': 'remaining', 'ac': 0, 'an': 2094, 'ac_hemi': 0, 'ac_hom': 0}, {'id': 'amr', 'ac': 0, 'an': 15272, 'ac_hemi': 0, 'ac_hom': 0}, {'id': 'fin', 'ac': 0, 'an': 10584, 'ac_hemi': 0, 'ac_hom': 0}, {'id': 'ami', 'ac': 0, 'an': 912, 'ac_hemi': 0, 'ac_hom': 0}, {'id': 'eas', 'ac': 0, 'an': 5188, 'ac_hemi': 0, 'ac_hom': 0}, {'id': 'mid', 'ac': 0, 'an': 316, 'ac_hemi': 0, 'ac_hom': 0}, {'id': 'sas', 'ac': 0, 'an': 4830, 'ac_hemi': 0, 'ac_hom': 0}, {'id': 'asj', 'ac': 0, 'an': 3470, 'ac_hemi': 0, 'ac_hom': 0}, {'id': 'afr', 'ac': 0, 'an': 41434, 'ac_hemi': 0, 'ac_hom': 0}, {'id': 'nfe', 'ac': 1, 'an': 68022, 'ac_hemi': 0, 'ac_hom': 0}]	EZH2	nfe	1	1179774	0	0	8.48e-07	NP_004447.2:p.(Ser76Ter)	NC_000007.14:g.148846489G>C	7	148846489	.	G	C
2-147899831-TCATTTGTG-T	[]	frameshift_variant		1	0	0	1461576	6.84e-07	[{'id': 'remaining', 'ac': 0, 'an': 60380, 'ac_hemi': 0, 'ac_hom': 0}, {'id': 'amr', 'ac': 0, 'an': 44718, 'ac_hemi': 0, 'ac_hom': 0}, {'id': 'fin', 'ac': 0, 'an': 53416, 'ac_hemi': 0, 'ac_hom': 0}, {'id': 'mid', 'ac': 0, 'an': 5768, 'ac_hemi': 0, 'ac_hom': 0}, {'id': 'nfe', 'ac': 1, 'an': 1111780, 'ac_hemi': 0, 'ac_hom': 0}, {'id': 'sas', 'ac': 0, 'an': 86246, 'ac_hemi': 0, 'ac_hom': 0}, {'id': 'asj', 'ac': 0, 'an': 26122, 'ac_hemi': 0, 'ac_hom': 0}, {'id': 'eas', 'ac': 0, 'an': 39684, 'ac_hemi': 0, 'ac_hom': 0}, {'id': 'afr', 'ac': 0, 'an': 33462, 'ac_hemi': 0, 'ac_hom': 0}]	1	0	0	1613814	[{'id': 'remaining', 'ac': 0, 'an': 62494, 'homozygote_count': 0, 'hemizygote_count': 0}, {'id': 'amr', 'ac': 0, 'an': 59980, 'homozygote_count': 0, 'hemizygote_count': 0}, {'id': 'fin', 'ac': 0, 'an': 64028, 'homozygote_count': 0, 'hemizygote_count': 0}, {'id': 'ami', 'ac': 0, 'an': 912, 'homozygote_count': 0, 'hemizygote_count': 0}, {'id': 'eas', 'ac': 0, 'an': 44876, 'homozygote_count': 0, 'hemizygote_count': 0}, {'id': 'mid', 'ac': 0, 'an': 6062, 'homozygote_count': 0, 'hemizygote_count': 0}, {'id': 'sas', 'ac': 0, 'an': 91074, 'homozygote_count': 0, 'hemizygote_count': 0}, {'id': 'asj', 'ac': 0, 'an': 29590, 'homozygote_count': 0, 'hemizygote_count': 0}, {'id': 'afr', 'ac': 0, 'an': 75020, 'homozygote_count': 0, 'hemizygote_count': 0}, {'id': 'nfe', 'ac': 1, 'an': 1179778, 'homozygote_count': 0, 'hemizygote_count': 0}, {'id': '', 'ac': 1, 'an': 1613814, 'homozygote_count': 0, 'hemizygote_count': 0}]							ACVR2A	nfe	1	1179778	0	0	8.48e-07	NP_001607.1:p.(Cys156LeufsTer55)	NC_000002.12:g.147899837_147899844del	2	147899831	.	TCATTTGTG	T
1-36471432-C-CAA	[]	frameshift_variant		1	0	0	1461520	6.84e-07	[{'id': 'remaining', 'ac': 0, 'an': 60374, 'ac_hemi': 0, 'ac_hom': 0}, {'id': 'amr', 'ac': 0, 'an': 44720, 'ac_hemi': 0, 'ac_hom': 0}, {'id': 'fin', 'ac': 0, 'an': 53366, 'ac_hemi': 0, 'ac_hom': 0}, {'id': 'mid', 'ac': 0, 'an': 5766, 'ac_hemi': 0, 'ac_hom': 0}, {'id': 'nfe', 'ac': 1, 'an': 1111736, 'ac_hemi': 0, 'ac_hom': 0}, {'id': 'sas', 'ac': 0, 'an': 86252, 'ac_hemi': 0, 'ac_hom': 0}, {'id': 'asj', 'ac': 0, 'an': 26136, 'ac_hemi': 0, 'ac_hom': 0}, {'id': 'eas', 'ac': 0, 'an': 39698, 'ac_hemi': 0, 'ac_hom': 0}, {'id': 'afr', 'ac': 0, 'an': 33472, 'ac_hemi': 0, 'ac_hom': 0}]	1	0	0	1613870	[{'id': 'remaining', 'ac': 0, 'an': 62482, 'homozygote_count': 0, 'hemizygote_count': 0}, {'id': 'amr', 'ac': 0, 'an': 60024, 'homozygote_count': 0, 'hemizygote_count': 0}, {'id': 'fin', 'ac': 0, 'an': 63992, 'homozygote_count': 0, 'hemizygote_count': 0}, {'id': 'ami', 'ac': 0, 'an': 912, 'homozygote_count': 0, 'hemizygote_count': 0}, {'id': 'eas', 'ac': 0, 'an': 44878, 'homozygote_count': 0, 'hemizygote_count': 0}, {'id': 'mid', 'ac': 0, 'an': 6060, 'homozygote_count': 0, 'hemizygote_count': 0}, {'id': 'sas', 'ac': 0, 'an': 91078, 'homozygote_count': 0, 'hemizygote_count': 0}, {'id': 'asj', 'ac': 0, 'an': 29606, 'homozygote_count': 0, 'hemizygote_count': 0}, {'id': 'afr', 'ac': 0, 'an': 75056, 'homozygote_count': 0, 'hemizygote_count': 0}, {'id': 'nfe', 'ac': 1, 'an': 1179782, 'homozygote_count': 0, 'hemizygote_count': 0}, {'id': '', 'ac': 1, 'an': 1613870, 'homozygote_count': 0, 'hemizygote_count': 0}]							CSF3R	nfe	1	1179782	0	0	8.48e-07	NP_000751.1:p.?	NC_000001.11:g.36471432_36471433insAA	1	36471432	.	C	CAA
17-63929256-CCACTT-C	[]	frameshift_variant		1	0	0	1461556	6.84e-07	[{'id': 'remaining', 'ac': 0, 'an': 60384, 'ac_hemi': 0, 'ac_hom': 0}, {'id': 'amr', 'ac': 0, 'an': 44724, 'ac_hemi': 0, 'ac_hom': 0}, {'id': 'fin', 'ac': 0, 'an': 53344, 'ac_hemi': 0, 'ac_hom': 0}, {'id': 'mid', 'ac': 0, 'an': 5764, 'ac_hemi': 0, 'ac_hom': 0}, {'id': 'nfe', 'ac': 1, 'an': 1111784, 'ac_hemi': 0, 'ac_hom': 0}, {'id': 'sas', 'ac': 0, 'an': 86246, 'ac_hemi': 0, 'ac_hom': 0}, {'id': 'asj', 'ac': 0, 'an': 26136, 'ac_hemi': 0, 'ac_hom': 0}, {'id': 'eas', 'ac': 0, 'an': 39700, 'ac_hemi': 0, 'ac_hom': 0}, {'id': 'afr', 'ac': 0, 'an': 33474, 'ac_hemi': 0, 'ac_hom': 0}]	1	0	0	1613822	[{'id': 'remaining', 'ac': 0, 'an': 62498, 'homozygote_count': 0, 'hemizygote_count': 0}, {'id': 'amr', 'ac': 0, 'an': 60024, 'homozygote_count': 0, 'hemizygote_count': 0}, {'id': 'fin', 'ac': 0, 'an': 63970, 'homozygote_count': 0, 'hemizygote_count': 0}, {'id': 'ami', 'ac': 0, 'an': 910, 'homozygote_count': 0, 'hemizygote_count': 0}, {'id': 'eas', 'ac': 0, 'an': 44870, 'homozygote_count': 0, 'hemizygote_count': 0}, {'id': 'mid', 'ac': 0, 'an': 6058, 'homozygote_count': 0, 'hemizygote_count': 0}, {'id': 'sas', 'ac': 0, 'an': 91068, 'homozygote_count': 0, 'hemizygote_count': 0}, {'id': 'asj', 'ac': 0, 'an': 29604, 'homozygote_count': 0, 'hemizygote_count': 0}, {'id': 'afr', 'ac': 0, 'an': 75032, 'homozygote_count': 0, 'hemizygote_count': 0}, {'id': 'nfe', 'ac': 1, 'an': 1179788, 'homozygote_count': 0, 'hemizygote_count': 0}, {'id': '', 'ac': 1, 'an': 1613822, 'homozygote_count': 0, 'hemizygote_count': 0}]							CD79B	nfe	1	1179788	0	0	8.48e-07	NP_000617.1:p.(Lys219ValfsTer4)	NC_000017.11:g.63929263_63929267del	17	63929256	.	CCACTT	C
11-102336173-GA-G	[]	frameshift_variant		1	0	0	1461312	6.84e-07	[{'id': 'remaining', 'ac': 0, 'an': 60370, 'ac_hemi': 0, 'ac_hom': 0}, {'id': 'amr', 'ac': 0, 'an': 44696, 'ac_hemi': 0, 'ac_hom': 0}, {'id': 'fin', 'ac': 0, 'an': 53348, 'ac_hemi': 0, 'ac_hom': 0}, {'id': 'mid', 'ac': 0, 'an': 5752, 'ac_hemi': 0, 'ac_hom': 0}, {'id': 'nfe', 'ac': 1, 'an': 1111766, 'ac_hemi': 0, 'ac_hom': 0}, {'id': 'sas', 'ac': 0, 'an': 86170, 'ac_hemi': 0, 'ac_hom': 0}, {'id': 'asj', 'ac': 0, 'an': 26118, 'ac_hemi': 0, 'ac_hom': 0}, {'id': 'eas', 'ac': 0, 'an': 39646, 'ac_hemi': 0, 'ac_hom': 0}, {'id': 'afr', 'ac': 0, 'an': 33446, 'ac_hemi': 0, 'ac_hom': 0}]	1	0	0	1613634	[{'id': 'remaining', 'ac': 0, 'an': 62484, 'homozygote_count': 0, 'hemizygote_count': 0}, {'id': 'amr', 'ac': 0, 'an': 59994, 'homozygote_count': 0, 'hemizygote_count': 0}, {'id': 'fin', 'ac': 0, 'an': 63966, 'homozygote_count': 0, 'hemizygote_count': 0}, {'id': 'ami', 'ac': 0, 'an': 912, 'homozygote_count': 0, 'hemizygote_count': 0}, {'id': 'eas', 'ac': 0, 'an': 44836, 'homozygote_count': 0, 'hemizygote_count': 0}, {'id': 'mid', 'ac': 0, 'an': 6046, 'homozygote_count': 0, 'hemizygote_count': 0}, {'id': 'sas', 'ac': 0, 'an': 90992, 'homozygote_count': 0, 'hemizygote_count': 0}, {'id': 'asj', 'ac': 0, 'an': 29590, 'homozygote_count': 0, 'hemizygote_count': 0}, {'id': 'afr', 'ac': 0, 'an': 75024, 'homozygote_count': 0, 'hemizygote_count': 0}, {'id': 'nfe', 'ac': 1, 'an': 1179790, 'homozygote_count': 0, 'hemizygote_count': 0}, {'id': '', 'ac': 1, 'an': 1613634, 'homozygote_count': 0, 'hemizygote_count': 0}]							BIRC3	nfe	1	1179790	0	0	8.48e-07	NP_001156.1:p.(Asn512ThrfsTer20)	NC_000011.10:g.102336176del	11	102336173	.	GA	G
X-1466454-CG-C	[]	frameshift_variant		1	0	0	1460154	6.85e-07	[{'id': 'remaining', 'ac': 0, 'an': 60286, 'ac_hemi': 0, 'ac_hom': 0}, {'id': 'amr', 'ac': 0, 'an': 44698, 'ac_hemi': 0, 'ac_hom': 0}, {'id': 'fin', 'ac': 0, 'an': 52816, 'ac_hemi': 0, 'ac_hom': 0}, {'id': 'mid', 'ac': 0, 'an': 5084, 'ac_hemi': 0, 'ac_hom': 0}, {'id': 'nfe', 'ac': 1, 'an': 1111802, 'ac_hemi': 0, 'ac_hom': 0}, {'id': 'sas', 'ac': 0, 'an': 86208, 'ac_hemi': 0, 'ac_hom': 0}, {'id': 'asj', 'ac': 0, 'an': 26116, 'ac_hemi': 0, 'ac_hom': 0}, {'id': 'eas', 'ac': 0, 'an': 39698, 'ac_hemi': 0, 'ac_hom': 0}, {'id': 'afr', 'ac': 0, 'an': 33446, 'ac_hemi': 0, 'ac_hom': 0}]	1	0	0	1612384	[{'id': 'remaining', 'ac': 0, 'an': 62400, 'homozygote_count': 0, 'hemizygote_count': 0}, {'id': 'amr', 'ac': 0, 'an': 59990, 'homozygote_count': 0, 'hemizygote_count': 0}, {'id': 'fin', 'ac': 0, 'an': 63438, 'homozygote_count': 0, 'hemizygote_count': 0}, {'id': 'ami', 'ac': 0, 'an': 910, 'homozygote_count': 0, 'hemizygote_count': 0}, {'id': 'eas', 'ac': 0, 'an': 44872, 'homozygote_count': 0, 'hemizygote_count': 0}, {'id': 'mid', 'ac': 0, 'an': 5378, 'homozygote_count': 0, 'hemizygote_count': 0}, {'id': 'sas', 'ac': 0, 'an': 91028, 'homozygote_count': 0, 'hemizygote_count': 0}, {'id': 'asj', 'ac': 0, 'an': 29588, 'homozygote_count': 0, 'hemizygote_count': 0}, {'id': 'afr', 'ac': 0, 'an': 74988, 'homozygote_count': 0, 'hemizygote_count': 0}, {'id': 'nfe', 'ac': 1, 'an': 1179792, 'homozygote_count': 0, 'hemizygote_count': 0}, {'id': '', 'ac': 1, 'an': 1612384, 'homozygote_count': 0, 'hemizygote_count': 0}]							P2RY8	nfe	1	1179792	0	0	8.48e-07	NP_835230.1:p.(Ala35GlyfsTer28)	NC_000023.11:g.1466455del	X	1466454	.	CG	C
17-60663031-A-T	['rs1567979398']	nonsense		1	0	0	1461304	6.84e-07	[{'id': 'remaining', 'ac': 0, 'an': 60378, 'ac_hemi': 0, 'ac_hom': 0}, {'id': 'amr', 'ac': 0, 'an': 44550, 'ac_hemi': 0, 'ac_hom': 0}, {'id': 'fin', 'ac': 0, 'an': 53408, 'ac_hemi': 0, 'ac_hom': 0}, {'id': 'mid', 'ac': 0, 'an': 5760, 'ac_hemi': 0, 'ac_hom': 0}, {'id': 'nfe', 'ac': 1, 'an': 1111772, 'ac_hemi': 0, 'ac_hom': 0}, {'id': 'sas', 'ac': 0, 'an': 86202, 'ac_hemi': 0, 'ac_hom': 0}, {'id': 'asj', 'ac': 0, 'an': 26082, 'ac_hemi': 0, 'ac_hom': 0}, {'id': 'eas', 'ac': 0, 'an': 39694, 'ac_hemi': 0, 'ac_hom': 0}, {'id': 'afr', 'ac': 0, 'an': 33458, 'ac_hemi': 0, 'ac_hom': 0}]	1	0	0	1613580	[{'id': 'remaining', 'ac': 0, 'an': 62494, 'homozygote_count': 0, 'hemizygote_count': 0}, {'id': 'amr', 'ac': 0, 'an': 59820, 'homozygote_count': 0, 'hemizygote_count': 0}, {'id': 'fin', 'ac': 0, 'an': 64028, 'homozygote_count': 0, 'hemizygote_count': 0}, {'id': 'ami', 'ac': 0, 'an': 912, 'homozygote_count': 0, 'hemizygote_count': 0}, {'id': 'eas', 'ac': 0, 'an': 44872, 'homozygote_count': 0, 'hemizygote_count': 0}, {'id': 'mid', 'ac': 0, 'an': 6054, 'homozygote_count': 0, 'hemizygote_count': 0}, {'id': 'sas', 'ac': 0, 'an': 91030, 'homozygote_count': 0, 'hemizygote_count': 0}, {'id': 'asj', 'ac': 0, 'an': 29552, 'homozygote_count': 0, 'hemizygote_count': 0}, {'id': 'afr', 'ac': 0, 'an': 75024, 'homozygote_count': 0, 'hemizygote_count': 0}, {'id': 'nfe', 'ac': 1, 'an': 1179794, 'homozygote_count': 0, 'hemizygote_count': 0}, {'id': '', 'ac': 1, 'an': 1613580, 'homozygote_count': 0, 'hemizygote_count': 0}]							PPM1D	nfe	1	1179794	0	0	8.48e-07	NP_003611.1:p.(Lys433Ter)	NC_000017.11:g.60663031A>T	17	60663031	.	A	T
1-36475560-G-A	[]	nonsense		1	0	0	1461584	6.84e-07	[{'id': 'remaining', 'ac': 0, 'an': 60382, 'ac_hemi': 0, 'ac_hom': 0}, {'id': 'amr', 'ac': 0, 'an': 44722, 'ac_hemi': 0, 'ac_hom': 0}, {'id': 'fin', 'ac': 0, 'an': 53420, 'ac_hemi': 0, 'ac_hom': 0}, {'id': 'mid', 'ac': 0, 'an': 5742, 'ac_hemi': 0, 'ac_hom': 0}, {'id': 'nfe', 'ac': 1, 'an': 1111774, 'ac_hemi': 0, 'ac_hom': 0}, {'id': 'sas', 'ac': 0, 'an': 86250, 'ac_hemi': 0, 'ac_hom': 0}, {'id': 'asj', 'ac': 0, 'an': 26136, 'ac_hemi': 0, 'ac_hom': 0}, {'id': 'eas', 'ac': 0, 'an': 39680, 'ac_hemi': 0, 'ac_hom': 0}, {'id': 'afr', 'ac': 0, 'an': 33478, 'ac_hemi': 0, 'ac_hom': 0}]	1	0	0	1613892	[{'id': 'remaining', 'ac': 0, 'an': 62496, 'homozygote_count': 0, 'hemizygote_count': 0}, {'id': 'amr', 'ac': 0, 'an': 60022, 'homozygote_count': 0, 'hemizygote_count': 0}, {'id': 'fin', 'ac': 0, 'an': 64044, 'homozygote_count': 0, 'hemizygote_count': 0}, {'id': 'ami', 'ac': 0, 'an': 912, 'homozygote_count': 0, 'hemizygote_count': 0}, {'id': 'eas', 'ac': 0, 'an': 44862, 'homozygote_count': 0, 'hemizygote_count': 0}, {'id': 'mid', 'ac': 0, 'an': 6036, 'homozygote_count': 0, 'hemizygote_count': 0}, {'id': 'sas', 'ac': 0, 'an': 91078, 'homozygote_count': 0, 'hemizygote_count': 0}, {'id': 'asj', 'ac': 0, 'an': 29608, 'homozygote_count': 0, 'hemizygote_count': 0}, {'id': 'afr', 'ac': 0, 'an': 75036, 'homozygote_count': 0, 'hemizygote_count': 0}, {'id': 'nfe', 'ac': 1, 'an': 1179798, 'homozygote_count': 0, 'hemizygote_count': 0}, {'id': '', 'ac': 1, 'an': 1613892, 'homozygote_count': 0, 'hemizygote_count': 0}]							CSF3R	nfe	1	1179798	0	0	8.48e-07	NP_000751.1:p.(Gln60Ter)	NC_000001.11:g.36475560G>A	1	36475560	.	G	A
X-1465621-AC-A	[]	frameshift_variant		1	0	0	1461024	6.84e-07	[{'id': 'remaining', 'ac': 0, 'an': 60362, 'ac_hemi': 0, 'ac_hom': 0}, {'id': 'amr', 'ac': 0, 'an': 44716, 'ac_hemi': 0, 'ac_hom': 0}, {'id': 'fin', 'ac': 0, 'an': 52852, 'ac_hemi': 0, 'ac_hom': 0}, {'id': 'mid', 'ac': 0, 'an': 5748, 'ac_hemi': 0, 'ac_hom': 0}, {'id': 'nfe', 'ac': 1, 'an': 1111802, 'ac_hemi': 0, 'ac_hom': 0}, {'id': 'sas', 'ac': 0, 'an': 86246, 'ac_hemi': 0, 'ac_hom': 0}, {'id': 'asj', 'ac': 0, 'an': 26128, 'ac_hemi': 0, 'ac_hom': 0}, {'id': 'eas', 'ac': 0, 'an': 39698, 'ac_hemi': 0, 'ac_hom': 0}, {'id': 'afr', 'ac': 0, 'an': 33472, 'ac_hemi': 0, 'ac_hom': 0}]	1	0	0	1613230	[{'id': 'remaining', 'ac': 0, 'an': 62476, 'homozygote_count': 0, 'hemizygote_count': 0}, {'id': 'amr', 'ac': 0, 'an': 60012, 'homozygote_count': 0, 'hemizygote_count': 0}, {'id': 'fin', 'ac': 0, 'an': 63458, 'homozygote_count': 0, 'hemizygote_count': 0}, {'id': 'ami', 'ac': 0, 'an': 910, 'homozygote_count': 0, 'hemizygote_count': 0}, {'id': 'eas', 'ac': 0, 'an': 44866, 'homozygote_count': 0, 'hemizygote_count': 0}, {'id': 'mid', 'ac': 0, 'an': 6042, 'homozygote_count': 0, 'hemizygote_count': 0}, {'id': 'sas', 'ac': 0, 'an': 91066, 'homozygote_count': 0, 'hemizygote_count': 0}, {'id': 'asj', 'ac': 0, 'an': 29588, 'homozygote_count': 0, 'hemizygote_count': 0}, {'id': 'afr', 'ac': 0, 'an': 75008, 'homozygote_count': 0, 'hemizygote_count': 0}, {'id': 'nfe', 'ac': 1, 'an': 1179804, 'homozygote_count': 0, 'hemizygote_count': 0}, {'id': '', 'ac': 1, 'an': 1613230, 'homozygote_count': 0, 'hemizygote_count': 0}]							P2RY8	nfe	1	1179804	0	0	8.48e-07	NP_835230.1:p.(Val313CysfsTer152)	NC_000023.11:g.1465624del	X	1465621	.	AC	A
7-148828818-C-CT	[]	frameshift_variant		1	0	0	1461498	6.84e-07	[{'id': 'remaining', 'ac': 0, 'an': 60382, 'ac_hemi': 0, 'ac_hom': 0}, {'id': 'amr', 'ac': 0, 'an': 44702, 'ac_hemi': 0, 'ac_hom': 0}, {'id': 'fin', 'ac': 0, 'an': 53336, 'ac_hemi': 0, 'ac_hom': 0}, {'id': 'mid', 'ac': 0, 'an': 5766, 'ac_hemi': 0, 'ac_hom': 0}, {'id': 'nfe', 'ac': 1, 'an': 1111810, 'ac_hemi': 0, 'ac_hom': 0}, {'id': 'sas', 'ac': 0, 'an': 86224, 'ac_hemi': 0, 'ac_hom': 0}, {'id': 'asj', 'ac': 0, 'an': 26128, 'ac_hemi': 0, 'ac_hom': 0}, {'id': 'eas', 'ac': 0, 'an': 39676, 'ac_hemi': 0, 'ac_hom': 0}, {'id': 'afr', 'ac': 0, 'an': 33474, 'ac_hemi': 0, 'ac_hom': 0}]	1	0	0	1613618	[{'id': 'remaining', 'ac': 0, 'an': 62490, 'homozygote_count': 0, 'hemizygote_count': 0}, {'id': 'amr', 'ac': 0, 'an': 59978, 'homozygote_count': 0, 'hemizygote_count': 0}, {'id': 'fin', 'ac': 0, 'an': 63916, 'homozygote_count': 0, 'hemizygote_count': 0}, {'id': 'ami', 'ac': 0, 'an': 912, 'homozygote_count': 0, 'hemizygote_count': 0}, {'id': 'eas', 'ac': 0, 'an': 44846, 'homozygote_count': 0, 'hemizygote_count': 0}, {'id': 'mid', 'ac': 0, 'an': 6060, 'homozygote_count': 0, 'hemizygote_count': 0}, {'id': 'sas', 'ac': 0, 'an': 91036, 'homozygote_count': 0, 'hemizygote_count': 0}, {'id': 'asj', 'ac': 0, 'an': 29600, 'homozygote_count': 0, 'hemizygote_count': 0}, {'id': 'afr', 'ac': 0, 'an': 74976, 'homozygote_count': 0, 'hemizygote_count': 0}, {'id': 'nfe', 'ac': 1, 'an': 1179804, 'homozygote_count': 0, 'hemizygote_count': 0}, {'id': '', 'ac': 1, 'an': 1613618, 'homozygote_count': 0, 'hemizygote_count': 0}]							EZH2	nfe	1	1179804	0	0	8.48e-07	NP_004447.2:p.(Asp183ArgfsTer2)	NC_000007.14:g.148828818_148828819insT	7	148828818	.	C	CT
6-41935993-G-A	['rs2127389383']	nonsense		1	0	0	1461192	6.84e-07	[{'id': 'remaining', 'ac': 0, 'an': 60326, 'ac_hemi': 0, 'ac_hom': 0}, {'id': 'amr', 'ac': 0, 'an': 44608, 'ac_hemi': 0, 'ac_hom': 0}, {'id': 'fin', 'ac': 0, 'an': 53292, 'ac_hemi': 0, 'ac_hom': 0}, {'id': 'mid', 'ac': 0, 'an': 5754, 'ac_hemi': 0, 'ac_hom': 0}, {'id': 'nfe', 'ac': 1, 'an': 1111796, 'ac_hemi': 0, 'ac_hom': 0}, {'id': 'sas', 'ac': 0, 'an': 86168, 'ac_hemi': 0, 'ac_hom': 0}, {'id': 'asj', 'ac': 0, 'an': 26074, 'ac_hemi': 0, 'ac_hom': 0}, {'id': 'eas', 'ac': 0, 'an': 39698, 'ac_hemi': 0, 'ac_hom': 0}, {'id': 'afr', 'ac': 0, 'an': 33476, 'ac_hemi': 0, 'ac_hom': 0}]	1	0	0	1613492	[{'id': 'remaining', 'ac': 0, 'an': 62430, 'homozygote_count': 0, 'hemizygote_count': 0}, {'id': 'amr', 'ac': 0, 'an': 59908, 'homozygote_count': 0, 'hemizygote_count': 0}, {'id': 'fin', 'ac': 0, 'an': 63920, 'homozygote_count': 0, 'hemizygote_count': 0}, {'id': 'ami', 'ac': 0, 'an': 912, 'homozygote_count': 0, 'hemizygote_count': 0}, {'id': 'eas', 'ac': 0, 'an': 44884, 'homozygote_count': 0, 'hemizygote_count': 0}, {'id': 'mid', 'ac': 0, 'an': 6048, 'homozygote_count': 0, 'hemizygote_count': 0}, {'id': 'sas', 'ac': 0, 'an': 90996, 'homozygote_count': 0, 'hemizygote_count': 0}, {'id': 'asj', 'ac': 0, 'an': 29546, 'homozygote_count': 0, 'hemizygote_count': 0}, {'id': 'afr', 'ac': 0, 'an': 75040, 'homozygote_count': 0, 'hemizygote_count': 0}, {'id': 'nfe', 'ac': 1, 'an': 1179808, 'homozygote_count': 0, 'hemizygote_count': 0}, {'id': '', 'ac': 1, 'an': 1613492, 'homozygote_count': 0, 'hemizygote_count': 0}]							CCND3	nfe	1	1179808	0	0	8.48e-07	NP_001751.1:p.(Gln276Ter)	NC_000006.12:g.41935993G>A	6	41935993	.	G	A
1-119925618-A-AG	[]	frameshift_variant		1	0	0	1461634	6.84e-07	[{'id': 'remaining', 'ac': 0, 'an': 60388, 'ac_hemi': 0, 'ac_hom': 0}, {'id': 'amr', 'ac': 0, 'an': 44724, 'ac_hemi': 0, 'ac_hom': 0}, {'id': 'fin', 'ac': 0, 'an': 53366, 'ac_hemi': 0, 'ac_hom': 0}, {'id': 'mid', 'ac': 0, 'an': 5768, 'ac_hemi': 0, 'ac_hom': 0}, {'id': 'nfe', 'ac': 1, 'an': 1111822, 'ac_hemi': 0, 'ac_hom': 0}, {'id': 'sas', 'ac': 0, 'an': 86258, 'ac_hemi': 0, 'ac_hom': 0}, {'id': 'asj', 'ac': 0, 'an': 26136, 'ac_hemi': 0, 'ac_hom': 0}, {'id': 'eas', 'ac': 0, 'an': 39698, 'ac_hemi': 0, 'ac_hom': 0}, {'id': 'afr', 'ac': 0, 'an': 33474, 'ac_hemi': 0, 'ac_hom': 0}]	1	0	0	1613814	[{'id': 'remaining', 'ac': 0, 'an': 62500, 'homozygote_count': 0, 'hemizygote_count': 0}, {'id': 'amr', 'ac': 0, 'an': 60018, 'homozygote_count': 0, 'hemizygote_count': 0}, {'id': 'fin', 'ac': 0, 'an': 63978, 'homozygote_count': 0, 'hemizygote_count': 0}, {'id': 'ami', 'ac': 0, 'an': 910, 'homozygote_count': 0, 'hemizygote_count': 0}, {'id': 'eas', 'ac': 0, 'an': 44864, 'homozygote_count': 0, 'hemizygote_count': 0}, {'id': 'mid', 'ac': 0, 'an': 6062, 'homozygote_count': 0, 'hemizygote_count': 0}, {'id': 'sas', 'ac': 0, 'an': 91060, 'homozygote_count': 0, 'hemizygote_count': 0}, {'id': 'asj', 'ac': 0, 'an': 29606, 'homozygote_count': 0, 'hemizygote_count': 0}, {'id': 'afr', 'ac': 0, 'an': 75008, 'homozygote_count': 0, 'hemizygote_count': 0}, {'id': 'nfe', 'ac': 1, 'an': 1179808, 'homozygote_count': 0, 'hemizygote_count': 0}, {'id': '', 'ac': 1, 'an': 1613814, 'homozygote_count': 0, 'hemizygote_count': 0}]							NOTCH2	nfe	1	1179808	0	0	8.48e-07	NP_077719.2:p.(Cys1400LeufsTer10)	NC_000001.11:g.119925620dup	1	119925618	.	A	AG
X-1465987-GC-G	[]	frameshift_variant		1	0	0	1459964	6.85e-07	[{'id': 'remaining', 'ac': 0, 'an': 60256, 'ac_hemi': 0, 'ac_hom': 0}, {'id': 'amr', 'ac': 0, 'an': 44714, 'ac_hemi': 0, 'ac_hom': 0}, {'id': 'fin', 'ac': 0, 'an': 52872, 'ac_hemi': 0, 'ac_hom': 0}, {'id': 'mid', 'ac': 0, 'an': 4892, 'ac_hemi': 0, 'ac_hom': 0}, {'id': 'nfe', 'ac': 1, 'an': 1111772, 'ac_hemi': 0, 'ac_hom': 0}, {'id': 'sas', 'ac': 0, 'an': 86202, 'ac_hemi': 0, 'ac_hom': 0}, {'id': 'asj', 'ac': 0, 'an': 26130, 'ac_hemi': 0, 'ac_hom': 0}, {'id': 'eas', 'ac': 0, 'an': 39696, 'ac_hemi': 0, 'ac_hom': 0}, {'id': 'afr', 'ac': 0, 'an': 33430, 'ac_hemi': 0, 'ac_hom': 0}]	1	0	0	1612310	[{'id': 'remaining', 'ac': 0, 'an': 62372, 'homozygote_count': 0, 'hemizygote_count': 0}, {'id': 'amr', 'ac': 0, 'an': 60024, 'homozygote_count': 0, 'hemizygote_count': 0}, {'id': 'fin', 'ac': 0, 'an': 63492, 'homozygote_count': 0, 'hemizygote_count': 0}, {'id': 'ami', 'ac': 0, 'an': 912, 'homozygote_count': 0, 'hemizygote_count': 0}, {'id': 'eas', 'ac': 0, 'an': 44870, 'homozygote_count': 0, 'hemizygote_count': 0}, {'id': 'mid', 'ac': 0, 'an': 5186, 'homozygote_count': 0, 'hemizygote_count': 0}, {'id': 'sas', 'ac': 0, 'an': 91032, 'homozygote_count': 0, 'hemizygote_count': 0}, {'id': 'asj', 'ac': 0, 'an': 29602, 'homozygote_count': 0, 'hemizygote_count': 0}, {'id': 'afr', 'ac': 0, 'an': 75012, 'homozygote_count': 0, 'hemizygote_count': 0}, {'id': 'nfe', 'ac': 1, 'an': 1179808, 'homozygote_count': 0, 'hemizygote_count': 0}, {'id': '', 'ac': 1, 'an': 1612310, 'homozygote_count': 0, 'hemizygote_count': 0}]							P2RY8	nfe	1	1179808	0	0	8.48e-07	NP_835230.1:p.(Ala191ProfsTer17)	NC_000023.11:g.1465990del	X	1465987	.	GC	G
17-60656857-G-GT	[]	frameshift_variant		1	0	0	1461160	6.84e-07	[{'id': 'remaining', 'ac': 0, 'an': 60354, 'ac_hemi': 0, 'ac_hom': 0}, {'id': 'amr', 'ac': 0, 'an': 44594, 'ac_hemi': 0, 'ac_hom': 0}, {'id': 'fin', 'ac': 0, 'an': 53236, 'ac_hemi': 0, 'ac_hom': 0}, {'id': 'mid', 'ac': 0, 'an': 5764, 'ac_hemi': 0, 'ac_hom': 0}, {'id': 'nfe', 'ac': 1, 'an': 1111788, 'ac_hemi': 0, 'ac_hom': 0}, {'id': 'sas', 'ac': 0, 'an': 86232, 'ac_hemi': 0, 'ac_hom': 0}, {'id': 'asj', 'ac': 0, 'an': 26126, 'ac_hemi': 0, 'ac_hom': 0}, {'id': 'eas', 'ac': 0, 'an': 39700, 'ac_hemi': 0, 'ac_hom': 0}, {'id': 'afr', 'ac': 0, 'an': 33366, 'ac_hemi': 0, 'ac_hom': 0}]	1	0	0	1613446	[{'id': 'remaining', 'ac': 0, 'an': 62466, 'homozygote_count': 0, 'hemizygote_count': 0}, {'id': 'amr', 'ac': 0, 'an': 59884, 'homozygote_count': 0, 'hemizygote_count': 0}, {'id': 'fin', 'ac': 0, 'an': 63838, 'homozygote_count': 0, 'hemizygote_count': 0}, {'id': 'ami', 'ac': 0, 'an': 912, 'homozygote_count': 0, 'hemizygote_count': 0}, {'id': 'eas', 'ac': 0, 'an': 44882, 'homozygote_count': 0, 'hemizygote_count': 0}, {'id': 'mid', 'ac': 0, 'an': 6058, 'homozygote_count': 0, 'hemizygote_count': 0}, {'id': 'sas', 'ac': 0, 'an': 91062, 'homozygote_count': 0, 'hemizygote_count': 0}, {'id': 'asj', 'ac': 0, 'an': 29598, 'homozygote_count': 0, 'hemizygote_count': 0}, {'id': 'afr', 'ac': 0, 'an': 74936, 'homozygote_count': 0, 'hemizygote_count': 0}, {'id': 'nfe', 'ac': 1, 'an': 1179810, 'homozygote_count': 0, 'hemizygote_count': 0}, {'id': '', 'ac': 1, 'an': 1613446, 'homozygote_count': 0, 'hemizygote_count': 0}]							PPM1D	nfe	1	1179810	0	0	8.48e-07	NP_003611.1:p.?	NC_000017.11:g.60656862dup	17	60656857	.	G	GT
X-1465802-TG-T	[]	frameshift_variant		1	0	0	1461042	6.84e-07	[{'id': 'remaining', 'ac': 0, 'an': 60366, 'ac_hemi': 0, 'ac_hom': 0}, {'id': 'amr', 'ac': 0, 'an': 44714, 'ac_hemi': 0, 'ac_hom': 0}, {'id': 'fin', 'ac': 0, 'an': 52856, 'ac_hemi': 0, 'ac_hom': 0}, {'id': 'mid', 'ac': 0, 'an': 5756, 'ac_hemi': 0, 'ac_hom': 0}, {'id': 'nfe', 'ac': 1, 'an': 1111804, 'ac_hemi': 0, 'ac_hom': 0}, {'id': 'sas', 'ac': 0, 'an': 86250, 'ac_hemi': 0, 'ac_hom': 0}, {'id': 'asj', 'ac': 0, 'an': 26130, 'ac_hemi': 0, 'ac_hom': 0}, {'id': 'eas', 'ac': 0, 'an': 39694, 'ac_hemi': 0, 'ac_hom': 0}, {'id': 'afr', 'ac': 0, 'an': 33472, 'ac_hemi': 0, 'ac_hom': 0}]	1	0	0	1613332	[{'id': 'remaining', 'ac': 0, 'an': 62482, 'homozygote_count': 0, 'hemizygote_count': 0}, {'id': 'amr', 'ac': 0, 'an': 60020, 'homozygote_count': 0, 'hemizygote_count': 0}, {'id': 'fin', 'ac': 0, 'an': 63480, 'homozygote_count': 0, 'hemizygote_count': 0}, {'id': 'ami', 'ac': 0, 'an': 912, 'homozygote_count': 0, 'hemizygote_count': 0}, {'id': 'eas', 'ac': 0, 'an': 44870, 'homozygote_count': 0, 'hemizygote_count': 0}, {'id': 'mid', 'ac': 0, 'an': 6050, 'homozygote_count': 0, 'hemizygote_count': 0}, {'id': 'sas', 'ac': 0, 'an': 91074, 'homozygote_count': 0, 'hemizygote_count': 0}, {'id': 'asj', 'ac': 0, 'an': 29600, 'homozygote_count': 0, 'hemizygote_count': 0}, {'id': 'afr', 'ac': 0, 'an': 75032, 'homozygote_count': 0, 'hemizygote_count': 0}, {'id': 'nfe', 'ac': 1, 'an': 1179812, 'homozygote_count': 0, 'hemizygote_count': 0}, {'id': '', 'ac': 1, 'an': 1613332, 'homozygote_count': 0, 'hemizygote_count': 0}]							P2RY8	nfe	1	1179812	0	0	8.48e-07	NP_835230.1:p.(Asn253ThrfsTer10)	NC_000023.11:g.1465807del	X	1465802	.	TG	T
X-1465592-C-A	['rs752991565']	nonsense		1	0	0	1460732	6.85e-07	[{'id': 'remaining', 'ac': 0, 'an': 60336, 'ac_hemi': 0, 'ac_hom': 0}, {'id': 'amr', 'ac': 0, 'an': 44714, 'ac_hemi': 0, 'ac_hom': 0}, {'id': 'fin', 'ac': 0, 'an': 52730, 'ac_hemi': 0, 'ac_hom': 0}, {'id': 'mid', 'ac': 0, 'an': 5646, 'ac_hemi': 0, 'ac_hom': 0}, {'id': 'nfe', 'ac': 1, 'an': 1111782, 'ac_hemi': 0, 'ac_hom': 0}, {'id': 'sas', 'ac': 0, 'an': 86240, 'ac_hemi': 0, 'ac_hom': 0}, {'id': 'asj', 'ac': 0, 'an': 26120, 'ac_hemi': 0, 'ac_hom': 0}, {'id': 'eas', 'ac': 0, 'an': 39698, 'ac_hemi': 0, 'ac_hom': 0}, {'id': 'afr', 'ac': 0, 'an': 33466, 'ac_hemi': 0, 'ac_hom': 0}]	1	0	0	1613036	[{'id': 'remaining', 'ac': 0, 'an': 62448, 'homozygote_count': 0, 'hemizygote_count': 0}, {'id': 'amr', 'ac': 0, 'an': 60002, 'homozygote_count': 0, 'hemizygote_count': 0}, {'id': 'fin', 'ac': 0, 'an': 63344, 'homozygote_count': 0, 'hemizygote_count': 0}, {'id': 'ami', 'ac': 0, 'an': 912, 'homozygote_count': 0, 'hemizygote_count': 0}, {'id': 'eas', 'ac': 0, 'an': 44882, 'homozygote_count': 0, 'hemizygote_count': 0}, {'id': 'mid', 'ac': 0, 'an': 5940, 'homozygote_count': 0, 'hemizygote_count': 0}, {'id': 'sas', 'ac': 0, 'an': 91062, 'homozygote_count': 0, 'hemizygote_count': 0}, {'id': 'asj', 'ac': 0, 'an': 29588, 'homozygote_count': 0, 'hemizygote_count': 0}, {'id': 'afr', 'ac': 0, 'an': 75044, 'homozygote_count': 0, 'hemizygote_count': 0}, {'id': 'nfe', 'ac': 1, 'an': 1179814, 'homozygote_count': 0, 'hemizygote_count': 0}, {'id': '', 'ac': 1, 'an': 1613036, 'homozygote_count': 0, 'hemizygote_count': 0}]							P2RY8	nfe	1	1179814	0	0	8.48e-07	NP_835230.1:p.(Glu323Ter)	NC_000023.11:g.1465592C>A	X	1465592	.	C	A
7-148809078-C-CA	['rs797045568']	frameshift_variant								1	0	0	1613790	[{'id': 'remaining', 'ac': 0, 'an': 62480, 'homozygote_count': 0, 'hemizygote_count': 0}, {'id': 'amr', 'ac': 0, 'an': 60004, 'homozygote_count': 0, 'hemizygote_count': 0}, {'id': 'fin', 'ac': 0, 'an': 64030, 'homozygote_count': 0, 'hemizygote_count': 0}, {'id': 'ami', 'ac': 0, 'an': 912, 'homozygote_count': 0, 'hemizygote_count': 0}, {'id': 'eas', 'ac': 0, 'an': 44894, 'homozygote_count': 0, 'hemizygote_count': 0}, {'id': 'mid', 'ac': 0, 'an': 6080, 'homozygote_count': 0, 'hemizygote_count': 0}, {'id': 'sas', 'ac': 0, 'an': 91070, 'homozygote_count': 0, 'hemizygote_count': 0}, {'id': 'asj', 'ac': 0, 'an': 29604, 'homozygote_count': 0, 'hemizygote_count': 0}, {'id': 'afr', 'ac': 0, 'an': 74900, 'homozygote_count': 0, 'hemizygote_count': 0}, {'id': 'nfe', 'ac': 1, 'an': 1179816, 'homozygote_count': 0, 'hemizygote_count': 0}, {'id': '', 'ac': 1, 'an': 1613790, 'homozygote_count': 0, 'hemizygote_count': 0}]	1	0	0	152166	6.57e-06	[{'id': 'remaining', 'ac': 0, 'an': 2092, 'ac_hemi': 0, 'ac_hom': 0}, {'id': 'amr', 'ac': 0, 'an': 15280, 'ac_hemi': 0, 'ac_hom': 0}, {'id': 'fin', 'ac': 0, 'an': 10612, 'ac_hemi': 0, 'ac_hom': 0}, {'id': 'ami', 'ac': 0, 'an': 912, 'ac_hemi': 0, 'ac_hom': 0}, {'id': 'eas', 'ac': 0, 'an': 5196, 'ac_hemi': 0, 'ac_hom': 0}, {'id': 'mid', 'ac': 0, 'an': 316, 'ac_hemi': 0, 'ac_hom': 0}, {'id': 'sas', 'ac': 0, 'an': 4824, 'ac_hemi': 0, 'ac_hom': 0}, {'id': 'asj', 'ac': 0, 'an': 3470, 'ac_hemi': 0, 'ac_hom': 0}, {'id': 'afr', 'ac': 0, 'an': 41430, 'ac_hemi': 0, 'ac_hom': 0}, {'id': 'nfe', 'ac': 1, 'an': 68034, 'ac_hemi': 0, 'ac_hom': 0}]	EZH2	nfe	1	1179816	0	0	8.48e-07	NP_004447.2:p.(Asp730Ter)	NC_000007.14:g.148809084dup	7	148809078	.	C	CA
17-60663032-AG-A	[]	frameshift_variant		1	0	0	1461382	6.84e-07	[{'id': 'remaining', 'ac': 0, 'an': 60376, 'ac_hemi': 0, 'ac_hom': 0}, {'id': 'amr', 'ac': 0, 'an': 44578, 'ac_hemi': 0, 'ac_hom': 0}, {'id': 'fin', 'ac': 0, 'an': 53408, 'ac_hemi': 0, 'ac_hom': 0}, {'id': 'mid', 'ac': 0, 'an': 5760, 'ac_hemi': 0, 'ac_hom': 0}, {'id': 'nfe', 'ac': 1, 'an': 1111784, 'ac_hemi': 0, 'ac_hom': 0}, {'id': 'sas', 'ac': 0, 'an': 86232, 'ac_hemi': 0, 'ac_hom': 0}, {'id': 'asj', 'ac': 0, 'an': 26090, 'ac_hemi': 0, 'ac_hom': 0}, {'id': 'eas', 'ac': 0, 'an': 39696, 'ac_hemi': 0, 'ac_hom': 0}, {'id': 'afr', 'ac': 0, 'an': 33458, 'ac_hemi': 0, 'ac_hom': 0}]	1	0	0	1613706	[{'id': 'remaining', 'ac': 0, 'an': 62492, 'homozygote_count': 0, 'hemizygote_count': 0}, {'id': 'amr', 'ac': 0, 'an': 59866, 'homozygote_count': 0, 'hemizygote_count': 0}, {'id': 'fin', 'ac': 0, 'an': 64028, 'homozygote_count': 0, 'hemizygote_count': 0}, {'id': 'ami', 'ac': 0, 'an': 912, 'homozygote_count': 0, 'hemizygote_count': 0}, {'id': 'eas', 'ac': 0, 'an': 44878, 'homozygote_count': 0, 'hemizygote_count': 0}, {'id': 'mid', 'ac': 0, 'an': 6054, 'homozygote_count': 0, 'hemizygote_count': 0}, {'id': 'sas', 'ac': 0, 'an': 91060, 'homozygote_count': 0, 'hemizygote_count': 0}, {'id': 'asj', 'ac': 0, 'an': 29558, 'homozygote_count': 0, 'hemizygote_count': 0}, {'id': 'afr', 'ac': 0, 'an': 75040, 'homozygote_count': 0, 'hemizygote_count': 0}, {'id': 'nfe', 'ac': 1, 'an': 1179818, 'homozygote_count': 0, 'hemizygote_count': 0}, {'id': '', 'ac': 1, 'an': 1613706, 'homozygote_count': 0, 'hemizygote_count': 0}]							PPM1D	nfe	1	1179818	0	0	8.48e-07	NP_003611.1:p.(Asp434ThrfsTer17)	NC_000017.11:g.60663034del	17	60663032	.	AG	A
5-177210111-CTT-C	[]	frameshift_variant		1	0	0	1461228	6.84e-07	[{'id': 'remaining', 'ac': 0, 'an': 60354, 'ac_hemi': 0, 'ac_hom': 0}, {'id': 'amr', 'ac': 0, 'an': 44504, 'ac_hemi': 0, 'ac_hom': 0}, {'id': 'fin', 'ac': 0, 'an': 53404, 'ac_hemi': 0, 'ac_hom': 0}, {'id': 'mid', 'ac': 0, 'an': 5764, 'ac_hemi': 0, 'ac_hom': 0}, {'id': 'nfe', 'ac': 1, 'an': 1111804, 'ac_hemi': 0, 'ac_hom': 0}, {'id': 'sas', 'ac': 0, 'an': 86130, 'ac_hemi': 0, 'ac_hom': 0}, {'id': 'asj', 'ac': 0, 'an': 26122, 'ac_hemi': 0, 'ac_hom': 0}, {'id': 'eas', 'ac': 0, 'an': 39692, 'ac_hemi': 0, 'ac_hom': 0}, {'id': 'afr', 'ac': 0, 'an': 33454, 'ac_hemi': 0, 'ac_hom': 0}]	1	0	0	1613488	[{'id': 'remaining', 'ac': 0, 'an': 62470, 'homozygote_count': 0, 'hemizygote_count': 0}, {'id': 'amr', 'ac': 0, 'an': 59790, 'homozygote_count': 0, 'hemizygote_count': 0}, {'id': 'fin', 'ac': 0, 'an': 64012, 'homozygote_count': 0, 'hemizygote_count': 0}, {'id': 'ami', 'ac': 0, 'an': 912, 'homozygote_count': 0, 'hemizygote_count': 0}, {'id': 'eas', 'ac': 0, 'an': 44870, 'homozygote_count': 0, 'hemizygote_count': 0}, {'id': 'mid', 'ac': 0, 'an': 6058, 'homozygote_count': 0, 'hemizygote_count': 0}, {'id': 'sas', 'ac': 0, 'an': 90954, 'homozygote_count': 0, 'hemizygote_count': 0}, {'id': 'asj', 'ac': 0, 'an': 29586, 'homozygote_count': 0, 'hemizygote_count': 0}, {'id': 'afr', 'ac': 0, 'an': 75014, 'homozygote_count': 0, 'hemizygote_count': 0}, {'id': 'nfe', 'ac': 1, 'an': 1179822, 'homozygote_count': 0, 'hemizygote_count': 0}, {'id': '', 'ac': 1, 'an': 1613488, 'homozygote_count': 0, 'hemizygote_count': 0}]							NSD1	nfe	1	1179822	0	0	8.48e-07	NP_071900.2:p.(Ser572LeufsTer11)	NC_000005.10:g.177210112_177210113del	5	177210111	.	CTT	C
7-148827231-CA-C	[]	frameshift_variant		1	0	0	1461432	6.84e-07	[{'id': 'remaining', 'ac': 0, 'an': 60376, 'ac_hemi': 0, 'ac_hom': 0}, {'id': 'amr', 'ac': 0, 'an': 44700, 'ac_hemi': 0, 'ac_hom': 0}, {'id': 'fin', 'ac': 0, 'an': 53382, 'ac_hemi': 0, 'ac_hom': 0}, {'id': 'mid', 'ac': 0, 'an': 5766, 'ac_hemi': 0, 'ac_hom': 0}, {'id': 'nfe', 'ac': 1, 'an': 1111798, 'ac_hemi': 0, 'ac_hom': 0}, {'id': 'sas', 'ac': 0, 'an': 86192, 'ac_hemi': 0, 'ac_hom': 0}, {'id': 'asj', 'ac': 0, 'an': 26118, 'ac_hemi': 0, 'ac_hom': 0}, {'id': 'eas', 'ac': 0, 'an': 39648, 'ac_hemi': 0, 'ac_hom': 0}, {'id': 'afr', 'ac': 0, 'an': 33452, 'ac_hemi': 0, 'ac_hom': 0}]	1	0	0	1613690	[{'id': 'remaining', 'ac': 0, 'an': 62490, 'homozygote_count': 0, 'hemizygote_count': 0}, {'id': 'amr', 'ac': 0, 'an': 59992, 'homozygote_count': 0, 'hemizygote_count': 0}, {'id': 'fin', 'ac': 0, 'an': 63982, 'homozygote_count': 0, 'hemizygote_count': 0}, {'id': 'ami', 'ac': 0, 'an': 910, 'homozygote_count': 0, 'hemizygote_count': 0}, {'id': 'eas', 'ac': 0, 'an': 44832, 'homozygote_count': 0, 'hemizygote_count': 0}, {'id': 'mid', 'ac': 0, 'an': 6060, 'homozygote_count': 0, 'hemizygote_count': 0}, {'id': 'sas', 'ac': 0, 'an': 91012, 'homozygote_count': 0, 'hemizygote_count': 0}, {'id': 'asj', 'ac': 0, 'an': 29588, 'homozygote_count': 0, 'hemizygote_count': 0}, {'id': 'afr', 'ac': 0, 'an': 75000, 'homozygote_count': 0, 'hemizygote_count': 0}, {'id': 'nfe', 'ac': 1, 'an': 1179824, 'homozygote_count': 0, 'hemizygote_count': 0}, {'id': '', 'ac': 1, 'an': 1613690, 'homozygote_count': 0, 'hemizygote_count': 0}]							EZH2	nfe	1	1179824	0	0	8.48e-07	NP_004447.2:p.(Asp221IlefsTer20)	NC_000007.14:g.148827232del	7	148827231	.	CA	C
17-39726864-C-A	['rs2143172705']	nonsense		1	0	0	1461528	6.84e-07	[{'id': 'remaining', 'ac': 0, 'an': 60378, 'ac_hemi': 0, 'ac_hom': 0}, {'id': 'amr', 'ac': 0, 'an': 44692, 'ac_hemi': 0, 'ac_hom': 0}, {'id': 'fin', 'ac': 0, 'an': 53392, 'ac_hemi': 0, 'ac_hom': 0}, {'id': 'mid', 'ac': 0, 'an': 5766, 'ac_hemi': 0, 'ac_hom': 0}, {'id': 'nfe', 'ac': 1, 'an': 1111810, 'ac_hemi': 0, 'ac_hom': 0}, {'id': 'sas', 'ac': 0, 'an': 86220, 'ac_hemi': 0, 'ac_hom': 0}, {'id': 'asj', 'ac': 0, 'an': 26092, 'ac_hemi': 0, 'ac_hom': 0}, {'id': 'eas', 'ac': 0, 'an': 39698, 'ac_hemi': 0, 'ac_hom': 0}, {'id': 'afr', 'ac': 0, 'an': 33480, 'ac_hemi': 0, 'ac_hom': 0}]	1	0	0	1613826	[{'id': 'remaining', 'ac': 0, 'an': 62490, 'homozygote_count': 0, 'hemizygote_count': 0}, {'id': 'amr', 'ac': 0, 'an': 59992, 'homozygote_count': 0, 'hemizygote_count': 0}, {'id': 'fin', 'ac': 0, 'an': 64016, 'homozygote_count': 0, 'hemizygote_count': 0}, {'id': 'ami', 'ac': 0, 'an': 910, 'homozygote_count': 0, 'hemizygote_count': 0}, {'id': 'eas', 'ac': 0, 'an': 44876, 'homozygote_count': 0, 'hemizygote_count': 0}, {'id': 'mid', 'ac': 0, 'an': 6060, 'homozygote_count': 0, 'hemizygote_count': 0}, {'id': 'sas', 'ac': 0, 'an': 91048, 'homozygote_count': 0, 'hemizygote_count': 0}, {'id': 'asj', 'ac': 0, 'an': 29564, 'homozygote_count': 0, 'hemizygote_count': 0}, {'id': 'afr', 'ac': 0, 'an': 75044, 'homozygote_count': 0, 'hemizygote_count': 0}, {'id': 'nfe', 'ac': 1, 'an': 1179826, 'homozygote_count': 0, 'hemizygote_count': 0}, {'id': '', 'ac': 1, 'an': 1613826, 'homozygote_count': 0, 'hemizygote_count': 0}]							ERBB2	nfe	1	1179826	0	0	8.48e-07	NP_004439.2:p.(Ser1007Ter)	NC_000017.11:g.39726864C>A	17	39726864	.	C	A
5-177210114-C-CCT	[]	frameshift_variant		1	0	0	1461146	6.84e-07	[{'id': 'remaining', 'ac': 0, 'an': 60350, 'ac_hemi': 0, 'ac_hom': 0}, {'id': 'amr', 'ac': 0, 'an': 44478, 'ac_hemi': 0, 'ac_hom': 0}, {'id': 'fin', 'ac': 0, 'an': 53400, 'ac_hemi': 0, 'ac_hom': 0}, {'id': 'mid', 'ac': 0, 'an': 5764, 'ac_hemi': 0, 'ac_hom': 0}, {'id': 'nfe', 'ac': 1, 'an': 1111804, 'ac_hemi': 0, 'ac_hom': 0}, {'id': 'sas', 'ac': 0, 'an': 86098, 'ac_hemi': 0, 'ac_hom': 0}, {'id': 'asj', 'ac': 0, 'an': 26110, 'ac_hemi': 0, 'ac_hom': 0}, {'id': 'eas', 'ac': 0, 'an': 39692, 'ac_hemi': 0, 'ac_hom': 0}, {'id': 'afr', 'ac': 0, 'an': 33450, 'ac_hemi': 0, 'ac_hom': 0}]	1	0	0	1613394	[{'id': 'remaining', 'ac': 0, 'an': 62462, 'homozygote_count': 0, 'hemizygote_count': 0}, {'id': 'amr', 'ac': 0, 'an': 59770, 'homozygote_count': 0, 'hemizygote_count': 0}, {'id': 'fin', 'ac': 0, 'an': 64010, 'homozygote_count': 0, 'hemizygote_count': 0}, {'id': 'ami', 'ac': 0, 'an': 910, 'homozygote_count': 0, 'hemizygote_count': 0}, {'id': 'eas', 'ac': 0, 'an': 44870, 'homozygote_count': 0, 'hemizygote_count': 0}, {'id': 'mid', 'ac': 0, 'an': 6058, 'homozygote_count': 0, 'hemizygote_count': 0}, {'id': 'sas', 'ac': 0, 'an': 90924, 'homozygote_count': 0, 'hemizygote_count': 0}, {'id': 'asj', 'ac': 0, 'an': 29580, 'homozygote_count': 0, 'hemizygote_count': 0}, {'id': 'afr', 'ac': 0, 'an': 74984, 'homozygote_count': 0, 'hemizygote_count': 0}, {'id': 'nfe', 'ac': 1, 'an': 1179826, 'homozygote_count': 0, 'hemizygote_count': 0}, {'id': '', 'ac': 1, 'an': 1613394, 'homozygote_count': 0, 'hemizygote_count': 0}]							NSD1	nfe	1	1179826	0	0	8.48e-07	NP_071900.2:p.(Cys573SerfsTer27)	NC_000005.10:g.177210115_177210116dup	5	177210114	.	C	CCT
11-32434844-A-AGG	[]	frameshift_variant		1	0	0	1460272	6.85e-07	[{'id': 'remaining', 'ac': 0, 'an': 60322, 'ac_hemi': 0, 'ac_hom': 0}, {'id': 'amr', 'ac': 0, 'an': 44674, 'ac_hemi': 0, 'ac_hom': 0}, {'id': 'fin', 'ac': 0, 'an': 52228, 'ac_hemi': 0, 'ac_hom': 0}, {'id': 'mid', 'ac': 0, 'an': 5764, 'ac_hemi': 0, 'ac_hom': 0}, {'id': 'nfe', 'ac': 1, 'an': 1111826, 'ac_hemi': 0, 'ac_hom': 0}, {'id': 'sas', 'ac': 0, 'an': 86204, 'ac_hemi': 0, 'ac_hom': 0}, {'id': 'asj', 'ac': 0, 'an': 26102, 'ac_hemi': 0, 'ac_hom': 0}, {'id': 'eas', 'ac': 0, 'an': 39682, 'ac_hemi': 0, 'ac_hom': 0}, {'id': 'afr', 'ac': 0, 'an': 33470, 'ac_hemi': 0, 'ac_hom': 0}]	1	0	0	1612588	[{'id': 'remaining', 'ac': 0, 'an': 62438, 'homozygote_count': 0, 'hemizygote_count': 0}, {'id': 'amr', 'ac': 0, 'an': 59984, 'homozygote_count': 0, 'hemizygote_count': 0}, {'id': 'fin', 'ac': 0, 'an': 62856, 'homozygote_count': 0, 'hemizygote_count': 0}, {'id': 'ami', 'ac': 0, 'an': 912, 'homozygote_count': 0, 'hemizygote_count': 0}, {'id': 'eas', 'ac': 0, 'an': 44850, 'homozygote_count': 0, 'hemizygote_count': 0}, {'id': 'mid', 'ac': 0, 'an': 6058, 'homozygote_count': 0, 'hemizygote_count': 0}, {'id': 'sas', 'ac': 0, 'an': 91036, 'homozygote_count': 0, 'hemizygote_count': 0}, {'id': 'asj', 'ac': 0, 'an': 29574, 'homozygote_count': 0, 'hemizygote_count': 0}, {'id': 'afr', 'ac': 0, 'an': 75054, 'homozygote_count': 0, 'hemizygote_count': 0}, {'id': 'nfe', 'ac': 1, 'an': 1179826, 'homozygote_count': 0, 'hemizygote_count': 0}, {'id': '', 'ac': 1, 'an': 1612588, 'homozygote_count': 0, 'hemizygote_count': 0}]							WT1	nfe	1	1179826	0	0	8.48e-07	NP_077744.4:p.(Phe173ProfsTer119)	NC_000011.10:g.32434844_32434845insGG	11	32434844	.	A	AGG
3-189737854-G-A	['rs151051217']	nonsense								1	0	0	1613840	[{'id': 'remaining', 'ac': 0, 'an': 62490, 'homozygote_count': 0, 'hemizygote_count': 0}, {'id': 'amr', 'ac': 0, 'an': 60016, 'homozygote_count': 0, 'hemizygote_count': 0}, {'id': 'fin', 'ac': 0, 'an': 64020, 'homozygote_count': 0, 'hemizygote_count': 0}, {'id': 'ami', 'ac': 0, 'an': 912, 'homozygote_count': 0, 'hemizygote_count': 0}, {'id': 'eas', 'ac': 0, 'an': 44836, 'homozygote_count': 0, 'hemizygote_count': 0}, {'id': 'mid', 'ac': 0, 'an': 6058, 'homozygote_count': 0, 'hemizygote_count': 0}, {'id': 'sas', 'ac': 0, 'an': 91070, 'homozygote_count': 0, 'hemizygote_count': 0}, {'id': 'asj', 'ac': 0, 'an': 29596, 'homozygote_count': 0, 'hemizygote_count': 0}, {'id': 'afr', 'ac': 0, 'an': 75016, 'homozygote_count': 0, 'hemizygote_count': 0}, {'id': 'nfe', 'ac': 1, 'an': 1179826, 'homozygote_count': 0, 'hemizygote_count': 0}, {'id': '', 'ac': 1, 'an': 1613840, 'homozygote_count': 0, 'hemizygote_count': 0}]	1	0	0	152258	6.57e-06	[{'id': 'remaining', 'ac': 0, 'an': 2110, 'ac_hemi': 0, 'ac_hom': 0}, {'id': 'amr', 'ac': 0, 'an': 15298, 'ac_hemi': 0, 'ac_hom': 0}, {'id': 'fin', 'ac': 0, 'an': 10610, 'ac_hemi': 0, 'ac_hom': 0}, {'id': 'ami', 'ac': 0, 'an': 912, 'ac_hemi': 0, 'ac_hom': 0}, {'id': 'eas', 'ac': 0, 'an': 5188, 'ac_hemi': 0, 'ac_hom': 0}, {'id': 'mid', 'ac': 0, 'an': 294, 'ac_hemi': 0, 'ac_hom': 0}, {'id': 'sas', 'ac': 0, 'an': 4824, 'ac_hemi': 0, 'ac_hom': 0}, {'id': 'asj', 'ac': 0, 'an': 3468, 'ac_hemi': 0, 'ac_hom': 0}, {'id': 'afr', 'ac': 0, 'an': 41544, 'ac_hemi': 0, 'ac_hom': 0}, {'id': 'nfe', 'ac': 1, 'an': 68010, 'ac_hemi': 0, 'ac_hom': 0}]	TP63	nfe	1	1179826	0	0	8.48e-07	NP_003713.3:p.(Trp59Ter)	NC_000003.12:g.189737854G>A	3	189737854	.	G	A
X-1465681-TAAAC-T	['rs1433915739']	frameshift_variant		1	0	0	1461378	6.84e-07	[{'id': 'remaining', 'ac': 0, 'an': 60368, 'ac_hemi': 0, 'ac_hom': 0}, {'id': 'amr', 'ac': 0, 'an': 44716, 'ac_hemi': 0, 'ac_hom': 0}, {'id': 'fin', 'ac': 0, 'an': 53160, 'ac_hemi': 0, 'ac_hom': 0}, {'id': 'mid', 'ac': 0, 'an': 5762, 'ac_hemi': 0, 'ac_hom': 0}, {'id': 'nfe', 'ac': 1, 'an': 1111822, 'ac_hemi': 0, 'ac_hom': 0}, {'id': 'sas', 'ac': 0, 'an': 86250, 'ac_hemi': 0, 'ac_hom': 0}, {'id': 'asj', 'ac': 0, 'an': 26132, 'ac_hemi': 0, 'ac_hom': 0}, {'id': 'eas', 'ac': 0, 'an': 39698, 'ac_hemi': 0, 'ac_hom': 0}, {'id': 'afr', 'ac': 0, 'an': 33470, 'ac_hemi': 0, 'ac_hom': 0}]	1	0	0	1613632	[{'id': 'remaining', 'ac': 0, 'an': 62480, 'homozygote_count': 0, 'hemizygote_count': 0}, {'id': 'amr', 'ac': 0, 'an': 60012, 'homozygote_count': 0, 'hemizygote_count': 0}, {'id': 'fin', 'ac': 0, 'an': 63770, 'homozygote_count': 0, 'hemizygote_count': 0}, {'id': 'ami', 'ac': 0, 'an': 910, 'homozygote_count': 0, 'hemizygote_count': 0}, {'id': 'eas', 'ac': 0, 'an': 44868, 'homozygote_count': 0, 'hemizygote_count': 0}, {'id': 'mid', 'ac': 0, 'an': 6056, 'homozygote_count': 0, 'hemizygote_count': 0}, {'id': 'sas', 'ac': 0, 'an': 91080, 'homozygote_count': 0, 'hemizygote_count': 0}, {'id': 'asj', 'ac': 0, 'an': 29604, 'homozygote_count': 0, 'hemizygote_count': 0}, {'id': 'afr', 'ac': 0, 'an': 75026, 'homozygote_count': 0, 'hemizygote_count': 0}, {'id': 'nfe', 'ac': 1, 'an': 1179826, 'homozygote_count': 0, 'hemizygote_count': 0}, {'id': '', 'ac': 1, 'an': 1613632, 'homozygote_count': 0, 'hemizygote_count': 0}]							P2RY8	nfe	1	1179826	0	0	8.48e-07	NP_835230.1:p.(Val292IlefsTer172)	NC_000023.11:g.1465686_1465689del	X	1465681	.	TAAAC	T
X-1466469-G-T	[]	nonsense		1	0	0	1459876	6.85e-07	[{'id': 'remaining', 'ac': 0, 'an': 60278, 'ac_hemi': 0, 'ac_hom': 0}, {'id': 'amr', 'ac': 0, 'an': 44690, 'ac_hemi': 0, 'ac_hom': 0}, {'id': 'fin', 'ac': 0, 'an': 52762, 'ac_hemi': 0, 'ac_hom': 0}, {'id': 'mid', 'ac': 0, 'an': 4900, 'ac_hemi': 0, 'ac_hom': 0}, {'id': 'nfe', 'ac': 1, 'an': 1111806, 'ac_hemi': 0, 'ac_hom': 0}, {'id': 'sas', 'ac': 0, 'an': 86194, 'ac_hemi': 0, 'ac_hom': 0}, {'id': 'asj', 'ac': 0, 'an': 26110, 'ac_hemi': 0, 'ac_hom': 0}, {'id': 'eas', 'ac': 0, 'an': 39696, 'ac_hemi': 0, 'ac_hom': 0}, {'id': 'afr', 'ac': 0, 'an': 33440, 'ac_hemi': 0, 'ac_hom': 0}]	1	0	0	1612142	[{'id': 'remaining', 'ac': 0, 'an': 62392, 'homozygote_count': 0, 'hemizygote_count': 0}, {'id': 'amr', 'ac': 0, 'an': 59988, 'homozygote_count': 0, 'hemizygote_count': 0}, {'id': 'fin', 'ac': 0, 'an': 63388, 'homozygote_count': 0, 'hemizygote_count': 0}, {'id': 'ami', 'ac': 0, 'an': 912, 'homozygote_count': 0, 'hemizygote_count': 0}, {'id': 'eas', 'ac': 0, 'an': 44852, 'homozygote_count': 0, 'hemizygote_count': 0}, {'id': 'mid', 'ac': 0, 'an': 5194, 'homozygote_count': 0, 'hemizygote_count': 0}, {'id': 'sas', 'ac': 0, 'an': 91006, 'homozygote_count': 0, 'hemizygote_count': 0}, {'id': 'asj', 'ac': 0, 'an': 29580, 'homozygote_count': 0, 'hemizygote_count': 0}, {'id': 'afr', 'ac': 0, 'an': 75002, 'homozygote_count': 0, 'hemizygote_count': 0}, {'id': 'nfe', 'ac': 1, 'an': 1179828, 'homozygote_count': 0, 'hemizygote_count': 0}, {'id': '', 'ac': 1, 'an': 1612142, 'homozygote_count': 0, 'hemizygote_count': 0}]							P2RY8	nfe	1	1179828	0	0	8.48e-07	NP_835230.1:p.(Tyr30Ter)	NC_000023.11:g.1466469G>T	X	1466469	.	G	T
11-32434846-T-TCC	[]	frameshift_variant		1	0	0	1460296	6.85e-07	[{'id': 'remaining', 'ac': 0, 'an': 60330, 'ac_hemi': 0, 'ac_hom': 0}, {'id': 'amr', 'ac': 0, 'an': 44674, 'ac_hemi': 0, 'ac_hom': 0}, {'id': 'fin', 'ac': 0, 'an': 52228, 'ac_hemi': 0, 'ac_hom': 0}, {'id': 'mid', 'ac': 0, 'an': 5764, 'ac_hemi': 0, 'ac_hom': 0}, {'id': 'nfe', 'ac': 1, 'an': 1111836, 'ac_hemi': 0, 'ac_hom': 0}, {'id': 'sas', 'ac': 0, 'an': 86200, 'ac_hemi': 0, 'ac_hom': 0}, {'id': 'asj', 'ac': 0, 'an': 26106, 'ac_hemi': 0, 'ac_hom': 0}, {'id': 'eas', 'ac': 0, 'an': 39688, 'ac_hemi': 0, 'ac_hom': 0}, {'id': 'afr', 'ac': 0, 'an': 33470, 'ac_hemi': 0, 'ac_hom': 0}]	1	0	0	1612610	[{'id': 'remaining', 'ac': 0, 'an': 62446, 'homozygote_count': 0, 'hemizygote_count': 0}, {'id': 'amr', 'ac': 0, 'an': 59986, 'homozygote_count': 0, 'hemizygote_count': 0}, {'id': 'fin', 'ac': 0, 'an': 62856, 'homozygote_count': 0, 'hemizygote_count': 0}, {'id': 'ami', 'ac': 0, 'an': 912, 'homozygote_count': 0, 'hemizygote_count': 0}, {'id': 'eas', 'ac': 0, 'an': 44864, 'homozygote_count': 0, 'hemizygote_count': 0}, {'id': 'mid', 'ac': 0, 'an': 6058, 'homozygote_count': 0, 'hemizygote_count': 0}, {'id': 'sas', 'ac': 0, 'an': 91030, 'homozygote_count': 0, 'hemizygote_count': 0}, {'id': 'asj', 'ac': 0, 'an': 29576, 'homozygote_count': 0, 'hemizygote_count': 0}, {'id': 'afr', 'ac': 0, 'an': 75046, 'homozygote_count': 0, 'hemizygote_count': 0}, {'id': 'nfe', 'ac': 1, 'an': 1179836, 'homozygote_count': 0, 'hemizygote_count': 0}, {'id': '', 'ac': 1, 'an': 1612610, 'homozygote_count': 0, 'hemizygote_count': 0}]							WT1	nfe	1	1179836	0	0	8.48e-07	NP_077744.4:p.(Gln172ArgfsTer120)	NC_000011.10:g.32434846_32434847insCC	11	32434846	.	T	TCC
1-36475555-AAT-A	['rs1557597527']	frameshift_variant		1	0	0	1461658	6.84e-07	[{'id': 'remaining', 'ac': 0, 'an': 60380, 'ac_hemi': 0, 'ac_hom': 0}, {'id': 'amr', 'ac': 0, 'an': 44724, 'ac_hemi': 0, 'ac_hom': 0}, {'id': 'fin', 'ac': 0, 'an': 53420, 'ac_hemi': 0, 'ac_hom': 0}, {'id': 'mid', 'ac': 0, 'an': 5746, 'ac_hemi': 0, 'ac_hom': 0}, {'id': 'nfe', 'ac': 1, 'an': 1111834, 'ac_hemi': 0, 'ac_hom': 0}, {'id': 'sas', 'ac': 0, 'an': 86252, 'ac_hemi': 0, 'ac_hom': 0}, {'id': 'asj', 'ac': 0, 'an': 26136, 'ac_hemi': 0, 'ac_hom': 0}, {'id': 'eas', 'ac': 0, 'an': 39688, 'ac_hemi': 0, 'ac_hom': 0}, {'id': 'afr', 'ac': 0, 'an': 33478, 'ac_hemi': 0, 'ac_hom': 0}]	1	0	0	1613876	[{'id': 'remaining', 'ac': 0, 'an': 62492, 'homozygote_count': 0, 'hemizygote_count': 0}, {'id': 'amr', 'ac': 0, 'an': 60022, 'homozygote_count': 0, 'hemizygote_count': 0}, {'id': 'fin', 'ac': 0, 'an': 64024, 'homozygote_count': 0, 'hemizygote_count': 0}, {'id': 'ami', 'ac': 0, 'an': 912, 'homozygote_count': 0, 'hemizygote_count': 0}, {'id': 'eas', 'ac': 0, 'an': 44858, 'homozygote_count': 0, 'hemizygote_count': 0}, {'id': 'mid', 'ac': 0, 'an': 6040, 'homozygote_count': 0, 'hemizygote_count': 0}, {'id': 'sas', 'ac': 0, 'an': 91066, 'homozygote_count': 0, 'hemizygote_count': 0}, {'id': 'asj', 'ac': 0, 'an': 29604, 'homozygote_count': 0, 'hemizygote_count': 0}, {'id': 'afr', 'ac': 0, 'an': 75018, 'homozygote_count': 0, 'hemizygote_count': 0}, {'id': 'nfe', 'ac': 1, 'an': 1179840, 'homozygote_count': 0, 'hemizygote_count': 0}, {'id': '', 'ac': 1, 'an': 1613876, 'homozygote_count': 0, 'hemizygote_count': 0}]							CSF3R	nfe	1	1179840	0	0	8.48e-07	NP_000751.1:p.(Ile61SerfsTer19)	NC_000001.11:g.36475556_36475557del	1	36475555	.	AAT	A
11-118901989-TCCATGGGCCC-T	[]	frameshift_variant		1	0	0	1460946	6.84e-07	[{'id': 'remaining', 'ac': 0, 'an': 60358, 'ac_hemi': 0, 'ac_hom': 0}, {'id': 'amr', 'ac': 0, 'an': 44690, 'ac_hemi': 0, 'ac_hom': 0}, {'id': 'fin', 'ac': 0, 'an': 52826, 'ac_hemi': 0, 'ac_hom': 0}, {'id': 'mid', 'ac': 0, 'an': 5764, 'ac_hemi': 0, 'ac_hom': 0}, {'id': 'nfe', 'ac': 1, 'an': 1111828, 'ac_hemi': 0, 'ac_hom': 0}, {'id': 'sas', 'ac': 0, 'an': 86194, 'ac_hemi': 0, 'ac_hom': 0}, {'id': 'asj', 'ac': 0, 'an': 26130, 'ac_hemi': 0, 'ac_hom': 0}, {'id': 'eas', 'ac': 0, 'an': 39684, 'ac_hemi': 0, 'ac_hom': 0}, {'id': 'afr', 'ac': 0, 'an': 33472, 'ac_hemi': 0, 'ac_hom': 0}]	1	0	0	1613254	[{'id': 'remaining', 'ac': 0, 'an': 62472, 'homozygote_count': 0, 'hemizygote_count': 0}, {'id': 'amr', 'ac': 0, 'an': 60002, 'homozygote_count': 0, 'hemizygote_count': 0}, {'id': 'fin', 'ac': 0, 'an': 63452, 'homozygote_count': 0, 'hemizygote_count': 0}, {'id': 'ami', 'ac': 0, 'an': 912, 'homozygote_count': 0, 'hemizygote_count': 0}, {'id': 'eas', 'ac': 0, 'an': 44858, 'homozygote_count': 0, 'hemizygote_count': 0}, {'id': 'mid', 'ac': 0, 'an': 6058, 'homozygote_count': 0, 'hemizygote_count': 0}, {'id': 'sas', 'ac': 0, 'an': 91022, 'homozygote_count': 0, 'hemizygote_count': 0}, {'id': 'asj', 'ac': 0, 'an': 29600, 'homozygote_count': 0, 'hemizygote_count': 0}, {'id': 'afr', 'ac': 0, 'an': 75036, 'homozygote_count': 0, 'hemizygote_count': 0}, {'id': 'nfe', 'ac': 1, 'an': 1179842, 'homozygote_count': 0, 'hemizygote_count': 0}, {'id': '', 'ac': 1, 'an': 1613254, 'homozygote_count': 0, 'hemizygote_count': 0}]							BCL9L	nfe	1	1179842	0	0	8.48e-07	NP_001365142.1:p.(Gly582MetfsTer42)	NC_000011.10:g.118901992_118902001del	11	118901989	.	TCCATGGGCCC	T
5-56856664-CGAAT-C	['rs1437645108']	frameshift_variant								1	0	0	1613678	[{'id': 'remaining', 'ac': 0, 'an': 62482, 'homozygote_count': 0, 'hemizygote_count': 0}, {'id': 'amr', 'ac': 0, 'an': 59964, 'homozygote_count': 0, 'hemizygote_count': 0}, {'id': 'fin', 'ac': 0, 'an': 64000, 'homozygote_count': 0, 'hemizygote_count': 0}, {'id': 'ami', 'ac': 0, 'an': 912, 'homozygote_count': 0, 'hemizygote_count': 0}, {'id': 'eas', 'ac': 0, 'an': 44886, 'homozygote_count': 0, 'hemizygote_count': 0}, {'id': 'mid', 'ac': 0, 'an': 6082, 'homozygote_count': 0, 'hemizygote_count': 0}, {'id': 'sas', 'ac': 0, 'an': 91076, 'homozygote_count': 0, 'hemizygote_count': 0}, {'id': 'asj', 'ac': 0, 'an': 29594, 'homozygote_count': 0, 'hemizygote_count': 0}, {'id': 'afr', 'ac': 0, 'an': 74840, 'homozygote_count': 0, 'hemizygote_count': 0}, {'id': 'nfe', 'ac': 1, 'an': 1179842, 'homozygote_count': 0, 'hemizygote_count': 0}, {'id': '', 'ac': 1, 'an': 1613678, 'homozygote_count': 0, 'hemizygote_count': 0}]	1	0	0	152026	6.58e-06	[{'id': 'remaining', 'ac': 0, 'an': 2088, 'ac_hemi': 0, 'ac_hom': 0}, {'id': 'amr', 'ac': 0, 'an': 15258, 'ac_hemi': 0, 'ac_hom': 0}, {'id': 'fin', 'ac': 0, 'an': 10582, 'ac_hemi': 0, 'ac_hom': 0}, {'id': 'ami', 'ac': 0, 'an': 912, 'ac_hemi': 0, 'ac_hom': 0}, {'id': 'eas', 'ac': 0, 'an': 5198, 'ac_hemi': 0, 'ac_hom': 0}, {'id': 'mid', 'ac': 0, 'an': 316, 'ac_hemi': 0, 'ac_hom': 0}, {'id': 'sas', 'ac': 0, 'an': 4820, 'ac_hemi': 0, 'ac_hom': 0}, {'id': 'asj', 'ac': 0, 'an': 3466, 'ac_hemi': 0, 'ac_hom': 0}, {'id': 'afr', 'ac': 0, 'an': 41376, 'ac_hemi': 0, 'ac_hom': 0}, {'id': 'nfe', 'ac': 1, 'an': 68010, 'ac_hemi': 0, 'ac_hom': 0}]	MAP3K1	nfe	1	1179842	0	0	8.48e-07	NP_005912.1:p.(Met184SerfsTer5)	NC_000005.10:g.56856667_56856670del	5	56856664	.	CGAAT	C
21-34887111-AT-A	[]	frameshift_variant		1	0	0	1445796	6.92e-07	[{'id': 'remaining', 'ac': 0, 'an': 60196, 'ac_hemi': 0, 'ac_hom': 0}, {'id': 'amr', 'ac': 0, 'an': 44712, 'ac_hemi': 0, 'ac_hom': 0}, {'id': 'fin', 'ac': 0, 'an': 37760, 'ac_hemi': 0, 'ac_hom': 0}, {'id': 'mid', 'ac': 0, 'an': 5762, 'ac_hemi': 0, 'ac_hom': 0}, {'id': 'nfe', 'ac': 1, 'an': 1111846, 'ac_hemi': 0, 'ac_hom': 0}, {'id': 'sas', 'ac': 0, 'an': 86234, 'ac_hemi': 0, 'ac_hom': 0}, {'id': 'asj', 'ac': 0, 'an': 26134, 'ac_hemi': 0, 'ac_hom': 0}, {'id': 'eas', 'ac': 0, 'an': 39680, 'ac_hemi': 0, 'ac_hom': 0}, {'id': 'afr', 'ac': 0, 'an': 33472, 'ac_hemi': 0, 'ac_hom': 0}]	1	0	0	1597990	[{'id': 'remaining', 'ac': 0, 'an': 62304, 'homozygote_count': 0, 'hemizygote_count': 0}, {'id': 'amr', 'ac': 0, 'an': 60006, 'homozygote_count': 0, 'hemizygote_count': 0}, {'id': 'fin', 'ac': 0, 'an': 48348, 'homozygote_count': 0, 'hemizygote_count': 0}, {'id': 'ami', 'ac': 0, 'an': 912, 'homozygote_count': 0, 'hemizygote_count': 0}, {'id': 'eas', 'ac': 0, 'an': 44846, 'homozygote_count': 0, 'hemizygote_count': 0}, {'id': 'mid', 'ac': 0, 'an': 6056, 'homozygote_count': 0, 'hemizygote_count': 0}, {'id': 'sas', 'ac': 0, 'an': 91060, 'homozygote_count': 0, 'hemizygote_count': 0}, {'id': 'asj', 'ac': 0, 'an': 29604, 'homozygote_count': 0, 'hemizygote_count': 0}, {'id': 'afr', 'ac': 0, 'an': 75012, 'homozygote_count': 0, 'hemizygote_count': 0}, {'id': 'nfe', 'ac': 1, 'an': 1179842, 'homozygote_count': 0, 'hemizygote_count': 0}, {'id': '', 'ac': 1, 'an': 1597990, 'homozygote_count': 0, 'hemizygote_count': 0}]							RUNX1	nfe	1	1179842	0	0	8.48e-07	NP_001745.2:p.?	NC_000021.9:g.34887112del	21	34887111	.	AT	A
X-1465746-G-C	[]	nonsense		1	0	0	1461328	6.84e-07	[{'id': 'remaining', 'ac': 0, 'an': 60368, 'ac_hemi': 0, 'ac_hom': 0}, {'id': 'amr', 'ac': 0, 'an': 44716, 'ac_hemi': 0, 'ac_hom': 0}, {'id': 'fin', 'ac': 0, 'an': 53124, 'ac_hemi': 0, 'ac_hom': 0}, {'id': 'mid', 'ac': 0, 'an': 5762, 'ac_hemi': 0, 'ac_hom': 0}, {'id': 'nfe', 'ac': 1, 'an': 1111808, 'ac_hemi': 0, 'ac_hom': 0}, {'id': 'sas', 'ac': 0, 'an': 86250, 'ac_hemi': 0, 'ac_hom': 0}, {'id': 'asj', 'ac': 0, 'an': 26132, 'ac_hemi': 0, 'ac_hom': 0}, {'id': 'eas', 'ac': 0, 'an': 39698, 'ac_hemi': 0, 'ac_hom': 0}, {'id': 'afr', 'ac': 0, 'an': 33470, 'ac_hemi': 0, 'ac_hom': 0}]	1	0	0	1613702	[{'id': 'remaining', 'ac': 0, 'an': 62482, 'homozygote_count': 0, 'hemizygote_count': 0}, {'id': 'amr', 'ac': 0, 'an': 60028, 'homozygote_count': 0, 'hemizygote_count': 0}, {'id': 'fin', 'ac': 0, 'an': 63744, 'homozygote_count': 0, 'hemizygote_count': 0}, {'id': 'ami', 'ac': 0, 'an': 912, 'homozygote_count': 0, 'hemizygote_count': 0}, {'id': 'eas', 'ac': 0, 'an': 44886, 'homozygote_count': 0, 'hemizygote_count': 0}, {'id': 'mid', 'ac': 0, 'an': 6056, 'homozygote_count': 0, 'hemizygote_count': 0}, {'id': 'sas', 'ac': 0, 'an': 91082, 'homozygote_count': 0, 'hemizygote_count': 0}, {'id': 'asj', 'ac': 0, 'an': 29604, 'homozygote_count': 0, 'hemizygote_count': 0}, {'id': 'afr', 'ac': 0, 'an': 75064, 'homozygote_count': 0, 'hemizygote_count': 0}, {'id': 'nfe', 'ac': 1, 'an': 1179844, 'homozygote_count': 0, 'hemizygote_count': 0}, {'id': '', 'ac': 1, 'an': 1613702, 'homozygote_count': 0, 'hemizygote_count': 0}]							P2RY8	nfe	1	1179844	0	0	8.48e-07	NP_835230.1:p.(Tyr271Ter)	NC_000023.11:g.1465746G>C	X	1465746	.	G	C
20-32434596-AGGTCACCACTGCCATAGAGAGGC-A	[]	frameshift_variant		1	0	0	1460790	6.85e-07	[{'id': 'remaining', 'ac': 0, 'an': 60368, 'ac_hemi': 0, 'ac_hom': 0}, {'id': 'amr', 'ac': 0, 'an': 44710, 'ac_hemi': 0, 'ac_hom': 0}, {'id': 'fin', 'ac': 0, 'an': 52550, 'ac_hemi': 0, 'ac_hom': 0}, {'id': 'mid', 'ac': 0, 'an': 5764, 'ac_hemi': 0, 'ac_hom': 0}, {'id': 'nfe', 'ac': 1, 'an': 1111868, 'ac_hemi': 0, 'ac_hom': 0}, {'id': 'sas', 'ac': 0, 'an': 86236, 'ac_hemi': 0, 'ac_hom': 0}, {'id': 'asj', 'ac': 0, 'an': 26132, 'ac_hemi': 0, 'ac_hom': 0}, {'id': 'eas', 'ac': 0, 'an': 39688, 'ac_hemi': 0, 'ac_hom': 0}, {'id': 'afr', 'ac': 0, 'an': 33474, 'ac_hemi': 0, 'ac_hom': 0}]	1	0	0	1612870	[{'id': 'remaining', 'ac': 0, 'an': 62480, 'homozygote_count': 0, 'hemizygote_count': 0}, {'id': 'amr', 'ac': 0, 'an': 59994, 'homozygote_count': 0, 'hemizygote_count': 0}, {'id': 'fin', 'ac': 0, 'an': 63124, 'homozygote_count': 0, 'hemizygote_count': 0}, {'id': 'ami', 'ac': 0, 'an': 912, 'homozygote_count': 0, 'hemizygote_count': 0}, {'id': 'eas', 'ac': 0, 'an': 44852, 'homozygote_count': 0, 'hemizygote_count': 0}, {'id': 'mid', 'ac': 0, 'an': 6056, 'homozygote_count': 0, 'hemizygote_count': 0}, {'id': 'sas', 'ac': 0, 'an': 91044, 'homozygote_count': 0, 'hemizygote_count': 0}, {'id': 'asj', 'ac': 0, 'an': 29598, 'homozygote_count': 0, 'hemizygote_count': 0}, {'id': 'afr', 'ac': 0, 'an': 74964, 'homozygote_count': 0, 'hemizygote_count': 0}, {'id': 'nfe', 'ac': 1, 'an': 1179846, 'homozygote_count': 0, 'hemizygote_count': 0}, {'id': '', 'ac': 1, 'an': 1612870, 'homozygote_count': 0, 'hemizygote_count': 0}]							ASXL1	nfe	1	1179846	0	0	8.48e-07	NP_056153.2:p.(Glu635ArgfsTer15)	NC_000020.11:g.32434599_32434621del	20	32434596	.	AGGTCACCACTGCCATAGAGAGGC	A
X-1465720-C-CA	[]	frameshift_variant		1	0	0	1461384	6.84e-07	[{'id': 'remaining', 'ac': 0, 'an': 60372, 'ac_hemi': 0, 'ac_hom': 0}, {'id': 'amr', 'ac': 0, 'an': 44716, 'ac_hemi': 0, 'ac_hom': 0}, {'id': 'fin', 'ac': 0, 'an': 53162, 'ac_hemi': 0, 'ac_hom': 0}, {'id': 'mid', 'ac': 0, 'an': 5762, 'ac_hemi': 0, 'ac_hom': 0}, {'id': 'nfe', 'ac': 1, 'an': 1111820, 'ac_hemi': 0, 'ac_hom': 0}, {'id': 'sas', 'ac': 0, 'an': 86250, 'ac_hemi': 0, 'ac_hom': 0}, {'id': 'asj', 'ac': 0, 'an': 26132, 'ac_hemi': 0, 'ac_hom': 0}, {'id': 'eas', 'ac': 0, 'an': 39698, 'ac_hemi': 0, 'ac_hom': 0}, {'id': 'afr', 'ac': 0, 'an': 33472, 'ac_hemi': 0, 'ac_hom': 0}]	1	0	0	1613734	[{'id': 'remaining', 'ac': 0, 'an': 62486, 'homozygote_count': 0, 'hemizygote_count': 0}, {'id': 'amr', 'ac': 0, 'an': 60024, 'homozygote_count': 0, 'hemizygote_count': 0}, {'id': 'fin', 'ac': 0, 'an': 63776, 'homozygote_count': 0, 'hemizygote_count': 0}, {'id': 'ami', 'ac': 0, 'an': 910, 'homozygote_count': 0, 'hemizygote_count': 0}, {'id': 'eas', 'ac': 0, 'an': 44886, 'homozygote_count': 0, 'hemizygote_count': 0}, {'id': 'mid', 'ac': 0, 'an': 6056, 'homozygote_count': 0, 'hemizygote_count': 0}, {'id': 'sas', 'ac': 0, 'an': 91084, 'homozygote_count': 0, 'hemizygote_count': 0}, {'id': 'asj', 'ac': 0, 'an': 29602, 'homozygote_count': 0, 'hemizygote_count': 0}, {'id': 'afr', 'ac': 0, 'an': 75060, 'homozygote_count': 0, 'hemizygote_count': 0}, {'id': 'nfe', 'ac': 1, 'an': 1179850, 'homozygote_count': 0, 'hemizygote_count': 0}, {'id': '', 'ac': 1, 'an': 1613734, 'homozygote_count': 0, 'hemizygote_count': 0}]							P2RY8	nfe	1	1179850	0	0	8.48e-07	NP_835230.1:p.(Cys280LeufsTer63)	NC_000023.11:g.1465721dup	X	1465720	.	C	CA
20-32434747-G-T	['rs2145361298']	nonsense		1	0	0	1460960	6.84e-07	[{'id': 'remaining', 'ac': 0, 'an': 60378, 'ac_hemi': 0, 'ac_hom': 0}, {'id': 'amr', 'ac': 0, 'an': 44680, 'ac_hemi': 0, 'ac_hom': 0}, {'id': 'fin', 'ac': 0, 'an': 52796, 'ac_hemi': 0, 'ac_hom': 0}, {'id': 'mid', 'ac': 0, 'an': 5768, 'ac_hemi': 0, 'ac_hom': 0}, {'id': 'nfe', 'ac': 1, 'an': 1111836, 'ac_hemi': 0, 'ac_hom': 0}, {'id': 'sas', 'ac': 0, 'an': 86214, 'ac_hemi': 0, 'ac_hom': 0}, {'id': 'asj', 'ac': 0, 'an': 26132, 'ac_hemi': 0, 'ac_hom': 0}, {'id': 'eas', 'ac': 0, 'an': 39684, 'ac_hemi': 0, 'ac_hom': 0}, {'id': 'afr', 'ac': 0, 'an': 33472, 'ac_hemi': 0, 'ac_hom': 0}]	1	0	0	1613246	[{'id': 'remaining', 'ac': 0, 'an': 62490, 'homozygote_count': 0, 'hemizygote_count': 0}, {'id': 'amr', 'ac': 0, 'an': 59982, 'homozygote_count': 0, 'hemizygote_count': 0}, {'id': 'fin', 'ac': 0, 'an': 63426, 'homozygote_count': 0, 'hemizygote_count': 0}, {'id': 'ami', 'ac': 0, 'an': 912, 'homozygote_count': 0, 'hemizygote_count': 0}, {'id': 'eas', 'ac': 0, 'an': 44862, 'homozygote_count': 0, 'hemizygote_count': 0}, {'id': 'mid', 'ac': 0, 'an': 6062, 'homozygote_count': 0, 'hemizygote_count': 0}, {'id': 'sas', 'ac': 0, 'an': 91042, 'homozygote_count': 0, 'hemizygote_count': 0}, {'id': 'asj', 'ac': 0, 'an': 29600, 'homozygote_count': 0, 'hemizygote_count': 0}, {'id': 'afr', 'ac': 0, 'an': 75018, 'homozygote_count': 0, 'hemizygote_count': 0}, {'id': 'nfe', 'ac': 1, 'an': 1179852, 'homozygote_count': 0, 'hemizygote_count': 0}, {'id': '', 'ac': 1, 'an': 1613246, 'homozygote_count': 0, 'hemizygote_count': 0}]							ASXL1	nfe	1	1179852	0	0	8.48e-07	NP_056153.2:p.(Gly679Ter)	NC_000020.11:g.32434747G>T	20	32434747	.	G	T
5-56871979-AGT-A	[]	frameshift_variant		1	0	0	1461660	6.84e-07	[{'id': 'remaining', 'ac': 0, 'an': 60390, 'ac_hemi': 0, 'ac_hom': 0}, {'id': 'amr', 'ac': 0, 'an': 44724, 'ac_hemi': 0, 'ac_hom': 0}, {'id': 'fin', 'ac': 0, 'an': 53414, 'ac_hemi': 0, 'ac_hom': 0}, {'id': 'mid', 'ac': 0, 'an': 5768, 'ac_hemi': 0, 'ac_hom': 0}, {'id': 'nfe', 'ac': 1, 'an': 1111820, 'ac_hemi': 0, 'ac_hom': 0}, {'id': 'sas', 'ac': 0, 'an': 86252, 'ac_hemi': 0, 'ac_hom': 0}, {'id': 'asj', 'ac': 0, 'an': 26132, 'ac_hemi': 0, 'ac_hom': 0}, {'id': 'eas', 'ac': 0, 'an': 39686, 'ac_hemi': 0, 'ac_hom': 0}, {'id': 'afr', 'ac': 0, 'an': 33474, 'ac_hemi': 0, 'ac_hom': 0}]	1	0	0	1613966	[{'id': 'remaining', 'ac': 0, 'an': 62500, 'homozygote_count': 0, 'hemizygote_count': 0}, {'id': 'amr', 'ac': 0, 'an': 60026, 'homozygote_count': 0, 'hemizygote_count': 0}, {'id': 'fin', 'ac': 0, 'an': 64028, 'homozygote_count': 0, 'hemizygote_count': 0}, {'id': 'ami', 'ac': 0, 'an': 910, 'homozygote_count': 0, 'hemizygote_count': 0}, {'id': 'eas', 'ac': 0, 'an': 44866, 'homozygote_count': 0, 'hemizygote_count': 0}, {'id': 'mid', 'ac': 0, 'an': 6062, 'homozygote_count': 0, 'hemizygote_count': 0}, {'id': 'sas', 'ac': 0, 'an': 91086, 'homozygote_count': 0, 'hemizygote_count': 0}, {'id': 'asj', 'ac': 0, 'an': 29604, 'homozygote_count': 0, 'hemizygote_count': 0}, {'id': 'afr', 'ac': 0, 'an': 75032, 'homozygote_count': 0, 'hemizygote_count': 0}, {'id': 'nfe', 'ac': 1, 'an': 1179852, 'homozygote_count': 0, 'hemizygote_count': 0}, {'id': '', 'ac': 1, 'an': 1613966, 'homozygote_count': 0, 'hemizygote_count': 0}]							MAP3K1	nfe	1	1179852	0	0	8.48e-07	NP_005912.1:p.(Cys459Ter)	NC_000005.10:g.56871985_56871986del	5	56871979	.	AGT	A
5-56859872-CAG-C	['rs1338345984']	frameshift_variant		1	0	0	1461394	6.84e-07	[{'id': 'remaining', 'ac': 0, 'an': 60384, 'ac_hemi': 0, 'ac_hom': 0}, {'id': 'amr', 'ac': 0, 'an': 44694, 'ac_hemi': 0, 'ac_hom': 0}, {'id': 'fin', 'ac': 0, 'an': 53384, 'ac_hemi': 0, 'ac_hom': 0}, {'id': 'mid', 'ac': 0, 'an': 5758, 'ac_hemi': 0, 'ac_hom': 0}, {'id': 'nfe', 'ac': 1, 'an': 1111824, 'ac_hemi': 0, 'ac_hom': 0}, {'id': 'sas', 'ac': 0, 'an': 86104, 'ac_hemi': 0, 'ac_hom': 0}, {'id': 'asj', 'ac': 0, 'an': 26126, 'ac_hemi': 0, 'ac_hom': 0}, {'id': 'eas', 'ac': 0, 'an': 39652, 'ac_hemi': 0, 'ac_hom': 0}, {'id': 'afr', 'ac': 0, 'an': 33468, 'ac_hemi': 0, 'ac_hom': 0}]	1	0	0	1613710	[{'id': 'remaining', 'ac': 0, 'an': 62498, 'homozygote_count': 0, 'hemizygote_count': 0}, {'id': 'amr', 'ac': 0, 'an': 60004, 'homozygote_count': 0, 'hemizygote_count': 0}, {'id': 'fin', 'ac': 0, 'an': 64006, 'homozygote_count': 0, 'hemizygote_count': 0}, {'id': 'ami', 'ac': 0, 'an': 912, 'homozygote_count': 0, 'hemizygote_count': 0}, {'id': 'eas', 'ac': 0, 'an': 44832, 'homozygote_count': 0, 'hemizygote_count': 0}, {'id': 'mid', 'ac': 0, 'an': 6052, 'homozygote_count': 0, 'hemizygote_count': 0}, {'id': 'sas', 'ac': 0, 'an': 90922, 'homozygote_count': 0, 'hemizygote_count': 0}, {'id': 'asj', 'ac': 0, 'an': 29596, 'homozygote_count': 0, 'hemizygote_count': 0}, {'id': 'afr', 'ac': 0, 'an': 75032, 'homozygote_count': 0, 'hemizygote_count': 0}, {'id': 'nfe', 'ac': 1, 'an': 1179856, 'homozygote_count': 0, 'hemizygote_count': 0}, {'id': '', 'ac': 1, 'an': 1613710, 'homozygote_count': 0, 'hemizygote_count': 0}]							MAP3K1	nfe	1	1179856	0	0	8.48e-07	NP_005912.1:p.(Glu265IlefsTer35)	NC_000005.10:g.56859874_56859875del	5	56859872	.	CAG	C
20-32434592-CGA-C	[]	frameshift_variant		1	0	0	1460778	6.85e-07	[{'id': 'remaining', 'ac': 0, 'an': 60368, 'ac_hemi': 0, 'ac_hom': 0}, {'id': 'amr', 'ac': 0, 'an': 44708, 'ac_hemi': 0, 'ac_hom': 0}, {'id': 'fin', 'ac': 0, 'an': 52558, 'ac_hemi': 0, 'ac_hom': 0}, {'id': 'mid', 'ac': 0, 'an': 5766, 'ac_hemi': 0, 'ac_hom': 0}, {'id': 'nfe', 'ac': 1, 'an': 1111862, 'ac_hemi': 0, 'ac_hom': 0}, {'id': 'sas', 'ac': 0, 'an': 86234, 'ac_hemi': 0, 'ac_hom': 0}, {'id': 'asj', 'ac': 0, 'an': 26134, 'ac_hemi': 0, 'ac_hom': 0}, {'id': 'eas', 'ac': 0, 'an': 39686, 'ac_hemi': 0, 'ac_hom': 0}, {'id': 'afr', 'ac': 0, 'an': 33462, 'ac_hemi': 0, 'ac_hom': 0}]	1	0	0	1612920	[{'id': 'remaining', 'ac': 0, 'an': 62480, 'homozygote_count': 0, 'hemizygote_count': 0}, {'id': 'amr', 'ac': 0, 'an': 59994, 'homozygote_count': 0, 'hemizygote_count': 0}, {'id': 'fin', 'ac': 0, 'an': 63150, 'homozygote_count': 0, 'hemizygote_count': 0}, {'id': 'ami', 'ac': 0, 'an': 912, 'homozygote_count': 0, 'hemizygote_count': 0}, {'id': 'eas', 'ac': 0, 'an': 44848, 'homozygote_count': 0, 'hemizygote_count': 0}, {'id': 'mid', 'ac': 0, 'an': 6058, 'homozygote_count': 0, 'hemizygote_count': 0}, {'id': 'sas', 'ac': 0, 'an': 91044, 'homozygote_count': 0, 'hemizygote_count': 0}, {'id': 'asj', 'ac': 0, 'an': 29606, 'homozygote_count': 0, 'hemizygote_count': 0}, {'id': 'afr', 'ac': 0, 'an': 74972, 'homozygote_count': 0, 'hemizygote_count': 0}, {'id': 'nfe', 'ac': 1, 'an': 1179856, 'homozygote_count': 0, 'hemizygote_count': 0}, {'id': '', 'ac': 1, 'an': 1612920, 'homozygote_count': 0, 'hemizygote_count': 0}]							ASXL1	nfe	1	1179856	0	0	8.48e-07	NP_056153.2:p.(Gly629SerfsTer5)	NC_000020.11:g.32434596_32434597del	20	32434592	.	CGA	C
2-211387091-G-C	['rs1242168566']	nonsense		1	0	0	1461708	6.84e-07	[{'id': 'remaining', 'ac': 0, 'an': 60396, 'ac_hemi': 0, 'ac_hom': 0}, {'id': 'amr', 'ac': 0, 'an': 44722, 'ac_hemi': 0, 'ac_hom': 0}, {'id': 'fin', 'ac': 0, 'an': 53420, 'ac_hemi': 0, 'ac_hom': 0}, {'id': 'mid', 'ac': 0, 'an': 5764, 'ac_hemi': 0, 'ac_hom': 0}, {'id': 'nfe', 'ac': 1, 'an': 1111852, 'ac_hemi': 0, 'ac_hom': 0}, {'id': 'sas', 'ac': 0, 'an': 86246, 'ac_hemi': 0, 'ac_hom': 0}, {'id': 'asj', 'ac': 0, 'an': 26134, 'ac_hemi': 0, 'ac_hom': 0}, {'id': 'eas', 'ac': 0, 'an': 39698, 'ac_hemi': 0, 'ac_hom': 0}, {'id': 'afr', 'ac': 0, 'an': 33476, 'ac_hemi': 0, 'ac_hom': 0}]	1	0	0	1613946	[{'id': 'remaining', 'ac': 0, 'an': 62510, 'homozygote_count': 0, 'hemizygote_count': 0}, {'id': 'amr', 'ac': 0, 'an': 60022, 'homozygote_count': 0, 'hemizygote_count': 0}, {'id': 'fin', 'ac': 0, 'an': 64038, 'homozygote_count': 0, 'hemizygote_count': 0}, {'id': 'ami', 'ac': 0, 'an': 912, 'homozygote_count': 0, 'hemizygote_count': 0}, {'id': 'eas', 'ac': 0, 'an': 44868, 'homozygote_count': 0, 'hemizygote_count': 0}, {'id': 'mid', 'ac': 0, 'an': 6058, 'homozygote_count': 0, 'hemizygote_count': 0}, {'id': 'sas', 'ac': 0, 'an': 91054, 'homozygote_count': 0, 'hemizygote_count': 0}, {'id': 'asj', 'ac': 0, 'an': 29600, 'homozygote_count': 0, 'hemizygote_count': 0}, {'id': 'afr', 'ac': 0, 'an': 75028, 'homozygote_count': 0, 'hemizygote_count': 0}, {'id': 'nfe', 'ac': 1, 'an': 1179856, 'homozygote_count': 0, 'hemizygote_count': 0}, {'id': '', 'ac': 1, 'an': 1613946, 'homozygote_count': 0, 'hemizygote_count': 0}]							ERBB4	nfe	1	1179856	0	0	8.48e-07	NP_005226.1:p.(Tyr1081Ter)	NC_000002.12:g.211387091G>C	2	211387091	.	G	C
1-119997316-C-T	[]	nonsense		1	0	0	1461656	6.84e-07	[{'id': 'remaining', 'ac': 0, 'an': 60378, 'ac_hemi': 0, 'ac_hom': 0}, {'id': 'amr', 'ac': 0, 'an': 44716, 'ac_hemi': 0, 'ac_hom': 0}, {'id': 'fin', 'ac': 0, 'an': 53420, 'ac_hemi': 0, 'ac_hom': 0}, {'id': 'mid', 'ac': 0, 'an': 5762, 'ac_hemi': 0, 'ac_hom': 0}, {'id': 'nfe', 'ac': 1, 'an': 1111828, 'ac_hemi': 0, 'ac_hom': 0}, {'id': 'sas', 'ac': 0, 'an': 86250, 'ac_hemi': 0, 'ac_hom': 0}, {'id': 'asj', 'ac': 0, 'an': 26132, 'ac_hemi': 0, 'ac_hom': 0}, {'id': 'eas', 'ac': 0, 'an': 39698, 'ac_hemi': 0, 'ac_hom': 0}, {'id': 'afr', 'ac': 0, 'an': 33472, 'ac_hemi': 0, 'ac_hom': 0}]	1	0	0	1613980	[{'id': 'remaining', 'ac': 0, 'an': 62494, 'homozygote_count': 0, 'hemizygote_count': 0}, {'id': 'amr', 'ac': 0, 'an': 60012, 'homozygote_count': 0, 'hemizygote_count': 0}, {'id': 'fin', 'ac': 0, 'an': 64038, 'homozygote_count': 0, 'hemizygote_count': 0}, {'id': 'ami', 'ac': 0, 'an': 912, 'homozygote_count': 0, 'hemizygote_count': 0}, {'id': 'eas', 'ac': 0, 'an': 44886, 'homozygote_count': 0, 'hemizygote_count': 0}, {'id': 'mid', 'ac': 0, 'an': 6056, 'homozygote_count': 0, 'hemizygote_count': 0}, {'id': 'sas', 'ac': 0, 'an': 91080, 'homozygote_count': 0, 'hemizygote_count': 0}, {'id': 'asj', 'ac': 0, 'an': 29604, 'homozygote_count': 0, 'hemizygote_count': 0}, {'id': 'afr', 'ac': 0, 'an': 75038, 'homozygote_count': 0, 'hemizygote_count': 0}, {'id': 'nfe', 'ac': 1, 'an': 1179860, 'homozygote_count': 0, 'hemizygote_count': 0}, {'id': '', 'ac': 1, 'an': 1613980, 'homozygote_count': 0, 'hemizygote_count': 0}]							NOTCH2	nfe	1	1179860	0	0	8.48e-07	NP_077719.2:p.(Trp144Ter)	NC_000001.11:g.119997316C>T	1	119997316	.	C	T
11-102336056-GA-G	[]	frameshift_variant		1	0	0	1461558	6.84e-07	[{'id': 'remaining', 'ac': 0, 'an': 60382, 'ac_hemi': 0, 'ac_hom': 0}, {'id': 'amr', 'ac': 0, 'an': 44712, 'ac_hemi': 0, 'ac_hom': 0}, {'id': 'fin', 'ac': 0, 'an': 53386, 'ac_hemi': 0, 'ac_hom': 0}, {'id': 'mid', 'ac': 0, 'an': 5750, 'ac_hemi': 0, 'ac_hom': 0}, {'id': 'nfe', 'ac': 1, 'an': 1111858, 'ac_hemi': 0, 'ac_hom': 0}, {'id': 'sas', 'ac': 0, 'an': 86248, 'ac_hemi': 0, 'ac_hom': 0}, {'id': 'asj', 'ac': 0, 'an': 26124, 'ac_hemi': 0, 'ac_hom': 0}, {'id': 'eas', 'ac': 0, 'an': 39638, 'ac_hemi': 0, 'ac_hom': 0}, {'id': 'afr', 'ac': 0, 'an': 33460, 'ac_hemi': 0, 'ac_hom': 0}]	1	0	0	1613658	[{'id': 'remaining', 'ac': 0, 'an': 62496, 'homozygote_count': 0, 'hemizygote_count': 0}, {'id': 'amr', 'ac': 0, 'an': 59980, 'homozygote_count': 0, 'hemizygote_count': 0}, {'id': 'fin', 'ac': 0, 'an': 63960, 'homozygote_count': 0, 'hemizygote_count': 0}, {'id': 'ami', 'ac': 0, 'an': 912, 'homozygote_count': 0, 'hemizygote_count': 0}, {'id': 'eas', 'ac': 0, 'an': 44814, 'homozygote_count': 0, 'hemizygote_count': 0}, {'id': 'mid', 'ac': 0, 'an': 6044, 'homozygote_count': 0, 'hemizygote_count': 0}, {'id': 'sas', 'ac': 0, 'an': 91068, 'homozygote_count': 0, 'hemizygote_count': 0}, {'id': 'asj', 'ac': 0, 'an': 29592, 'homozygote_count': 0, 'hemizygote_count': 0}, {'id': 'afr', 'ac': 0, 'an': 74930, 'homozygote_count': 0, 'hemizygote_count': 0}, {'id': 'nfe', 'ac': 1, 'an': 1179862, 'homozygote_count': 0, 'hemizygote_count': 0}, {'id': '', 'ac': 1, 'an': 1613658, 'homozygote_count': 0, 'hemizygote_count': 0}]							BIRC3	nfe	1	1179862	0	0	8.48e-07	NP_001156.1:p.(Ile473LeufsTer23)	NC_000011.10:g.102336058del	11	102336056	.	GA	G
11-32434843-A-AC	[]	frameshift_variant		1	0	0	1460272	6.85e-07	[{'id': 'remaining', 'ac': 0, 'an': 60322, 'ac_hemi': 0, 'ac_hom': 0}, {'id': 'amr', 'ac': 0, 'an': 44668, 'ac_hemi': 0, 'ac_hom': 0}, {'id': 'fin', 'ac': 0, 'an': 52220, 'ac_hemi': 0, 'ac_hom': 0}, {'id': 'mid', 'ac': 0, 'an': 5764, 'ac_hemi': 0, 'ac_hom': 0}, {'id': 'nfe', 'ac': 1, 'an': 1111834, 'ac_hemi': 0, 'ac_hom': 0}, {'id': 'sas', 'ac': 0, 'an': 86206, 'ac_hemi': 0, 'ac_hom': 0}, {'id': 'asj', 'ac': 0, 'an': 26104, 'ac_hemi': 0, 'ac_hom': 0}, {'id': 'eas', 'ac': 0, 'an': 39684, 'ac_hemi': 0, 'ac_hom': 0}, {'id': 'afr', 'ac': 0, 'an': 33470, 'ac_hemi': 0, 'ac_hom': 0}]	1	0	0	1612610	[{'id': 'remaining', 'ac': 0, 'an': 62436, 'homozygote_count': 0, 'hemizygote_count': 0}, {'id': 'amr', 'ac': 0, 'an': 59978, 'homozygote_count': 0, 'hemizygote_count': 0}, {'id': 'fin', 'ac': 0, 'an': 62846, 'homozygote_count': 0, 'hemizygote_count': 0}, {'id': 'ami', 'ac': 0, 'an': 912, 'homozygote_count': 0, 'hemizygote_count': 0}, {'id': 'eas', 'ac': 0, 'an': 44856, 'homozygote_count': 0, 'hemizygote_count': 0}, {'id': 'mid', 'ac': 0, 'an': 6058, 'homozygote_count': 0, 'hemizygote_count': 0}, {'id': 'sas', 'ac': 0, 'an': 91038, 'homozygote_count': 0, 'hemizygote_count': 0}, {'id': 'asj', 'ac': 0, 'an': 29576, 'homozygote_count': 0, 'hemizygote_count': 0}, {'id': 'afr', 'ac': 0, 'an': 75048, 'homozygote_count': 0, 'hemizygote_count': 0}, {'id': 'nfe', 'ac': 1, 'an': 1179862, 'homozygote_count': 0, 'hemizygote_count': 0}, {'id': '', 'ac': 1, 'an': 1612610, 'homozygote_count': 0, 'hemizygote_count': 0}]							WT1	nfe	1	1179862	0	0	8.48e-07	NP_077744.4:p.(Phe173CysfsTer31)	NC_000011.10:g.32434843_32434844insC	11	32434843	.	A	AC
7-148846529-G-A	['rs2129484980']	nonsense		1	0	0	1461712	6.84e-07	[{'id': 'remaining', 'ac': 0, 'an': 60386, 'ac_hemi': 0, 'ac_hom': 0}, {'id': 'amr', 'ac': 0, 'an': 44724, 'ac_hemi': 0, 'ac_hom': 0}, {'id': 'fin', 'ac': 0, 'an': 53416, 'ac_hemi': 0, 'ac_hom': 0}, {'id': 'mid', 'ac': 0, 'an': 5768, 'ac_hemi': 0, 'ac_hom': 0}, {'id': 'nfe', 'ac': 1, 'an': 1111884, 'ac_hemi': 0, 'ac_hom': 0}, {'id': 'sas', 'ac': 0, 'an': 86248, 'ac_hemi': 0, 'ac_hom': 0}, {'id': 'asj', 'ac': 0, 'an': 26128, 'ac_hemi': 0, 'ac_hom': 0}, {'id': 'eas', 'ac': 0, 'an': 39684, 'ac_hemi': 0, 'ac_hom': 0}, {'id': 'afr', 'ac': 0, 'an': 33474, 'ac_hemi': 0, 'ac_hom': 0}]	1	0	0	1613668	[{'id': 'remaining', 'ac': 0, 'an': 62494, 'homozygote_count': 0, 'hemizygote_count': 0}, {'id': 'amr', 'ac': 0, 'an': 59970, 'homozygote_count': 0, 'hemizygote_count': 0}, {'id': 'fin', 'ac': 0, 'an': 63942, 'homozygote_count': 0, 'hemizygote_count': 0}, {'id': 'ami', 'ac': 0, 'an': 910, 'homozygote_count': 0, 'hemizygote_count': 0}, {'id': 'eas', 'ac': 0, 'an': 44860, 'homozygote_count': 0, 'hemizygote_count': 0}, {'id': 'mid', 'ac': 0, 'an': 6062, 'homozygote_count': 0, 'hemizygote_count': 0}, {'id': 'sas', 'ac': 0, 'an': 91060, 'homozygote_count': 0, 'hemizygote_count': 0}, {'id': 'asj', 'ac': 0, 'an': 29594, 'homozygote_count': 0, 'hemizygote_count': 0}, {'id': 'afr', 'ac': 0, 'an': 74912, 'homozygote_count': 0, 'hemizygote_count': 0}, {'id': 'nfe', 'ac': 1, 'an': 1179864, 'homozygote_count': 0, 'hemizygote_count': 0}, {'id': '', 'ac': 1, 'an': 1613668, 'homozygote_count': 0, 'hemizygote_count': 0}]							EZH2	nfe	1	1179864	0	0	8.48e-07	NP_004447.2:p.(Arg63Ter)	NC_000007.14:g.148846529G>A	7	148846529	.	G	A
21-35048865-G-T	['rs750755857']	nonsense		1	0	0	1461688	6.84e-07	[{'id': 'remaining', 'ac': 0, 'an': 60386, 'ac_hemi': 0, 'ac_hom': 0}, {'id': 'amr', 'ac': 0, 'an': 44722, 'ac_hemi': 0, 'ac_hom': 0}, {'id': 'fin', 'ac': 0, 'an': 53402, 'ac_hemi': 0, 'ac_hom': 0}, {'id': 'mid', 'ac': 0, 'an': 5768, 'ac_hemi': 0, 'ac_hom': 0}, {'id': 'nfe', 'ac': 1, 'an': 1111852, 'ac_hemi': 0, 'ac_hom': 0}, {'id': 'sas', 'ac': 0, 'an': 86250, 'ac_hemi': 0, 'ac_hom': 0}, {'id': 'asj', 'ac': 0, 'an': 26132, 'ac_hemi': 0, 'ac_hom': 0}, {'id': 'eas', 'ac': 0, 'an': 39700, 'ac_hemi': 0, 'ac_hom': 0}, {'id': 'afr', 'ac': 0, 'an': 33476, 'ac_hemi': 0, 'ac_hom': 0}]	1	0	0	1613884	[{'id': 'remaining', 'ac': 0, 'an': 62498, 'homozygote_count': 0, 'hemizygote_count': 0}, {'id': 'amr', 'ac': 0, 'an': 60018, 'homozygote_count': 0, 'hemizygote_count': 0}, {'id': 'fin', 'ac': 0, 'an': 63998, 'homozygote_count': 0, 'hemizygote_count': 0}, {'id': 'ami', 'ac': 0, 'an': 912, 'homozygote_count': 0, 'hemizygote_count': 0}, {'id': 'eas', 'ac': 0, 'an': 44866, 'homozygote_count': 0, 'hemizygote_count': 0}, {'id': 'mid', 'ac': 0, 'an': 6060, 'homozygote_count': 0, 'hemizygote_count': 0}, {'id': 'sas', 'ac': 0, 'an': 91072, 'homozygote_count': 0, 'hemizygote_count': 0}, {'id': 'asj', 'ac': 0, 'an': 29598, 'homozygote_count': 0, 'hemizygote_count': 0}, {'id': 'afr', 'ac': 0, 'an': 74998, 'homozygote_count': 0, 'hemizygote_count': 0}, {'id': 'nfe', 'ac': 1, 'an': 1179864, 'homozygote_count': 0, 'hemizygote_count': 0}, {'id': '', 'ac': 1, 'an': 1613884, 'homozygote_count': 0, 'hemizygote_count': 0}]							RUNX1	nfe	1	1179864	0	0	8.48e-07	NP_001745.2:p.(Ser12Ter)	NC_000021.9:g.35048865G>T	21	35048865	.	G	T
1-120005367-CG-C	[]	frameshift_variant		1	0	0	1461658	6.84e-07	[{'id': 'remaining', 'ac': 0, 'an': 60376, 'ac_hemi': 0, 'ac_hom': 0}, {'id': 'amr', 'ac': 0, 'an': 44716, 'ac_hemi': 0, 'ac_hom': 0}, {'id': 'fin', 'ac': 0, 'an': 53420, 'ac_hemi': 0, 'ac_hom': 0}, {'id': 'mid', 'ac': 0, 'an': 5762, 'ac_hemi': 0, 'ac_hom': 0}, {'id': 'nfe', 'ac': 1, 'an': 1111832, 'ac_hemi': 0, 'ac_hom': 0}, {'id': 'sas', 'ac': 0, 'an': 86248, 'ac_hemi': 0, 'ac_hom': 0}, {'id': 'asj', 'ac': 0, 'an': 26132, 'ac_hemi': 0, 'ac_hom': 0}, {'id': 'eas', 'ac': 0, 'an': 39700, 'ac_hemi': 0, 'ac_hom': 0}, {'id': 'afr', 'ac': 0, 'an': 33472, 'ac_hemi': 0, 'ac_hom': 0}]	1	0	0	1613984	[{'id': 'remaining', 'ac': 0, 'an': 62492, 'homozygote_count': 0, 'hemizygote_count': 0}, {'id': 'amr', 'ac': 0, 'an': 60014, 'homozygote_count': 0, 'hemizygote_count': 0}, {'id': 'fin', 'ac': 0, 'an': 64028, 'homozygote_count': 0, 'hemizygote_count': 0}, {'id': 'ami', 'ac': 0, 'an': 912, 'homozygote_count': 0, 'hemizygote_count': 0}, {'id': 'eas', 'ac': 0, 'an': 44886, 'homozygote_count': 0, 'hemizygote_count': 0}, {'id': 'mid', 'ac': 0, 'an': 6056, 'homozygote_count': 0, 'hemizygote_count': 0}, {'id': 'sas', 'ac': 0, 'an': 91076, 'homozygote_count': 0, 'hemizygote_count': 0}, {'id': 'asj', 'ac': 0, 'an': 29602, 'homozygote_count': 0, 'hemizygote_count': 0}, {'id': 'afr', 'ac': 0, 'an': 75054, 'homozygote_count': 0, 'hemizygote_count': 0}, {'id': 'nfe', 'ac': 1, 'an': 1179864, 'homozygote_count': 0, 'hemizygote_count': 0}, {'id': '', 'ac': 1, 'an': 1613984, 'homozygote_count': 0, 'hemizygote_count': 0}]							NOTCH2	nfe	1	1179864	0	0	8.48e-07	NP_077719.2:p.(Arg126GlyfsTer270)	NC_000001.11:g.120005369del	1	120005367	.	CG	C
6-41940409-GCA-G	[]	frameshift_variant		1	0	0	1461834	6.84e-07	[{'id': 'remaining', 'ac': 0, 'an': 60388, 'ac_hemi': 0, 'ac_hom': 0}, {'id': 'amr', 'ac': 0, 'an': 44722, 'ac_hemi': 0, 'ac_hom': 0}, {'id': 'fin', 'ac': 0, 'an': 53398, 'ac_hemi': 0, 'ac_hom': 0}, {'id': 'mid', 'ac': 0, 'an': 5766, 'ac_hemi': 0, 'ac_hom': 0}, {'id': 'nfe', 'ac': 1, 'an': 1111992, 'ac_hemi': 0, 'ac_hom': 0}, {'id': 'sas', 'ac': 0, 'an': 86256, 'ac_hemi': 0, 'ac_hom': 0}, {'id': 'asj', 'ac': 0, 'an': 26132, 'ac_hemi': 0, 'ac_hom': 0}, {'id': 'eas', 'ac': 0, 'an': 39700, 'ac_hemi': 0, 'ac_hom': 0}, {'id': 'afr', 'ac': 0, 'an': 33480, 'ac_hemi': 0, 'ac_hom': 0}]	1	0	0	1613614	[{'id': 'remaining', 'ac': 0, 'an': 62484, 'homozygote_count': 0, 'hemizygote_count': 0}, {'id': 'amr', 'ac': 0, 'an': 59992, 'homozygote_count': 0, 'hemizygote_count': 0}, {'id': 'fin', 'ac': 0, 'an': 64010, 'homozygote_count': 0, 'hemizygote_count': 0}, {'id': 'ami', 'ac': 0, 'an': 910, 'homozygote_count': 0, 'hemizygote_count': 0}, {'id': 'eas', 'ac': 0, 'an': 44834, 'homozygote_count': 0, 'hemizygote_count': 0}, {'id': 'mid', 'ac': 0, 'an': 6060, 'homozygote_count': 0, 'hemizygote_count': 0}, {'id': 'sas', 'ac': 0, 'an': 91046, 'homozygote_count': 0, 'hemizygote_count': 0}, {'id': 'asj', 'ac': 0, 'an': 29594, 'homozygote_count': 0, 'hemizygote_count': 0}, {'id': 'afr', 'ac': 0, 'an': 74818, 'homozygote_count': 0, 'hemizygote_count': 0}, {'id': 'nfe', 'ac': 1, 'an': 1179866, 'homozygote_count': 0, 'hemizygote_count': 0}, {'id': '', 'ac': 1, 'an': 1613614, 'homozygote_count': 0, 'hemizygote_count': 0}]							CCND3	nfe	1	1179866	0	0	8.48e-07	NP_001751.1:p.(Cys125HisfsTer34)	NC_000006.12:g.41940412_41940413del	6	41940409	.	GCA	G
19-18774984-C-T	['rs1175030531']	nonsense		1	0	0	1451964	6.89e-07	[{'id': 'remaining', 'ac': 0, 'an': 60250, 'ac_hemi': 0, 'ac_hom': 0}, {'id': 'amr', 'ac': 0, 'an': 44708, 'ac_hemi': 0, 'ac_hom': 0}, {'id': 'fin', 'ac': 0, 'an': 44504, 'ac_hemi': 0, 'ac_hom': 0}, {'id': 'mid', 'ac': 0, 'an': 5204, 'ac_hemi': 0, 'ac_hom': 0}, {'id': 'nfe', 'ac': 1, 'an': 1111834, 'ac_hemi': 0, 'ac_hom': 0}, {'id': 'sas', 'ac': 0, 'an': 86204, 'ac_hemi': 0, 'ac_hom': 0}, {'id': 'asj', 'ac': 0, 'an': 26120, 'ac_hemi': 0, 'ac_hom': 0}, {'id': 'eas', 'ac': 0, 'an': 39696, 'ac_hemi': 0, 'ac_hom': 0}, {'id': 'afr', 'ac': 0, 'an': 33444, 'ac_hemi': 0, 'ac_hom': 0}]	1	0	0	1604334	[{'id': 'remaining', 'ac': 0, 'an': 62366, 'homozygote_count': 0, 'hemizygote_count': 0}, {'id': 'amr', 'ac': 0, 'an': 60020, 'homozygote_count': 0, 'hemizygote_count': 0}, {'id': 'fin', 'ac': 0, 'an': 55134, 'homozygote_count': 0, 'hemizygote_count': 0}, {'id': 'ami', 'ac': 0, 'an': 912, 'homozygote_count': 0, 'hemizygote_count': 0}, {'id': 'eas', 'ac': 0, 'an': 44884, 'homozygote_count': 0, 'hemizygote_count': 0}, {'id': 'mid', 'ac': 0, 'an': 5498, 'homozygote_count': 0, 'hemizygote_count': 0}, {'id': 'sas', 'ac': 0, 'an': 91038, 'homozygote_count': 0, 'hemizygote_count': 0}, {'id': 'asj', 'ac': 0, 'an': 29586, 'homozygote_count': 0, 'hemizygote_count': 0}, {'id': 'afr', 'ac': 0, 'an': 75030, 'homozygote_count': 0, 'hemizygote_count': 0}, {'id': 'nfe', 'ac': 1, 'an': 1179866, 'homozygote_count': 0, 'hemizygote_count': 0}, {'id': '', 'ac': 1, 'an': 1604334, 'homozygote_count': 0, 'hemizygote_count': 0}]							CRTC1	nfe	1	1179866	0	0	8.48e-07	NP_056136.2:p.(Gln504Ter)	NC_000019.10:g.18774984C>T	19	18774984	.	C	T
11-102331124-A-AT	[]	frameshift_variant		1	0	0	1461540	6.84e-07	[{'id': 'remaining', 'ac': 0, 'an': 60380, 'ac_hemi': 0, 'ac_hom': 0}, {'id': 'amr', 'ac': 0, 'an': 44702, 'ac_hemi': 0, 'ac_hom': 0}, {'id': 'fin', 'ac': 0, 'an': 53406, 'ac_hemi': 0, 'ac_hom': 0}, {'id': 'mid', 'ac': 0, 'an': 5764, 'ac_hemi': 0, 'ac_hom': 0}, {'id': 'nfe', 'ac': 1, 'an': 1111844, 'ac_hemi': 0, 'ac_hom': 0}, {'id': 'sas', 'ac': 0, 'an': 86254, 'ac_hemi': 0, 'ac_hom': 0}, {'id': 'asj', 'ac': 0, 'an': 26126, 'ac_hemi': 0, 'ac_hom': 0}, {'id': 'eas', 'ac': 0, 'an': 39610, 'ac_hemi': 0, 'ac_hom': 0}, {'id': 'afr', 'ac': 0, 'an': 33454, 'ac_hemi': 0, 'ac_hom': 0}]	1	0	0	1613854	[{'id': 'remaining', 'ac': 0, 'an': 62496, 'homozygote_count': 0, 'hemizygote_count': 0}, {'id': 'amr', 'ac': 0, 'an': 59992, 'homozygote_count': 0, 'hemizygote_count': 0}, {'id': 'fin', 'ac': 0, 'an': 64026, 'homozygote_count': 0, 'hemizygote_count': 0}, {'id': 'ami', 'ac': 0, 'an': 912, 'homozygote_count': 0, 'hemizygote_count': 0}, {'id': 'eas', 'ac': 0, 'an': 44796, 'homozygote_count': 0, 'hemizygote_count': 0}, {'id': 'mid', 'ac': 0, 'an': 6058, 'homozygote_count': 0, 'hemizygote_count': 0}, {'id': 'sas', 'ac': 0, 'an': 91080, 'homozygote_count': 0, 'hemizygote_count': 0}, {'id': 'asj', 'ac': 0, 'an': 29596, 'homozygote_count': 0, 'hemizygote_count': 0}, {'id': 'afr', 'ac': 0, 'an': 75032, 'homozygote_count': 0, 'hemizygote_count': 0}, {'id': 'nfe', 'ac': 1, 'an': 1179866, 'homozygote_count': 0, 'hemizygote_count': 0}, {'id': '', 'ac': 1, 'an': 1613854, 'homozygote_count': 0, 'hemizygote_count': 0}]							BIRC3	nfe	1	1179866	0	0	8.48e-07	NP_001156.1:p.(Leu404ProfsTer8)	NC_000011.10:g.102331125dup	11	102331124	.	A	AT
11-102331146-ATAGAC-A	[]	frameshift_variant		1	0	0	1461496	6.84e-07	[{'id': 'remaining', 'ac': 0, 'an': 60374, 'ac_hemi': 0, 'ac_hom': 0}, {'id': 'amr', 'ac': 0, 'an': 44700, 'ac_hemi': 0, 'ac_hom': 0}, {'id': 'fin', 'ac': 0, 'an': 53398, 'ac_hemi': 0, 'ac_hom': 0}, {'id': 'mid', 'ac': 0, 'an': 5764, 'ac_hemi': 0, 'ac_hom': 0}, {'id': 'nfe', 'ac': 1, 'an': 1111830, 'ac_hemi': 0, 'ac_hom': 0}, {'id': 'sas', 'ac': 0, 'an': 86252, 'ac_hemi': 0, 'ac_hom': 0}, {'id': 'asj', 'ac': 0, 'an': 26124, 'ac_hemi': 0, 'ac_hom': 0}, {'id': 'eas', 'ac': 0, 'an': 39600, 'ac_hemi': 0, 'ac_hom': 0}, {'id': 'afr', 'ac': 0, 'an': 33454, 'ac_hemi': 0, 'ac_hom': 0}]	1	0	0	1613850	[{'id': 'remaining', 'ac': 0, 'an': 62484, 'homozygote_count': 0, 'hemizygote_count': 0}, {'id': 'amr', 'ac': 0, 'an': 60004, 'homozygote_count': 0, 'hemizygote_count': 0}, {'id': 'fin', 'ac': 0, 'an': 64022, 'homozygote_count': 0, 'hemizygote_count': 0}, {'id': 'ami', 'ac': 0, 'an': 912, 'homozygote_count': 0, 'hemizygote_count': 0}, {'id': 'eas', 'ac': 0, 'an': 44784, 'homozygote_count': 0, 'hemizygote_count': 0}, {'id': 'mid', 'ac': 0, 'an': 6058, 'homozygote_count': 0, 'hemizygote_count': 0}, {'id': 'sas', 'ac': 0, 'an': 91084, 'homozygote_count': 0, 'hemizygote_count': 0}, {'id': 'asj', 'ac': 0, 'an': 29594, 'homozygote_count': 0, 'hemizygote_count': 0}, {'id': 'afr', 'ac': 0, 'an': 75040, 'homozygote_count': 0, 'hemizygote_count': 0}, {'id': 'nfe', 'ac': 1, 'an': 1179868, 'homozygote_count': 0, 'hemizygote_count': 0}, {'id': '', 'ac': 1, 'an': 1613850, 'homozygote_count': 0, 'hemizygote_count': 0}]							BIRC3	nfe	1	1179868	0	0	8.48e-07	NP_001156.1:p.(Arg411SerfsTer3)	NC_000011.10:g.102331150_102331154del	11	102331146	.	ATAGAC	A
1-119997036-G-A	['rs2101210619']	nonsense		1	0	0	1461638	6.84e-07	[{'id': 'remaining', 'ac': 0, 'an': 60378, 'ac_hemi': 0, 'ac_hom': 0}, {'id': 'amr', 'ac': 0, 'an': 44714, 'ac_hemi': 0, 'ac_hom': 0}, {'id': 'fin', 'ac': 0, 'an': 53410, 'ac_hemi': 0, 'ac_hom': 0}, {'id': 'mid', 'ac': 0, 'an': 5760, 'ac_hemi': 0, 'ac_hom': 0}, {'id': 'nfe', 'ac': 1, 'an': 1111830, 'ac_hemi': 0, 'ac_hom': 0}, {'id': 'sas', 'ac': 0, 'an': 86250, 'ac_hemi': 0, 'ac_hom': 0}, {'id': 'asj', 'ac': 0, 'an': 26132, 'ac_hemi': 0, 'ac_hom': 0}, {'id': 'eas', 'ac': 0, 'an': 39692, 'ac_hemi': 0, 'ac_hom': 0}, {'id': 'afr', 'ac': 0, 'an': 33472, 'ac_hemi': 0, 'ac_hom': 0}]	1	0	0	1614030	[{'id': 'remaining', 'ac': 0, 'an': 62494, 'homozygote_count': 0, 'hemizygote_count': 0}, {'id': 'amr', 'ac': 0, 'an': 60024, 'homozygote_count': 0, 'hemizygote_count': 0}, {'id': 'fin', 'ac': 0, 'an': 64036, 'homozygote_count': 0, 'hemizygote_count': 0}, {'id': 'ami', 'ac': 0, 'an': 912, 'homozygote_count': 0, 'hemizygote_count': 0}, {'id': 'eas', 'ac': 0, 'an': 44884, 'homozygote_count': 0, 'hemizygote_count': 0}, {'id': 'mid', 'ac': 0, 'an': 6054, 'homozygote_count': 0, 'hemizygote_count': 0}, {'id': 'sas', 'ac': 0, 'an': 91080, 'homozygote_count': 0, 'hemizygote_count': 0}, {'id': 'asj', 'ac': 0, 'an': 29604, 'homozygote_count': 0, 'hemizygote_count': 0}, {'id': 'afr', 'ac': 0, 'an': 75070, 'homozygote_count': 0, 'hemizygote_count': 0}, {'id': 'nfe', 'ac': 1, 'an': 1179872, 'homozygote_count': 0, 'hemizygote_count': 0}, {'id': '', 'ac': 1, 'an': 1614030, 'homozygote_count': 0, 'hemizygote_count': 0}]							NOTCH2	nfe	1	1179872	0	0	8.48e-07	NP_077719.2:p.(Gln238Ter)	NC_000001.11:g.119997036G>A	1	119997036	.	G	A
17-60656867-T-A	[]	nonsense		1	0	0	1460834	6.85e-07	[{'id': 'remaining', 'ac': 0, 'an': 60344, 'ac_hemi': 0, 'ac_hom': 0}, {'id': 'amr', 'ac': 0, 'an': 44564, 'ac_hemi': 0, 'ac_hom': 0}, {'id': 'fin', 'ac': 0, 'an': 52928, 'ac_hemi': 0, 'ac_hom': 0}, {'id': 'mid', 'ac': 0, 'an': 5766, 'ac_hemi': 0, 'ac_hom': 0}, {'id': 'nfe', 'ac': 1, 'an': 1111842, 'ac_hemi': 0, 'ac_hom': 0}, {'id': 'sas', 'ac': 0, 'an': 86198, 'ac_hemi': 0, 'ac_hom': 0}, {'id': 'asj', 'ac': 0, 'an': 26126, 'ac_hemi': 0, 'ac_hom': 0}, {'id': 'eas', 'ac': 0, 'an': 39700, 'ac_hemi': 0, 'ac_hom': 0}, {'id': 'afr', 'ac': 0, 'an': 33366, 'ac_hemi': 0, 'ac_hom': 0}]	1	0	0	1613164	[{'id': 'remaining', 'ac': 0, 'an': 62456, 'homozygote_count': 0, 'hemizygote_count': 0}, {'id': 'amr', 'ac': 0, 'an': 59862, 'homozygote_count': 0, 'hemizygote_count': 0}, {'id': 'fin', 'ac': 0, 'an': 63542, 'homozygote_count': 0, 'hemizygote_count': 0}, {'id': 'ami', 'ac': 0, 'an': 912, 'homozygote_count': 0, 'hemizygote_count': 0}, {'id': 'eas', 'ac': 0, 'an': 44884, 'homozygote_count': 0, 'hemizygote_count': 0}, {'id': 'mid', 'ac': 0, 'an': 6060, 'homozygote_count': 0, 'hemizygote_count': 0}, {'id': 'sas', 'ac': 0, 'an': 91026, 'homozygote_count': 0, 'hemizygote_count': 0}, {'id': 'asj', 'ac': 0, 'an': 29598, 'homozygote_count': 0, 'hemizygote_count': 0}, {'id': 'afr', 'ac': 0, 'an': 74952, 'homozygote_count': 0, 'hemizygote_count': 0}, {'id': 'nfe', 'ac': 1, 'an': 1179872, 'homozygote_count': 0, 'hemizygote_count': 0}, {'id': '', 'ac': 1, 'an': 1613164, 'homozygote_count': 0, 'hemizygote_count': 0}]							PPM1D	nfe	1	1179872	0	0	8.48e-07	NP_003611.1:p.?	NC_000017.11:g.60656867T>A	17	60656867	.	T	A
20-32433742-TGGATCAGG-T	[]	frameshift_variant		1	0	0	1461652	6.84e-07	[{'id': 'remaining', 'ac': 0, 'an': 60382, 'ac_hemi': 0, 'ac_hom': 0}, {'id': 'amr', 'ac': 0, 'an': 44700, 'ac_hemi': 0, 'ac_hom': 0}, {'id': 'fin', 'ac': 0, 'an': 53408, 'ac_hemi': 0, 'ac_hom': 0}, {'id': 'mid', 'ac': 0, 'an': 5766, 'ac_hemi': 0, 'ac_hom': 0}, {'id': 'nfe', 'ac': 1, 'an': 1111854, 'ac_hemi': 0, 'ac_hom': 0}, {'id': 'sas', 'ac': 0, 'an': 86258, 'ac_hemi': 0, 'ac_hom': 0}, {'id': 'asj', 'ac': 0, 'an': 26132, 'ac_hemi': 0, 'ac_hom': 0}, {'id': 'eas', 'ac': 0, 'an': 39694, 'ac_hemi': 0, 'ac_hom': 0}, {'id': 'afr', 'ac': 0, 'an': 33458, 'ac_hemi': 0, 'ac_hom': 0}]	1	0	0	1613958	[{'id': 'remaining', 'ac': 0, 'an': 62494, 'homozygote_count': 0, 'hemizygote_count': 0}, {'id': 'amr', 'ac': 0, 'an': 60000, 'homozygote_count': 0, 'hemizygote_count': 0}, {'id': 'fin', 'ac': 0, 'an': 64034, 'homozygote_count': 0, 'hemizygote_count': 0}, {'id': 'ami', 'ac': 0, 'an': 910, 'homozygote_count': 0, 'hemizygote_count': 0}, {'id': 'eas', 'ac': 0, 'an': 44882, 'homozygote_count': 0, 'hemizygote_count': 0}, {'id': 'mid', 'ac': 0, 'an': 6060, 'homozygote_count': 0, 'hemizygote_count': 0}, {'id': 'sas', 'ac': 0, 'an': 91072, 'homozygote_count': 0, 'hemizygote_count': 0}, {'id': 'asj', 'ac': 0, 'an': 29602, 'homozygote_count': 0, 'hemizygote_count': 0}, {'id': 'afr', 'ac': 0, 'an': 75030, 'homozygote_count': 0, 'hemizygote_count': 0}, {'id': 'nfe', 'ac': 1, 'an': 1179874, 'homozygote_count': 0, 'hemizygote_count': 0}, {'id': '', 'ac': 1, 'an': 1613958, 'homozygote_count': 0, 'hemizygote_count': 0}]							ASXL1	nfe	1	1179874	0	0	8.48e-07	NP_056153.2:p.(Asp516ThrfsTer10)	NC_000020.11:g.32433743_32433750del	20	32433742	.	TGGATCAGG	T
5-56856646-G-GATGATCGTCCAGAGGAACGA	[]	frameshift_variant		1	0	0	1461670	6.84e-07	[{'id': 'remaining', 'ac': 0, 'an': 60392, 'ac_hemi': 0, 'ac_hom': 0}, {'id': 'amr', 'ac': 0, 'an': 44706, 'ac_hemi': 0, 'ac_hom': 0}, {'id': 'fin', 'ac': 0, 'an': 53418, 'ac_hemi': 0, 'ac_hom': 0}, {'id': 'mid', 'ac': 0, 'an': 5766, 'ac_hemi': 0, 'ac_hom': 0}, {'id': 'nfe', 'ac': 1, 'an': 1111854, 'ac_hemi': 0, 'ac_hom': 0}, {'id': 'sas', 'ac': 0, 'an': 86252, 'ac_hemi': 0, 'ac_hom': 0}, {'id': 'asj', 'ac': 0, 'an': 26130, 'ac_hemi': 0, 'ac_hom': 0}, {'id': 'eas', 'ac': 0, 'an': 39686, 'ac_hemi': 0, 'ac_hom': 0}, {'id': 'afr', 'ac': 0, 'an': 33466, 'ac_hemi': 0, 'ac_hom': 0}]	1	0	0	1613974	[{'id': 'remaining', 'ac': 0, 'an': 62508, 'homozygote_count': 0, 'hemizygote_count': 0}, {'id': 'amr', 'ac': 0, 'an': 60002, 'homozygote_count': 0, 'hemizygote_count': 0}, {'id': 'fin', 'ac': 0, 'an': 64038, 'homozygote_count': 0, 'hemizygote_count': 0}, {'id': 'ami', 'ac': 0, 'an': 912, 'homozygote_count': 0, 'hemizygote_count': 0}, {'id': 'eas', 'ac': 0, 'an': 44870, 'homozygote_count': 0, 'hemizygote_count': 0}, {'id': 'mid', 'ac': 0, 'an': 6060, 'homozygote_count': 0, 'hemizygote_count': 0}, {'id': 'sas', 'ac': 0, 'an': 91082, 'homozygote_count': 0, 'hemizygote_count': 0}, {'id': 'asj', 'ac': 0, 'an': 29602, 'homozygote_count': 0, 'hemizygote_count': 0}, {'id': 'afr', 'ac': 0, 'an': 75026, 'homozygote_count': 0, 'hemizygote_count': 0}, {'id': 'nfe', 'ac': 1, 'an': 1179874, 'homozygote_count': 0, 'hemizygote_count': 0}, {'id': '', 'ac': 1, 'an': 1613974, 'homozygote_count': 0, 'hemizygote_count': 0}]							MAP3K1	nfe	1	1179874	0	0	8.48e-07	NP_005912.1:p.(Arg186ValfsTer6)	NC_000005.10:g.56856653_56856672dup	5	56856646	.	G	GATGATCGTCCAGAGGAACGA
21-35048874-G-T	[]	nonsense		1	0	0	1461696	6.84e-07	[{'id': 'remaining', 'ac': 0, 'an': 60394, 'ac_hemi': 0, 'ac_hom': 0}, {'id': 'amr', 'ac': 0, 'an': 44724, 'ac_hemi': 0, 'ac_hom': 0}, {'id': 'fin', 'ac': 0, 'an': 53402, 'ac_hemi': 0, 'ac_hom': 0}, {'id': 'mid', 'ac': 0, 'an': 5768, 'ac_hemi': 0, 'ac_hom': 0}, {'id': 'nfe', 'ac': 1, 'an': 1111870, 'ac_hemi': 0, 'ac_hom': 0}, {'id': 'sas', 'ac': 0, 'an': 86224, 'ac_hemi': 0, 'ac_hom': 0}, {'id': 'asj', 'ac': 0, 'an': 26134, 'ac_hemi': 0, 'ac_hom': 0}, {'id': 'eas', 'ac': 0, 'an': 39700, 'ac_hemi': 0, 'ac_hom': 0}, {'id': 'afr', 'ac': 0, 'an': 33480, 'ac_hemi': 0, 'ac_hom': 0}]	1	0	0	1613894	[{'id': 'remaining', 'ac': 0, 'an': 62504, 'homozygote_count': 0, 'hemizygote_count': 0}, {'id': 'amr', 'ac': 0, 'an': 60022, 'homozygote_count': 0, 'hemizygote_count': 0}, {'id': 'fin', 'ac': 0, 'an': 64010, 'homozygote_count': 0, 'hemizygote_count': 0}, {'id': 'ami', 'ac': 0, 'an': 912, 'homozygote_count': 0, 'hemizygote_count': 0}, {'id': 'eas', 'ac': 0, 'an': 44862, 'homozygote_count': 0, 'hemizygote_count': 0}, {'id': 'mid', 'ac': 0, 'an': 6062, 'homozygote_count': 0, 'hemizygote_count': 0}, {'id': 'sas', 'ac': 0, 'an': 91038, 'homozygote_count': 0, 'hemizygote_count': 0}, {'id': 'asj', 'ac': 0, 'an': 29602, 'homozygote_count': 0, 'hemizygote_count': 0}, {'id': 'afr', 'ac': 0, 'an': 75006, 'homozygote_count': 0, 'hemizygote_count': 0}, {'id': 'nfe', 'ac': 1, 'an': 1179876, 'homozygote_count': 0, 'hemizygote_count': 0}, {'id': '', 'ac': 1, 'an': 1613894, 'homozygote_count': 0, 'hemizygote_count': 0}]							RUNX1	nfe	1	1179876	0	0	8.48e-07	NP_001745.2:p.(Ser9Ter)	NC_000021.9:g.35048874G>T	21	35048874	.	G	T
1-85270688-CTG-C	['rs1660347320']	frameshift_variant		1	0	0	1461332	6.84e-07	[{'id': 'remaining', 'ac': 0, 'an': 60368, 'ac_hemi': 0, 'ac_hom': 0}, {'id': 'amr', 'ac': 0, 'an': 44606, 'ac_hemi': 0, 'ac_hom': 0}, {'id': 'fin', 'ac': 0, 'an': 53414, 'ac_hemi': 0, 'ac_hom': 0}, {'id': 'mid', 'ac': 0, 'an': 5768, 'ac_hemi': 0, 'ac_hom': 0}, {'id': 'nfe', 'ac': 1, 'an': 1111852, 'ac_hemi': 0, 'ac_hom': 0}, {'id': 'sas', 'ac': 0, 'an': 86082, 'ac_hemi': 0, 'ac_hom': 0}, {'id': 'asj', 'ac': 0, 'an': 26130, 'ac_hemi': 0, 'ac_hom': 0}, {'id': 'eas', 'ac': 0, 'an': 39682, 'ac_hemi': 0, 'ac_hom': 0}, {'id': 'afr', 'ac': 0, 'an': 33430, 'ac_hemi': 0, 'ac_hom': 0}]	1	0	0	1613620	[{'id': 'remaining', 'ac': 0, 'an': 62480, 'homozygote_count': 0, 'hemizygote_count': 0}, {'id': 'amr', 'ac': 0, 'an': 59914, 'homozygote_count': 0, 'hemizygote_count': 0}, {'id': 'fin', 'ac': 0, 'an': 64022, 'homozygote_count': 0, 'hemizygote_count': 0}, {'id': 'ami', 'ac': 0, 'an': 910, 'homozygote_count': 0, 'hemizygote_count': 0}, {'id': 'eas', 'ac': 0, 'an': 44864, 'homozygote_count': 0, 'hemizygote_count': 0}, {'id': 'mid', 'ac': 0, 'an': 6062, 'homozygote_count': 0, 'hemizygote_count': 0}, {'id': 'sas', 'ac': 0, 'an': 90914, 'homozygote_count': 0, 'hemizygote_count': 0}, {'id': 'asj', 'ac': 0, 'an': 29600, 'homozygote_count': 0, 'hemizygote_count': 0}, {'id': 'afr', 'ac': 0, 'an': 74978, 'homozygote_count': 0, 'hemizygote_count': 0}, {'id': 'nfe', 'ac': 1, 'an': 1179876, 'homozygote_count': 0, 'hemizygote_count': 0}, {'id': '', 'ac': 1, 'an': 1613620, 'homozygote_count': 0, 'hemizygote_count': 0}]							BCL10	nfe	1	1179876	0	0	8.48e-07	NP_003912.1:p.(Gln92GlufsTer10)	NC_000001.11:g.85270692_85270693del	1	85270688	.	CTG	C
2-211702034-C-T	[]	nonsense		1	0	0	1461734	6.84e-07	[{'id': 'remaining', 'ac': 0, 'an': 60394, 'ac_hemi': 0, 'ac_hom': 0}, {'id': 'amr', 'ac': 0, 'an': 44724, 'ac_hemi': 0, 'ac_hom': 0}, {'id': 'fin', 'ac': 0, 'an': 53418, 'ac_hemi': 0, 'ac_hom': 0}, {'id': 'mid', 'ac': 0, 'an': 5766, 'ac_hemi': 0, 'ac_hom': 0}, {'id': 'nfe', 'ac': 1, 'an': 1111878, 'ac_hemi': 0, 'ac_hom': 0}, {'id': 'sas', 'ac': 0, 'an': 86254, 'ac_hemi': 0, 'ac_hom': 0}, {'id': 'asj', 'ac': 0, 'an': 26134, 'ac_hemi': 0, 'ac_hom': 0}, {'id': 'eas', 'ac': 0, 'an': 39692, 'ac_hemi': 0, 'ac_hom': 0}, {'id': 'afr', 'ac': 0, 'an': 33474, 'ac_hemi': 0, 'ac_hom': 0}]	1	0	0	1613866	[{'id': 'remaining', 'ac': 0, 'an': 62502, 'homozygote_count': 0, 'hemizygote_count': 0}, {'id': 'amr', 'ac': 0, 'an': 59990, 'homozygote_count': 0, 'hemizygote_count': 0}, {'id': 'fin', 'ac': 0, 'an': 63996, 'homozygote_count': 0, 'hemizygote_count': 0}, {'id': 'ami', 'ac': 0, 'an': 912, 'homozygote_count': 0, 'hemizygote_count': 0}, {'id': 'eas', 'ac': 0, 'an': 44854, 'homozygote_count': 0, 'hemizygote_count': 0}, {'id': 'mid', 'ac': 0, 'an': 6060, 'homozygote_count': 0, 'hemizygote_count': 0}, {'id': 'sas', 'ac': 0, 'an': 91072, 'homozygote_count': 0, 'hemizygote_count': 0}, {'id': 'asj', 'ac': 0, 'an': 29600, 'homozygote_count': 0, 'hemizygote_count': 0}, {'id': 'afr', 'ac': 0, 'an': 75002, 'homozygote_count': 0, 'hemizygote_count': 0}, {'id': 'nfe', 'ac': 1, 'an': 1179878, 'homozygote_count': 0, 'hemizygote_count': 0}, {'id': '', 'ac': 1, 'an': 1613866, 'homozygote_count': 0, 'hemizygote_count': 0}]							ERBB4	nfe	1	1179878	0	0	8.48e-07	NP_005226.1:p.(Trp474Ter)	NC_000002.12:g.211702034C>T	2	211702034	.	C	T
2-147845180-G-GC	[]	frameshift_variant		1	0	0	1461400	6.84e-07	[{'id': 'remaining', 'ac': 0, 'an': 60352, 'ac_hemi': 0, 'ac_hom': 0}, {'id': 'amr', 'ac': 0, 'an': 44722, 'ac_hemi': 0, 'ac_hom': 0}, {'id': 'fin', 'ac': 0, 'an': 53342, 'ac_hemi': 0, 'ac_hom': 0}, {'id': 'mid', 'ac': 0, 'an': 5524, 'ac_hemi': 0, 'ac_hom': 0}, {'id': 'nfe', 'ac': 1, 'an': 1111950, 'ac_hemi': 0, 'ac_hom': 0}, {'id': 'sas', 'ac': 0, 'an': 86236, 'ac_hemi': 0, 'ac_hom': 0}, {'id': 'asj', 'ac': 0, 'an': 26132, 'ac_hemi': 0, 'ac_hom': 0}, {'id': 'eas', 'ac': 0, 'an': 39688, 'ac_hemi': 0, 'ac_hom': 0}, {'id': 'afr', 'ac': 0, 'an': 33454, 'ac_hemi': 0, 'ac_hom': 0}]	1	0	0	1613322	[{'id': 'remaining', 'ac': 0, 'an': 62456, 'homozygote_count': 0, 'hemizygote_count': 0}, {'id': 'amr', 'ac': 0, 'an': 59994, 'homozygote_count': 0, 'hemizygote_count': 0}, {'id': 'fin', 'ac': 0, 'an': 63914, 'homozygote_count': 0, 'hemizygote_count': 0}, {'id': 'ami', 'ac': 0, 'an': 910, 'homozygote_count': 0, 'hemizygote_count': 0}, {'id': 'eas', 'ac': 0, 'an': 44810, 'homozygote_count': 0, 'hemizygote_count': 0}, {'id': 'mid', 'ac': 0, 'an': 5814, 'homozygote_count': 0, 'hemizygote_count': 0}, {'id': 'sas', 'ac': 0, 'an': 91050, 'homozygote_count': 0, 'hemizygote_count': 0}, {'id': 'asj', 'ac': 0, 'an': 29602, 'homozygote_count': 0, 'hemizygote_count': 0}, {'id': 'afr', 'ac': 0, 'an': 74892, 'homozygote_count': 0, 'hemizygote_count': 0}, {'id': 'nfe', 'ac': 1, 'an': 1179880, 'homozygote_count': 0, 'hemizygote_count': 0}, {'id': '', 'ac': 1, 'an': 1613322, 'homozygote_count': 0, 'hemizygote_count': 0}]							ACVR2A	nfe	1	1179880	0	0	8.48e-07	NP_001607.1:p.(Val11ArgfsTer14)	NC_000002.12:g.147845182dup	2	147845180	.	G	GC
5-56881183-TATAG-T	[]	frameshift_variant		1	0	0	1461502	6.84e-07	[{'id': 'remaining', 'ac': 0, 'an': 60362, 'ac_hemi': 0, 'ac_hom': 0}, {'id': 'amr', 'ac': 0, 'an': 44690, 'ac_hemi': 0, 'ac_hom': 0}, {'id': 'fin', 'ac': 0, 'an': 53358, 'ac_hemi': 0, 'ac_hom': 0}, {'id': 'mid', 'ac': 0, 'an': 5764, 'ac_hemi': 0, 'ac_hom': 0}, {'id': 'nfe', 'ac': 1, 'an': 1111840, 'ac_hemi': 0, 'ac_hom': 0}, {'id': 'sas', 'ac': 0, 'an': 86246, 'ac_hemi': 0, 'ac_hom': 0}, {'id': 'asj', 'ac': 0, 'an': 26124, 'ac_hemi': 0, 'ac_hom': 0}, {'id': 'eas', 'ac': 0, 'an': 39650, 'ac_hemi': 0, 'ac_hom': 0}, {'id': 'afr', 'ac': 0, 'an': 33468, 'ac_hemi': 0, 'ac_hom': 0}]	1	0	0	1613854	[{'id': 'remaining', 'ac': 0, 'an': 62476, 'homozygote_count': 0, 'hemizygote_count': 0}, {'id': 'amr', 'ac': 0, 'an': 59998, 'homozygote_count': 0, 'hemizygote_count': 0}, {'id': 'fin', 'ac': 0, 'an': 63980, 'homozygote_count': 0, 'hemizygote_count': 0}, {'id': 'ami', 'ac': 0, 'an': 912, 'homozygote_count': 0, 'hemizygote_count': 0}, {'id': 'eas', 'ac': 0, 'an': 44836, 'homozygote_count': 0, 'hemizygote_count': 0}, {'id': 'mid', 'ac': 0, 'an': 6058, 'homozygote_count': 0, 'hemizygote_count': 0}, {'id': 'sas', 'ac': 0, 'an': 91072, 'homozygote_count': 0, 'hemizygote_count': 0}, {'id': 'asj', 'ac': 0, 'an': 29596, 'homozygote_count': 0, 'hemizygote_count': 0}, {'id': 'afr', 'ac': 0, 'an': 75046, 'homozygote_count': 0, 'hemizygote_count': 0}, {'id': 'nfe', 'ac': 1, 'an': 1179880, 'homozygote_count': 0, 'hemizygote_count': 0}, {'id': '', 'ac': 1, 'an': 1613854, 'homozygote_count': 0, 'hemizygote_count': 0}]							MAP3K1	nfe	1	1179880	0	0	8.48e-07	NP_005912.1:p.(Arg763CysfsTer35)	NC_000005.10:g.56881189_56881192del	5	56881183	.	TATAG	T
1-36468142-A-AG	['rs1465792498']	frameshift_variant								1	0	0	1613784	[{'id': 'remaining', 'ac': 0, 'an': 62474, 'homozygote_count': 0, 'hemizygote_count': 0}, {'id': 'amr', 'ac': 0, 'an': 59990, 'homozygote_count': 0, 'hemizygote_count': 0}, {'id': 'fin', 'ac': 0, 'an': 64000, 'homozygote_count': 0, 'hemizygote_count': 0}, {'id': 'ami', 'ac': 0, 'an': 912, 'homozygote_count': 0, 'hemizygote_count': 0}, {'id': 'eas', 'ac': 0, 'an': 44884, 'homozygote_count': 0, 'hemizygote_count': 0}, {'id': 'mid', 'ac': 0, 'an': 6078, 'homozygote_count': 0, 'hemizygote_count': 0}, {'id': 'sas', 'ac': 0, 'an': 91068, 'homozygote_count': 0, 'hemizygote_count': 0}, {'id': 'asj', 'ac': 0, 'an': 29568, 'homozygote_count': 0, 'hemizygote_count': 0}, {'id': 'afr', 'ac': 0, 'an': 74930, 'homozygote_count': 0, 'hemizygote_count': 0}, {'id': 'nfe', 'ac': 1, 'an': 1179880, 'homozygote_count': 0, 'hemizygote_count': 0}, {'id': '', 'ac': 1, 'an': 1613784, 'homozygote_count': 0, 'hemizygote_count': 0}]	1	0	0	152184	6.57e-06	[{'id': 'remaining', 'ac': 0, 'an': 2090, 'ac_hemi': 0, 'ac_hom': 0}, {'id': 'amr', 'ac': 0, 'an': 15278, 'ac_hemi': 0, 'ac_hom': 0}, {'id': 'fin', 'ac': 0, 'an': 10624, 'ac_hemi': 0, 'ac_hom': 0}, {'id': 'ami', 'ac': 0, 'an': 912, 'ac_hemi': 0, 'ac_hom': 0}, {'id': 'eas', 'ac': 0, 'an': 5186, 'ac_hemi': 0, 'ac_hom': 0}, {'id': 'mid', 'ac': 0, 'an': 316, 'ac_hemi': 0, 'ac_hom': 0}, {'id': 'sas', 'ac': 0, 'an': 4834, 'ac_hemi': 0, 'ac_hom': 0}, {'id': 'asj', 'ac': 0, 'an': 3472, 'ac_hemi': 0, 'ac_hom': 0}, {'id': 'afr', 'ac': 0, 'an': 41454, 'ac_hemi': 0, 'ac_hom': 0}, {'id': 'nfe', 'ac': 1, 'an': 68018, 'ac_hemi': 0, 'ac_hom': 0}]	CSF3R	nfe	1	1179880	0	0	8.48e-07	NP_000751.1:p.(Glu553Ter)	NC_000001.11:g.36468147dup	1	36468142	.	A	AG
17-63930083-G-A	[]	nonsense		1	0	0	1461534	6.84e-07	[{'id': 'remaining', 'ac': 0, 'an': 60380, 'ac_hemi': 0, 'ac_hom': 0}, {'id': 'amr', 'ac': 0, 'an': 44686, 'ac_hemi': 0, 'ac_hom': 0}, {'id': 'fin', 'ac': 0, 'an': 53332, 'ac_hemi': 0, 'ac_hom': 0}, {'id': 'mid', 'ac': 0, 'an': 5766, 'ac_hemi': 0, 'ac_hom': 0}, {'id': 'nfe', 'ac': 1, 'an': 1111868, 'ac_hemi': 0, 'ac_hom': 0}, {'id': 'sas', 'ac': 0, 'an': 86214, 'ac_hemi': 0, 'ac_hom': 0}, {'id': 'asj', 'ac': 0, 'an': 26124, 'ac_hemi': 0, 'ac_hom': 0}, {'id': 'eas', 'ac': 0, 'an': 39686, 'ac_hemi': 0, 'ac_hom': 0}, {'id': 'afr', 'ac': 0, 'an': 33478, 'ac_hemi': 0, 'ac_hom': 0}]	1	0	0	1613814	[{'id': 'remaining', 'ac': 0, 'an': 62490, 'homozygote_count': 0, 'hemizygote_count': 0}, {'id': 'amr', 'ac': 0, 'an': 59988, 'homozygote_count': 0, 'hemizygote_count': 0}, {'id': 'fin', 'ac': 0, 'an': 63950, 'homozygote_count': 0, 'hemizygote_count': 0}, {'id': 'ami', 'ac': 0, 'an': 912, 'homozygote_count': 0, 'hemizygote_count': 0}, {'id': 'eas', 'ac': 0, 'an': 44864, 'homozygote_count': 0, 'hemizygote_count': 0}, {'id': 'mid', 'ac': 0, 'an': 6060, 'homozygote_count': 0, 'hemizygote_count': 0}, {'id': 'sas', 'ac': 0, 'an': 91038, 'homozygote_count': 0, 'hemizygote_count': 0}, {'id': 'asj', 'ac': 0, 'an': 29592, 'homozygote_count': 0, 'hemizygote_count': 0}, {'id': 'afr', 'ac': 0, 'an': 75038, 'homozygote_count': 0, 'hemizygote_count': 0}, {'id': 'nfe', 'ac': 1, 'an': 1179882, 'homozygote_count': 0, 'hemizygote_count': 0}, {'id': '', 'ac': 1, 'an': 1613814, 'homozygote_count': 0, 'hemizygote_count': 0}]							CD79B	nfe	1	1179882	0	0	8.48e-07	NP_000617.1:p.(Arg141Ter)	NC_000017.11:g.63930083G>A	17	63930083	.	G	A
1-58783056-CATCTT-C	[]	frameshift_variant		1	0	0	1461610	6.84e-07	[{'id': 'remaining', 'ac': 0, 'an': 60380, 'ac_hemi': 0, 'ac_hom': 0}, {'id': 'amr', 'ac': 0, 'an': 44714, 'ac_hemi': 0, 'ac_hom': 0}, {'id': 'fin', 'ac': 0, 'an': 53354, 'ac_hemi': 0, 'ac_hom': 0}, {'id': 'mid', 'ac': 0, 'an': 5768, 'ac_hemi': 0, 'ac_hom': 0}, {'id': 'nfe', 'ac': 1, 'an': 1111856, 'ac_hemi': 0, 'ac_hom': 0}, {'id': 'sas', 'ac': 0, 'an': 86240, 'ac_hemi': 0, 'ac_hom': 0}, {'id': 'asj', 'ac': 0, 'an': 26124, 'ac_hemi': 0, 'ac_hom': 0}, {'id': 'eas', 'ac': 0, 'an': 39700, 'ac_hemi': 0, 'ac_hom': 0}, {'id': 'afr', 'ac': 0, 'an': 33474, 'ac_hemi': 0, 'ac_hom': 0}]	1	0	0	1613948	[{'id': 'remaining', 'ac': 0, 'an': 62494, 'homozygote_count': 0, 'hemizygote_count': 0}, {'id': 'amr', 'ac': 0, 'an': 60026, 'homozygote_count': 0, 'hemizygote_count': 0}, {'id': 'fin', 'ac': 0, 'an': 63970, 'homozygote_count': 0, 'hemizygote_count': 0}, {'id': 'ami', 'ac': 0, 'an': 912, 'homozygote_count': 0, 'hemizygote_count': 0}, {'id': 'eas', 'ac': 0, 'an': 44884, 'homozygote_count': 0, 'hemizygote_count': 0}, {'id': 'mid', 'ac': 0, 'an': 6062, 'homozygote_count': 0, 'hemizygote_count': 0}, {'id': 'sas', 'ac': 0, 'an': 91068, 'homozygote_count': 0, 'hemizygote_count': 0}, {'id': 'asj', 'ac': 0, 'an': 29596, 'homozygote_count': 0, 'hemizygote_count': 0}, {'id': 'afr', 'ac': 0, 'an': 75050, 'homozygote_count': 0, 'hemizygote_count': 0}, {'id': 'nfe', 'ac': 1, 'an': 1179886, 'homozygote_count': 0, 'hemizygote_count': 0}, {'id': '', 'ac': 1, 'an': 1613948, 'homozygote_count': 0, 'hemizygote_count': 0}]							JUN	nfe	1	1179886	0	0	8.48e-07	NP_002219.1:p.(Lys4GlyfsTer6)	NC_000001.11:g.58783057_58783061del	1	58783056	.	CATCTT	C
17-39724903-AT-A	[]	frameshift_variant		1	0	0	1461704	6.84e-07	[{'id': 'remaining', 'ac': 0, 'an': 60382, 'ac_hemi': 0, 'ac_hom': 0}, {'id': 'amr', 'ac': 0, 'an': 44722, 'ac_hemi': 0, 'ac_hom': 0}, {'id': 'fin', 'ac': 0, 'an': 53410, 'ac_hemi': 0, 'ac_hom': 0}, {'id': 'mid', 'ac': 0, 'an': 5766, 'ac_hemi': 0, 'ac_hom': 0}, {'id': 'nfe', 'ac': 1, 'an': 1111870, 'ac_hemi': 0, 'ac_hom': 0}, {'id': 'sas', 'ac': 0, 'an': 86258, 'ac_hemi': 0, 'ac_hom': 0}, {'id': 'asj', 'ac': 0, 'an': 26132, 'ac_hemi': 0, 'ac_hom': 0}, {'id': 'eas', 'ac': 0, 'an': 39692, 'ac_hemi': 0, 'ac_hom': 0}, {'id': 'afr', 'ac': 0, 'an': 33472, 'ac_hemi': 0, 'ac_hom': 0}]	1	0	0	1613996	[{'id': 'remaining', 'ac': 0, 'an': 62498, 'homozygote_count': 0, 'hemizygote_count': 0}, {'id': 'amr', 'ac': 0, 'an': 60020, 'homozygote_count': 0, 'hemizygote_count': 0}, {'id': 'fin', 'ac': 0, 'an': 64034, 'homozygote_count': 0, 'hemizygote_count': 0}, {'id': 'ami', 'ac': 0, 'an': 910, 'homozygote_count': 0, 'hemizygote_count': 0}, {'id': 'eas', 'ac': 0, 'an': 44866, 'homozygote_count': 0, 'hemizygote_count': 0}, {'id': 'mid', 'ac': 0, 'an': 6060, 'homozygote_count': 0, 'hemizygote_count': 0}, {'id': 'sas', 'ac': 0, 'an': 91088, 'homozygote_count': 0, 'hemizygote_count': 0}, {'id': 'asj', 'ac': 0, 'an': 29602, 'homozygote_count': 0, 'hemizygote_count': 0}, {'id': 'afr', 'ac': 0, 'an': 75030, 'homozygote_count': 0, 'hemizygote_count': 0}, {'id': 'nfe', 'ac': 1, 'an': 1179888, 'homozygote_count': 0, 'hemizygote_count': 0}, {'id': '', 'ac': 1, 'an': 1613996, 'homozygote_count': 0, 'hemizygote_count': 0}]							ERBB2	nfe	1	1179888	0	0	8.48e-07	NP_004439.2:p.(Ile829MetfsTer5)	NC_000017.11:g.39724905del	17	39724903	.	AT	A
21-38383900-G-A	['rs2146413060']	nonsense		1	0	0	1461240	6.84e-07	[{'id': 'remaining', 'ac': 0, 'an': 60372, 'ac_hemi': 0, 'ac_hom': 0}, {'id': 'amr', 'ac': 0, 'an': 44720, 'ac_hemi': 0, 'ac_hom': 0}, {'id': 'fin', 'ac': 0, 'an': 53036, 'ac_hemi': 0, 'ac_hom': 0}, {'id': 'mid', 'ac': 0, 'an': 5706, 'ac_hemi': 0, 'ac_hom': 0}, {'id': 'nfe', 'ac': 1, 'an': 1111868, 'ac_hemi': 0, 'ac_hom': 0}, {'id': 'sas', 'ac': 0, 'an': 86250, 'ac_hemi': 0, 'ac_hom': 0}, {'id': 'asj', 'ac': 0, 'an': 26118, 'ac_hemi': 0, 'ac_hom': 0}, {'id': 'eas', 'ac': 0, 'an': 39698, 'ac_hemi': 0, 'ac_hom': 0}, {'id': 'afr', 'ac': 0, 'an': 33472, 'ac_hemi': 0, 'ac_hom': 0}]	1	0	0	1613562	[{'id': 'remaining', 'ac': 0, 'an': 62486, 'homozygote_count': 0, 'hemizygote_count': 0}, {'id': 'amr', 'ac': 0, 'an': 60028, 'homozygote_count': 0, 'hemizygote_count': 0}, {'id': 'fin', 'ac': 0, 'an': 63654, 'homozygote_count': 0, 'hemizygote_count': 0}, {'id': 'ami', 'ac': 0, 'an': 912, 'homozygote_count': 0, 'hemizygote_count': 0}, {'id': 'eas', 'ac': 0, 'an': 44868, 'homozygote_count': 0, 'hemizygote_count': 0}, {'id': 'mid', 'ac': 0, 'an': 6000, 'homozygote_count': 0, 'hemizygote_count': 0}, {'id': 'sas', 'ac': 0, 'an': 91076, 'homozygote_count': 0, 'hemizygote_count': 0}, {'id': 'asj', 'ac': 0, 'an': 29590, 'homozygote_count': 0, 'hemizygote_count': 0}, {'id': 'afr', 'ac': 0, 'an': 75058, 'homozygote_count': 0, 'hemizygote_count': 0}, {'id': 'nfe', 'ac': 1, 'an': 1179890, 'homozygote_count': 0, 'hemizygote_count': 0}, {'id': '', 'ac': 1, 'an': 1613562, 'homozygote_count': 0, 'hemizygote_count': 0}]							ERG	nfe	1	1179890	0	0	8.48e-07	NP_891548.1:p.(Gln315Ter)	NC_000021.9:g.38383900G>A	21	38383900	.	G	A
1-36475524-C-CG	[]	frameshift_variant		1	0	0	1461728	6.84e-07	[{'id': 'remaining', 'ac': 0, 'an': 60384, 'ac_hemi': 0, 'ac_hom': 0}, {'id': 'amr', 'ac': 0, 'an': 44724, 'ac_hemi': 0, 'ac_hom': 0}, {'id': 'fin', 'ac': 0, 'an': 53416, 'ac_hemi': 0, 'ac_hom': 0}, {'id': 'mid', 'ac': 0, 'an': 5754, 'ac_hemi': 0, 'ac_hom': 0}, {'id': 'nfe', 'ac': 1, 'an': 1111884, 'ac_hemi': 0, 'ac_hom': 0}, {'id': 'sas', 'ac': 0, 'an': 86254, 'ac_hemi': 0, 'ac_hom': 0}, {'id': 'asj', 'ac': 0, 'an': 26136, 'ac_hemi': 0, 'ac_hom': 0}, {'id': 'eas', 'ac': 0, 'an': 39700, 'ac_hemi': 0, 'ac_hom': 0}, {'id': 'afr', 'ac': 0, 'an': 33476, 'ac_hemi': 0, 'ac_hom': 0}]	1	0	0	1613992	[{'id': 'remaining', 'ac': 0, 'an': 62498, 'homozygote_count': 0, 'hemizygote_count': 0}, {'id': 'amr', 'ac': 0, 'an': 60022, 'homozygote_count': 0, 'hemizygote_count': 0}, {'id': 'fin', 'ac': 0, 'an': 64032, 'homozygote_count': 0, 'hemizygote_count': 0}, {'id': 'ami', 'ac': 0, 'an': 912, 'homozygote_count': 0, 'hemizygote_count': 0}, {'id': 'eas', 'ac': 0, 'an': 44872, 'homozygote_count': 0, 'hemizygote_count': 0}, {'id': 'mid', 'ac': 0, 'an': 6048, 'homozygote_count': 0, 'hemizygote_count': 0}, {'id': 'sas', 'ac': 0, 'an': 91080, 'homozygote_count': 0, 'hemizygote_count': 0}, {'id': 'asj', 'ac': 0, 'an': 29606, 'homozygote_count': 0, 'hemizygote_count': 0}, {'id': 'afr', 'ac': 0, 'an': 75030, 'homozygote_count': 0, 'hemizygote_count': 0}, {'id': 'nfe', 'ac': 1, 'an': 1179892, 'homozygote_count': 0, 'hemizygote_count': 0}, {'id': '', 'ac': 1, 'an': 1613992, 'homozygote_count': 0, 'hemizygote_count': 0}]							CSF3R	nfe	1	1179892	0	0	8.48e-07	NP_000751.1:p.(Gly72ArgfsTer9)	NC_000001.11:g.36475527dup	1	36475524	.	C	CG
20-32433486-T-TC	[]	frameshift_variant		1	0	0	1461868	6.84e-07	[{'id': 'remaining', 'ac': 0, 'an': 60394, 'ac_hemi': 0, 'ac_hom': 0}, {'id': 'amr', 'ac': 0, 'an': 44724, 'ac_hemi': 0, 'ac_hom': 0}, {'id': 'fin', 'ac': 0, 'an': 53402, 'ac_hemi': 0, 'ac_hom': 0}, {'id': 'mid', 'ac': 0, 'an': 5768, 'ac_hemi': 0, 'ac_hom': 0}, {'id': 'nfe', 'ac': 1, 'an': 1112006, 'ac_hemi': 0, 'ac_hom': 0}, {'id': 'sas', 'ac': 0, 'an': 86258, 'ac_hemi': 0, 'ac_hom': 0}, {'id': 'asj', 'ac': 0, 'an': 26136, 'ac_hemi': 0, 'ac_hom': 0}, {'id': 'eas', 'ac': 0, 'an': 39700, 'ac_hemi': 0, 'ac_hom': 0}, {'id': 'afr', 'ac': 0, 'an': 33480, 'ac_hemi': 0, 'ac_hom': 0}]	1	0	0	1613536	[{'id': 'remaining', 'ac': 0, 'an': 62502, 'homozygote_count': 0, 'hemizygote_count': 0}, {'id': 'amr', 'ac': 0, 'an': 59962, 'homozygote_count': 0, 'hemizygote_count': 0}, {'id': 'fin', 'ac': 0, 'an': 63900, 'homozygote_count': 0, 'hemizygote_count': 0}, {'id': 'ami', 'ac': 0, 'an': 912, 'homozygote_count': 0, 'hemizygote_count': 0}, {'id': 'eas', 'ac': 0, 'an': 44864, 'homozygote_count': 0, 'hemizygote_count': 0}, {'id': 'mid', 'ac': 0, 'an': 6062, 'homozygote_count': 0, 'hemizygote_count': 0}, {'id': 'sas', 'ac': 0, 'an': 91054, 'homozygote_count': 0, 'hemizygote_count': 0}, {'id': 'asj', 'ac': 0, 'an': 29596, 'homozygote_count': 0, 'hemizygote_count': 0}, {'id': 'afr', 'ac': 0, 'an': 74792, 'homozygote_count': 0, 'hemizygote_count': 0}, {'id': 'nfe', 'ac': 1, 'an': 1179892, 'homozygote_count': 0, 'hemizygote_count': 0}, {'id': '', 'ac': 1, 'an': 1613536, 'homozygote_count': 0, 'hemizygote_count': 0}]							ASXL1	nfe	1	1179892	0	0	8.48e-07	NP_056153.2:p.(Glu431ArgfsTer7)	NC_000020.11:g.32433487dup	20	32433486	.	T	TC
5-56893565-C-A	[]	nonsense		1	0	0	1461642	6.84e-07	[{'id': 'remaining', 'ac': 0, 'an': 60382, 'ac_hemi': 0, 'ac_hom': 0}, {'id': 'amr', 'ac': 0, 'an': 44698, 'ac_hemi': 0, 'ac_hom': 0}, {'id': 'fin', 'ac': 0, 'an': 53404, 'ac_hemi': 0, 'ac_hom': 0}, {'id': 'mid', 'ac': 0, 'an': 5766, 'ac_hemi': 0, 'ac_hom': 0}, {'id': 'nfe', 'ac': 1, 'an': 1111852, 'ac_hemi': 0, 'ac_hom': 0}, {'id': 'sas', 'ac': 0, 'an': 86250, 'ac_hemi': 0, 'ac_hom': 0}, {'id': 'asj', 'ac': 0, 'an': 26130, 'ac_hemi': 0, 'ac_hom': 0}, {'id': 'eas', 'ac': 0, 'an': 39694, 'ac_hemi': 0, 'ac_hom': 0}, {'id': 'afr', 'ac': 0, 'an': 33466, 'ac_hemi': 0, 'ac_hom': 0}]	1	0	0	1614014	[{'id': 'remaining', 'ac': 0, 'an': 62498, 'homozygote_count': 0, 'hemizygote_count': 0}, {'id': 'amr', 'ac': 0, 'an': 60006, 'homozygote_count': 0, 'hemizygote_count': 0}, {'id': 'fin', 'ac': 0, 'an': 64024, 'homozygote_count': 0, 'hemizygote_count': 0}, {'id': 'ami', 'ac': 0, 'an': 912, 'homozygote_count': 0, 'hemizygote_count': 0}, {'id': 'eas', 'ac': 0, 'an': 44884, 'homozygote_count': 0, 'hemizygote_count': 0}, {'id': 'mid', 'ac': 0, 'an': 6060, 'homozygote_count': 0, 'hemizygote_count': 0}, {'id': 'sas', 'ac': 0, 'an': 91078, 'homozygote_count': 0, 'hemizygote_count': 0}, {'id': 'asj', 'ac': 0, 'an': 29602, 'homozygote_count': 0, 'hemizygote_count': 0}, {'id': 'afr', 'ac': 0, 'an': 75058, 'homozygote_count': 0, 'hemizygote_count': 0}, {'id': 'nfe', 'ac': 1, 'an': 1179892, 'homozygote_count': 0, 'hemizygote_count': 0}, {'id': '', 'ac': 1, 'an': 1614014, 'homozygote_count': 0, 'hemizygote_count': 0}]							MAP3K1	nfe	1	1179892	0	0	8.48e-07	NP_005912.1:p.(Ser1475Ter)	NC_000005.10:g.56893565C>A	5	56893565	.	C	A
20-32434759-A-AT	[]	frameshift_variant		1	0	0	1461324	6.84e-07	[{'id': 'remaining', 'ac': 0, 'an': 60388, 'ac_hemi': 0, 'ac_hom': 0}, {'id': 'amr', 'ac': 0, 'an': 44702, 'ac_hemi': 0, 'ac_hom': 0}, {'id': 'fin', 'ac': 0, 'an': 52958, 'ac_hemi': 0, 'ac_hom': 0}, {'id': 'mid', 'ac': 0, 'an': 5768, 'ac_hemi': 0, 'ac_hom': 0}, {'id': 'nfe', 'ac': 1, 'an': 1111950, 'ac_hemi': 0, 'ac_hom': 0}, {'id': 'sas', 'ac': 0, 'an': 86246, 'ac_hemi': 0, 'ac_hom': 0}, {'id': 'asj', 'ac': 0, 'an': 26134, 'ac_hemi': 0, 'ac_hom': 0}, {'id': 'eas', 'ac': 0, 'an': 39700, 'ac_hemi': 0, 'ac_hom': 0}, {'id': 'afr', 'ac': 0, 'an': 33478, 'ac_hemi': 0, 'ac_hom': 0}]	1	0	0	1613376	[{'id': 'remaining', 'ac': 0, 'an': 62502, 'homozygote_count': 0, 'hemizygote_count': 0}, {'id': 'amr', 'ac': 0, 'an': 59984, 'homozygote_count': 0, 'hemizygote_count': 0}, {'id': 'fin', 'ac': 0, 'an': 63556, 'homozygote_count': 0, 'hemizygote_count': 0}, {'id': 'ami', 'ac': 0, 'an': 912, 'homozygote_count': 0, 'hemizygote_count': 0}, {'id': 'eas', 'ac': 0, 'an': 44858, 'homozygote_count': 0, 'hemizygote_count': 0}, {'id': 'mid', 'ac': 0, 'an': 6062, 'homozygote_count': 0, 'hemizygote_count': 0}, {'id': 'sas', 'ac': 0, 'an': 91066, 'homozygote_count': 0, 'hemizygote_count': 0}, {'id': 'asj', 'ac': 0, 'an': 29600, 'homozygote_count': 0, 'hemizygote_count': 0}, {'id': 'afr', 'ac': 0, 'an': 74942, 'homozygote_count': 0, 'hemizygote_count': 0}, {'id': 'nfe', 'ac': 1, 'an': 1179894, 'homozygote_count': 0, 'hemizygote_count': 0}, {'id': '', 'ac': 1, 'an': 1613376, 'homozygote_count': 0, 'hemizygote_count': 0}]							ASXL1	nfe	1	1179894	0	0	8.48e-07	NP_056153.2:p.(Thr683IlefsTer35)	NC_000020.11:g.32434759_32434760insT	20	32434759	.	A	AT
17-39725810-G-GC	[]	frameshift_variant		1	0	0	1461564	6.84e-07	[{'id': 'remaining', 'ac': 0, 'an': 60390, 'ac_hemi': 0, 'ac_hom': 0}, {'id': 'amr', 'ac': 0, 'an': 44612, 'ac_hemi': 0, 'ac_hom': 0}, {'id': 'fin', 'ac': 0, 'an': 53408, 'ac_hemi': 0, 'ac_hom': 0}, {'id': 'mid', 'ac': 0, 'an': 5762, 'ac_hemi': 0, 'ac_hom': 0}, {'id': 'nfe', 'ac': 1, 'an': 1111882, 'ac_hemi': 0, 'ac_hom': 0}, {'id': 'sas', 'ac': 0, 'an': 86234, 'ac_hemi': 0, 'ac_hom': 0}, {'id': 'asj', 'ac': 0, 'an': 26116, 'ac_hemi': 0, 'ac_hom': 0}, {'id': 'eas', 'ac': 0, 'an': 39698, 'ac_hemi': 0, 'ac_hom': 0}, {'id': 'afr', 'ac': 0, 'an': 33462, 'ac_hemi': 0, 'ac_hom': 0}]	1	0	0	1613836	[{'id': 'remaining', 'ac': 0, 'an': 62502, 'homozygote_count': 0, 'hemizygote_count': 0}, {'id': 'amr', 'ac': 0, 'an': 59906, 'homozygote_count': 0, 'hemizygote_count': 0}, {'id': 'fin', 'ac': 0, 'an': 64022, 'homozygote_count': 0, 'hemizygote_count': 0}, {'id': 'ami', 'ac': 0, 'an': 912, 'homozygote_count': 0, 'hemizygote_count': 0}, {'id': 'eas', 'ac': 0, 'an': 44880, 'homozygote_count': 0, 'hemizygote_count': 0}, {'id': 'mid', 'ac': 0, 'an': 6056, 'homozygote_count': 0, 'hemizygote_count': 0}, {'id': 'sas', 'ac': 0, 'an': 91064, 'homozygote_count': 0, 'hemizygote_count': 0}, {'id': 'asj', 'ac': 0, 'an': 29584, 'homozygote_count': 0, 'hemizygote_count': 0}, {'id': 'afr', 'ac': 0, 'an': 75014, 'homozygote_count': 0, 'hemizygote_count': 0}, {'id': 'nfe', 'ac': 1, 'an': 1179896, 'homozygote_count': 0, 'hemizygote_count': 0}, {'id': '', 'ac': 1, 'an': 1613836, 'homozygote_count': 0, 'hemizygote_count': 0}]							ERBB2	nfe	1	1179896	0	0	8.48e-07	NP_004439.2:p.(Ile946HisfsTer5)	NC_000017.11:g.39725816dup	17	39725810	.	G	GC
7-129205202-GA-G	['rs1261417481']	frameshift_variant		1	0	0	1461734	6.84e-07	[{'id': 'remaining', 'ac': 0, 'an': 60390, 'ac_hemi': 0, 'ac_hom': 0}, {'id': 'amr', 'ac': 0, 'an': 44724, 'ac_hemi': 0, 'ac_hom': 0}, {'id': 'fin', 'ac': 0, 'an': 53418, 'ac_hemi': 0, 'ac_hom': 0}, {'id': 'mid', 'ac': 0, 'an': 5768, 'ac_hemi': 0, 'ac_hom': 0}, {'id': 'nfe', 'ac': 1, 'an': 1111876, 'ac_hemi': 0, 'ac_hom': 0}, {'id': 'sas', 'ac': 0, 'an': 86250, 'ac_hemi': 0, 'ac_hom': 0}, {'id': 'asj', 'ac': 0, 'an': 26134, 'ac_hemi': 0, 'ac_hom': 0}, {'id': 'eas', 'ac': 0, 'an': 39698, 'ac_hemi': 0, 'ac_hom': 0}, {'id': 'afr', 'ac': 0, 'an': 33476, 'ac_hemi': 0, 'ac_hom': 0}]	1	0	0	1614026	[{'id': 'remaining', 'ac': 0, 'an': 62500, 'homozygote_count': 0, 'hemizygote_count': 0}, {'id': 'amr', 'ac': 0, 'an': 60016, 'homozygote_count': 0, 'hemizygote_count': 0}, {'id': 'fin', 'ac': 0, 'an': 64044, 'homozygote_count': 0, 'hemizygote_count': 0}, {'id': 'ami', 'ac': 0, 'an': 912, 'homozygote_count': 0, 'hemizygote_count': 0}, {'id': 'eas', 'ac': 0, 'an': 44868, 'homozygote_count': 0, 'hemizygote_count': 0}, {'id': 'mid', 'ac': 0, 'an': 6062, 'homozygote_count': 0, 'hemizygote_count': 0}, {'id': 'sas', 'ac': 0, 'an': 91076, 'homozygote_count': 0, 'hemizygote_count': 0}, {'id': 'asj', 'ac': 0, 'an': 29606, 'homozygote_count': 0, 'hemizygote_count': 0}, {'id': 'afr', 'ac': 0, 'an': 75036, 'homozygote_count': 0, 'hemizygote_count': 0}, {'id': 'nfe', 'ac': 1, 'an': 1179906, 'homozygote_count': 0, 'hemizygote_count': 0}, {'id': '', 'ac': 1, 'an': 1614026, 'homozygote_count': 0, 'hemizygote_count': 0}]							SMO	nfe	1	1179906	0	0	8.48e-07	NP_005622.1:p.(Asn180MetfsTer122)	NC_000007.14:g.129205204del	7	129205202	.	GA	G
9-136497131-AG-A	[]	frameshift_variant		1	0	0	1460270	6.85e-07	[{'id': 'remaining', 'ac': 0, 'an': 60372, 'ac_hemi': 0, 'ac_hom': 0}, {'id': 'amr', 'ac': 0, 'an': 44720, 'ac_hemi': 0, 'ac_hom': 0}, {'id': 'fin', 'ac': 0, 'an': 52008, 'ac_hemi': 0, 'ac_hom': 0}, {'id': 'mid', 'ac': 0, 'an': 5766, 'ac_hemi': 0, 'ac_hom': 0}, {'id': 'nfe', 'ac': 1, 'an': 1111880, 'ac_hemi': 0, 'ac_hom': 0}, {'id': 'sas', 'ac': 0, 'an': 86250, 'ac_hemi': 0, 'ac_hom': 0}, {'id': 'asj', 'ac': 0, 'an': 26106, 'ac_hemi': 0, 'ac_hom': 0}, {'id': 'eas', 'ac': 0, 'an': 39694, 'ac_hemi': 0, 'ac_hom': 0}, {'id': 'afr', 'ac': 0, 'an': 33474, 'ac_hemi': 0, 'ac_hom': 0}]	1	0	0	1612592	[{'id': 'remaining', 'ac': 0, 'an': 62482, 'homozygote_count': 0, 'hemizygote_count': 0}, {'id': 'amr', 'ac': 0, 'an': 60026, 'homozygote_count': 0, 'hemizygote_count': 0}, {'id': 'fin', 'ac': 0, 'an': 62634, 'homozygote_count': 0, 'hemizygote_count': 0}, {'id': 'ami', 'ac': 0, 'an': 912, 'homozygote_count': 0, 'hemizygote_count': 0}, {'id': 'eas', 'ac': 0, 'an': 44878, 'homozygote_count': 0, 'hemizygote_count': 0}, {'id': 'mid', 'ac': 0, 'an': 6060, 'homozygote_count': 0, 'hemizygote_count': 0}, {'id': 'sas', 'ac': 0, 'an': 91080, 'homozygote_count': 0, 'hemizygote_count': 0}, {'id': 'asj', 'ac': 0, 'an': 29576, 'homozygote_count': 0, 'hemizygote_count': 0}, {'id': 'afr', 'ac': 0, 'an': 75036, 'homozygote_count': 0, 'hemizygote_count': 0}, {'id': 'nfe', 'ac': 1, 'an': 1179908, 'homozygote_count': 0, 'hemizygote_count': 0}, {'id': '', 'ac': 1, 'an': 1612592, 'homozygote_count': 0, 'hemizygote_count': 0}]							NOTCH1	nfe	1	1179908	0	0	8.48e-07	NP_060087.3:p.(Leu2203TrpfsTer45)	NC_000009.12:g.136497134del	9	136497131	.	AG	A
20-32434589-G-GGGCGAGAGGTCACCACTGCCATAGAGAGGCGGCCACCACTGCCATCGGAGGGGGGGGTGGCCCGGGTGGAGGTGGC	[]	frameshift_variant		1	0	0	1460900	6.85e-07	[{'id': 'remaining', 'ac': 0, 'an': 60378, 'ac_hemi': 0, 'ac_hom': 0}, {'id': 'amr', 'ac': 0, 'an': 44720, 'ac_hemi': 0, 'ac_hom': 0}, {'id': 'fin', 'ac': 0, 'an': 52596, 'ac_hemi': 0, 'ac_hom': 0}, {'id': 'mid', 'ac': 0, 'an': 5766, 'ac_hemi': 0, 'ac_hom': 0}, {'id': 'nfe', 'ac': 1, 'an': 1111910, 'ac_hemi': 0, 'ac_hom': 0}, {'id': 'sas', 'ac': 0, 'an': 86242, 'ac_hemi': 0, 'ac_hom': 0}, {'id': 'asj', 'ac': 0, 'an': 26132, 'ac_hemi': 0, 'ac_hom': 0}, {'id': 'eas', 'ac': 0, 'an': 39682, 'ac_hemi': 0, 'ac_hom': 0}, {'id': 'afr', 'ac': 0, 'an': 33474, 'ac_hemi': 0, 'ac_hom': 0}]	1	0	0	1613154	[{'id': 'remaining', 'ac': 0, 'an': 62482, 'homozygote_count': 0, 'hemizygote_count': 0}, {'id': 'amr', 'ac': 0, 'an': 60028, 'homozygote_count': 0, 'hemizygote_count': 0}, {'id': 'fin', 'ac': 0, 'an': 63216, 'homozygote_count': 0, 'hemizygote_count': 0}, {'id': 'ami', 'ac': 0, 'an': 912, 'homozygote_count': 0, 'hemizygote_count': 0}, {'id': 'eas', 'ac': 0, 'an': 44856, 'homozygote_count': 0, 'hemizygote_count': 0}, {'id': 'mid', 'ac': 0, 'an': 6058, 'homozygote_count': 0, 'hemizygote_count': 0}, {'id': 'sas', 'ac': 0, 'an': 91062, 'homozygote_count': 0, 'hemizygote_count': 0}, {'id': 'asj', 'ac': 0, 'an': 29602, 'homozygote_count': 0, 'hemizygote_count': 0}, {'id': 'afr', 'ac': 0, 'an': 75030, 'homozygote_count': 0, 'hemizygote_count': 0}, {'id': 'nfe', 'ac': 1, 'an': 1179908, 'homozygote_count': 0, 'hemizygote_count': 0}, {'id': '', 'ac': 1, 'an': 1613154, 'homozygote_count': 0, 'hemizygote_count': 0}]							ASXL1	nfe	1	1179908	0	0	8.48e-07	NP_056153.2:p.(Gly653GlufsTer7)	NC_000020.11:g.32434594_32434669dup	20	32434589	.	G	GGGCGAGAGGTCACCACTGCCATAGAGAGGCGGCCACCACTGCCATCGGAGGGGGGGGTGGCCCGGGTGGAGGTGGC
1-119940580-A-AG	[]	frameshift_variant		1	0	0	1461626	6.84e-07	[{'id': 'remaining', 'ac': 0, 'an': 60368, 'ac_hemi': 0, 'ac_hom': 0}, {'id': 'amr', 'ac': 0, 'an': 44718, 'ac_hemi': 0, 'ac_hom': 0}, {'id': 'fin', 'ac': 0, 'an': 53420, 'ac_hemi': 0, 'ac_hom': 0}, {'id': 'mid', 'ac': 0, 'an': 5684, 'ac_hemi': 0, 'ac_hom': 0}, {'id': 'nfe', 'ac': 1, 'an': 1111890, 'ac_hemi': 0, 'ac_hom': 0}, {'id': 'sas', 'ac': 0, 'an': 86246, 'ac_hemi': 0, 'ac_hom': 0}, {'id': 'asj', 'ac': 0, 'an': 26132, 'ac_hemi': 0, 'ac_hom': 0}, {'id': 'eas', 'ac': 0, 'an': 39700, 'ac_hemi': 0, 'ac_hom': 0}, {'id': 'afr', 'ac': 0, 'an': 33468, 'ac_hemi': 0, 'ac_hom': 0}]	1	0	0	1613932	[{'id': 'remaining', 'ac': 0, 'an': 62484, 'homozygote_count': 0, 'hemizygote_count': 0}, {'id': 'amr', 'ac': 0, 'an': 60018, 'homozygote_count': 0, 'hemizygote_count': 0}, {'id': 'fin', 'ac': 0, 'an': 64042, 'homozygote_count': 0, 'hemizygote_count': 0}, {'id': 'ami', 'ac': 0, 'an': 910, 'homozygote_count': 0, 'hemizygote_count': 0}, {'id': 'eas', 'ac': 0, 'an': 44894, 'homozygote_count': 0, 'hemizygote_count': 0}, {'id': 'mid', 'ac': 0, 'an': 5978, 'homozygote_count': 0, 'hemizygote_count': 0}, {'id': 'sas', 'ac': 0, 'an': 91070, 'homozygote_count': 0, 'hemizygote_count': 0}, {'id': 'asj', 'ac': 0, 'an': 29600, 'homozygote_count': 0, 'hemizygote_count': 0}, {'id': 'afr', 'ac': 0, 'an': 75028, 'homozygote_count': 0, 'hemizygote_count': 0}, {'id': 'nfe', 'ac': 1, 'an': 1179908, 'homozygote_count': 0, 'hemizygote_count': 0}, {'id': '', 'ac': 1, 'an': 1613932, 'homozygote_count': 0, 'hemizygote_count': 0}]							NOTCH2	nfe	1	1179908	0	0	8.48e-07	NP_077719.2:p.(Leu1053ProfsTer21)	NC_000001.11:g.119940585dup	1	119940580	.	A	AG
11-102336132-T-TA	[]	frameshift_variant		1	0	0	1461594	6.84e-07	[{'id': 'remaining', 'ac': 0, 'an': 60380, 'ac_hemi': 0, 'ac_hom': 0}, {'id': 'amr', 'ac': 0, 'an': 44714, 'ac_hemi': 0, 'ac_hom': 0}, {'id': 'fin', 'ac': 0, 'an': 53378, 'ac_hemi': 0, 'ac_hom': 0}, {'id': 'mid', 'ac': 0, 'an': 5760, 'ac_hemi': 0, 'ac_hom': 0}, {'id': 'nfe', 'ac': 1, 'an': 1111882, 'ac_hemi': 0, 'ac_hom': 0}, {'id': 'sas', 'ac': 0, 'an': 86244, 'ac_hemi': 0, 'ac_hom': 0}, {'id': 'asj', 'ac': 0, 'an': 26124, 'ac_hemi': 0, 'ac_hom': 0}, {'id': 'eas', 'ac': 0, 'an': 39652, 'ac_hemi': 0, 'ac_hom': 0}, {'id': 'afr', 'ac': 0, 'an': 33460, 'ac_hemi': 0, 'ac_hom': 0}]	1	0	0	1613922	[{'id': 'remaining', 'ac': 0, 'an': 62496, 'homozygote_count': 0, 'hemizygote_count': 0}, {'id': 'amr', 'ac': 0, 'an': 60010, 'homozygote_count': 0, 'hemizygote_count': 0}, {'id': 'fin', 'ac': 0, 'an': 63990, 'homozygote_count': 0, 'hemizygote_count': 0}, {'id': 'ami', 'ac': 0, 'an': 912, 'homozygote_count': 0, 'hemizygote_count': 0}, {'id': 'eas', 'ac': 0, 'an': 44842, 'homozygote_count': 0, 'hemizygote_count': 0}, {'id': 'mid', 'ac': 0, 'an': 6054, 'homozygote_count': 0, 'hemizygote_count': 0}, {'id': 'sas', 'ac': 0, 'an': 91072, 'homozygote_count': 0, 'hemizygote_count': 0}, {'id': 'asj', 'ac': 0, 'an': 29596, 'homozygote_count': 0, 'hemizygote_count': 0}, {'id': 'afr', 'ac': 0, 'an': 75042, 'homozygote_count': 0, 'hemizygote_count': 0}, {'id': 'nfe', 'ac': 1, 'an': 1179908, 'homozygote_count': 0, 'hemizygote_count': 0}, {'id': '', 'ac': 1, 'an': 1613922, 'homozygote_count': 0, 'hemizygote_count': 0}]							BIRC3	nfe	1	1179908	0	0	8.48e-07	NP_001156.1:p.(Thr498AsnfsTer21)	NC_000011.10:g.102336133dup	11	102336132	.	T	TA
1-85267896-CAG-C	[]	frameshift_variant		1	0	0	1461642	6.84e-07	[{'id': 'remaining', 'ac': 0, 'an': 60386, 'ac_hemi': 0, 'ac_hom': 0}, {'id': 'amr', 'ac': 0, 'an': 44644, 'ac_hemi': 0, 'ac_hom': 0}, {'id': 'fin', 'ac': 0, 'an': 53418, 'ac_hemi': 0, 'ac_hom': 0}, {'id': 'mid', 'ac': 0, 'an': 5766, 'ac_hemi': 0, 'ac_hom': 0}, {'id': 'nfe', 'ac': 1, 'an': 1111914, 'ac_hemi': 0, 'ac_hom': 0}, {'id': 'sas', 'ac': 0, 'an': 86220, 'ac_hemi': 0, 'ac_hom': 0}, {'id': 'asj', 'ac': 0, 'an': 26134, 'ac_hemi': 0, 'ac_hom': 0}, {'id': 'eas', 'ac': 0, 'an': 39682, 'ac_hemi': 0, 'ac_hom': 0}, {'id': 'afr', 'ac': 0, 'an': 33478, 'ac_hemi': 0, 'ac_hom': 0}]	1	0	0	1613806	[{'id': 'remaining', 'ac': 0, 'an': 62496, 'homozygote_count': 0, 'hemizygote_count': 0}, {'id': 'amr', 'ac': 0, 'an': 59932, 'homozygote_count': 0, 'hemizygote_count': 0}, {'id': 'fin', 'ac': 0, 'an': 64034, 'homozygote_count': 0, 'hemizygote_count': 0}, {'id': 'ami', 'ac': 0, 'an': 912, 'homozygote_count': 0, 'hemizygote_count': 0}, {'id': 'eas', 'ac': 0, 'an': 44854, 'homozygote_count': 0, 'hemizygote_count': 0}, {'id': 'mid', 'ac': 0, 'an': 6060, 'homozygote_count': 0, 'hemizygote_count': 0}, {'id': 'sas', 'ac': 0, 'an': 91036, 'homozygote_count': 0, 'hemizygote_count': 0}, {'id': 'asj', 'ac': 0, 'an': 29602, 'homozygote_count': 0, 'hemizygote_count': 0}, {'id': 'afr', 'ac': 0, 'an': 74970, 'homozygote_count': 0, 'hemizygote_count': 0}, {'id': 'nfe', 'ac': 1, 'an': 1179910, 'homozygote_count': 0, 'hemizygote_count': 0}, {'id': '', 'ac': 1, 'an': 1613806, 'homozygote_count': 0, 'hemizygote_count': 0}]							BCL10	nfe	1	1179910	0	0	8.48e-07	NP_003912.1:p.(Ser144Ter)	NC_000001.11:g.85267900_85267901del	1	85267896	.	CAG	C
20-32432912-C-T	['rs2123247561']	nonsense		1	0	0	1461598	6.84e-07	[{'id': 'remaining', 'ac': 0, 'an': 60386, 'ac_hemi': 0, 'ac_hom': 0}, {'id': 'amr', 'ac': 0, 'an': 44724, 'ac_hemi': 0, 'ac_hom': 0}, {'id': 'fin', 'ac': 0, 'an': 53268, 'ac_hemi': 0, 'ac_hom': 0}, {'id': 'mid', 'ac': 0, 'an': 5768, 'ac_hemi': 0, 'ac_hom': 0}, {'id': 'nfe', 'ac': 1, 'an': 1111914, 'ac_hemi': 0, 'ac_hom': 0}, {'id': 'sas', 'ac': 0, 'an': 86244, 'ac_hemi': 0, 'ac_hom': 0}, {'id': 'asj', 'ac': 0, 'an': 26132, 'ac_hemi': 0, 'ac_hom': 0}, {'id': 'eas', 'ac': 0, 'an': 39684, 'ac_hemi': 0, 'ac_hom': 0}, {'id': 'afr', 'ac': 0, 'an': 33478, 'ac_hemi': 0, 'ac_hom': 0}]	1	0	0	1613610	[{'id': 'remaining', 'ac': 0, 'an': 62492, 'homozygote_count': 0, 'hemizygote_count': 0}, {'id': 'amr', 'ac': 0, 'an': 59992, 'homozygote_count': 0, 'hemizygote_count': 0}, {'id': 'fin', 'ac': 0, 'an': 63784, 'homozygote_count': 0, 'hemizygote_count': 0}, {'id': 'ami', 'ac': 0, 'an': 912, 'homozygote_count': 0, 'hemizygote_count': 0}, {'id': 'eas', 'ac': 0, 'an': 44866, 'homozygote_count': 0, 'hemizygote_count': 0}, {'id': 'mid', 'ac': 0, 'an': 6062, 'homozygote_count': 0, 'hemizygote_count': 0}, {'id': 'sas', 'ac': 0, 'an': 91056, 'homozygote_count': 0, 'hemizygote_count': 0}, {'id': 'asj', 'ac': 0, 'an': 29602, 'homozygote_count': 0, 'hemizygote_count': 0}, {'id': 'afr', 'ac': 0, 'an': 74934, 'homozygote_count': 0, 'hemizygote_count': 0}, {'id': 'nfe', 'ac': 1, 'an': 1179910, 'homozygote_count': 0, 'hemizygote_count': 0}, {'id': '', 'ac': 1, 'an': 1613610, 'homozygote_count': 0, 'hemizygote_count': 0}]							ASXL1	nfe	1	1179910	0	0	8.48e-07	NP_056153.2:p.(Arg338Ter)	NC_000020.11:g.32432912C>T	20	32432912	.	C	T
10-8058841-G-T	[]	nonsense		1	0	0	1450246	6.9e-07	[{'id': 'remaining', 'ac': 0, 'an': 60314, 'ac_hemi': 0, 'ac_hom': 0}, {'id': 'amr', 'ac': 0, 'an': 44718, 'ac_hemi': 0, 'ac_hom': 0}, {'id': 'fin', 'ac': 0, 'an': 42000, 'ac_hemi': 0, 'ac_hom': 0}, {'id': 'mid', 'ac': 0, 'an': 5766, 'ac_hemi': 0, 'ac_hom': 0}, {'id': 'nfe', 'ac': 1, 'an': 1111886, 'ac_hemi': 0, 'ac_hom': 0}, {'id': 'sas', 'ac': 0, 'an': 86258, 'ac_hemi': 0, 'ac_hom': 0}, {'id': 'asj', 'ac': 0, 'an': 26132, 'ac_hemi': 0, 'ac_hom': 0}, {'id': 'eas', 'ac': 0, 'an': 39694, 'ac_hemi': 0, 'ac_hom': 0}, {'id': 'afr', 'ac': 0, 'an': 33478, 'ac_hemi': 0, 'ac_hom': 0}]	1	0	0	1602546	[{'id': 'remaining', 'ac': 0, 'an': 62430, 'homozygote_count': 0, 'hemizygote_count': 0}, {'id': 'amr', 'ac': 0, 'an': 60026, 'homozygote_count': 0, 'hemizygote_count': 0}, {'id': 'fin', 'ac': 0, 'an': 52624, 'homozygote_count': 0, 'hemizygote_count': 0}, {'id': 'ami', 'ac': 0, 'an': 912, 'homozygote_count': 0, 'hemizygote_count': 0}, {'id': 'eas', 'ac': 0, 'an': 44840, 'homozygote_count': 0, 'hemizygote_count': 0}, {'id': 'mid', 'ac': 0, 'an': 6060, 'homozygote_count': 0, 'hemizygote_count': 0}, {'id': 'sas', 'ac': 0, 'an': 91084, 'homozygote_count': 0, 'hemizygote_count': 0}, {'id': 'asj', 'ac': 0, 'an': 29604, 'homozygote_count': 0, 'hemizygote_count': 0}, {'id': 'afr', 'ac': 0, 'an': 75056, 'homozygote_count': 0, 'hemizygote_count': 0}, {'id': 'nfe', 'ac': 1, 'an': 1179910, 'homozygote_count': 0, 'hemizygote_count': 0}, {'id': '', 'ac': 1, 'an': 1602546, 'homozygote_count': 0, 'hemizygote_count': 0}]							GATA3	nfe	1	1179910	0	0	8.48e-07	NP_001002295.1:p.(Glu260Ter)	NC_000010.11:g.8058841G>T	10	8058841	.	G	T
17-39727984-CT-C	[]	frameshift_variant		1	0	0	1460866	6.85e-07	[{'id': 'remaining', 'ac': 0, 'an': 60370, 'ac_hemi': 0, 'ac_hom': 0}, {'id': 'amr', 'ac': 0, 'an': 44696, 'ac_hemi': 0, 'ac_hom': 0}, {'id': 'fin', 'ac': 0, 'an': 52618, 'ac_hemi': 0, 'ac_hom': 0}, {'id': 'mid', 'ac': 0, 'an': 5766, 'ac_hemi': 0, 'ac_hom': 0}, {'id': 'nfe', 'ac': 1, 'an': 1111882, 'ac_hemi': 0, 'ac_hom': 0}, {'id': 'sas', 'ac': 0, 'an': 86254, 'ac_hemi': 0, 'ac_hom': 0}, {'id': 'asj', 'ac': 0, 'an': 26106, 'ac_hemi': 0, 'ac_hom': 0}, {'id': 'eas', 'ac': 0, 'an': 39700, 'ac_hemi': 0, 'ac_hom': 0}, {'id': 'afr', 'ac': 0, 'an': 33474, 'ac_hemi': 0, 'ac_hom': 0}]	1	0	0	1613206	[{'id': 'remaining', 'ac': 0, 'an': 62486, 'homozygote_count': 0, 'hemizygote_count': 0}, {'id': 'amr', 'ac': 0, 'an': 59998, 'homozygote_count': 0, 'hemizygote_count': 0}, {'id': 'fin', 'ac': 0, 'an': 63244, 'homozygote_count': 0, 'hemizygote_count': 0}, {'id': 'ami', 'ac': 0, 'an': 912, 'homozygote_count': 0, 'hemizygote_count': 0}, {'id': 'eas', 'ac': 0, 'an': 44884, 'homozygote_count': 0, 'hemizygote_count': 0}, {'id': 'mid', 'ac': 0, 'an': 6060, 'homozygote_count': 0, 'hemizygote_count': 0}, {'id': 'sas', 'ac': 0, 'an': 91080, 'homozygote_count': 0, 'hemizygote_count': 0}, {'id': 'asj', 'ac': 0, 'an': 29578, 'homozygote_count': 0, 'hemizygote_count': 0}, {'id': 'afr', 'ac': 0, 'an': 75052, 'homozygote_count': 0, 'hemizygote_count': 0}, {'id': 'nfe', 'ac': 1, 'an': 1179912, 'homozygote_count': 0, 'hemizygote_count': 0}, {'id': '', 'ac': 1, 'an': 1613206, 'homozygote_count': 0, 'hemizygote_count': 0}]							ERBB2	nfe	1	1179912	0	0	8.48e-07	NP_004439.2:p.(Phe1237SerfsTer65)	NC_000017.11:g.39727986del	17	39727984	.	CT	C
3-179201416-GAAGT-G	[]	frameshift_variant		1	0	0	1461690	6.84e-07	[{'id': 'remaining', 'ac': 0, 'an': 60386, 'ac_hemi': 0, 'ac_hom': 0}, {'id': 'amr', 'ac': 0, 'an': 44722, 'ac_hemi': 0, 'ac_hom': 0}, {'id': 'fin', 'ac': 0, 'an': 53414, 'ac_hemi': 0, 'ac_hom': 0}, {'id': 'mid', 'ac': 0, 'an': 5764, 'ac_hemi': 0, 'ac_hom': 0}, {'id': 'nfe', 'ac': 1, 'an': 1111914, 'ac_hemi': 0, 'ac_hom': 0}, {'id': 'sas', 'ac': 0, 'an': 86250, 'ac_hemi': 0, 'ac_hom': 0}, {'id': 'asj', 'ac': 0, 'an': 26126, 'ac_hemi': 0, 'ac_hom': 0}, {'id': 'eas', 'ac': 0, 'an': 39644, 'ac_hemi': 0, 'ac_hom': 0}, {'id': 'afr', 'ac': 0, 'an': 33470, 'ac_hemi': 0, 'ac_hom': 0}]	1	0	0	1613788	[{'id': 'remaining', 'ac': 0, 'an': 62500, 'homozygote_count': 0, 'hemizygote_count': 0}, {'id': 'amr', 'ac': 0, 'an': 59992, 'homozygote_count': 0, 'hemizygote_count': 0}, {'id': 'fin', 'ac': 0, 'an': 63986, 'homozygote_count': 0, 'hemizygote_count': 0}, {'id': 'ami', 'ac': 0, 'an': 912, 'homozygote_count': 0, 'hemizygote_count': 0}, {'id': 'eas', 'ac': 0, 'an': 44808, 'homozygote_count': 0, 'hemizygote_count': 0}, {'id': 'mid', 'ac': 0, 'an': 6058, 'homozygote_count': 0, 'hemizygote_count': 0}, {'id': 'sas', 'ac': 0, 'an': 91066, 'homozygote_count': 0, 'hemizygote_count': 0}, {'id': 'asj', 'ac': 0, 'an': 29596, 'homozygote_count': 0, 'hemizygote_count': 0}, {'id': 'afr', 'ac': 0, 'an': 74958, 'homozygote_count': 0, 'hemizygote_count': 0}, {'id': 'nfe', 'ac': 1, 'an': 1179912, 'homozygote_count': 0, 'hemizygote_count': 0}, {'id': '', 'ac': 1, 'an': 1613788, 'homozygote_count': 0, 'hemizygote_count': 0}]							PIK3CA	nfe	1	1179912	0	0	8.48e-07	NP_006209.2:p.(Ser231CysfsTer8)	NC_000003.12:g.179201418_179201421del	3	179201416	.	GAAGT	G
11-102336121-G-T	[]	nonsense		1	0	0	1461572	6.84e-07	[{'id': 'remaining', 'ac': 0, 'an': 60380, 'ac_hemi': 0, 'ac_hom': 0}, {'id': 'amr', 'ac': 0, 'an': 44712, 'ac_hemi': 0, 'ac_hom': 0}, {'id': 'fin', 'ac': 0, 'an': 53364, 'ac_hemi': 0, 'ac_hom': 0}, {'id': 'mid', 'ac': 0, 'an': 5754, 'ac_hemi': 0, 'ac_hom': 0}, {'id': 'nfe', 'ac': 1, 'an': 1111894, 'ac_hemi': 0, 'ac_hom': 0}, {'id': 'sas', 'ac': 0, 'an': 86234, 'ac_hemi': 0, 'ac_hom': 0}, {'id': 'asj', 'ac': 0, 'an': 26124, 'ac_hemi': 0, 'ac_hom': 0}, {'id': 'eas', 'ac': 0, 'an': 39650, 'ac_hemi': 0, 'ac_hom': 0}, {'id': 'afr', 'ac': 0, 'an': 33460, 'ac_hemi': 0, 'ac_hom': 0}]	1	0	0	1613840	[{'id': 'remaining', 'ac': 0, 'an': 62488, 'homozygote_count': 0, 'hemizygote_count': 0}, {'id': 'amr', 'ac': 0, 'an': 60012, 'homozygote_count': 0, 'hemizygote_count': 0}, {'id': 'fin', 'ac': 0, 'an': 63954, 'homozygote_count': 0, 'hemizygote_count': 0}, {'id': 'ami', 'ac': 0, 'an': 912, 'homozygote_count': 0, 'hemizygote_count': 0}, {'id': 'eas', 'ac': 0, 'an': 44844, 'homozygote_count': 0, 'hemizygote_count': 0}, {'id': 'mid', 'ac': 0, 'an': 6048, 'homozygote_count': 0, 'hemizygote_count': 0}, {'id': 'sas', 'ac': 0, 'an': 91062, 'homozygote_count': 0, 'hemizygote_count': 0}, {'id': 'asj', 'ac': 0, 'an': 29596, 'homozygote_count': 0, 'hemizygote_count': 0}, {'id': 'afr', 'ac': 0, 'an': 75012, 'homozygote_count': 0, 'hemizygote_count': 0}, {'id': 'nfe', 'ac': 1, 'an': 1179912, 'homozygote_count': 0, 'hemizygote_count': 0}, {'id': '', 'ac': 1, 'an': 1613840, 'homozygote_count': 0, 'hemizygote_count': 0}]							BIRC3	nfe	1	1179912	0	0	8.48e-07	NP_001156.1:p.(Glu494Ter)	NC_000011.10:g.102336121G>T	11	102336121	.	G	T
1-119940579-CA-C	[]	frameshift_variant		1	0	0	1461608	6.84e-07	[{'id': 'remaining', 'ac': 0, 'an': 60360, 'ac_hemi': 0, 'ac_hom': 0}, {'id': 'amr', 'ac': 0, 'an': 44718, 'ac_hemi': 0, 'ac_hom': 0}, {'id': 'fin', 'ac': 0, 'an': 53420, 'ac_hemi': 0, 'ac_hom': 0}, {'id': 'mid', 'ac': 0, 'an': 5680, 'ac_hemi': 0, 'ac_hom': 0}, {'id': 'nfe', 'ac': 1, 'an': 1111890, 'ac_hemi': 0, 'ac_hom': 0}, {'id': 'sas', 'ac': 0, 'an': 86244, 'ac_hemi': 0, 'ac_hom': 0}, {'id': 'asj', 'ac': 0, 'an': 26132, 'ac_hemi': 0, 'ac_hom': 0}, {'id': 'eas', 'ac': 0, 'an': 39698, 'ac_hemi': 0, 'ac_hom': 0}, {'id': 'afr', 'ac': 0, 'an': 33466, 'ac_hemi': 0, 'ac_hom': 0}]	1	0	0	1613884	[{'id': 'remaining', 'ac': 0, 'an': 62476, 'homozygote_count': 0, 'hemizygote_count': 0}, {'id': 'amr', 'ac': 0, 'an': 60006, 'homozygote_count': 0, 'hemizygote_count': 0}, {'id': 'fin', 'ac': 0, 'an': 64036, 'homozygote_count': 0, 'hemizygote_count': 0}, {'id': 'ami', 'ac': 0, 'an': 908, 'homozygote_count': 0, 'hemizygote_count': 0}, {'id': 'eas', 'ac': 0, 'an': 44892, 'homozygote_count': 0, 'hemizygote_count': 0}, {'id': 'mid', 'ac': 0, 'an': 5974, 'homozygote_count': 0, 'hemizygote_count': 0}, {'id': 'sas', 'ac': 0, 'an': 91066, 'homozygote_count': 0, 'hemizygote_count': 0}, {'id': 'asj', 'ac': 0, 'an': 29604, 'homozygote_count': 0, 'hemizygote_count': 0}, {'id': 'afr', 'ac': 0, 'an': 75008, 'homozygote_count': 0, 'hemizygote_count': 0}, {'id': 'nfe', 'ac': 1, 'an': 1179914, 'homozygote_count': 0, 'hemizygote_count': 0}, {'id': '', 'ac': 1, 'an': 1613884, 'homozygote_count': 0, 'hemizygote_count': 0}]							NOTCH2	nfe	1	1179914	0	0	8.48e-07	NP_077719.2:p.(Leu1053ArgfsTer12)	NC_000001.11:g.119940580del	1	119940579	.	CA	C
11-118908596-T-TGACCGCGGGGGGACAGC	[]	frameshift_variant		1	0	0	1461284	6.84e-07	[{'id': 'remaining', 'ac': 0, 'an': 60374, 'ac_hemi': 0, 'ac_hom': 0}, {'id': 'amr', 'ac': 0, 'an': 44712, 'ac_hemi': 0, 'ac_hom': 0}, {'id': 'fin', 'ac': 0, 'an': 52962, 'ac_hemi': 0, 'ac_hom': 0}, {'id': 'mid', 'ac': 0, 'an': 5758, 'ac_hemi': 0, 'ac_hom': 0}, {'id': 'nfe', 'ac': 1, 'an': 1111924, 'ac_hemi': 0, 'ac_hom': 0}, {'id': 'sas', 'ac': 0, 'an': 86258, 'ac_hemi': 0, 'ac_hom': 0}, {'id': 'asj', 'ac': 0, 'an': 26120, 'ac_hemi': 0, 'ac_hom': 0}, {'id': 'eas', 'ac': 0, 'an': 39700, 'ac_hemi': 0, 'ac_hom': 0}, {'id': 'afr', 'ac': 0, 'an': 33476, 'ac_hemi': 0, 'ac_hom': 0}]	1	0	0	1613488	[{'id': 'remaining', 'ac': 0, 'an': 62490, 'homozygote_count': 0, 'hemizygote_count': 0}, {'id': 'amr', 'ac': 0, 'an': 60008, 'homozygote_count': 0, 'hemizygote_count': 0}, {'id': 'fin', 'ac': 0, 'an': 63560, 'homozygote_count': 0, 'hemizygote_count': 0}, {'id': 'ami', 'ac': 0, 'an': 910, 'homozygote_count': 0, 'hemizygote_count': 0}, {'id': 'eas', 'ac': 0, 'an': 44868, 'homozygote_count': 0, 'hemizygote_count': 0}, {'id': 'mid', 'ac': 0, 'an': 6052, 'homozygote_count': 0, 'hemizygote_count': 0}, {'id': 'sas', 'ac': 0, 'an': 91082, 'homozygote_count': 0, 'hemizygote_count': 0}, {'id': 'asj', 'ac': 0, 'an': 29590, 'homozygote_count': 0, 'hemizygote_count': 0}, {'id': 'afr', 'ac': 0, 'an': 75014, 'homozygote_count': 0, 'hemizygote_count': 0}, {'id': 'nfe', 'ac': 1, 'an': 1179914, 'homozygote_count': 0, 'hemizygote_count': 0}, {'id': '', 'ac': 1, 'an': 1613488, 'homozygote_count': 0, 'hemizygote_count': 0}]							BCL9L	nfe	1	1179914	0	0	8.48e-07	NP_001365142.1:p.(His29ArgfsTer22)	NC_000011.10:g.118908598_118908614dup	11	118908596	.	T	TGACCGCGGGGGGACAGC
9-136519537-A-ATT	[]	frameshift_variant		1	0	0	1460598	6.85e-07	[{'id': 'remaining', 'ac': 0, 'an': 60374, 'ac_hemi': 0, 'ac_hom': 0}, {'id': 'amr', 'ac': 0, 'an': 44724, 'ac_hemi': 0, 'ac_hom': 0}, {'id': 'fin', 'ac': 0, 'an': 52246, 'ac_hemi': 0, 'ac_hom': 0}, {'id': 'mid', 'ac': 0, 'an': 5768, 'ac_hemi': 0, 'ac_hom': 0}, {'id': 'nfe', 'ac': 1, 'an': 1111928, 'ac_hemi': 0, 'ac_hom': 0}, {'id': 'sas', 'ac': 0, 'an': 86258, 'ac_hemi': 0, 'ac_hom': 0}, {'id': 'asj', 'ac': 0, 'an': 26128, 'ac_hemi': 0, 'ac_hom': 0}, {'id': 'eas', 'ac': 0, 'an': 39694, 'ac_hemi': 0, 'ac_hom': 0}, {'id': 'afr', 'ac': 0, 'an': 33478, 'ac_hemi': 0, 'ac_hom': 0}]	1	0	0	1612794	[{'id': 'remaining', 'ac': 0, 'an': 62488, 'homozygote_count': 0, 'hemizygote_count': 0}, {'id': 'amr', 'ac': 0, 'an': 60030, 'homozygote_count': 0, 'hemizygote_count': 0}, {'id': 'fin', 'ac': 0, 'an': 62848, 'homozygote_count': 0, 'hemizygote_count': 0}, {'id': 'ami', 'ac': 0, 'an': 912, 'homozygote_count': 0, 'hemizygote_count': 0}, {'id': 'eas', 'ac': 0, 'an': 44866, 'homozygote_count': 0, 'hemizygote_count': 0}, {'id': 'mid', 'ac': 0, 'an': 6062, 'homozygote_count': 0, 'hemizygote_count': 0}, {'id': 'sas', 'ac': 0, 'an': 91084, 'homozygote_count': 0, 'hemizygote_count': 0}, {'id': 'asj', 'ac': 0, 'an': 29600, 'homozygote_count': 0, 'hemizygote_count': 0}, {'id': 'afr', 'ac': 0, 'an': 74988, 'homozygote_count': 0, 'hemizygote_count': 0}, {'id': 'nfe', 'ac': 1, 'an': 1179916, 'homozygote_count': 0, 'hemizygote_count': 0}, {'id': '', 'ac': 1, 'an': 1612794, 'homozygote_count': 0, 'hemizygote_count': 0}]							NOTCH1	nfe	1	1179916	0	0	8.48e-07	NP_060087.3:p.(Asn257LysfsTer21)	NC_000009.12:g.136519540_136519541dup	9	136519537	.	A	ATT
5-56856689-C-CA	[]	frameshift_variant		1	0	0	1461726	6.84e-07	[{'id': 'remaining', 'ac': 0, 'an': 60390, 'ac_hemi': 0, 'ac_hom': 0}, {'id': 'amr', 'ac': 0, 'an': 44712, 'ac_hemi': 0, 'ac_hom': 0}, {'id': 'fin', 'ac': 0, 'an': 53418, 'ac_hemi': 0, 'ac_hom': 0}, {'id': 'mid', 'ac': 0, 'an': 5766, 'ac_hemi': 0, 'ac_hom': 0}, {'id': 'nfe', 'ac': 1, 'an': 1111898, 'ac_hemi': 0, 'ac_hom': 0}, {'id': 'sas', 'ac': 0, 'an': 86254, 'ac_hemi': 0, 'ac_hom': 0}, {'id': 'asj', 'ac': 0, 'an': 26128, 'ac_hemi': 0, 'ac_hom': 0}, {'id': 'eas', 'ac': 0, 'an': 39692, 'ac_hemi': 0, 'ac_hom': 0}, {'id': 'afr', 'ac': 0, 'an': 33468, 'ac_hemi': 0, 'ac_hom': 0}]	1	0	0	1613974	[{'id': 'remaining', 'ac': 0, 'an': 62498, 'homozygote_count': 0, 'hemizygote_count': 0}, {'id': 'amr', 'ac': 0, 'an': 60018, 'homozygote_count': 0, 'hemizygote_count': 0}, {'id': 'fin', 'ac': 0, 'an': 64022, 'homozygote_count': 0, 'hemizygote_count': 0}, {'id': 'ami', 'ac': 0, 'an': 912, 'homozygote_count': 0, 'hemizygote_count': 0}, {'id': 'eas', 'ac': 0, 'an': 44878, 'homozygote_count': 0, 'hemizygote_count': 0}, {'id': 'mid', 'ac': 0, 'an': 6058, 'homozygote_count': 0, 'hemizygote_count': 0}, {'id': 'sas', 'ac': 0, 'an': 91076, 'homozygote_count': 0, 'hemizygote_count': 0}, {'id': 'asj', 'ac': 0, 'an': 29600, 'homozygote_count': 0, 'hemizygote_count': 0}, {'id': 'afr', 'ac': 0, 'an': 74996, 'homozygote_count': 0, 'hemizygote_count': 0}, {'id': 'nfe', 'ac': 1, 'an': 1179916, 'homozygote_count': 0, 'hemizygote_count': 0}, {'id': '', 'ac': 1, 'an': 1613974, 'homozygote_count': 0, 'hemizygote_count': 0}]							MAP3K1	nfe	1	1179916	0	0	8.48e-07	NP_005912.1:p.(Thr192AsnfsTer16)	NC_000005.10:g.56856691dup	5	56856689	.	C	CA
5-177294889-CTG-C	[]	frameshift_variant		1	0	0	1461456	6.84e-07	[{'id': 'remaining', 'ac': 0, 'an': 60392, 'ac_hemi': 0, 'ac_hom': 0}, {'id': 'amr', 'ac': 0, 'an': 44700, 'ac_hemi': 0, 'ac_hom': 0}, {'id': 'fin', 'ac': 0, 'an': 53174, 'ac_hemi': 0, 'ac_hom': 0}, {'id': 'mid', 'ac': 0, 'an': 5768, 'ac_hemi': 0, 'ac_hom': 0}, {'id': 'nfe', 'ac': 1, 'an': 1111886, 'ac_hemi': 0, 'ac_hom': 0}, {'id': 'sas', 'ac': 0, 'an': 86252, 'ac_hemi': 0, 'ac_hom': 0}, {'id': 'asj', 'ac': 0, 'an': 26130, 'ac_hemi': 0, 'ac_hom': 0}, {'id': 'eas', 'ac': 0, 'an': 39694, 'ac_hemi': 0, 'ac_hom': 0}, {'id': 'afr', 'ac': 0, 'an': 33460, 'ac_hemi': 0, 'ac_hom': 0}]	1	0	0	1613814	[{'id': 'remaining', 'ac': 0, 'an': 62508, 'homozygote_count': 0, 'hemizygote_count': 0}, {'id': 'amr', 'ac': 0, 'an': 60006, 'homozygote_count': 0, 'hemizygote_count': 0}, {'id': 'fin', 'ac': 0, 'an': 63794, 'homozygote_count': 0, 'hemizygote_count': 0}, {'id': 'ami', 'ac': 0, 'an': 912, 'homozygote_count': 0, 'hemizygote_count': 0}, {'id': 'eas', 'ac': 0, 'an': 44876, 'homozygote_count': 0, 'hemizygote_count': 0}, {'id': 'mid', 'ac': 0, 'an': 6062, 'homozygote_count': 0, 'hemizygote_count': 0}, {'id': 'sas', 'ac': 0, 'an': 91082, 'homozygote_count': 0, 'hemizygote_count': 0}, {'id': 'asj', 'ac': 0, 'an': 29602, 'homozygote_count': 0, 'hemizygote_count': 0}, {'id': 'afr', 'ac': 0, 'an': 75054, 'homozygote_count': 0, 'hemizygote_count': 0}, {'id': 'nfe', 'ac': 1, 'an': 1179918, 'homozygote_count': 0, 'hemizygote_count': 0}, {'id': '', 'ac': 1, 'an': 1613814, 'homozygote_count': 0, 'hemizygote_count': 0}]							NSD1	nfe	1	1179918	0	0	8.48e-07	NP_071900.2:p.(Ser2510ArgfsTer21)	NC_000005.10:g.177294895_177294896del	5	177294889	.	CTG	C
19-41879167-AC-A	[]	frameshift_variant		1	0	0	1461766	6.84e-07	[{'id': 'remaining', 'ac': 0, 'an': 60396, 'ac_hemi': 0, 'ac_hom': 0}, {'id': 'amr', 'ac': 0, 'an': 44724, 'ac_hemi': 0, 'ac_hom': 0}, {'id': 'fin', 'ac': 0, 'an': 53304, 'ac_hemi': 0, 'ac_hom': 0}, {'id': 'mid', 'ac': 0, 'an': 5768, 'ac_hemi': 0, 'ac_hom': 0}, {'id': 'nfe', 'ac': 1, 'an': 1112000, 'ac_hemi': 0, 'ac_hom': 0}, {'id': 'sas', 'ac': 0, 'an': 86258, 'ac_hemi': 0, 'ac_hom': 0}, {'id': 'asj', 'ac': 0, 'an': 26136, 'ac_hemi': 0, 'ac_hom': 0}, {'id': 'eas', 'ac': 0, 'an': 39700, 'ac_hemi': 0, 'ac_hom': 0}, {'id': 'afr', 'ac': 0, 'an': 33480, 'ac_hemi': 0, 'ac_hom': 0}]	1	0	0	1613618	[{'id': 'remaining', 'ac': 0, 'an': 62504, 'homozygote_count': 0, 'hemizygote_count': 0}, {'id': 'amr', 'ac': 0, 'an': 59982, 'homozygote_count': 0, 'hemizygote_count': 0}, {'id': 'fin', 'ac': 0, 'an': 63882, 'homozygote_count': 0, 'hemizygote_count': 0}, {'id': 'ami', 'ac': 0, 'an': 908, 'homozygote_count': 0, 'hemizygote_count': 0}, {'id': 'eas', 'ac': 0, 'an': 44828, 'homozygote_count': 0, 'hemizygote_count': 0}, {'id': 'mid', 'ac': 0, 'an': 6062, 'homozygote_count': 0, 'hemizygote_count': 0}, {'id': 'sas', 'ac': 0, 'an': 91062, 'homozygote_count': 0, 'hemizygote_count': 0}, {'id': 'asj', 'ac': 0, 'an': 29602, 'homozygote_count': 0, 'hemizygote_count': 0}, {'id': 'afr', 'ac': 0, 'an': 74870, 'homozygote_count': 0, 'hemizygote_count': 0}, {'id': 'nfe', 'ac': 1, 'an': 1179918, 'homozygote_count': 0, 'hemizygote_count': 0}, {'id': '', 'ac': 1, 'an': 1613618, 'homozygote_count': 0, 'hemizygote_count': 0}]							CD79A	nfe	1	1179918	0	0	8.48e-07	NP_001774.1:p.(Asn88MetfsTer4)	NC_000019.10:g.41879171del	19	41879167	.	AC	A
20-32434519-T-TA	[]	frameshift_variant		1	0	0	1461698	6.84e-07	[{'id': 'remaining', 'ac': 0, 'an': 60396, 'ac_hemi': 0, 'ac_hom': 0}, {'id': 'amr', 'ac': 0, 'an': 44724, 'ac_hemi': 0, 'ac_hom': 0}, {'id': 'fin', 'ac': 0, 'an': 53228, 'ac_hemi': 0, 'ac_hom': 0}, {'id': 'mid', 'ac': 0, 'an': 5768, 'ac_hemi': 0, 'ac_hom': 0}, {'id': 'nfe', 'ac': 1, 'an': 1112008, 'ac_hemi': 0, 'ac_hom': 0}, {'id': 'sas', 'ac': 0, 'an': 86258, 'ac_hemi': 0, 'ac_hom': 0}, {'id': 'asj', 'ac': 0, 'an': 26136, 'ac_hemi': 0, 'ac_hom': 0}, {'id': 'eas', 'ac': 0, 'an': 39700, 'ac_hemi': 0, 'ac_hom': 0}, {'id': 'afr', 'ac': 0, 'an': 33480, 'ac_hemi': 0, 'ac_hom': 0}]	1	0	0	1613596	[{'id': 'remaining', 'ac': 0, 'an': 62506, 'homozygote_count': 0, 'hemizygote_count': 0}, {'id': 'amr', 'ac': 0, 'an': 60000, 'homozygote_count': 0, 'hemizygote_count': 0}, {'id': 'fin', 'ac': 0, 'an': 63794, 'homozygote_count': 0, 'hemizygote_count': 0}, {'id': 'ami', 'ac': 0, 'an': 912, 'homozygote_count': 0, 'hemizygote_count': 0}, {'id': 'eas', 'ac': 0, 'an': 44866, 'homozygote_count': 0, 'hemizygote_count': 0}, {'id': 'mid', 'ac': 0, 'an': 6062, 'homozygote_count': 0, 'hemizygote_count': 0}, {'id': 'sas', 'ac': 0, 'an': 91048, 'homozygote_count': 0, 'hemizygote_count': 0}, {'id': 'asj', 'ac': 0, 'an': 29604, 'homozygote_count': 0, 'hemizygote_count': 0}, {'id': 'afr', 'ac': 0, 'an': 74884, 'homozygote_count': 0, 'hemizygote_count': 0}, {'id': 'nfe', 'ac': 1, 'an': 1179920, 'homozygote_count': 0, 'hemizygote_count': 0}, {'id': '', 'ac': 1, 'an': 1613596, 'homozygote_count': 0, 'hemizygote_count': 0}]							ASXL1	nfe	1	1179920	0	0	8.48e-07	NP_056153.2:p.(Ser603TyrfsTer16)	NC_000020.11:g.32434519_32434520insA	20	32434519	.	T	TA
20-32435518-AC-A	['rs1064793988']	frameshift_variant								1	0	0	1613380	[{'id': 'remaining', 'ac': 0, 'an': 62482, 'homozygote_count': 0, 'hemizygote_count': 0}, {'id': 'amr', 'ac': 0, 'an': 59960, 'homozygote_count': 0, 'hemizygote_count': 0}, {'id': 'fin', 'ac': 0, 'an': 63800, 'homozygote_count': 0, 'hemizygote_count': 0}, {'id': 'ami', 'ac': 0, 'an': 910, 'homozygote_count': 0, 'hemizygote_count': 0}, {'id': 'eas', 'ac': 0, 'an': 44872, 'homozygote_count': 0, 'hemizygote_count': 0}, {'id': 'mid', 'ac': 0, 'an': 6084, 'homozygote_count': 0, 'hemizygote_count': 0}, {'id': 'sas', 'ac': 0, 'an': 91050, 'homozygote_count': 0, 'hemizygote_count': 0}, {'id': 'asj', 'ac': 0, 'an': 29600, 'homozygote_count': 0, 'hemizygote_count': 0}, {'id': 'afr', 'ac': 0, 'an': 74702, 'homozygote_count': 0, 'hemizygote_count': 0}, {'id': 'nfe', 'ac': 1, 'an': 1179920, 'homozygote_count': 0, 'hemizygote_count': 0}, {'id': '', 'ac': 1, 'an': 1613380, 'homozygote_count': 0, 'hemizygote_count': 0}]	1	0	0	151648	6.59e-06	[{'id': 'remaining', 'ac': 0, 'an': 2086, 'ac_hemi': 0, 'ac_hom': 0}, {'id': 'amr', 'ac': 0, 'an': 15236, 'ac_hemi': 0, 'ac_hom': 0}, {'id': 'fin', 'ac': 0, 'an': 10540, 'ac_hemi': 0, 'ac_hom': 0}, {'id': 'ami', 'ac': 0, 'an': 910, 'ac_hemi': 0, 'ac_hom': 0}, {'id': 'eas', 'ac': 0, 'an': 5172, 'ac_hemi': 0, 'ac_hom': 0}, {'id': 'mid', 'ac': 0, 'an': 316, 'ac_hemi': 0, 'ac_hom': 0}, {'id': 'sas', 'ac': 0, 'an': 4792, 'ac_hemi': 0, 'ac_hom': 0}, {'id': 'asj', 'ac': 0, 'an': 3464, 'ac_hemi': 0, 'ac_hom': 0}, {'id': 'afr', 'ac': 0, 'an': 41222, 'ac_hemi': 0, 'ac_hom': 0}, {'id': 'nfe', 'ac': 1, 'an': 67910, 'ac_hemi': 0, 'ac_hom': 0}]	ASXL1	nfe	1	1179920	0	0	8.48e-07	NP_056153.2:p.(Pro937LeufsTer8)	NC_000020.11:g.32435522del	20	32435518	.	AC	A
17-63929266-TC-T	[]	frameshift_variant		1	0	0	1461754	6.84e-07	[{'id': 'remaining', 'ac': 0, 'an': 60390, 'ac_hemi': 0, 'ac_hom': 0}, {'id': 'amr', 'ac': 0, 'an': 44722, 'ac_hemi': 0, 'ac_hom': 0}, {'id': 'fin', 'ac': 0, 'an': 53354, 'ac_hemi': 0, 'ac_hom': 0}, {'id': 'mid', 'ac': 0, 'an': 5768, 'ac_hemi': 0, 'ac_hom': 0}, {'id': 'nfe', 'ac': 1, 'an': 1111948, 'ac_hemi': 0, 'ac_hom': 0}, {'id': 'sas', 'ac': 0, 'an': 86256, 'ac_hemi': 0, 'ac_hom': 0}, {'id': 'asj', 'ac': 0, 'an': 26136, 'ac_hemi': 0, 'ac_hom': 0}, {'id': 'eas', 'ac': 0, 'an': 39700, 'ac_hemi': 0, 'ac_hom': 0}, {'id': 'afr', 'ac': 0, 'an': 33480, 'ac_hemi': 0, 'ac_hom': 0}]	1	0	0	1613908	[{'id': 'remaining', 'ac': 0, 'an': 62504, 'homozygote_count': 0, 'hemizygote_count': 0}, {'id': 'amr', 'ac': 0, 'an': 60008, 'homozygote_count': 0, 'hemizygote_count': 0}, {'id': 'fin', 'ac': 0, 'an': 63958, 'homozygote_count': 0, 'hemizygote_count': 0}, {'id': 'ami', 'ac': 0, 'an': 912, 'homozygote_count': 0, 'hemizygote_count': 0}, {'id': 'eas', 'ac': 0, 'an': 44872, 'homozygote_count': 0, 'hemizygote_count': 0}, {'id': 'mid', 'ac': 0, 'an': 6062, 'homozygote_count': 0, 'hemizygote_count': 0}, {'id': 'sas', 'ac': 0, 'an': 91080, 'homozygote_count': 0, 'hemizygote_count': 0}, {'id': 'asj', 'ac': 0, 'an': 29602, 'homozygote_count': 0, 'hemizygote_count': 0}, {'id': 'afr', 'ac': 0, 'an': 74986, 'homozygote_count': 0, 'hemizygote_count': 0}, {'id': 'nfe', 'ac': 1, 'an': 1179924, 'homozygote_count': 0, 'hemizygote_count': 0}, {'id': '', 'ac': 1, 'an': 1613908, 'homozygote_count': 0, 'hemizygote_count': 0}]							CD79B	nfe	1	1179924	0	0	8.48e-07	NP_000617.1:p.(Glu217LysfsTer2)	NC_000017.11:g.63929270del	17	63929266	.	TC	T
10-8058809-G-GC	['rs1832699130']	frameshift_variant								1	0	0	1606248	[{'id': 'remaining', 'ac': 0, 'an': 62424, 'homozygote_count': 0, 'hemizygote_count': 0}, {'id': 'amr', 'ac': 0, 'an': 60008, 'homozygote_count': 0, 'hemizygote_count': 0}, {'id': 'fin', 'ac': 0, 'an': 56476, 'homozygote_count': 0, 'hemizygote_count': 0}, {'id': 'ami', 'ac': 0, 'an': 912, 'homozygote_count': 0, 'hemizygote_count': 0}, {'id': 'eas', 'ac': 0, 'an': 44838, 'homozygote_count': 0, 'hemizygote_count': 0}, {'id': 'mid', 'ac': 0, 'an': 6084, 'homozygote_count': 0, 'hemizygote_count': 0}, {'id': 'sas', 'ac': 0, 'an': 91070, 'homozygote_count': 0, 'hemizygote_count': 0}, {'id': 'asj', 'ac': 0, 'an': 29598, 'homozygote_count': 0, 'hemizygote_count': 0}, {'id': 'afr', 'ac': 0, 'an': 74912, 'homozygote_count': 0, 'hemizygote_count': 0}, {'id': 'nfe', 'ac': 1, 'an': 1179926, 'homozygote_count': 0, 'hemizygote_count': 0}, {'id': '', 'ac': 1, 'an': 1606248, 'homozygote_count': 0, 'hemizygote_count': 0}]	1	0	0	152124	6.57e-06	[{'id': 'remaining', 'ac': 0, 'an': 2094, 'ac_hemi': 0, 'ac_hom': 0}, {'id': 'amr', 'ac': 0, 'an': 15288, 'ac_hemi': 0, 'ac_hom': 0}, {'id': 'fin', 'ac': 0, 'an': 10608, 'ac_hemi': 0, 'ac_hom': 0}, {'id': 'ami', 'ac': 0, 'an': 912, 'ac_hemi': 0, 'ac_hom': 0}, {'id': 'eas', 'ac': 0, 'an': 5144, 'ac_hemi': 0, 'ac_hom': 0}, {'id': 'mid', 'ac': 0, 'an': 316, 'ac_hemi': 0, 'ac_hom': 0}, {'id': 'sas', 'ac': 0, 'an': 4822, 'ac_hemi': 0, 'ac_hom': 0}, {'id': 'asj', 'ac': 0, 'an': 3470, 'ac_hemi': 0, 'ac_hom': 0}, {'id': 'afr', 'ac': 0, 'an': 41436, 'ac_hemi': 0, 'ac_hom': 0}, {'id': 'nfe', 'ac': 1, 'an': 68034, 'ac_hemi': 0, 'ac_hom': 0}]	GATA3	nfe	1	1179926	0	0	8.48e-07	NP_001002295.1:p.(Lys250GlnfsTer54)	NC_000010.11:g.8058810dup	10	8058809	.	G	GC
11-118900071-CA-C	[]	frameshift_variant		1	0	0	1461812	6.84e-07	[{'id': 'remaining', 'ac': 0, 'an': 60392, 'ac_hemi': 0, 'ac_hom': 0}, {'id': 'amr', 'ac': 0, 'an': 44718, 'ac_hemi': 0, 'ac_hom': 0}, {'id': 'fin', 'ac': 0, 'an': 53408, 'ac_hemi': 0, 'ac_hom': 0}, {'id': 'mid', 'ac': 0, 'an': 5764, 'ac_hemi': 0, 'ac_hom': 0}, {'id': 'nfe', 'ac': 1, 'an': 1111960, 'ac_hemi': 0, 'ac_hom': 0}, {'id': 'sas', 'ac': 0, 'an': 86258, 'ac_hemi': 0, 'ac_hom': 0}, {'id': 'asj', 'ac': 0, 'an': 26132, 'ac_hemi': 0, 'ac_hom': 0}, {'id': 'eas', 'ac': 0, 'an': 39700, 'ac_hemi': 0, 'ac_hom': 0}, {'id': 'afr', 'ac': 0, 'an': 33480, 'ac_hemi': 0, 'ac_hom': 0}]	1	0	0	1613848	[{'id': 'remaining', 'ac': 0, 'an': 62504, 'homozygote_count': 0, 'hemizygote_count': 0}, {'id': 'amr', 'ac': 0, 'an': 59994, 'homozygote_count': 0, 'hemizygote_count': 0}, {'id': 'fin', 'ac': 0, 'an': 63992, 'homozygote_count': 0, 'hemizygote_count': 0}, {'id': 'ami', 'ac': 0, 'an': 912, 'homozygote_count': 0, 'hemizygote_count': 0}, {'id': 'eas', 'ac': 0, 'an': 44852, 'homozygote_count': 0, 'hemizygote_count': 0}, {'id': 'mid', 'ac': 0, 'an': 6058, 'homozygote_count': 0, 'hemizygote_count': 0}, {'id': 'sas', 'ac': 0, 'an': 91074, 'homozygote_count': 0, 'hemizygote_count': 0}, {'id': 'asj', 'ac': 0, 'an': 29600, 'homozygote_count': 0, 'hemizygote_count': 0}, {'id': 'afr', 'ac': 0, 'an': 74934, 'homozygote_count': 0, 'hemizygote_count': 0}, {'id': 'nfe', 'ac': 1, 'an': 1179928, 'homozygote_count': 0, 'hemizygote_count': 0}, {'id': '', 'ac': 1, 'an': 1613848, 'homozygote_count': 0, 'hemizygote_count': 0}]							BCL9L	nfe	1	1179928	0	0	8.48e-07	NP_001365142.1:p.(Leu1084ArgfsTer3)	NC_000011.10:g.118900072del	11	118900071	.	CA	C
11-118900071-CAG-C	['rs1274382207']	frameshift_variant		1	0	0	1461812	6.84e-07	[{'id': 'remaining', 'ac': 0, 'an': 60392, 'ac_hemi': 0, 'ac_hom': 0}, {'id': 'amr', 'ac': 0, 'an': 44718, 'ac_hemi': 0, 'ac_hom': 0}, {'id': 'fin', 'ac': 0, 'an': 53408, 'ac_hemi': 0, 'ac_hom': 0}, {'id': 'mid', 'ac': 0, 'an': 5764, 'ac_hemi': 0, 'ac_hom': 0}, {'id': 'nfe', 'ac': 1, 'an': 1111960, 'ac_hemi': 0, 'ac_hom': 0}, {'id': 'sas', 'ac': 0, 'an': 86258, 'ac_hemi': 0, 'ac_hom': 0}, {'id': 'asj', 'ac': 0, 'an': 26132, 'ac_hemi': 0, 'ac_hom': 0}, {'id': 'eas', 'ac': 0, 'an': 39700, 'ac_hemi': 0, 'ac_hom': 0}, {'id': 'afr', 'ac': 0, 'an': 33480, 'ac_hemi': 0, 'ac_hom': 0}]	1	0	0	1613848	[{'id': 'remaining', 'ac': 0, 'an': 62504, 'homozygote_count': 0, 'hemizygote_count': 0}, {'id': 'amr', 'ac': 0, 'an': 59994, 'homozygote_count': 0, 'hemizygote_count': 0}, {'id': 'fin', 'ac': 0, 'an': 63992, 'homozygote_count': 0, 'hemizygote_count': 0}, {'id': 'ami', 'ac': 0, 'an': 912, 'homozygote_count': 0, 'hemizygote_count': 0}, {'id': 'eas', 'ac': 0, 'an': 44852, 'homozygote_count': 0, 'hemizygote_count': 0}, {'id': 'mid', 'ac': 0, 'an': 6058, 'homozygote_count': 0, 'hemizygote_count': 0}, {'id': 'sas', 'ac': 0, 'an': 91074, 'homozygote_count': 0, 'hemizygote_count': 0}, {'id': 'asj', 'ac': 0, 'an': 29600, 'homozygote_count': 0, 'hemizygote_count': 0}, {'id': 'afr', 'ac': 0, 'an': 74934, 'homozygote_count': 0, 'hemizygote_count': 0}, {'id': 'nfe', 'ac': 1, 'an': 1179928, 'homozygote_count': 0, 'hemizygote_count': 0}, {'id': '', 'ac': 1, 'an': 1613848, 'homozygote_count': 0, 'hemizygote_count': 0}]							BCL9L	nfe	1	1179928	0	0	8.48e-07	NP_001365142.1:p.(Leu1084ValfsTer85)	NC_000011.10:g.118900072_118900073del	11	118900071	.	CAG	C
3-32954083-TG-T	[]	frameshift_variant		1	0	0	1461778	6.84e-07	[{'id': 'remaining', 'ac': 0, 'an': 60392, 'ac_hemi': 0, 'ac_hom': 0}, {'id': 'amr', 'ac': 0, 'an': 44724, 'ac_hemi': 0, 'ac_hom': 0}, {'id': 'fin', 'ac': 0, 'an': 53418, 'ac_hemi': 0, 'ac_hom': 0}, {'id': 'mid', 'ac': 0, 'an': 5768, 'ac_hemi': 0, 'ac_hom': 0}, {'id': 'nfe', 'ac': 1, 'an': 1111914, 'ac_hemi': 0, 'ac_hom': 0}, {'id': 'sas', 'ac': 0, 'an': 86254, 'ac_hemi': 0, 'ac_hom': 0}, {'id': 'asj', 'ac': 0, 'an': 26132, 'ac_hemi': 0, 'ac_hom': 0}, {'id': 'eas', 'ac': 0, 'an': 39700, 'ac_hemi': 0, 'ac_hom': 0}, {'id': 'afr', 'ac': 0, 'an': 33476, 'ac_hemi': 0, 'ac_hom': 0}]	1	0	0	1614080	[{'id': 'remaining', 'ac': 0, 'an': 62508, 'homozygote_count': 0, 'hemizygote_count': 0}, {'id': 'amr', 'ac': 0, 'an': 60026, 'homozygote_count': 0, 'hemizygote_count': 0}, {'id': 'fin', 'ac': 0, 'an': 64034, 'homozygote_count': 0, 'hemizygote_count': 0}, {'id': 'ami', 'ac': 0, 'an': 912, 'homozygote_count': 0, 'hemizygote_count': 0}, {'id': 'eas', 'ac': 0, 'an': 44874, 'homozygote_count': 0, 'hemizygote_count': 0}, {'id': 'mid', 'ac': 0, 'an': 6062, 'homozygote_count': 0, 'hemizygote_count': 0}, {'id': 'sas', 'ac': 0, 'an': 91086, 'homozygote_count': 0, 'hemizygote_count': 0}, {'id': 'asj', 'ac': 0, 'an': 29600, 'homozygote_count': 0, 'hemizygote_count': 0}, {'id': 'afr', 'ac': 0, 'an': 75048, 'homozygote_count': 0, 'hemizygote_count': 0}, {'id': 'nfe', 'ac': 1, 'an': 1179930, 'homozygote_count': 0, 'hemizygote_count': 0}, {'id': '', 'ac': 1, 'an': 1614080, 'homozygote_count': 0, 'hemizygote_count': 0}]							CCR4	nfe	1	1179930	0	0	8.48e-07	NP_005499.1:p.(Cys221SerfsTer4)	NC_000003.12:g.32954084del	3	32954083	.	TG	T
3-32953863-G-GGCAA	['rs1235726946']	frameshift_variant		1	0	0	1461804	6.84e-07	[{'id': 'remaining', 'ac': 0, 'an': 60396, 'ac_hemi': 0, 'ac_hom': 0}, {'id': 'amr', 'ac': 0, 'an': 44724, 'ac_hemi': 0, 'ac_hom': 0}, {'id': 'fin', 'ac': 0, 'an': 53420, 'ac_hemi': 0, 'ac_hom': 0}, {'id': 'mid', 'ac': 0, 'an': 5766, 'ac_hemi': 0, 'ac_hom': 0}, {'id': 'nfe', 'ac': 1, 'an': 1111926, 'ac_hemi': 0, 'ac_hom': 0}, {'id': 'sas', 'ac': 0, 'an': 86258, 'ac_hemi': 0, 'ac_hom': 0}, {'id': 'asj', 'ac': 0, 'an': 26136, 'ac_hemi': 0, 'ac_hom': 0}, {'id': 'eas', 'ac': 0, 'an': 39698, 'ac_hemi': 0, 'ac_hom': 0}, {'id': 'afr', 'ac': 0, 'an': 33480, 'ac_hemi': 0, 'ac_hom': 0}]	1	0	0	1613888	[{'id': 'remaining', 'ac': 0, 'an': 62504, 'homozygote_count': 0, 'hemizygote_count': 0}, {'id': 'amr', 'ac': 0, 'an': 60002, 'homozygote_count': 0, 'hemizygote_count': 0}, {'id': 'fin', 'ac': 0, 'an': 63990, 'homozygote_count': 0, 'hemizygote_count': 0}, {'id': 'ami', 'ac': 0, 'an': 912, 'homozygote_count': 0, 'hemizygote_count': 0}, {'id': 'eas', 'ac': 0, 'an': 44860, 'homozygote_count': 0, 'hemizygote_count': 0}, {'id': 'mid', 'ac': 0, 'an': 6060, 'homozygote_count': 0, 'hemizygote_count': 0}, {'id': 'sas', 'ac': 0, 'an': 91070, 'homozygote_count': 0, 'hemizygote_count': 0}, {'id': 'asj', 'ac': 0, 'an': 29606, 'homozygote_count': 0, 'hemizygote_count': 0}, {'id': 'afr', 'ac': 0, 'an': 74954, 'homozygote_count': 0, 'hemizygote_count': 0}, {'id': 'nfe', 'ac': 1, 'an': 1179930, 'homozygote_count': 0, 'hemizygote_count': 0}, {'id': '', 'ac': 1, 'an': 1613888, 'homozygote_count': 0, 'hemizygote_count': 0}]							CCR4	nfe	1	1179930	0	0	8.48e-07	NP_005499.1:p.(Arg149SerfsTer34)	NC_000003.12:g.32953865_32953868dup	3	32953863	.	G	GGCAA
5-56859823-C-T	[]	nonsense		1	0	0	1461634	6.84e-07	[{'id': 'remaining', 'ac': 0, 'an': 60382, 'ac_hemi': 0, 'ac_hom': 0}, {'id': 'amr', 'ac': 0, 'an': 44716, 'ac_hemi': 0, 'ac_hom': 0}, {'id': 'fin', 'ac': 0, 'an': 53382, 'ac_hemi': 0, 'ac_hom': 0}, {'id': 'mid', 'ac': 0, 'an': 5758, 'ac_hemi': 0, 'ac_hom': 0}, {'id': 'nfe', 'ac': 1, 'an': 1111926, 'ac_hemi': 0, 'ac_hom': 0}, {'id': 'sas', 'ac': 0, 'an': 86200, 'ac_hemi': 0, 'ac_hom': 0}, {'id': 'asj', 'ac': 0, 'an': 26132, 'ac_hemi': 0, 'ac_hom': 0}, {'id': 'eas', 'ac': 0, 'an': 39660, 'ac_hemi': 0, 'ac_hom': 0}, {'id': 'afr', 'ac': 0, 'an': 33478, 'ac_hemi': 0, 'ac_hom': 0}]	1	0	0	1613910	[{'id': 'remaining', 'ac': 0, 'an': 62498, 'homozygote_count': 0, 'hemizygote_count': 0}, {'id': 'amr', 'ac': 0, 'an': 60014, 'homozygote_count': 0, 'hemizygote_count': 0}, {'id': 'fin', 'ac': 0, 'an': 63994, 'homozygote_count': 0, 'hemizygote_count': 0}, {'id': 'ami', 'ac': 0, 'an': 912, 'homozygote_count': 0, 'hemizygote_count': 0}, {'id': 'eas', 'ac': 0, 'an': 44852, 'homozygote_count': 0, 'hemizygote_count': 0}, {'id': 'mid', 'ac': 0, 'an': 6052, 'homozygote_count': 0, 'hemizygote_count': 0}, {'id': 'sas', 'ac': 0, 'an': 91028, 'homozygote_count': 0, 'hemizygote_count': 0}, {'id': 'asj', 'ac': 0, 'an': 29604, 'homozygote_count': 0, 'hemizygote_count': 0}, {'id': 'afr', 'ac': 0, 'an': 75022, 'homozygote_count': 0, 'hemizygote_count': 0}, {'id': 'nfe', 'ac': 1, 'an': 1179934, 'homozygote_count': 0, 'hemizygote_count': 0}, {'id': '', 'ac': 1, 'an': 1613910, 'homozygote_count': 0, 'hemizygote_count': 0}]							MAP3K1	nfe	1	1179934	0	0	8.48e-07	NP_005912.1:p.(Arg248Ter)	NC_000005.10:g.56859823C>T	5	56859823	.	C	T
20-32434757-G-GC	[]	frameshift_variant		1	0	0	1461218	6.84e-07	[{'id': 'remaining', 'ac': 0, 'an': 60384, 'ac_hemi': 0, 'ac_hom': 0}, {'id': 'amr', 'ac': 0, 'an': 44694, 'ac_hemi': 0, 'ac_hom': 0}, {'id': 'fin', 'ac': 0, 'an': 52906, 'ac_hemi': 0, 'ac_hom': 0}, {'id': 'mid', 'ac': 0, 'an': 5768, 'ac_hemi': 0, 'ac_hom': 0}, {'id': 'nfe', 'ac': 1, 'an': 1111924, 'ac_hemi': 0, 'ac_hom': 0}, {'id': 'sas', 'ac': 0, 'an': 86240, 'ac_hemi': 0, 'ac_hom': 0}, {'id': 'asj', 'ac': 0, 'an': 26130, 'ac_hemi': 0, 'ac_hom': 0}, {'id': 'eas', 'ac': 0, 'an': 39694, 'ac_hemi': 0, 'ac_hom': 0}, {'id': 'afr', 'ac': 0, 'an': 33478, 'ac_hemi': 0, 'ac_hom': 0}]	1	0	0	1613498	[{'id': 'remaining', 'ac': 0, 'an': 62498, 'homozygote_count': 0, 'hemizygote_count': 0}, {'id': 'amr', 'ac': 0, 'an': 59992, 'homozygote_count': 0, 'hemizygote_count': 0}, {'id': 'fin', 'ac': 0, 'an': 63532, 'homozygote_count': 0, 'hemizygote_count': 0}, {'id': 'ami', 'ac': 0, 'an': 912, 'homozygote_count': 0, 'hemizygote_count': 0}, {'id': 'eas', 'ac': 0, 'an': 44870, 'homozygote_count': 0, 'hemizygote_count': 0}, {'id': 'mid', 'ac': 0, 'an': 6062, 'homozygote_count': 0, 'hemizygote_count': 0}, {'id': 'sas', 'ac': 0, 'an': 91068, 'homozygote_count': 0, 'hemizygote_count': 0}, {'id': 'asj', 'ac': 0, 'an': 29602, 'homozygote_count': 0, 'hemizygote_count': 0}, {'id': 'afr', 'ac': 0, 'an': 75028, 'homozygote_count': 0, 'hemizygote_count': 0}, {'id': 'nfe', 'ac': 1, 'an': 1179934, 'homozygote_count': 0, 'hemizygote_count': 0}, {'id': '', 'ac': 1, 'an': 1613498, 'homozygote_count': 0, 'hemizygote_count': 0}]							ASXL1	nfe	1	1179934	0	0	8.48e-07	NP_056153.2:p.(Thr683HisfsTer35)	NC_000020.11:g.32434758dup	20	32434757	.	G	GC
17-60656840-A-AG	[]	frameshift_variant		1	0	0	1461728	6.84e-07	[{'id': 'remaining', 'ac': 0, 'an': 60392, 'ac_hemi': 0, 'ac_hom': 0}, {'id': 'amr', 'ac': 0, 'an': 44718, 'ac_hemi': 0, 'ac_hom': 0}, {'id': 'fin', 'ac': 0, 'an': 53402, 'ac_hemi': 0, 'ac_hom': 0}, {'id': 'mid', 'ac': 0, 'an': 5768, 'ac_hemi': 0, 'ac_hom': 0}, {'id': 'nfe', 'ac': 1, 'an': 1111894, 'ac_hemi': 0, 'ac_hom': 0}, {'id': 'sas', 'ac': 0, 'an': 86258, 'ac_hemi': 0, 'ac_hom': 0}, {'id': 'asj', 'ac': 0, 'an': 26130, 'ac_hemi': 0, 'ac_hom': 0}, {'id': 'eas', 'ac': 0, 'an': 39700, 'ac_hemi': 0, 'ac_hom': 0}, {'id': 'afr', 'ac': 0, 'an': 33466, 'ac_hemi': 0, 'ac_hom': 0}]	1	0	0	1614066	[{'id': 'remaining', 'ac': 0, 'an': 62508, 'homozygote_count': 0, 'hemizygote_count': 0}, {'id': 'amr', 'ac': 0, 'an': 60014, 'homozygote_count': 0, 'hemizygote_count': 0}, {'id': 'fin', 'ac': 0, 'an': 64026, 'homozygote_count': 0, 'hemizygote_count': 0}, {'id': 'ami', 'ac': 0, 'an': 912, 'homozygote_count': 0, 'hemizygote_count': 0}, {'id': 'eas', 'ac': 0, 'an': 44884, 'homozygote_count': 0, 'hemizygote_count': 0}, {'id': 'mid', 'ac': 0, 'an': 6062, 'homozygote_count': 0, 'hemizygote_count': 0}, {'id': 'sas', 'ac': 0, 'an': 91088, 'homozygote_count': 0, 'hemizygote_count': 0}, {'id': 'asj', 'ac': 0, 'an': 29596, 'homozygote_count': 0, 'hemizygote_count': 0}, {'id': 'afr', 'ac': 0, 'an': 75042, 'homozygote_count': 0, 'hemizygote_count': 0}, {'id': 'nfe', 'ac': 1, 'an': 1179934, 'homozygote_count': 0, 'hemizygote_count': 0}, {'id': '', 'ac': 1, 'an': 1614066, 'homozygote_count': 0, 'hemizygote_count': 0}]							PPM1D	nfe	1	1179934	0	0	8.48e-07	NP_003611.1:p.?	NC_000017.11:g.60656842dup	17	60656840	.	A	AG
17-39725120-TC-T	[]	frameshift_variant		1	0	0	1461884	6.84e-07	[{'id': 'remaining', 'ac': 0, 'an': 60396, 'ac_hemi': 0, 'ac_hom': 0}, {'id': 'amr', 'ac': 0, 'an': 44724, 'ac_hemi': 0, 'ac_hom': 0}, {'id': 'fin', 'ac': 0, 'an': 53412, 'ac_hemi': 0, 'ac_hom': 0}, {'id': 'mid', 'ac': 0, 'an': 5768, 'ac_hemi': 0, 'ac_hom': 0}, {'id': 'nfe', 'ac': 1, 'an': 1112010, 'ac_hemi': 0, 'ac_hom': 0}, {'id': 'sas', 'ac': 0, 'an': 86258, 'ac_hemi': 0, 'ac_hom': 0}, {'id': 'asj', 'ac': 0, 'an': 26136, 'ac_hemi': 0, 'ac_hom': 0}, {'id': 'eas', 'ac': 0, 'an': 39700, 'ac_hemi': 0, 'ac_hom': 0}, {'id': 'afr', 'ac': 0, 'an': 33480, 'ac_hemi': 0, 'ac_hom': 0}]	1	0	0	1613664	[{'id': 'remaining', 'ac': 0, 'an': 62500, 'homozygote_count': 0, 'hemizygote_count': 0}, {'id': 'amr', 'ac': 0, 'an': 59978, 'homozygote_count': 0, 'hemizygote_count': 0}, {'id': 'fin', 'ac': 0, 'an': 63936, 'homozygote_count': 0, 'hemizygote_count': 0}, {'id': 'ami', 'ac': 0, 'an': 912, 'homozygote_count': 0, 'hemizygote_count': 0}, {'id': 'eas', 'ac': 0, 'an': 44836, 'homozygote_count': 0, 'hemizygote_count': 0}, {'id': 'mid', 'ac': 0, 'an': 6062, 'homozygote_count': 0, 'hemizygote_count': 0}, {'id': 'sas', 'ac': 0, 'an': 91064, 'homozygote_count': 0, 'hemizygote_count': 0}, {'id': 'asj', 'ac': 0, 'an': 29606, 'homozygote_count': 0, 'hemizygote_count': 0}, {'id': 'afr', 'ac': 0, 'an': 74834, 'homozygote_count': 0, 'hemizygote_count': 0}, {'id': 'nfe', 'ac': 1, 'an': 1179936, 'homozygote_count': 0, 'hemizygote_count': 0}, {'id': '', 'ac': 1, 'an': 1613664, 'homozygote_count': 0, 'hemizygote_count': 0}]							ERBB2	nfe	1	1179936	0	0	8.48e-07	NP_004439.2:p.(Asn857ThrfsTer54)	NC_000017.11:g.39725123del	17	39725120	.	TC	T
11-118900814-G-A	['rs1940191308']	nonsense								1	0	0	1613788	[{'id': 'remaining', 'ac': 0, 'an': 62470, 'homozygote_count': 0, 'hemizygote_count': 0}, {'id': 'amr', 'ac': 0, 'an': 59992, 'homozygote_count': 0, 'hemizygote_count': 0}, {'id': 'fin', 'ac': 0, 'an': 63898, 'homozygote_count': 0, 'hemizygote_count': 0}, {'id': 'ami', 'ac': 0, 'an': 912, 'homozygote_count': 0, 'hemizygote_count': 0}, {'id': 'eas', 'ac': 0, 'an': 44880, 'homozygote_count': 0, 'hemizygote_count': 0}, {'id': 'mid', 'ac': 0, 'an': 6082, 'homozygote_count': 0, 'hemizygote_count': 0}, {'id': 'sas', 'ac': 0, 'an': 91084, 'homozygote_count': 0, 'hemizygote_count': 0}, {'id': 'asj', 'ac': 0, 'an': 29598, 'homozygote_count': 0, 'hemizygote_count': 0}, {'id': 'afr', 'ac': 0, 'an': 74936, 'homozygote_count': 0, 'hemizygote_count': 0}, {'id': 'nfe', 'ac': 1, 'an': 1179936, 'homozygote_count': 0, 'hemizygote_count': 0}, {'id': '', 'ac': 1, 'an': 1613788, 'homozygote_count': 0, 'hemizygote_count': 0}]	1	0	0	152182	6.57e-06	[{'id': 'remaining', 'ac': 0, 'an': 2092, 'ac_hemi': 0, 'ac_hom': 0}, {'id': 'amr', 'ac': 0, 'an': 15276, 'ac_hemi': 0, 'ac_hom': 0}, {'id': 'fin', 'ac': 0, 'an': 10624, 'ac_hemi': 0, 'ac_hom': 0}, {'id': 'ami', 'ac': 0, 'an': 912, 'ac_hemi': 0, 'ac_hom': 0}, {'id': 'eas', 'ac': 0, 'an': 5180, 'ac_hemi': 0, 'ac_hom': 0}, {'id': 'mid', 'ac': 0, 'an': 316, 'ac_hemi': 0, 'ac_hom': 0}, {'id': 'sas', 'ac': 0, 'an': 4828, 'ac_hemi': 0, 'ac_hom': 0}, {'id': 'asj', 'ac': 0, 'an': 3468, 'ac_hemi': 0, 'ac_hom': 0}, {'id': 'afr', 'ac': 0, 'an': 41456, 'ac_hemi': 0, 'ac_hom': 0}, {'id': 'nfe', 'ac': 1, 'an': 68030, 'ac_hemi': 0, 'ac_hom': 0}]	BCL9L	nfe	1	1179936	0	0	8.48e-07	NP_001365142.1:p.(Gln977Ter)	NC_000011.10:g.118900814G>A	11	118900814	.	G	A
1-43349329-TGCTG-T	[]	frameshift_variant		1	0	0	1461260	6.84e-07	[{'id': 'remaining', 'ac': 0, 'an': 60380, 'ac_hemi': 0, 'ac_hom': 0}, {'id': 'amr', 'ac': 0, 'an': 44718, 'ac_hemi': 0, 'ac_hom': 0}, {'id': 'fin', 'ac': 0, 'an': 52878, 'ac_hemi': 0, 'ac_hom': 0}, {'id': 'mid', 'ac': 0, 'an': 5766, 'ac_hemi': 0, 'ac_hom': 0}, {'id': 'nfe', 'ac': 1, 'an': 1111960, 'ac_hemi': 0, 'ac_hom': 0}, {'id': 'sas', 'ac': 0, 'an': 86258, 'ac_hemi': 0, 'ac_hom': 0}, {'id': 'asj', 'ac': 0, 'an': 26122, 'ac_hemi': 0, 'ac_hom': 0}, {'id': 'eas', 'ac': 0, 'an': 39700, 'ac_hemi': 0, 'ac_hom': 0}, {'id': 'afr', 'ac': 0, 'an': 33478, 'ac_hemi': 0, 'ac_hom': 0}]	1	0	0	1613510	[{'id': 'remaining', 'ac': 0, 'an': 62490, 'homozygote_count': 0, 'hemizygote_count': 0}, {'id': 'amr', 'ac': 0, 'an': 60020, 'homozygote_count': 0, 'hemizygote_count': 0}, {'id': 'fin', 'ac': 0, 'an': 63502, 'homozygote_count': 0, 'hemizygote_count': 0}, {'id': 'ami', 'ac': 0, 'an': 910, 'homozygote_count': 0, 'hemizygote_count': 0}, {'id': 'eas', 'ac': 0, 'an': 44874, 'homozygote_count': 0, 'hemizygote_count': 0}, {'id': 'mid', 'ac': 0, 'an': 6060, 'homozygote_count': 0, 'hemizygote_count': 0}, {'id': 'sas', 'ac': 0, 'an': 91092, 'homozygote_count': 0, 'hemizygote_count': 0}, {'id': 'asj', 'ac': 0, 'an': 29594, 'homozygote_count': 0, 'hemizygote_count': 0}, {'id': 'afr', 'ac': 0, 'an': 75030, 'homozygote_count': 0, 'hemizygote_count': 0}, {'id': 'nfe', 'ac': 1, 'an': 1179938, 'homozygote_count': 0, 'hemizygote_count': 0}, {'id': '', 'ac': 1, 'an': 1613510, 'homozygote_count': 0, 'hemizygote_count': 0}]							MPL	nfe	1	1179938	0	0	8.48e-07	NP_005364.1:p.(Leu513GlyfsTer11)	NC_000001.11:g.43349330_43349333del	1	43349329	.	TGCTG	T
3-189866711-C-T	['rs747009931']	nonsense		1	0	0	1461768	6.84e-07	[{'id': 'remaining', 'ac': 0, 'an': 60380, 'ac_hemi': 0, 'ac_hom': 0}, {'id': 'amr', 'ac': 0, 'an': 44722, 'ac_hemi': 0, 'ac_hom': 0}, {'id': 'fin', 'ac': 0, 'an': 53410, 'ac_hemi': 0, 'ac_hom': 0}, {'id': 'mid', 'ac': 0, 'an': 5768, 'ac_hemi': 0, 'ac_hom': 0}, {'id': 'nfe', 'ac': 1, 'an': 1111950, 'ac_hemi': 0, 'ac_hom': 0}, {'id': 'sas', 'ac': 0, 'an': 86252, 'ac_hemi': 0, 'ac_hom': 0}, {'id': 'asj', 'ac': 0, 'an': 26130, 'ac_hemi': 0, 'ac_hom': 0}, {'id': 'eas', 'ac': 0, 'an': 39678, 'ac_hemi': 0, 'ac_hom': 0}, {'id': 'afr', 'ac': 0, 'an': 33478, 'ac_hemi': 0, 'ac_hom': 0}]	1	0	0	1613850	[{'id': 'remaining', 'ac': 0, 'an': 62486, 'homozygote_count': 0, 'hemizygote_count': 0}, {'id': 'amr', 'ac': 0, 'an': 59996, 'homozygote_count': 0, 'hemizygote_count': 0}, {'id': 'fin', 'ac': 0, 'an': 63992, 'homozygote_count': 0, 'hemizygote_count': 0}, {'id': 'ami', 'ac': 0, 'an': 910, 'homozygote_count': 0, 'hemizygote_count': 0}, {'id': 'eas', 'ac': 0, 'an': 44850, 'homozygote_count': 0, 'hemizygote_count': 0}, {'id': 'mid', 'ac': 0, 'an': 6062, 'homozygote_count': 0, 'hemizygote_count': 0}, {'id': 'sas', 'ac': 0, 'an': 91058, 'homozygote_count': 0, 'hemizygote_count': 0}, {'id': 'asj', 'ac': 0, 'an': 29600, 'homozygote_count': 0, 'hemizygote_count': 0}, {'id': 'afr', 'ac': 0, 'an': 74958, 'homozygote_count': 0, 'hemizygote_count': 0}, {'id': 'nfe', 'ac': 1, 'an': 1179938, 'homozygote_count': 0, 'hemizygote_count': 0}, {'id': '', 'ac': 1, 'an': 1613850, 'homozygote_count': 0, 'hemizygote_count': 0}]							TP63	nfe	1	1179938	0	0	8.48e-07	NP_003713.3:p.(Arg266Ter)	NC_000003.12:g.189866711C>T	3	189866711	.	C	T
11-118908407-GA-G	[]	frameshift_variant		1	0	0	1461732	6.84e-07	[{'id': 'remaining', 'ac': 0, 'an': 60386, 'ac_hemi': 0, 'ac_hom': 0}, {'id': 'amr', 'ac': 0, 'an': 44708, 'ac_hemi': 0, 'ac_hom': 0}, {'id': 'fin', 'ac': 0, 'an': 53420, 'ac_hemi': 0, 'ac_hom': 0}, {'id': 'mid', 'ac': 0, 'an': 5766, 'ac_hemi': 0, 'ac_hom': 0}, {'id': 'nfe', 'ac': 1, 'an': 1111904, 'ac_hemi': 0, 'ac_hom': 0}, {'id': 'sas', 'ac': 0, 'an': 86256, 'ac_hemi': 0, 'ac_hom': 0}, {'id': 'asj', 'ac': 0, 'an': 26118, 'ac_hemi': 0, 'ac_hom': 0}, {'id': 'eas', 'ac': 0, 'an': 39698, 'ac_hemi': 0, 'ac_hom': 0}, {'id': 'afr', 'ac': 0, 'an': 33476, 'ac_hemi': 0, 'ac_hom': 0}]	1	0	0	1614062	[{'id': 'remaining', 'ac': 0, 'an': 62500, 'homozygote_count': 0, 'hemizygote_count': 0}, {'id': 'amr', 'ac': 0, 'an': 60016, 'homozygote_count': 0, 'hemizygote_count': 0}, {'id': 'fin', 'ac': 0, 'an': 64034, 'homozygote_count': 0, 'hemizygote_count': 0}, {'id': 'ami', 'ac': 0, 'an': 912, 'homozygote_count': 0, 'hemizygote_count': 0}, {'id': 'eas', 'ac': 0, 'an': 44870, 'homozygote_count': 0, 'hemizygote_count': 0}, {'id': 'mid', 'ac': 0, 'an': 6060, 'homozygote_count': 0, 'hemizygote_count': 0}, {'id': 'sas', 'ac': 0, 'an': 91086, 'homozygote_count': 0, 'hemizygote_count': 0}, {'id': 'asj', 'ac': 0, 'an': 29586, 'homozygote_count': 0, 'hemizygote_count': 0}, {'id': 'afr', 'ac': 0, 'an': 75058, 'homozygote_count': 0, 'hemizygote_count': 0}, {'id': 'nfe', 'ac': 1, 'an': 1179940, 'homozygote_count': 0, 'hemizygote_count': 0}, {'id': '', 'ac': 1, 'an': 1614062, 'homozygote_count': 0, 'hemizygote_count': 0}]							BCL9L	nfe	1	1179940	0	0	8.48e-07	NP_001365142.1:p.(Ser92GlnfsTer3)	NC_000011.10:g.118908408del	11	118908407	.	GA	G
19-18777272-G-T	[]	nonsense		1	0	0	1460332	6.85e-07	[{'id': 'remaining', 'ac': 0, 'an': 60382, 'ac_hemi': 0, 'ac_hom': 0}, {'id': 'amr', 'ac': 0, 'an': 44720, 'ac_hemi': 0, 'ac_hom': 0}, {'id': 'fin', 'ac': 0, 'an': 51916, 'ac_hemi': 0, 'ac_hom': 0}, {'id': 'mid', 'ac': 0, 'an': 5766, 'ac_hemi': 0, 'ac_hom': 0}, {'id': 'nfe', 'ac': 1, 'an': 1111978, 'ac_hemi': 0, 'ac_hom': 0}, {'id': 'sas', 'ac': 0, 'an': 86258, 'ac_hemi': 0, 'ac_hom': 0}, {'id': 'asj', 'ac': 0, 'an': 26132, 'ac_hemi': 0, 'ac_hom': 0}, {'id': 'eas', 'ac': 0, 'an': 39700, 'ac_hemi': 0, 'ac_hom': 0}, {'id': 'afr', 'ac': 0, 'an': 33480, 'ac_hemi': 0, 'ac_hom': 0}]	1	0	0	1612296	[{'id': 'remaining', 'ac': 0, 'an': 62482, 'homozygote_count': 0, 'hemizygote_count': 0}, {'id': 'amr', 'ac': 0, 'an': 59982, 'homozygote_count': 0, 'hemizygote_count': 0}, {'id': 'fin', 'ac': 0, 'an': 62510, 'homozygote_count': 0, 'hemizygote_count': 0}, {'id': 'ami', 'ac': 0, 'an': 912, 'homozygote_count': 0, 'hemizygote_count': 0}, {'id': 'eas', 'ac': 0, 'an': 44826, 'homozygote_count': 0, 'hemizygote_count': 0}, {'id': 'mid', 'ac': 0, 'an': 6058, 'homozygote_count': 0, 'hemizygote_count': 0}, {'id': 'sas', 'ac': 0, 'an': 91076, 'homozygote_count': 0, 'hemizygote_count': 0}, {'id': 'asj', 'ac': 0, 'an': 29602, 'homozygote_count': 0, 'hemizygote_count': 0}, {'id': 'afr', 'ac': 0, 'an': 74906, 'homozygote_count': 0, 'hemizygote_count': 0}, {'id': 'nfe', 'ac': 1, 'an': 1179942, 'homozygote_count': 0, 'hemizygote_count': 0}, {'id': '', 'ac': 1, 'an': 1612296, 'homozygote_count': 0, 'hemizygote_count': 0}]							CRTC1	nfe	1	1179942	0	0	8.47e-07	NP_056136.2:p.(Glu599Ter)	NC_000019.10:g.18777272G>T	19	18777272	.	G	T
5-171391418-GC-G	[]	frameshift_variant		1	0	0	1454832	6.87e-07	[{'id': 'remaining', 'ac': 0, 'an': 60340, 'ac_hemi': 0, 'ac_hom': 0}, {'id': 'amr', 'ac': 0, 'an': 44694, 'ac_hemi': 0, 'ac_hom': 0}, {'id': 'fin', 'ac': 0, 'an': 46602, 'ac_hemi': 0, 'ac_hom': 0}, {'id': 'mid', 'ac': 0, 'an': 5766, 'ac_hemi': 0, 'ac_hom': 0}, {'id': 'nfe', 'ac': 1, 'an': 1111918, 'ac_hemi': 0, 'ac_hom': 0}, {'id': 'sas', 'ac': 0, 'an': 86208, 'ac_hemi': 0, 'ac_hom': 0}, {'id': 'asj', 'ac': 0, 'an': 26132, 'ac_hemi': 0, 'ac_hom': 0}, {'id': 'eas', 'ac': 0, 'an': 39696, 'ac_hemi': 0, 'ac_hom': 0}, {'id': 'afr', 'ac': 0, 'an': 33476, 'ac_hemi': 0, 'ac_hom': 0}]	1	0	0	1607114	[{'id': 'remaining', 'ac': 0, 'an': 62452, 'homozygote_count': 0, 'hemizygote_count': 0}, {'id': 'amr', 'ac': 0, 'an': 59978, 'homozygote_count': 0, 'hemizygote_count': 0}, {'id': 'fin', 'ac': 0, 'an': 57220, 'homozygote_count': 0, 'hemizygote_count': 0}, {'id': 'ami', 'ac': 0, 'an': 912, 'homozygote_count': 0, 'hemizygote_count': 0}, {'id': 'eas', 'ac': 0, 'an': 44870, 'homozygote_count': 0, 'hemizygote_count': 0}, {'id': 'mid', 'ac': 0, 'an': 6060, 'homozygote_count': 0, 'hemizygote_count': 0}, {'id': 'sas', 'ac': 0, 'an': 91030, 'homozygote_count': 0, 'hemizygote_count': 0}, {'id': 'asj', 'ac': 0, 'an': 29604, 'homozygote_count': 0, 'hemizygote_count': 0}, {'id': 'afr', 'ac': 0, 'an': 75046, 'homozygote_count': 0, 'hemizygote_count': 0}, {'id': 'nfe', 'ac': 1, 'an': 1179942, 'homozygote_count': 0, 'hemizygote_count': 0}, {'id': '', 'ac': 1, 'an': 1607114, 'homozygote_count': 0, 'hemizygote_count': 0}]							NPM1	nfe	1	1179942	0	0	8.47e-07	NP_002511.1:p.(Pro85GlnfsTer10)	NC_000005.10:g.171391420del	5	171391418	.	GC	G
17-60663083-T-A	['rs1163049039']	nonsense		1	0	0	1461784	6.84e-07	[{'id': 'remaining', 'ac': 0, 'an': 60394, 'ac_hemi': 0, 'ac_hom': 0}, {'id': 'amr', 'ac': 0, 'an': 44724, 'ac_hemi': 0, 'ac_hom': 0}, {'id': 'fin', 'ac': 0, 'an': 53420, 'ac_hemi': 0, 'ac_hom': 0}, {'id': 'mid', 'ac': 0, 'an': 5768, 'ac_hemi': 0, 'ac_hom': 0}, {'id': 'nfe', 'ac': 1, 'an': 1111910, 'ac_hemi': 0, 'ac_hom': 0}, {'id': 'sas', 'ac': 0, 'an': 86254, 'ac_hemi': 0, 'ac_hom': 0}, {'id': 'asj', 'ac': 0, 'an': 26134, 'ac_hemi': 0, 'ac_hom': 0}, {'id': 'eas', 'ac': 0, 'an': 39700, 'ac_hemi': 0, 'ac_hom': 0}, {'id': 'afr', 'ac': 0, 'an': 33480, 'ac_hemi': 0, 'ac_hom': 0}]	1	0	0	1614118	[{'id': 'remaining', 'ac': 0, 'an': 62510, 'homozygote_count': 0, 'hemizygote_count': 0}, {'id': 'amr', 'ac': 0, 'an': 60014, 'homozygote_count': 0, 'hemizygote_count': 0}, {'id': 'fin', 'ac': 0, 'an': 64044, 'homozygote_count': 0, 'hemizygote_count': 0}, {'id': 'ami', 'ac': 0, 'an': 912, 'homozygote_count': 0, 'hemizygote_count': 0}, {'id': 'eas', 'ac': 0, 'an': 44888, 'homozygote_count': 0, 'hemizygote_count': 0}, {'id': 'mid', 'ac': 0, 'an': 6062, 'homozygote_count': 0, 'hemizygote_count': 0}, {'id': 'sas', 'ac': 0, 'an': 91088, 'homozygote_count': 0, 'hemizygote_count': 0}, {'id': 'asj', 'ac': 0, 'an': 29602, 'homozygote_count': 0, 'hemizygote_count': 0}, {'id': 'afr', 'ac': 0, 'an': 75056, 'homozygote_count': 0, 'hemizygote_count': 0}, {'id': 'nfe', 'ac': 1, 'an': 1179942, 'homozygote_count': 0, 'hemizygote_count': 0}, {'id': '', 'ac': 1, 'an': 1614118, 'homozygote_count': 0, 'hemizygote_count': 0}]							PPM1D	nfe	1	1179942	0	0	8.47e-07	NP_003611.1:p.(Leu450Ter)	NC_000017.11:g.60663083T>A	17	60663083	.	T	A
20-32433606-T-TC	[]	frameshift_variant		1	0	0	1461774	6.84e-07	[{'id': 'remaining', 'ac': 0, 'an': 60394, 'ac_hemi': 0, 'ac_hom': 0}, {'id': 'amr', 'ac': 0, 'an': 44724, 'ac_hemi': 0, 'ac_hom': 0}, {'id': 'fin', 'ac': 0, 'an': 53396, 'ac_hemi': 0, 'ac_hom': 0}, {'id': 'mid', 'ac': 0, 'an': 5768, 'ac_hemi': 0, 'ac_hom': 0}, {'id': 'nfe', 'ac': 1, 'an': 1111938, 'ac_hemi': 0, 'ac_hom': 0}, {'id': 'sas', 'ac': 0, 'an': 86256, 'ac_hemi': 0, 'ac_hom': 0}, {'id': 'asj', 'ac': 0, 'an': 26120, 'ac_hemi': 0, 'ac_hom': 0}, {'id': 'eas', 'ac': 0, 'an': 39698, 'ac_hemi': 0, 'ac_hom': 0}, {'id': 'afr', 'ac': 0, 'an': 33480, 'ac_hemi': 0, 'ac_hom': 0}]	1	0	0	1613996	[{'id': 'remaining', 'ac': 0, 'an': 62508, 'homozygote_count': 0, 'hemizygote_count': 0}, {'id': 'amr', 'ac': 0, 'an': 60014, 'homozygote_count': 0, 'hemizygote_count': 0}, {'id': 'fin', 'ac': 0, 'an': 63996, 'homozygote_count': 0, 'hemizygote_count': 0}, {'id': 'ami', 'ac': 0, 'an': 912, 'homozygote_count': 0, 'hemizygote_count': 0}, {'id': 'eas', 'ac': 0, 'an': 44870, 'homozygote_count': 0, 'hemizygote_count': 0}, {'id': 'mid', 'ac': 0, 'an': 6062, 'homozygote_count': 0, 'hemizygote_count': 0}, {'id': 'sas', 'ac': 0, 'an': 91076, 'homozygote_count': 0, 'hemizygote_count': 0}, {'id': 'asj', 'ac': 0, 'an': 29592, 'homozygote_count': 0, 'hemizygote_count': 0}, {'id': 'afr', 'ac': 0, 'an': 75022, 'homozygote_count': 0, 'hemizygote_count': 0}, {'id': 'nfe', 'ac': 1, 'an': 1179944, 'homozygote_count': 0, 'hemizygote_count': 0}, {'id': '', 'ac': 1, 'an': 1613996, 'homozygote_count': 0, 'hemizygote_count': 0}]							ASXL1	nfe	1	1179944	0	0	8.47e-07	NP_056153.2:p.(Ser471LeufsTer14)	NC_000020.11:g.32433608dup	20	32433606	.	T	TC
12-114677580-C-CT	['rs2121391827']	frameshift_variant		1	0	0	1461744	6.84e-07	[{'id': 'remaining', 'ac': 0, 'an': 60386, 'ac_hemi': 0, 'ac_hom': 0}, {'id': 'amr', 'ac': 0, 'an': 44716, 'ac_hemi': 0, 'ac_hom': 0}, {'id': 'fin', 'ac': 0, 'an': 53406, 'ac_hemi': 0, 'ac_hom': 0}, {'id': 'mid', 'ac': 0, 'an': 5768, 'ac_hemi': 0, 'ac_hom': 0}, {'id': 'nfe', 'ac': 1, 'an': 1111928, 'ac_hemi': 0, 'ac_hom': 0}, {'id': 'sas', 'ac': 0, 'an': 86252, 'ac_hemi': 0, 'ac_hom': 0}, {'id': 'asj', 'ac': 0, 'an': 26128, 'ac_hemi': 0, 'ac_hom': 0}, {'id': 'eas', 'ac': 0, 'an': 39684, 'ac_hemi': 0, 'ac_hom': 0}, {'id': 'afr', 'ac': 0, 'an': 33476, 'ac_hemi': 0, 'ac_hom': 0}]	1	0	0	1613998	[{'id': 'remaining', 'ac': 0, 'an': 62496, 'homozygote_count': 0, 'hemizygote_count': 0}, {'id': 'amr', 'ac': 0, 'an': 60010, 'homozygote_count': 0, 'hemizygote_count': 0}, {'id': 'fin', 'ac': 0, 'an': 64012, 'homozygote_count': 0, 'hemizygote_count': 0}, {'id': 'ami', 'ac': 0, 'an': 912, 'homozygote_count': 0, 'hemizygote_count': 0}, {'id': 'eas', 'ac': 0, 'an': 44866, 'homozygote_count': 0, 'hemizygote_count': 0}, {'id': 'mid', 'ac': 0, 'an': 6062, 'homozygote_count': 0, 'hemizygote_count': 0}, {'id': 'sas', 'ac': 0, 'an': 91076, 'homozygote_count': 0, 'hemizygote_count': 0}, {'id': 'asj', 'ac': 0, 'an': 29600, 'homozygote_count': 0, 'hemizygote_count': 0}, {'id': 'afr', 'ac': 0, 'an': 75020, 'homozygote_count': 0, 'hemizygote_count': 0}, {'id': 'nfe', 'ac': 1, 'an': 1179944, 'homozygote_count': 0, 'hemizygote_count': 0}, {'id': '', 'ac': 1, 'an': 1613998, 'homozygote_count': 0, 'hemizygote_count': 0}]							TBX3	nfe	1	1179944	0	0	8.47e-07	NP_005987.3:p.(Arg294LysfsTer13)	NC_000012.12:g.114677586dup	12	114677580	.	C	CT
2-211702023-AAG-A	['rs1294412771']	frameshift_variant								1	0	0	1613870	[{'id': 'remaining', 'ac': 0, 'an': 62488, 'homozygote_count': 0, 'hemizygote_count': 0}, {'id': 'amr', 'ac': 0, 'an': 59978, 'homozygote_count': 0, 'hemizygote_count': 0}, {'id': 'fin', 'ac': 0, 'an': 64008, 'homozygote_count': 0, 'hemizygote_count': 0}, {'id': 'ami', 'ac': 0, 'an': 910, 'homozygote_count': 0, 'hemizygote_count': 0}, {'id': 'eas', 'ac': 0, 'an': 44866, 'homozygote_count': 0, 'hemizygote_count': 0}, {'id': 'mid', 'ac': 0, 'an': 6084, 'homozygote_count': 0, 'hemizygote_count': 0}, {'id': 'sas', 'ac': 0, 'an': 91086, 'homozygote_count': 0, 'hemizygote_count': 0}, {'id': 'asj', 'ac': 0, 'an': 29598, 'homozygote_count': 0, 'hemizygote_count': 0}, {'id': 'afr', 'ac': 0, 'an': 74908, 'homozygote_count': 0, 'hemizygote_count': 0}, {'id': 'nfe', 'ac': 1, 'an': 1179944, 'homozygote_count': 0, 'hemizygote_count': 0}, {'id': '', 'ac': 1, 'an': 1613870, 'homozygote_count': 0, 'hemizygote_count': 0}]	1	0	0	152080	6.58e-06	[{'id': 'remaining', 'ac': 0, 'an': 2092, 'ac_hemi': 0, 'ac_hom': 0}, {'id': 'amr', 'ac': 0, 'an': 15254, 'ac_hemi': 0, 'ac_hom': 0}, {'id': 'fin', 'ac': 0, 'an': 10590, 'ac_hemi': 0, 'ac_hom': 0}, {'id': 'ami', 'ac': 0, 'an': 910, 'ac_hemi': 0, 'ac_hom': 0}, {'id': 'eas', 'ac': 0, 'an': 5174, 'ac_hemi': 0, 'ac_hom': 0}, {'id': 'mid', 'ac': 0, 'an': 316, 'ac_hemi': 0, 'ac_hom': 0}, {'id': 'sas', 'ac': 0, 'an': 4830, 'ac_hemi': 0, 'ac_hom': 0}, {'id': 'asj', 'ac': 0, 'an': 3468, 'ac_hemi': 0, 'ac_hom': 0}, {'id': 'afr', 'ac': 0, 'an': 41428, 'ac_hemi': 0, 'ac_hom': 0}, {'id': 'nfe', 'ac': 1, 'an': 68018, 'ac_hemi': 0, 'ac_hom': 0}]	ERBB4	nfe	1	1179944	0	0	8.47e-07	NP_005226.1:p.(Phe478GlnfsTer16)	NC_000002.12:g.211702026_211702027del	2	211702023	.	AAG	A
9-136497162-TG-T	[]	frameshift_variant		1	0	0	1460448	6.85e-07	[{'id': 'remaining', 'ac': 0, 'an': 60374, 'ac_hemi': 0, 'ac_hom': 0}, {'id': 'amr', 'ac': 0, 'an': 44720, 'ac_hemi': 0, 'ac_hom': 0}, {'id': 'fin', 'ac': 0, 'an': 52110, 'ac_hemi': 0, 'ac_hom': 0}, {'id': 'mid', 'ac': 0, 'an': 5768, 'ac_hemi': 0, 'ac_hom': 0}, {'id': 'nfe', 'ac': 1, 'an': 1111922, 'ac_hemi': 0, 'ac_hom': 0}, {'id': 'sas', 'ac': 0, 'an': 86258, 'ac_hemi': 0, 'ac_hom': 0}, {'id': 'asj', 'ac': 0, 'an': 26128, 'ac_hemi': 0, 'ac_hom': 0}, {'id': 'eas', 'ac': 0, 'an': 39692, 'ac_hemi': 0, 'ac_hom': 0}, {'id': 'afr', 'ac': 0, 'an': 33476, 'ac_hemi': 0, 'ac_hom': 0}]	1	0	0	1612788	[{'id': 'remaining', 'ac': 0, 'an': 62488, 'homozygote_count': 0, 'hemizygote_count': 0}, {'id': 'amr', 'ac': 0, 'an': 60028, 'homozygote_count': 0, 'hemizygote_count': 0}, {'id': 'fin', 'ac': 0, 'an': 62734, 'homozygote_count': 0, 'hemizygote_count': 0}, {'id': 'ami', 'ac': 0, 'an': 912, 'homozygote_count': 0, 'hemizygote_count': 0}, {'id': 'eas', 'ac': 0, 'an': 44876, 'homozygote_count': 0, 'hemizygote_count': 0}, {'id': 'mid', 'ac': 0, 'an': 6062, 'homozygote_count': 0, 'hemizygote_count': 0}, {'id': 'sas', 'ac': 0, 'an': 91090, 'homozygote_count': 0, 'hemizygote_count': 0}, {'id': 'asj', 'ac': 0, 'an': 29596, 'homozygote_count': 0, 'hemizygote_count': 0}, {'id': 'afr', 'ac': 0, 'an': 75056, 'homozygote_count': 0, 'hemizygote_count': 0}, {'id': 'nfe', 'ac': 1, 'an': 1179946, 'homozygote_count': 0, 'hemizygote_count': 0}, {'id': '', 'ac': 1, 'an': 1612788, 'homozygote_count': 0, 'hemizygote_count': 0}]							NOTCH1	nfe	1	1179946	0	0	8.47e-07	NP_060087.3:p.(Asp2192GlufsTer56)	NC_000009.12:g.136497163del	9	136497162	.	TG	T
19-18745884-A-ACAGGG	[]	frameshift_variant		1	0	0	1461290	6.84e-07	[{'id': 'remaining', 'ac': 0, 'an': 60380, 'ac_hemi': 0, 'ac_hom': 0}, {'id': 'amr', 'ac': 0, 'an': 44712, 'ac_hemi': 0, 'ac_hom': 0}, {'id': 'fin', 'ac': 0, 'an': 52956, 'ac_hemi': 0, 'ac_hom': 0}, {'id': 'mid', 'ac': 0, 'an': 5766, 'ac_hemi': 0, 'ac_hom': 0}, {'id': 'nfe', 'ac': 1, 'an': 1111928, 'ac_hemi': 0, 'ac_hom': 0}, {'id': 'sas', 'ac': 0, 'an': 86258, 'ac_hemi': 0, 'ac_hom': 0}, {'id': 'asj', 'ac': 0, 'an': 26120, 'ac_hemi': 0, 'ac_hom': 0}, {'id': 'eas', 'ac': 0, 'an': 39694, 'ac_hemi': 0, 'ac_hom': 0}, {'id': 'afr', 'ac': 0, 'an': 33476, 'ac_hemi': 0, 'ac_hom': 0}]	1	0	0	1613592	[{'id': 'remaining', 'ac': 0, 'an': 62494, 'homozygote_count': 0, 'hemizygote_count': 0}, {'id': 'amr', 'ac': 0, 'an': 60014, 'homozygote_count': 0, 'hemizygote_count': 0}, {'id': 'fin', 'ac': 0, 'an': 63582, 'homozygote_count': 0, 'hemizygote_count': 0}, {'id': 'ami', 'ac': 0, 'an': 912, 'homozygote_count': 0, 'hemizygote_count': 0}, {'id': 'eas', 'ac': 0, 'an': 44860, 'homozygote_count': 0, 'hemizygote_count': 0}, {'id': 'mid', 'ac': 0, 'an': 6060, 'homozygote_count': 0, 'hemizygote_count': 0}, {'id': 'sas', 'ac': 0, 'an': 91082, 'homozygote_count': 0, 'hemizygote_count': 0}, {'id': 'asj', 'ac': 0, 'an': 29592, 'homozygote_count': 0, 'hemizygote_count': 0}, {'id': 'afr', 'ac': 0, 'an': 75050, 'homozygote_count': 0, 'hemizygote_count': 0}, {'id': 'nfe', 'ac': 1, 'an': 1179946, 'homozygote_count': 0, 'hemizygote_count': 0}, {'id': '', 'ac': 1, 'an': 1613592, 'homozygote_count': 0, 'hemizygote_count': 0}]							CRTC1	nfe	1	1179946	0	0	8.47e-07	NP_056136.2:p.(Val104AlafsTer59)	NC_000019.10:g.18745885_18745889dup	19	18745884	.	A	ACAGGG
7-148819659-CTTATAAG-C	[]	frameshift_variant		1	0	0	1461782	6.84e-07	[{'id': 'remaining', 'ac': 0, 'an': 60390, 'ac_hemi': 0, 'ac_hom': 0}, {'id': 'amr', 'ac': 0, 'an': 44722, 'ac_hemi': 0, 'ac_hom': 0}, {'id': 'fin', 'ac': 0, 'an': 53416, 'ac_hemi': 0, 'ac_hom': 0}, {'id': 'mid', 'ac': 0, 'an': 5766, 'ac_hemi': 0, 'ac_hom': 0}, {'id': 'nfe', 'ac': 1, 'an': 1111936, 'ac_hemi': 0, 'ac_hom': 0}, {'id': 'sas', 'ac': 0, 'an': 86254, 'ac_hemi': 0, 'ac_hom': 0}, {'id': 'asj', 'ac': 0, 'an': 26132, 'ac_hemi': 0, 'ac_hom': 0}, {'id': 'eas', 'ac': 0, 'an': 39688, 'ac_hemi': 0, 'ac_hom': 0}, {'id': 'afr', 'ac': 0, 'an': 33478, 'ac_hemi': 0, 'ac_hom': 0}]	1	0	0	1614034	[{'id': 'remaining', 'ac': 0, 'an': 62500, 'homozygote_count': 0, 'hemizygote_count': 0}, {'id': 'amr', 'ac': 0, 'an': 60028, 'homozygote_count': 0, 'hemizygote_count': 0}, {'id': 'fin', 'ac': 0, 'an': 64024, 'homozygote_count': 0, 'hemizygote_count': 0}, {'id': 'ami', 'ac': 0, 'an': 912, 'homozygote_count': 0, 'hemizygote_count': 0}, {'id': 'eas', 'ac': 0, 'an': 44870, 'homozygote_count': 0, 'hemizygote_count': 0}, {'id': 'mid', 'ac': 0, 'an': 6060, 'homozygote_count': 0, 'hemizygote_count': 0}, {'id': 'sas', 'ac': 0, 'an': 91072, 'homozygote_count': 0, 'hemizygote_count': 0}, {'id': 'asj', 'ac': 0, 'an': 29600, 'homozygote_count': 0, 'hemizygote_count': 0}, {'id': 'afr', 'ac': 0, 'an': 75022, 'homozygote_count': 0, 'hemizygote_count': 0}, {'id': 'nfe', 'ac': 1, 'an': 1179946, 'homozygote_count': 0, 'hemizygote_count': 0}, {'id': '', 'ac': 1, 'an': 1614034, 'homozygote_count': 0, 'hemizygote_count': 0}]							EZH2	nfe	1	1179946	0	0	8.47e-07	NP_004447.2:p.(Thr310SerfsTer9)	NC_000007.14:g.148819661_148819667del	7	148819659	.	CTTATAAG	C
20-32434585-CGA-C	[]	frameshift_variant		1	0	0	1460942	6.84e-07	[{'id': 'remaining', 'ac': 0, 'an': 60382, 'ac_hemi': 0, 'ac_hom': 0}, {'id': 'amr', 'ac': 0, 'an': 44718, 'ac_hemi': 0, 'ac_hom': 0}, {'id': 'fin', 'ac': 0, 'an': 52634, 'ac_hemi': 0, 'ac_hom': 0}, {'id': 'mid', 'ac': 0, 'an': 5764, 'ac_hemi': 0, 'ac_hom': 0}, {'id': 'nfe', 'ac': 1, 'an': 1111930, 'ac_hemi': 0, 'ac_hom': 0}, {'id': 'sas', 'ac': 0, 'an': 86238, 'ac_hemi': 0, 'ac_hom': 0}, {'id': 'asj', 'ac': 0, 'an': 26128, 'ac_hemi': 0, 'ac_hom': 0}, {'id': 'eas', 'ac': 0, 'an': 39674, 'ac_hemi': 0, 'ac_hom': 0}, {'id': 'afr', 'ac': 0, 'an': 33474, 'ac_hemi': 0, 'ac_hom': 0}]	1	0	0	1613192	[{'id': 'remaining', 'ac': 0, 'an': 62498, 'homozygote_count': 0, 'hemizygote_count': 0}, {'id': 'amr', 'ac': 0, 'an': 60016, 'homozygote_count': 0, 'hemizygote_count': 0}, {'id': 'fin', 'ac': 0, 'an': 63246, 'homozygote_count': 0, 'hemizygote_count': 0}, {'id': 'ami', 'ac': 0, 'an': 912, 'homozygote_count': 0, 'hemizygote_count': 0}, {'id': 'eas', 'ac': 0, 'an': 44848, 'homozygote_count': 0, 'hemizygote_count': 0}, {'id': 'mid', 'ac': 0, 'an': 6056, 'homozygote_count': 0, 'hemizygote_count': 0}, {'id': 'sas', 'ac': 0, 'an': 91058, 'homozygote_count': 0, 'hemizygote_count': 0}, {'id': 'asj', 'ac': 0, 'an': 29594, 'homozygote_count': 0, 'hemizygote_count': 0}, {'id': 'afr', 'ac': 0, 'an': 75016, 'homozygote_count': 0, 'hemizygote_count': 0}, {'id': 'nfe', 'ac': 1, 'an': 1179948, 'homozygote_count': 0, 'hemizygote_count': 0}, {'id': '', 'ac': 1, 'an': 1613192, 'homozygote_count': 0, 'hemizygote_count': 0}]							ASXL1	nfe	1	1179948	0	0	8.47e-07	NP_056153.2:p.(Ala627GlufsTer7)	NC_000020.11:g.32434587_32434588del	20	32434585	.	CGA	C
5-177294863-CAT-C	[]	frameshift_variant		1	0	0	1460830	6.85e-07	[{'id': 'remaining', 'ac': 0, 'an': 60392, 'ac_hemi': 0, 'ac_hom': 0}, {'id': 'amr', 'ac': 0, 'an': 44716, 'ac_hemi': 0, 'ac_hom': 0}, {'id': 'fin', 'ac': 0, 'an': 52488, 'ac_hemi': 0, 'ac_hom': 0}, {'id': 'mid', 'ac': 0, 'an': 5766, 'ac_hemi': 0, 'ac_hom': 0}, {'id': 'nfe', 'ac': 1, 'an': 1111918, 'ac_hemi': 0, 'ac_hom': 0}, {'id': 'sas', 'ac': 0, 'an': 86258, 'ac_hemi': 0, 'ac_hom': 0}, {'id': 'asj', 'ac': 0, 'an': 26126, 'ac_hemi': 0, 'ac_hom': 0}, {'id': 'eas', 'ac': 0, 'an': 39696, 'ac_hemi': 0, 'ac_hom': 0}, {'id': 'afr', 'ac': 0, 'an': 33470, 'ac_hemi': 0, 'ac_hom': 0}]	1	0	0	1613178	[{'id': 'remaining', 'ac': 0, 'an': 62506, 'homozygote_count': 0, 'hemizygote_count': 0}, {'id': 'amr', 'ac': 0, 'an': 60018, 'homozygote_count': 0, 'hemizygote_count': 0}, {'id': 'fin', 'ac': 0, 'an': 63104, 'homozygote_count': 0, 'hemizygote_count': 0}, {'id': 'ami', 'ac': 0, 'an': 912, 'homozygote_count': 0, 'hemizygote_count': 0}, {'id': 'eas', 'ac': 0, 'an': 44890, 'homozygote_count': 0, 'hemizygote_count': 0}, {'id': 'mid', 'ac': 0, 'an': 6060, 'homozygote_count': 0, 'hemizygote_count': 0}, {'id': 'sas', 'ac': 0, 'an': 91088, 'homozygote_count': 0, 'hemizygote_count': 0}, {'id': 'asj', 'ac': 0, 'an': 29594, 'homozygote_count': 0, 'hemizygote_count': 0}, {'id': 'afr', 'ac': 0, 'an': 75058, 'homozygote_count': 0, 'hemizygote_count': 0}, {'id': 'nfe', 'ac': 1, 'an': 1179948, 'homozygote_count': 0, 'hemizygote_count': 0}, {'id': '', 'ac': 1, 'an': 1613178, 'homozygote_count': 0, 'hemizygote_count': 0}]							NSD1	nfe	1	1179948	0	0	8.47e-07	NP_071900.2:p.(Met2500AlafsTer5)	NC_000005.10:g.177294866_177294867del	5	177294863	.	CAT	C
1-119967536-TC-T	[]	frameshift_variant		1	0	0	1461790	6.84e-07	[{'id': 'remaining', 'ac': 0, 'an': 60390, 'ac_hemi': 0, 'ac_hom': 0}, {'id': 'amr', 'ac': 0, 'an': 44718, 'ac_hemi': 0, 'ac_hom': 0}, {'id': 'fin', 'ac': 0, 'an': 53420, 'ac_hemi': 0, 'ac_hom': 0}, {'id': 'mid', 'ac': 0, 'an': 5768, 'ac_hemi': 0, 'ac_hom': 0}, {'id': 'nfe', 'ac': 1, 'an': 1111936, 'ac_hemi': 0, 'ac_hom': 0}, {'id': 'sas', 'ac': 0, 'an': 86258, 'ac_hemi': 0, 'ac_hom': 0}, {'id': 'asj', 'ac': 0, 'an': 26132, 'ac_hemi': 0, 'ac_hom': 0}, {'id': 'eas', 'ac': 0, 'an': 39696, 'ac_hemi': 0, 'ac_hom': 0}, {'id': 'afr', 'ac': 0, 'an': 33472, 'ac_hemi': 0, 'ac_hom': 0}]	1	0	0	1614054	[{'id': 'remaining', 'ac': 0, 'an': 62502, 'homozygote_count': 0, 'hemizygote_count': 0}, {'id': 'amr', 'ac': 0, 'an': 60010, 'homozygote_count': 0, 'hemizygote_count': 0}, {'id': 'fin', 'ac': 0, 'an': 64030, 'homozygote_count': 0, 'hemizygote_count': 0}, {'id': 'ami', 'ac': 0, 'an': 910, 'homozygote_count': 0, 'hemizygote_count': 0}, {'id': 'eas', 'ac': 0, 'an': 44870, 'homozygote_count': 0, 'hemizygote_count': 0}, {'id': 'mid', 'ac': 0, 'an': 6062, 'homozygote_count': 0, 'hemizygote_count': 0}, {'id': 'sas', 'ac': 0, 'an': 91076, 'homozygote_count': 0, 'hemizygote_count': 0}, {'id': 'asj', 'ac': 0, 'an': 29602, 'homozygote_count': 0, 'hemizygote_count': 0}, {'id': 'afr', 'ac': 0, 'an': 75042, 'homozygote_count': 0, 'hemizygote_count': 0}, {'id': 'nfe', 'ac': 1, 'an': 1179950, 'homozygote_count': 0, 'hemizygote_count': 0}, {'id': '', 'ac': 1, 'an': 1614054, 'homozygote_count': 0, 'hemizygote_count': 0}]							NOTCH2	nfe	1	1179950	0	0	8.47e-07	NP_077719.2:p.(Gly450AspfsTer44)	NC_000001.11:g.119967538del	1	119967536	.	TC	T
9-136497459-C-CCATATGATCCGTGATGTCCCGGTTGG	[]	frameshift_variant		1	0	0	1460120	6.85e-07	[{'id': 'remaining', 'ac': 0, 'an': 60370, 'ac_hemi': 0, 'ac_hom': 0}, {'id': 'amr', 'ac': 0, 'an': 44710, 'ac_hemi': 0, 'ac_hom': 0}, {'id': 'fin', 'ac': 0, 'an': 51804, 'ac_hemi': 0, 'ac_hom': 0}, {'id': 'mid', 'ac': 0, 'an': 5768, 'ac_hemi': 0, 'ac_hom': 0}, {'id': 'nfe', 'ac': 1, 'an': 1111918, 'ac_hemi': 0, 'ac_hom': 0}, {'id': 'sas', 'ac': 0, 'an': 86256, 'ac_hemi': 0, 'ac_hom': 0}, {'id': 'asj', 'ac': 0, 'an': 26122, 'ac_hemi': 0, 'ac_hom': 0}, {'id': 'eas', 'ac': 0, 'an': 39696, 'ac_hemi': 0, 'ac_hom': 0}, {'id': 'afr', 'ac': 0, 'an': 33476, 'ac_hemi': 0, 'ac_hom': 0}]	1	0	0	1612496	[{'id': 'remaining', 'ac': 0, 'an': 62484, 'homozygote_count': 0, 'hemizygote_count': 0}, {'id': 'amr', 'ac': 0, 'an': 60014, 'homozygote_count': 0, 'hemizygote_count': 0}, {'id': 'fin', 'ac': 0, 'an': 62436, 'homozygote_count': 0, 'hemizygote_count': 0}, {'id': 'ami', 'ac': 0, 'an': 912, 'homozygote_count': 0, 'hemizygote_count': 0}, {'id': 'eas', 'ac': 0, 'an': 44882, 'homozygote_count': 0, 'hemizygote_count': 0}, {'id': 'mid', 'ac': 0, 'an': 6062, 'homozygote_count': 0, 'hemizygote_count': 0}, {'id': 'sas', 'ac': 0, 'an': 91088, 'homozygote_count': 0, 'hemizygote_count': 0}, {'id': 'asj', 'ac': 0, 'an': 29594, 'homozygote_count': 0, 'hemizygote_count': 0}, {'id': 'afr', 'ac': 0, 'an': 75074, 'homozygote_count': 0, 'hemizygote_count': 0}, {'id': 'nfe', 'ac': 1, 'an': 1179950, 'homozygote_count': 0, 'hemizygote_count': 0}, {'id': '', 'ac': 1, 'an': 1612496, 'homozygote_count': 0, 'hemizygote_count': 0}]							NOTCH1	nfe	1	1179950	0	0	8.47e-07	NP_060087.3:p.(Asp2094ProfsTer26)	NC_000009.12:g.136497462_136497487dup	9	136497459	.	C	CCATATGATCCGTGATGTCCCGGTTGG
5-56872978-C-G	[]	nonsense		1	0	0	1461718	6.84e-07	[{'id': 'remaining', 'ac': 0, 'an': 60384, 'ac_hemi': 0, 'ac_hom': 0}, {'id': 'amr', 'ac': 0, 'an': 44706, 'ac_hemi': 0, 'ac_hom': 0}, {'id': 'fin', 'ac': 0, 'an': 53390, 'ac_hemi': 0, 'ac_hom': 0}, {'id': 'mid', 'ac': 0, 'an': 5766, 'ac_hemi': 0, 'ac_hom': 0}, {'id': 'nfe', 'ac': 1, 'an': 1111950, 'ac_hemi': 0, 'ac_hom': 0}, {'id': 'sas', 'ac': 0, 'an': 86248, 'ac_hemi': 0, 'ac_hom': 0}, {'id': 'asj', 'ac': 0, 'an': 26126, 'ac_hemi': 0, 'ac_hom': 0}, {'id': 'eas', 'ac': 0, 'an': 39670, 'ac_hemi': 0, 'ac_hom': 0}, {'id': 'afr', 'ac': 0, 'an': 33478, 'ac_hemi': 0, 'ac_hom': 0}]	1	0	0	1613968	[{'id': 'remaining', 'ac': 0, 'an': 62500, 'homozygote_count': 0, 'hemizygote_count': 0}, {'id': 'amr', 'ac': 0, 'an': 59996, 'homozygote_count': 0, 'hemizygote_count': 0}, {'id': 'fin', 'ac': 0, 'an': 63998, 'homozygote_count': 0, 'hemizygote_count': 0}, {'id': 'ami', 'ac': 0, 'an': 912, 'homozygote_count': 0, 'hemizygote_count': 0}, {'id': 'eas', 'ac': 0, 'an': 44852, 'homozygote_count': 0, 'hemizygote_count': 0}, {'id': 'mid', 'ac': 0, 'an': 6060, 'homozygote_count': 0, 'hemizygote_count': 0}, {'id': 'sas', 'ac': 0, 'an': 91072, 'homozygote_count': 0, 'hemizygote_count': 0}, {'id': 'asj', 'ac': 0, 'an': 29596, 'homozygote_count': 0, 'hemizygote_count': 0}, {'id': 'afr', 'ac': 0, 'an': 75032, 'homozygote_count': 0, 'hemizygote_count': 0}, {'id': 'nfe', 'ac': 1, 'an': 1179950, 'homozygote_count': 0, 'hemizygote_count': 0}, {'id': '', 'ac': 1, 'an': 1613968, 'homozygote_count': 0, 'hemizygote_count': 0}]							MAP3K1	nfe	1	1179950	0	0	8.47e-07	NP_005912.1:p.(Tyr553Ter)	NC_000005.10:g.56872978C>G	5	56872978	.	C	G
17-60663098-AG-A	[]	frameshift_variant		1	0	0	1461808	6.84e-07	[{'id': 'remaining', 'ac': 0, 'an': 60396, 'ac_hemi': 0, 'ac_hom': 0}, {'id': 'amr', 'ac': 0, 'an': 44722, 'ac_hemi': 0, 'ac_hom': 0}, {'id': 'fin', 'ac': 0, 'an': 53420, 'ac_hemi': 0, 'ac_hom': 0}, {'id': 'mid', 'ac': 0, 'an': 5768, 'ac_hemi': 0, 'ac_hom': 0}, {'id': 'nfe', 'ac': 1, 'an': 1111938, 'ac_hemi': 0, 'ac_hom': 0}, {'id': 'sas', 'ac': 0, 'an': 86254, 'ac_hemi': 0, 'ac_hom': 0}, {'id': 'asj', 'ac': 0, 'an': 26132, 'ac_hemi': 0, 'ac_hom': 0}, {'id': 'eas', 'ac': 0, 'an': 39700, 'ac_hemi': 0, 'ac_hom': 0}, {'id': 'afr', 'ac': 0, 'an': 33478, 'ac_hemi': 0, 'ac_hom': 0}]	1	0	0	1614074	[{'id': 'remaining', 'ac': 0, 'an': 62508, 'homozygote_count': 0, 'hemizygote_count': 0}, {'id': 'amr', 'ac': 0, 'an': 60006, 'homozygote_count': 0, 'hemizygote_count': 0}, {'id': 'fin', 'ac': 0, 'an': 64038, 'homozygote_count': 0, 'hemizygote_count': 0}, {'id': 'ami', 'ac': 0, 'an': 912, 'homozygote_count': 0, 'hemizygote_count': 0}, {'id': 'eas', 'ac': 0, 'an': 44884, 'homozygote_count': 0, 'hemizygote_count': 0}, {'id': 'mid', 'ac': 0, 'an': 6062, 'homozygote_count': 0, 'hemizygote_count': 0}, {'id': 'sas', 'ac': 0, 'an': 91084, 'homozygote_count': 0, 'hemizygote_count': 0}, {'id': 'asj', 'ac': 0, 'an': 29604, 'homozygote_count': 0, 'hemizygote_count': 0}, {'id': 'afr', 'ac': 0, 'an': 75022, 'homozygote_count': 0, 'hemizygote_count': 0}, {'id': 'nfe', 'ac': 1, 'an': 1179954, 'homozygote_count': 0, 'hemizygote_count': 0}, {'id': '', 'ac': 1, 'an': 1614074, 'homozygote_count': 0, 'hemizygote_count': 0}]							PPM1D	nfe	1	1179954	0	0	8.47e-07	NP_003611.1:p.(Ile456Ter)	NC_000017.11:g.60663099del	17	60663098	.	AG	A
17-60663171-TA-T	['rs749097315']	frameshift_variant		1	0	0	1461804	6.84e-07	[{'id': 'remaining', 'ac': 0, 'an': 60396, 'ac_hemi': 0, 'ac_hom': 0}, {'id': 'amr', 'ac': 0, 'an': 44724, 'ac_hemi': 0, 'ac_hom': 0}, {'id': 'fin', 'ac': 0, 'an': 53420, 'ac_hemi': 0, 'ac_hom': 0}, {'id': 'mid', 'ac': 0, 'an': 5768, 'ac_hemi': 0, 'ac_hom': 0}, {'id': 'nfe', 'ac': 1, 'an': 1111928, 'ac_hemi': 0, 'ac_hom': 0}, {'id': 'sas', 'ac': 0, 'an': 86252, 'ac_hemi': 0, 'ac_hom': 0}, {'id': 'asj', 'ac': 0, 'an': 26136, 'ac_hemi': 0, 'ac_hom': 0}, {'id': 'eas', 'ac': 0, 'an': 39700, 'ac_hemi': 0, 'ac_hom': 0}, {'id': 'afr', 'ac': 0, 'an': 33480, 'ac_hemi': 0, 'ac_hom': 0}]	1	0	0	1614132	[{'id': 'remaining', 'ac': 0, 'an': 62508, 'homozygote_count': 0, 'hemizygote_count': 0}, {'id': 'amr', 'ac': 0, 'an': 60026, 'homozygote_count': 0, 'hemizygote_count': 0}, {'id': 'fin', 'ac': 0, 'an': 64038, 'homozygote_count': 0, 'hemizygote_count': 0}, {'id': 'ami', 'ac': 0, 'an': 912, 'homozygote_count': 0, 'hemizygote_count': 0}, {'id': 'eas', 'ac': 0, 'an': 44884, 'homozygote_count': 0, 'hemizygote_count': 0}, {'id': 'mid', 'ac': 0, 'an': 6062, 'homozygote_count': 0, 'hemizygote_count': 0}, {'id': 'sas', 'ac': 0, 'an': 91078, 'homozygote_count': 0, 'hemizygote_count': 0}, {'id': 'asj', 'ac': 0, 'an': 29606, 'homozygote_count': 0, 'hemizygote_count': 0}, {'id': 'afr', 'ac': 0, 'an': 75064, 'homozygote_count': 0, 'hemizygote_count': 0}, {'id': 'nfe', 'ac': 1, 'an': 1179954, 'homozygote_count': 0, 'hemizygote_count': 0}, {'id': '', 'ac': 1, 'an': 1614132, 'homozygote_count': 0, 'hemizygote_count': 0}]							PPM1D	nfe	1	1179954	0	0	8.47e-07	NP_003611.1:p.(Ala481ProfsTer2)	NC_000017.11:g.60663174del	17	60663171	.	TA	T
7-148828819-A-AAT	[]	frameshift_variant		1	0	0	1461638	6.84e-07	[{'id': 'remaining', 'ac': 0, 'an': 60386, 'ac_hemi': 0, 'ac_hom': 0}, {'id': 'amr', 'ac': 0, 'an': 44698, 'ac_hemi': 0, 'ac_hom': 0}, {'id': 'fin', 'ac': 0, 'an': 53346, 'ac_hemi': 0, 'ac_hom': 0}, {'id': 'mid', 'ac': 0, 'an': 5764, 'ac_hemi': 0, 'ac_hom': 0}, {'id': 'nfe', 'ac': 1, 'an': 1111934, 'ac_hemi': 0, 'ac_hom': 0}, {'id': 'sas', 'ac': 0, 'an': 86230, 'ac_hemi': 0, 'ac_hom': 0}, {'id': 'asj', 'ac': 0, 'an': 26124, 'ac_hemi': 0, 'ac_hom': 0}, {'id': 'eas', 'ac': 0, 'an': 39684, 'ac_hemi': 0, 'ac_hom': 0}, {'id': 'afr', 'ac': 0, 'an': 33472, 'ac_hemi': 0, 'ac_hom': 0}]	1	0	0	1613826	[{'id': 'remaining', 'ac': 0, 'an': 62494, 'homozygote_count': 0, 'hemizygote_count': 0}, {'id': 'amr', 'ac': 0, 'an': 59988, 'homozygote_count': 0, 'hemizygote_count': 0}, {'id': 'fin', 'ac': 0, 'an': 63922, 'homozygote_count': 0, 'hemizygote_count': 0}, {'id': 'ami', 'ac': 0, 'an': 912, 'homozygote_count': 0, 'hemizygote_count': 0}, {'id': 'eas', 'ac': 0, 'an': 44862, 'homozygote_count': 0, 'hemizygote_count': 0}, {'id': 'mid', 'ac': 0, 'an': 6058, 'homozygote_count': 0, 'hemizygote_count': 0}, {'id': 'sas', 'ac': 0, 'an': 91042, 'homozygote_count': 0, 'hemizygote_count': 0}, {'id': 'asj', 'ac': 0, 'an': 29594, 'homozygote_count': 0, 'hemizygote_count': 0}, {'id': 'afr', 'ac': 0, 'an': 74998, 'homozygote_count': 0, 'hemizygote_count': 0}, {'id': 'nfe', 'ac': 1, 'an': 1179956, 'homozygote_count': 0, 'hemizygote_count': 0}, {'id': '', 'ac': 1, 'an': 1613826, 'homozygote_count': 0, 'hemizygote_count': 0}]							EZH2	nfe	1	1179956	0	0	8.47e-07	NP_004447.2:p.(Asn182LysfsTer60)	NC_000007.14:g.148828819_148828820insAT	7	148828819	.	A	AAT
19-12940624-A-AC	['rs766352310']	frameshift_variant		1	0	0	1461854	6.84e-07	[{'id': 'remaining', 'ac': 0, 'an': 60394, 'ac_hemi': 0, 'ac_hom': 0}, {'id': 'amr', 'ac': 0, 'an': 44724, 'ac_hemi': 0, 'ac_hom': 0}, {'id': 'fin', 'ac': 0, 'an': 53420, 'ac_hemi': 0, 'ac_hom': 0}, {'id': 'mid', 'ac': 0, 'an': 5768, 'ac_hemi': 0, 'ac_hom': 0}, {'id': 'nfe', 'ac': 1, 'an': 1111974, 'ac_hemi': 0, 'ac_hom': 0}, {'id': 'sas', 'ac': 0, 'an': 86258, 'ac_hemi': 0, 'ac_hom': 0}, {'id': 'asj', 'ac': 0, 'an': 26136, 'ac_hemi': 0, 'ac_hom': 0}, {'id': 'eas', 'ac': 0, 'an': 39700, 'ac_hemi': 0, 'ac_hom': 0}, {'id': 'afr', 'ac': 0, 'an': 33480, 'ac_hemi': 0, 'ac_hom': 0}]	1	0	0	1613890	[{'id': 'remaining', 'ac': 0, 'an': 62504, 'homozygote_count': 0, 'hemizygote_count': 0}, {'id': 'amr', 'ac': 0, 'an': 59976, 'homozygote_count': 0, 'hemizygote_count': 0}, {'id': 'fin', 'ac': 0, 'an': 63992, 'homozygote_count': 0, 'hemizygote_count': 0}, {'id': 'ami', 'ac': 0, 'an': 912, 'homozygote_count': 0, 'hemizygote_count': 0}, {'id': 'eas', 'ac': 0, 'an': 44880, 'homozygote_count': 0, 'hemizygote_count': 0}, {'id': 'mid', 'ac': 0, 'an': 6062, 'homozygote_count': 0, 'hemizygote_count': 0}, {'id': 'sas', 'ac': 0, 'an': 91072, 'homozygote_count': 0, 'hemizygote_count': 0}, {'id': 'asj', 'ac': 0, 'an': 29606, 'homozygote_count': 0, 'hemizygote_count': 0}, {'id': 'afr', 'ac': 0, 'an': 74930, 'homozygote_count': 0, 'hemizygote_count': 0}, {'id': 'nfe', 'ac': 1, 'an': 1179956, 'homozygote_count': 0, 'hemizygote_count': 0}, {'id': '', 'ac': 1, 'an': 1613890, 'homozygote_count': 0, 'hemizygote_count': 0}]							CALR	nfe	1	1179956	0	0	8.47e-07	NP_004334.1:p.(Val265SerfsTer6)	NC_000019.10:g.12940629dup	19	12940624	.	A	AC
5-177295439-GC-G	[]	frameshift_variant		1	0	0	1461764	6.84e-07	[{'id': 'remaining', 'ac': 0, 'an': 60382, 'ac_hemi': 0, 'ac_hom': 0}, {'id': 'amr', 'ac': 0, 'an': 44724, 'ac_hemi': 0, 'ac_hom': 0}, {'id': 'fin', 'ac': 0, 'an': 53376, 'ac_hemi': 0, 'ac_hom': 0}, {'id': 'mid', 'ac': 0, 'an': 5768, 'ac_hemi': 0, 'ac_hom': 0}, {'id': 'nfe', 'ac': 1, 'an': 1111942, 'ac_hemi': 0, 'ac_hom': 0}, {'id': 'sas', 'ac': 0, 'an': 86256, 'ac_hemi': 0, 'ac_hom': 0}, {'id': 'asj', 'ac': 0, 'an': 26136, 'ac_hemi': 0, 'ac_hom': 0}, {'id': 'eas', 'ac': 0, 'an': 39700, 'ac_hemi': 0, 'ac_hom': 0}, {'id': 'afr', 'ac': 0, 'an': 33480, 'ac_hemi': 0, 'ac_hom': 0}]	1	0	0	1614048	[{'id': 'remaining', 'ac': 0, 'an': 62494, 'homozygote_count': 0, 'hemizygote_count': 0}, {'id': 'amr', 'ac': 0, 'an': 60020, 'homozygote_count': 0, 'hemizygote_count': 0}, {'id': 'fin', 'ac': 0, 'an': 63986, 'homozygote_count': 0, 'hemizygote_count': 0}, {'id': 'ami', 'ac': 0, 'an': 912, 'homozygote_count': 0, 'hemizygote_count': 0}, {'id': 'eas', 'ac': 0, 'an': 44882, 'homozygote_count': 0, 'hemizygote_count': 0}, {'id': 'mid', 'ac': 0, 'an': 6062, 'homozygote_count': 0, 'hemizygote_count': 0}, {'id': 'sas', 'ac': 0, 'an': 91090, 'homozygote_count': 0, 'hemizygote_count': 0}, {'id': 'asj', 'ac': 0, 'an': 29602, 'homozygote_count': 0, 'hemizygote_count': 0}, {'id': 'afr', 'ac': 0, 'an': 75042, 'homozygote_count': 0, 'hemizygote_count': 0}, {'id': 'nfe', 'ac': 1, 'an': 1179958, 'homozygote_count': 0, 'hemizygote_count': 0}, {'id': '', 'ac': 1, 'an': 1614048, 'homozygote_count': 0, 'hemizygote_count': 0}]							NSD1	nfe	1	1179958	0	0	8.47e-07	NP_071900.2:p.(Ala2691GlufsTer70)	NC_000005.10:g.177295440del	5	177295439	.	GC	G
11-118908586-AG-A	[]	frameshift_variant		1	0	0	1461458	6.84e-07	[{'id': 'remaining', 'ac': 0, 'an': 60386, 'ac_hemi': 0, 'ac_hom': 0}, {'id': 'amr', 'ac': 0, 'an': 44714, 'ac_hemi': 0, 'ac_hom': 0}, {'id': 'fin', 'ac': 0, 'an': 53088, 'ac_hemi': 0, 'ac_hom': 0}, {'id': 'mid', 'ac': 0, 'an': 5760, 'ac_hemi': 0, 'ac_hom': 0}, {'id': 'nfe', 'ac': 1, 'an': 1111954, 'ac_hemi': 0, 'ac_hom': 0}, {'id': 'sas', 'ac': 0, 'an': 86256, 'ac_hemi': 0, 'ac_hom': 0}, {'id': 'asj', 'ac': 0, 'an': 26124, 'ac_hemi': 0, 'ac_hom': 0}, {'id': 'eas', 'ac': 0, 'an': 39700, 'ac_hemi': 0, 'ac_hom': 0}, {'id': 'afr', 'ac': 0, 'an': 33476, 'ac_hemi': 0, 'ac_hom': 0}]	1	0	0	1613656	[{'id': 'remaining', 'ac': 0, 'an': 62502, 'homozygote_count': 0, 'hemizygote_count': 0}, {'id': 'amr', 'ac': 0, 'an': 60010, 'homozygote_count': 0, 'hemizygote_count': 0}, {'id': 'fin', 'ac': 0, 'an': 63696, 'homozygote_count': 0, 'hemizygote_count': 0}, {'id': 'ami', 'ac': 0, 'an': 910, 'homozygote_count': 0, 'hemizygote_count': 0}, {'id': 'eas', 'ac': 0, 'an': 44870, 'homozygote_count': 0, 'hemizygote_count': 0}, {'id': 'mid', 'ac': 0, 'an': 6054, 'homozygote_count': 0, 'hemizygote_count': 0}, {'id': 'sas', 'ac': 0, 'an': 91076, 'homozygote_count': 0, 'hemizygote_count': 0}, {'id': 'asj', 'ac': 0, 'an': 29594, 'homozygote_count': 0, 'hemizygote_count': 0}, {'id': 'afr', 'ac': 0, 'an': 74986, 'homozygote_count': 0, 'hemizygote_count': 0}, {'id': 'nfe', 'ac': 1, 'an': 1179958, 'homozygote_count': 0, 'hemizygote_count': 0}, {'id': '', 'ac': 1, 'an': 1613656, 'homozygote_count': 0, 'hemizygote_count': 0}]							BCL9L	nfe	1	1179958	0	0	8.47e-07	NP_001365142.1:p.(Pro32LeufsTer13)	NC_000011.10:g.118908592del	11	118908586	.	AG	A
7-129211033-C-CT	[]	frameshift_variant		1	0	0	1461722	6.84e-07	[{'id': 'remaining', 'ac': 0, 'an': 60388, 'ac_hemi': 0, 'ac_hom': 0}, {'id': 'amr', 'ac': 0, 'an': 44680, 'ac_hemi': 0, 'ac_hom': 0}, {'id': 'fin', 'ac': 0, 'an': 53414, 'ac_hemi': 0, 'ac_hom': 0}, {'id': 'mid', 'ac': 0, 'an': 5768, 'ac_hemi': 0, 'ac_hom': 0}, {'id': 'nfe', 'ac': 1, 'an': 1111930, 'ac_hemi': 0, 'ac_hom': 0}, {'id': 'sas', 'ac': 0, 'an': 86232, 'ac_hemi': 0, 'ac_hom': 0}, {'id': 'asj', 'ac': 0, 'an': 26132, 'ac_hemi': 0, 'ac_hom': 0}, {'id': 'eas', 'ac': 0, 'an': 39700, 'ac_hemi': 0, 'ac_hom': 0}, {'id': 'afr', 'ac': 0, 'an': 33478, 'ac_hemi': 0, 'ac_hom': 0}]	1	0	0	1614060	[{'id': 'remaining', 'ac': 0, 'an': 62502, 'homozygote_count': 0, 'hemizygote_count': 0}, {'id': 'amr', 'ac': 0, 'an': 59992, 'homozygote_count': 0, 'hemizygote_count': 0}, {'id': 'fin', 'ac': 0, 'an': 64036, 'homozygote_count': 0, 'hemizygote_count': 0}, {'id': 'ami', 'ac': 0, 'an': 912, 'homozygote_count': 0, 'hemizygote_count': 0}, {'id': 'eas', 'ac': 0, 'an': 44878, 'homozygote_count': 0, 'hemizygote_count': 0}, {'id': 'mid', 'ac': 0, 'an': 6062, 'homozygote_count': 0, 'hemizygote_count': 0}, {'id': 'sas', 'ac': 0, 'an': 91056, 'homozygote_count': 0, 'hemizygote_count': 0}, {'id': 'asj', 'ac': 0, 'an': 29602, 'homozygote_count': 0, 'hemizygote_count': 0}, {'id': 'afr', 'ac': 0, 'an': 75060, 'homozygote_count': 0, 'hemizygote_count': 0}, {'id': 'nfe', 'ac': 1, 'an': 1179960, 'homozygote_count': 0, 'hemizygote_count': 0}, {'id': '', 'ac': 1, 'an': 1614060, 'homozygote_count': 0, 'hemizygote_count': 0}]							SMO	nfe	1	1179960	0	0	8.47e-07	NP_005622.1:p.(Lys575Ter)	NC_000007.14:g.129211034dup	7	129211033	.	C	CT
1-36466406-AG-A	[]	frameshift_variant		1	0	0	1461320	6.84e-07	[{'id': 'remaining', 'ac': 0, 'an': 60348, 'ac_hemi': 0, 'ac_hom': 0}, {'id': 'amr', 'ac': 0, 'an': 44696, 'ac_hemi': 0, 'ac_hom': 0}, {'id': 'fin', 'ac': 0, 'an': 53416, 'ac_hemi': 0, 'ac_hom': 0}, {'id': 'mid', 'ac': 0, 'an': 5398, 'ac_hemi': 0, 'ac_hom': 0}, {'id': 'nfe', 'ac': 1, 'an': 1111974, 'ac_hemi': 0, 'ac_hom': 0}, {'id': 'sas', 'ac': 0, 'an': 86206, 'ac_hemi': 0, 'ac_hom': 0}, {'id': 'asj', 'ac': 0, 'an': 26118, 'ac_hemi': 0, 'ac_hom': 0}, {'id': 'eas', 'ac': 0, 'an': 39698, 'ac_hemi': 0, 'ac_hom': 0}, {'id': 'afr', 'ac': 0, 'an': 33466, 'ac_hemi': 0, 'ac_hom': 0}]	1	0	0	1613548	[{'id': 'remaining', 'ac': 0, 'an': 62460, 'homozygote_count': 0, 'hemizygote_count': 0}, {'id': 'amr', 'ac': 0, 'an': 59996, 'homozygote_count': 0, 'hemizygote_count': 0}, {'id': 'fin', 'ac': 0, 'an': 64032, 'homozygote_count': 0, 'hemizygote_count': 0}, {'id': 'ami', 'ac': 0, 'an': 910, 'homozygote_count': 0, 'hemizygote_count': 0}, {'id': 'eas', 'ac': 0, 'an': 44880, 'homozygote_count': 0, 'hemizygote_count': 0}, {'id': 'mid', 'ac': 0, 'an': 5692, 'homozygote_count': 0, 'hemizygote_count': 0}, {'id': 'sas', 'ac': 0, 'an': 91022, 'homozygote_count': 0, 'hemizygote_count': 0}, {'id': 'asj', 'ac': 0, 'an': 29590, 'homozygote_count': 0, 'hemizygote_count': 0}, {'id': 'afr', 'ac': 0, 'an': 75006, 'homozygote_count': 0, 'hemizygote_count': 0}, {'id': 'nfe', 'ac': 1, 'an': 1179960, 'homozygote_count': 0, 'hemizygote_count': 0}, {'id': '', 'ac': 1, 'an': 1613548, 'homozygote_count': 0, 'hemizygote_count': 0}]							CSF3R	nfe	1	1179960	0	0	8.47e-07	NP_000751.1:p.(Leu821SerfsTer29)	NC_000001.11:g.36466411del	1	36466406	.	AG	A
5-56882390-A-T	[]	nonsense		1	0	0	1461784	6.84e-07	[{'id': 'remaining', 'ac': 0, 'an': 60392, 'ac_hemi': 0, 'ac_hom': 0}, {'id': 'amr', 'ac': 0, 'an': 44708, 'ac_hemi': 0, 'ac_hom': 0}, {'id': 'fin', 'ac': 0, 'an': 53408, 'ac_hemi': 0, 'ac_hom': 0}, {'id': 'mid', 'ac': 0, 'an': 5764, 'ac_hemi': 0, 'ac_hom': 0}, {'id': 'nfe', 'ac': 1, 'an': 1111952, 'ac_hemi': 0, 'ac_hom': 0}, {'id': 'sas', 'ac': 0, 'an': 86250, 'ac_hemi': 0, 'ac_hom': 0}, {'id': 'asj', 'ac': 0, 'an': 26136, 'ac_hemi': 0, 'ac_hom': 0}, {'id': 'eas', 'ac': 0, 'an': 39694, 'ac_hemi': 0, 'ac_hom': 0}, {'id': 'afr', 'ac': 0, 'an': 33480, 'ac_hemi': 0, 'ac_hom': 0}]	1	0	0	1613912	[{'id': 'remaining', 'ac': 0, 'an': 62504, 'homozygote_count': 0, 'hemizygote_count': 0}, {'id': 'amr', 'ac': 0, 'an': 59976, 'homozygote_count': 0, 'hemizygote_count': 0}, {'id': 'fin', 'ac': 0, 'an': 64012, 'homozygote_count': 0, 'hemizygote_count': 0}, {'id': 'ami', 'ac': 0, 'an': 912, 'homozygote_count': 0, 'hemizygote_count': 0}, {'id': 'eas', 'ac': 0, 'an': 44864, 'homozygote_count': 0, 'hemizygote_count': 0}, {'id': 'mid', 'ac': 0, 'an': 6058, 'homozygote_count': 0, 'hemizygote_count': 0}, {'id': 'sas', 'ac': 0, 'an': 91068, 'homozygote_count': 0, 'hemizygote_count': 0}, {'id': 'asj', 'ac': 0, 'an': 29608, 'homozygote_count': 0, 'hemizygote_count': 0}, {'id': 'afr', 'ac': 0, 'an': 74948, 'homozygote_count': 0, 'hemizygote_count': 0}, {'id': 'nfe', 'ac': 1, 'an': 1179962, 'homozygote_count': 0, 'hemizygote_count': 0}, {'id': '', 'ac': 1, 'an': 1613912, 'homozygote_count': 0, 'hemizygote_count': 0}]							MAP3K1	nfe	1	1179962	0	0	8.47e-07	NP_005912.1:p.(Arg1064Ter)	NC_000005.10:g.56882390A>T	5	56882390	.	A	T
17-39723320-CCTCTGACGTCCATCAT-C	[]	frameshift_variant		1	0	0	1461768	6.84e-07	[{'id': 'remaining', 'ac': 0, 'an': 60390, 'ac_hemi': 0, 'ac_hom': 0}, {'id': 'amr', 'ac': 0, 'an': 44722, 'ac_hemi': 0, 'ac_hom': 0}, {'id': 'fin', 'ac': 0, 'an': 53408, 'ac_hemi': 0, 'ac_hom': 0}, {'id': 'mid', 'ac': 0, 'an': 5760, 'ac_hemi': 0, 'ac_hom': 0}, {'id': 'nfe', 'ac': 1, 'an': 1111928, 'ac_hemi': 0, 'ac_hom': 0}, {'id': 'sas', 'ac': 0, 'an': 86254, 'ac_hemi': 0, 'ac_hom': 0}, {'id': 'asj', 'ac': 0, 'an': 26130, 'ac_hemi': 0, 'ac_hom': 0}, {'id': 'eas', 'ac': 0, 'an': 39700, 'ac_hemi': 0, 'ac_hom': 0}, {'id': 'afr', 'ac': 0, 'an': 33476, 'ac_hemi': 0, 'ac_hom': 0}]	1	0	0	1614086	[{'id': 'remaining', 'ac': 0, 'an': 62502, 'homozygote_count': 0, 'hemizygote_count': 0}, {'id': 'amr', 'ac': 0, 'an': 60018, 'homozygote_count': 0, 'hemizygote_count': 0}, {'id': 'fin', 'ac': 0, 'an': 64034, 'homozygote_count': 0, 'hemizygote_count': 0}, {'id': 'ami', 'ac': 0, 'an': 912, 'homozygote_count': 0, 'hemizygote_count': 0}, {'id': 'eas', 'ac': 0, 'an': 44876, 'homozygote_count': 0, 'hemizygote_count': 0}, {'id': 'mid', 'ac': 0, 'an': 6054, 'homozygote_count': 0, 'hemizygote_count': 0}, {'id': 'sas', 'ac': 0, 'an': 91074, 'homozygote_count': 0, 'hemizygote_count': 0}, {'id': 'asj', 'ac': 0, 'an': 29602, 'homozygote_count': 0, 'hemizygote_count': 0}, {'id': 'afr', 'ac': 0, 'an': 75052, 'homozygote_count': 0, 'hemizygote_count': 0}, {'id': 'nfe', 'ac': 1, 'an': 1179962, 'homozygote_count': 0, 'hemizygote_count': 0}, {'id': '', 'ac': 1, 'an': 1614086, 'homozygote_count': 0, 'hemizygote_count': 0}]							ERBB2	nfe	1	1179962	0	0	8.47e-07	NP_004439.2:p.(Thr652ArgfsTer44)	NC_000017.11:g.39723326_39723341del	17	39723320	.	CCTCTGACGTCCATCAT	C
1-119968116-CTTTGTAGCCTTGTGGGCAGGTGCAAATATATTGCCCA-C	[]	frameshift_variant		1	0	0	1461778	6.84e-07	[{'id': 'remaining', 'ac': 0, 'an': 60390, 'ac_hemi': 0, 'ac_hom': 0}, {'id': 'amr', 'ac': 0, 'an': 44722, 'ac_hemi': 0, 'ac_hom': 0}, {'id': 'fin', 'ac': 0, 'an': 53416, 'ac_hemi': 0, 'ac_hom': 0}, {'id': 'mid', 'ac': 0, 'an': 5766, 'ac_hemi': 0, 'ac_hom': 0}, {'id': 'nfe', 'ac': 1, 'an': 1111932, 'ac_hemi': 0, 'ac_hom': 0}, {'id': 'sas', 'ac': 0, 'an': 86256, 'ac_hemi': 0, 'ac_hom': 0}, {'id': 'asj', 'ac': 0, 'an': 26132, 'ac_hemi': 0, 'ac_hom': 0}, {'id': 'eas', 'ac': 0, 'an': 39696, 'ac_hemi': 0, 'ac_hom': 0}, {'id': 'afr', 'ac': 0, 'an': 33468, 'ac_hemi': 0, 'ac_hom': 0}]	1	0	0	1614124	[{'id': 'remaining', 'ac': 0, 'an': 62504, 'homozygote_count': 0, 'hemizygote_count': 0}, {'id': 'amr', 'ac': 0, 'an': 60030, 'homozygote_count': 0, 'hemizygote_count': 0}, {'id': 'fin', 'ac': 0, 'an': 64034, 'homozygote_count': 0, 'hemizygote_count': 0}, {'id': 'ami', 'ac': 0, 'an': 912, 'homozygote_count': 0, 'hemizygote_count': 0}, {'id': 'eas', 'ac': 0, 'an': 44888, 'homozygote_count': 0, 'hemizygote_count': 0}, {'id': 'mid', 'ac': 0, 'an': 6060, 'homozygote_count': 0, 'hemizygote_count': 0}, {'id': 'sas', 'ac': 0, 'an': 91090, 'homozygote_count': 0, 'hemizygote_count': 0}, {'id': 'asj', 'ac': 0, 'an': 29602, 'homozygote_count': 0, 'hemizygote_count': 0}, {'id': 'afr', 'ac': 0, 'an': 75040, 'homozygote_count': 0, 'hemizygote_count': 0}, {'id': 'nfe', 'ac': 1, 'an': 1179964, 'homozygote_count': 0, 'hemizygote_count': 0}, {'id': '', 'ac': 1, 'an': 1614124, 'homozygote_count': 0, 'hemizygote_count': 0}]							NOTCH2	nfe	1	1179964	0	0	8.47e-07	NP_077719.2:p.(Asn396LysfsTer27)	NC_000001.11:g.119968120_119968156del	1	119968116	.	CTTTGTAGCCTTGTGGGCAGGTGCAAATATATTGCCCA	C
1-36472603-AG-A	[]	frameshift_variant		1	0	0	1461700	6.84e-07	[{'id': 'remaining', 'ac': 0, 'an': 60390, 'ac_hemi': 0, 'ac_hom': 0}, {'id': 'amr', 'ac': 0, 'an': 44720, 'ac_hemi': 0, 'ac_hom': 0}, {'id': 'fin', 'ac': 0, 'an': 53346, 'ac_hemi': 0, 'ac_hom': 0}, {'id': 'mid', 'ac': 0, 'an': 5724, 'ac_hemi': 0, 'ac_hom': 0}, {'id': 'nfe', 'ac': 1, 'an': 1111964, 'ac_hemi': 0, 'ac_hom': 0}, {'id': 'sas', 'ac': 0, 'an': 86248, 'ac_hemi': 0, 'ac_hom': 0}, {'id': 'asj', 'ac': 0, 'an': 26134, 'ac_hemi': 0, 'ac_hom': 0}, {'id': 'eas', 'ac': 0, 'an': 39700, 'ac_hemi': 0, 'ac_hom': 0}, {'id': 'afr', 'ac': 0, 'an': 33474, 'ac_hemi': 0, 'ac_hom': 0}]	1	0	0	1613894	[{'id': 'remaining', 'ac': 0, 'an': 62502, 'homozygote_count': 0, 'hemizygote_count': 0}, {'id': 'amr', 'ac': 0, 'an': 60024, 'homozygote_count': 0, 'hemizygote_count': 0}, {'id': 'fin', 'ac': 0, 'an': 63956, 'homozygote_count': 0, 'hemizygote_count': 0}, {'id': 'ami', 'ac': 0, 'an': 912, 'homozygote_count': 0, 'hemizygote_count': 0}, {'id': 'eas', 'ac': 0, 'an': 44840, 'homozygote_count': 0, 'hemizygote_count': 0}, {'id': 'mid', 'ac': 0, 'an': 6016, 'homozygote_count': 0, 'hemizygote_count': 0}, {'id': 'sas', 'ac': 0, 'an': 91074, 'homozygote_count': 0, 'hemizygote_count': 0}, {'id': 'asj', 'ac': 0, 'an': 29606, 'homozygote_count': 0, 'hemizygote_count': 0}, {'id': 'afr', 'ac': 0, 'an': 75000, 'homozygote_count': 0, 'hemizygote_count': 0}, {'id': 'nfe', 'ac': 1, 'an': 1179964, 'homozygote_count': 0, 'hemizygote_count': 0}, {'id': '', 'ac': 1, 'an': 1613894, 'homozygote_count': 0, 'hemizygote_count': 0}]							CSF3R	nfe	1	1179964	0	0	8.47e-07	NP_000751.1:p.(Trp253GlyfsTer10)	NC_000001.11:g.36472604del	1	36472603	.	AG	A
11-102325295-C-CT	[]	frameshift_variant		1	0	0	1461736	6.84e-07	[{'id': 'remaining', 'ac': 0, 'an': 60390, 'ac_hemi': 0, 'ac_hom': 0}, {'id': 'amr', 'ac': 0, 'an': 44706, 'ac_hemi': 0, 'ac_hom': 0}, {'id': 'fin', 'ac': 0, 'an': 53390, 'ac_hemi': 0, 'ac_hom': 0}, {'id': 'mid', 'ac': 0, 'an': 5766, 'ac_hemi': 0, 'ac_hom': 0}, {'id': 'nfe', 'ac': 1, 'an': 1111930, 'ac_hemi': 0, 'ac_hom': 0}, {'id': 'sas', 'ac': 0, 'an': 86246, 'ac_hemi': 0, 'ac_hom': 0}, {'id': 'asj', 'ac': 0, 'an': 26130, 'ac_hemi': 0, 'ac_hom': 0}, {'id': 'eas', 'ac': 0, 'an': 39698, 'ac_hemi': 0, 'ac_hom': 0}, {'id': 'afr', 'ac': 0, 'an': 33480, 'ac_hemi': 0, 'ac_hom': 0}]	1	0	0	1614074	[{'id': 'remaining', 'ac': 0, 'an': 62506, 'homozygote_count': 0, 'hemizygote_count': 0}, {'id': 'amr', 'ac': 0, 'an': 60012, 'homozygote_count': 0, 'hemizygote_count': 0}, {'id': 'fin', 'ac': 0, 'an': 64004, 'homozygote_count': 0, 'hemizygote_count': 0}, {'id': 'ami', 'ac': 0, 'an': 912, 'homozygote_count': 0, 'hemizygote_count': 0}, {'id': 'eas', 'ac': 0, 'an': 44894, 'homozygote_count': 0, 'hemizygote_count': 0}, {'id': 'mid', 'ac': 0, 'an': 6060, 'homozygote_count': 0, 'hemizygote_count': 0}, {'id': 'sas', 'ac': 0, 'an': 91072, 'homozygote_count': 0, 'hemizygote_count': 0}, {'id': 'asj', 'ac': 0, 'an': 29602, 'homozygote_count': 0, 'hemizygote_count': 0}, {'id': 'afr', 'ac': 0, 'an': 75048, 'homozygote_count': 0, 'hemizygote_count': 0}, {'id': 'nfe', 'ac': 1, 'an': 1179964, 'homozygote_count': 0, 'hemizygote_count': 0}, {'id': '', 'ac': 1, 'an': 1614074, 'homozygote_count': 0, 'hemizygote_count': 0}]							BIRC3	nfe	1	1179964	0	0	8.47e-07	NP_001156.1:p.(Asn264Ter)	NC_000011.10:g.102325298dup	11	102325295	.	C	CT
17-39709376-GA-G	[]	frameshift_variant		1	0	0	1461870	6.84e-07	[{'id': 'remaining', 'ac': 0, 'an': 60396, 'ac_hemi': 0, 'ac_hom': 0}, {'id': 'amr', 'ac': 0, 'an': 44724, 'ac_hemi': 0, 'ac_hom': 0}, {'id': 'fin', 'ac': 0, 'an': 53420, 'ac_hemi': 0, 'ac_hom': 0}, {'id': 'mid', 'ac': 0, 'an': 5768, 'ac_hemi': 0, 'ac_hom': 0}, {'id': 'nfe', 'ac': 1, 'an': 1111988, 'ac_hemi': 0, 'ac_hom': 0}, {'id': 'sas', 'ac': 0, 'an': 86258, 'ac_hemi': 0, 'ac_hom': 0}, {'id': 'asj', 'ac': 0, 'an': 26136, 'ac_hemi': 0, 'ac_hom': 0}, {'id': 'eas', 'ac': 0, 'an': 39700, 'ac_hemi': 0, 'ac_hom': 0}, {'id': 'afr', 'ac': 0, 'an': 33480, 'ac_hemi': 0, 'ac_hom': 0}]	1	0	0	1614008	[{'id': 'remaining', 'ac': 0, 'an': 62510, 'homozygote_count': 0, 'hemizygote_count': 0}, {'id': 'amr', 'ac': 0, 'an': 60012, 'homozygote_count': 0, 'hemizygote_count': 0}, {'id': 'fin', 'ac': 0, 'an': 64022, 'homozygote_count': 0, 'hemizygote_count': 0}, {'id': 'ami', 'ac': 0, 'an': 910, 'homozygote_count': 0, 'hemizygote_count': 0}, {'id': 'eas', 'ac': 0, 'an': 44864, 'homozygote_count': 0, 'hemizygote_count': 0}, {'id': 'mid', 'ac': 0, 'an': 6062, 'homozygote_count': 0, 'hemizygote_count': 0}, {'id': 'sas', 'ac': 0, 'an': 91068, 'homozygote_count': 0, 'hemizygote_count': 0}, {'id': 'asj', 'ac': 0, 'an': 29606, 'homozygote_count': 0, 'hemizygote_count': 0}, {'id': 'afr', 'ac': 0, 'an': 74990, 'homozygote_count': 0, 'hemizygote_count': 0}, {'id': 'nfe', 'ac': 1, 'an': 1179964, 'homozygote_count': 0, 'hemizygote_count': 0}, {'id': '', 'ac': 1, 'an': 1614008, 'homozygote_count': 0, 'hemizygote_count': 0}]							ERBB2	nfe	1	1179964	0	0	8.47e-07	NP_004439.2:p.(Ile167PhefsTer17)	NC_000017.11:g.39709377del	17	39709376	.	GA	G
1-43349325-CTGCT-C	['rs1332801952']	frameshift_variant		1	0	0	1461316	6.84e-07	[{'id': 'remaining', 'ac': 0, 'an': 60378, 'ac_hemi': 0, 'ac_hom': 0}, {'id': 'amr', 'ac': 0, 'an': 44718, 'ac_hemi': 0, 'ac_hom': 0}, {'id': 'fin', 'ac': 0, 'an': 52946, 'ac_hemi': 0, 'ac_hom': 0}, {'id': 'mid', 'ac': 0, 'an': 5766, 'ac_hemi': 0, 'ac_hom': 0}, {'id': 'nfe', 'ac': 1, 'an': 1111954, 'ac_hemi': 0, 'ac_hom': 0}, {'id': 'sas', 'ac': 0, 'an': 86258, 'ac_hemi': 0, 'ac_hom': 0}, {'id': 'asj', 'ac': 0, 'an': 26120, 'ac_hemi': 0, 'ac_hom': 0}, {'id': 'eas', 'ac': 0, 'an': 39698, 'ac_hemi': 0, 'ac_hom': 0}, {'id': 'afr', 'ac': 0, 'an': 33478, 'ac_hemi': 0, 'ac_hom': 0}]	1	0	0	1613640	[{'id': 'remaining', 'ac': 0, 'an': 62490, 'homozygote_count': 0, 'hemizygote_count': 0}, {'id': 'amr', 'ac': 0, 'an': 60026, 'homozygote_count': 0, 'hemizygote_count': 0}, {'id': 'fin', 'ac': 0, 'an': 63574, 'homozygote_count': 0, 'hemizygote_count': 0}, {'id': 'ami', 'ac': 0, 'an': 910, 'homozygote_count': 0, 'hemizygote_count': 0}, {'id': 'eas', 'ac': 0, 'an': 44880, 'homozygote_count': 0, 'hemizygote_count': 0}, {'id': 'mid', 'ac': 0, 'an': 6060, 'homozygote_count': 0, 'hemizygote_count': 0}, {'id': 'sas', 'ac': 0, 'an': 91092, 'homozygote_count': 0, 'hemizygote_count': 0}, {'id': 'asj', 'ac': 0, 'an': 29592, 'homozygote_count': 0, 'hemizygote_count': 0}, {'id': 'afr', 'ac': 0, 'an': 75052, 'homozygote_count': 0, 'hemizygote_count': 0}, {'id': 'nfe', 'ac': 1, 'an': 1179964, 'homozygote_count': 0, 'hemizygote_count': 0}, {'id': '', 'ac': 1, 'an': 1613640, 'homozygote_count': 0, 'hemizygote_count': 0}]							MPL	nfe	1	1179964	0	0	8.47e-07	NP_005364.1:p.(Leu511ArgfsTer2)	NC_000001.11:g.43349326_43349329del	1	43349325	.	CTGCT	C
20-32434979-AC-A	['rs1449831583']	frameshift_variant								1	0	0	1613490	[{'id': 'remaining', 'ac': 0, 'an': 62444, 'homozygote_count': 0, 'hemizygote_count': 0}, {'id': 'amr', 'ac': 0, 'an': 59992, 'homozygote_count': 0, 'hemizygote_count': 0}, {'id': 'fin', 'ac': 0, 'an': 63648, 'homozygote_count': 0, 'hemizygote_count': 0}, {'id': 'ami', 'ac': 0, 'an': 910, 'homozygote_count': 0, 'hemizygote_count': 0}, {'id': 'eas', 'ac': 0, 'an': 44860, 'homozygote_count': 0, 'hemizygote_count': 0}, {'id': 'mid', 'ac': 0, 'an': 6082, 'homozygote_count': 0, 'hemizygote_count': 0}, {'id': 'sas', 'ac': 0, 'an': 91082, 'homozygote_count': 0, 'hemizygote_count': 0}, {'id': 'asj', 'ac': 0, 'an': 29602, 'homozygote_count': 0, 'hemizygote_count': 0}, {'id': 'afr', 'ac': 0, 'an': 74904, 'homozygote_count': 0, 'hemizygote_count': 0}, {'id': 'nfe', 'ac': 1, 'an': 1179966, 'homozygote_count': 0, 'hemizygote_count': 0}, {'id': '', 'ac': 1, 'an': 1613490, 'homozygote_count': 0, 'hemizygote_count': 0}]	1	0	0	152104	6.57e-06	[{'id': 'remaining', 'ac': 0, 'an': 2092, 'ac_hemi': 0, 'ac_hom': 0}, {'id': 'amr', 'ac': 0, 'an': 15276, 'ac_hemi': 0, 'ac_hom': 0}, {'id': 'fin', 'ac': 0, 'an': 10612, 'ac_hemi': 0, 'ac_hom': 0}, {'id': 'ami', 'ac': 0, 'an': 910, 'ac_hemi': 0, 'ac_hom': 0}, {'id': 'eas', 'ac': 0, 'an': 5174, 'ac_hemi': 0, 'ac_hom': 0}, {'id': 'mid', 'ac': 0, 'an': 316, 'ac_hemi': 0, 'ac_hom': 0}, {'id': 'sas', 'ac': 0, 'an': 4828, 'ac_hemi': 0, 'ac_hom': 0}, {'id': 'asj', 'ac': 0, 'an': 3466, 'ac_hemi': 0, 'ac_hom': 0}, {'id': 'afr', 'ac': 0, 'an': 41424, 'ac_hemi': 0, 'ac_hom': 0}, {'id': 'nfe', 'ac': 1, 'an': 68006, 'ac_hemi': 0, 'ac_hom': 0}]	ASXL1	nfe	1	1179966	0	0	8.47e-07	NP_056153.2:p.(Gln757SerfsTer15)	NC_000020.11:g.32434981del	20	32434979	.	AC	A
11-32392032-G-A	['rs121907909']	nonsense								1	0	0	1613764	[{'id': 'remaining', 'ac': 0, 'an': 62484, 'homozygote_count': 0, 'hemizygote_count': 0}, {'id': 'amr', 'ac': 0, 'an': 59980, 'homozygote_count': 0, 'hemizygote_count': 0}, {'id': 'fin', 'ac': 0, 'an': 63996, 'homozygote_count': 0, 'hemizygote_count': 0}, {'id': 'ami', 'ac': 0, 'an': 912, 'homozygote_count': 0, 'hemizygote_count': 0}, {'id': 'eas', 'ac': 0, 'an': 44884, 'homozygote_count': 0, 'hemizygote_count': 0}, {'id': 'mid', 'ac': 0, 'an': 6070, 'homozygote_count': 0, 'hemizygote_count': 0}, {'id': 'sas', 'ac': 0, 'an': 91038, 'homozygote_count': 0, 'hemizygote_count': 0}, {'id': 'asj', 'ac': 0, 'an': 29602, 'homozygote_count': 0, 'hemizygote_count': 0}, {'id': 'afr', 'ac': 0, 'an': 74832, 'homozygote_count': 0, 'hemizygote_count': 0}, {'id': 'nfe', 'ac': 1, 'an': 1179966, 'homozygote_count': 0, 'hemizygote_count': 0}, {'id': '', 'ac': 1, 'an': 1613764, 'homozygote_count': 0, 'hemizygote_count': 0}]	1	0	0	151896	6.58e-06	[{'id': 'remaining', 'ac': 0, 'an': 2088, 'ac_hemi': 0, 'ac_hom': 0}, {'id': 'amr', 'ac': 0, 'an': 15256, 'ac_hemi': 0, 'ac_hom': 0}, {'id': 'fin', 'ac': 0, 'an': 10578, 'ac_hemi': 0, 'ac_hom': 0}, {'id': 'ami', 'ac': 0, 'an': 912, 'ac_hemi': 0, 'ac_hom': 0}, {'id': 'eas', 'ac': 0, 'an': 5184, 'ac_hemi': 0, 'ac_hom': 0}, {'id': 'mid', 'ac': 0, 'an': 316, 'ac_hemi': 0, 'ac_hom': 0}, {'id': 'sas', 'ac': 0, 'an': 4782, 'ac_hemi': 0, 'ac_hom': 0}, {'id': 'asj', 'ac': 0, 'an': 3466, 'ac_hemi': 0, 'ac_hom': 0}, {'id': 'afr', 'ac': 0, 'an': 41352, 'ac_hemi': 0, 'ac_hom': 0}, {'id': 'nfe', 'ac': 1, 'an': 67962, 'ac_hemi': 0, 'ac_hom': 0}]	WT1	nfe	1	1179966	0	0	8.47e-07	NP_077744.4:p.(Arg463Ter)	NC_000011.10:g.32392032G>A	11	32392032	.	G	A
5-56859738-AG-A	[]	frameshift_variant		1	0	0	1461720	6.84e-07	[{'id': 'remaining', 'ac': 0, 'an': 60388, 'ac_hemi': 0, 'ac_hom': 0}, {'id': 'amr', 'ac': 0, 'an': 44718, 'ac_hemi': 0, 'ac_hom': 0}, {'id': 'fin', 'ac': 0, 'an': 53396, 'ac_hemi': 0, 'ac_hom': 0}, {'id': 'mid', 'ac': 0, 'an': 5762, 'ac_hemi': 0, 'ac_hom': 0}, {'id': 'nfe', 'ac': 1, 'an': 1111948, 'ac_hemi': 0, 'ac_hom': 0}, {'id': 'sas', 'ac': 0, 'an': 86244, 'ac_hemi': 0, 'ac_hom': 0}, {'id': 'asj', 'ac': 0, 'an': 26128, 'ac_hemi': 0, 'ac_hom': 0}, {'id': 'eas', 'ac': 0, 'an': 39660, 'ac_hemi': 0, 'ac_hom': 0}, {'id': 'afr', 'ac': 0, 'an': 33476, 'ac_hemi': 0, 'ac_hom': 0}]	1	0	0	1614014	[{'id': 'remaining', 'ac': 0, 'an': 62504, 'homozygote_count': 0, 'hemizygote_count': 0}, {'id': 'amr', 'ac': 0, 'an': 60020, 'homozygote_count': 0, 'hemizygote_count': 0}, {'id': 'fin', 'ac': 0, 'an': 64010, 'homozygote_count': 0, 'hemizygote_count': 0}, {'id': 'ami', 'ac': 0, 'an': 912, 'homozygote_count': 0, 'hemizygote_count': 0}, {'id': 'eas', 'ac': 0, 'an': 44844, 'homozygote_count': 0, 'hemizygote_count': 0}, {'id': 'mid', 'ac': 0, 'an': 6056, 'homozygote_count': 0, 'hemizygote_count': 0}, {'id': 'sas', 'ac': 0, 'an': 91066, 'homozygote_count': 0, 'hemizygote_count': 0}, {'id': 'asj', 'ac': 0, 'an': 29596, 'homozygote_count': 0, 'hemizygote_count': 0}, {'id': 'afr', 'ac': 0, 'an': 75038, 'homozygote_count': 0, 'hemizygote_count': 0}, {'id': 'nfe', 'ac': 1, 'an': 1179968, 'homozygote_count': 0, 'hemizygote_count': 0}, {'id': '', 'ac': 1, 'an': 1614014, 'homozygote_count': 0, 'hemizygote_count': 0}]							MAP3K1	nfe	1	1179968	0	0	8.47e-07	NP_005912.1:p.(Gly220GlufsTer6)	NC_000005.10:g.56859740del	5	56859738	.	AG	A
1-119967589-A-ATT	[]	frameshift_variant		1	0	0	1461784	6.84e-07	[{'id': 'remaining', 'ac': 0, 'an': 60390, 'ac_hemi': 0, 'ac_hom': 0}, {'id': 'amr', 'ac': 0, 'an': 44720, 'ac_hemi': 0, 'ac_hom': 0}, {'id': 'fin', 'ac': 0, 'an': 53410, 'ac_hemi': 0, 'ac_hom': 0}, {'id': 'mid', 'ac': 0, 'an': 5766, 'ac_hemi': 0, 'ac_hom': 0}, {'id': 'nfe', 'ac': 1, 'an': 1111942, 'ac_hemi': 0, 'ac_hom': 0}, {'id': 'sas', 'ac': 0, 'an': 86258, 'ac_hemi': 0, 'ac_hom': 0}, {'id': 'asj', 'ac': 0, 'an': 26132, 'ac_hemi': 0, 'ac_hom': 0}, {'id': 'eas', 'ac': 0, 'an': 39694, 'ac_hemi': 0, 'ac_hom': 0}, {'id': 'afr', 'ac': 0, 'an': 33472, 'ac_hemi': 0, 'ac_hom': 0}]	1	0	0	1614094	[{'id': 'remaining', 'ac': 0, 'an': 62500, 'homozygote_count': 0, 'hemizygote_count': 0}, {'id': 'amr', 'ac': 0, 'an': 60022, 'homozygote_count': 0, 'hemizygote_count': 0}, {'id': 'fin', 'ac': 0, 'an': 64030, 'homozygote_count': 0, 'hemizygote_count': 0}, {'id': 'ami', 'ac': 0, 'an': 912, 'homozygote_count': 0, 'hemizygote_count': 0}, {'id': 'eas', 'ac': 0, 'an': 44876, 'homozygote_count': 0, 'hemizygote_count': 0}, {'id': 'mid', 'ac': 0, 'an': 6060, 'homozygote_count': 0, 'hemizygote_count': 0}, {'id': 'sas', 'ac': 0, 'an': 91088, 'homozygote_count': 0, 'hemizygote_count': 0}, {'id': 'asj', 'ac': 0, 'an': 29604, 'homozygote_count': 0, 'hemizygote_count': 0}, {'id': 'afr', 'ac': 0, 'an': 75034, 'homozygote_count': 0, 'hemizygote_count': 0}, {'id': 'nfe', 'ac': 1, 'an': 1179968, 'homozygote_count': 0, 'hemizygote_count': 0}, {'id': '', 'ac': 1, 'an': 1614094, 'homozygote_count': 0, 'hemizygote_count': 0}]							NOTCH2	nfe	1	1179968	0	0	8.47e-07	NP_077719.2:p.(Cys433AsnfsTer3)	NC_000001.11:g.119967592_119967593dup	1	119967589	.	A	ATT
17-60663185-T-G	['rs766524048']	nonsense		1	0	0	1461816	6.84e-07	[{'id': 'remaining', 'ac': 0, 'an': 60394, 'ac_hemi': 0, 'ac_hom': 0}, {'id': 'amr', 'ac': 0, 'an': 44722, 'ac_hemi': 0, 'ac_hom': 0}, {'id': 'fin', 'ac': 0, 'an': 53418, 'ac_hemi': 0, 'ac_hom': 0}, {'id': 'mid', 'ac': 0, 'an': 5768, 'ac_hemi': 0, 'ac_hom': 0}, {'id': 'nfe', 'ac': 1, 'an': 1111942, 'ac_hemi': 0, 'ac_hom': 0}, {'id': 'sas', 'ac': 0, 'an': 86258, 'ac_hemi': 0, 'ac_hom': 0}, {'id': 'asj', 'ac': 0, 'an': 26136, 'ac_hemi': 0, 'ac_hom': 0}, {'id': 'eas', 'ac': 0, 'an': 39698, 'ac_hemi': 0, 'ac_hom': 0}, {'id': 'afr', 'ac': 0, 'an': 33480, 'ac_hemi': 0, 'ac_hom': 0}]	1	0	0	1614150	[{'id': 'remaining', 'ac': 0, 'an': 62504, 'homozygote_count': 0, 'hemizygote_count': 0}, {'id': 'amr', 'ac': 0, 'an': 60018, 'homozygote_count': 0, 'hemizygote_count': 0}, {'id': 'fin', 'ac': 0, 'an': 64042, 'homozygote_count': 0, 'hemizygote_count': 0}, {'id': 'ami', 'ac': 0, 'an': 912, 'homozygote_count': 0, 'hemizygote_count': 0}, {'id': 'eas', 'ac': 0, 'an': 44884, 'homozygote_count': 0, 'hemizygote_count': 0}, {'id': 'mid', 'ac': 0, 'an': 6062, 'homozygote_count': 0, 'hemizygote_count': 0}, {'id': 'sas', 'ac': 0, 'an': 91092, 'homozygote_count': 0, 'hemizygote_count': 0}, {'id': 'asj', 'ac': 0, 'an': 29604, 'homozygote_count': 0, 'hemizygote_count': 0}, {'id': 'afr', 'ac': 0, 'an': 75062, 'homozygote_count': 0, 'hemizygote_count': 0}, {'id': 'nfe', 'ac': 1, 'an': 1179970, 'homozygote_count': 0, 'hemizygote_count': 0}, {'id': '', 'ac': 1, 'an': 1614150, 'homozygote_count': 0, 'hemizygote_count': 0}]							PPM1D	nfe	1	1179970	0	0	8.47e-07	NP_003611.1:p.(Leu484Ter)	NC_000017.11:g.60663185T>G	17	60663185	.	T	G
17-60663185-T-TA	['rs2031558520']	frameshift_variant								1	0	0	1614020	[{'id': 'remaining', 'ac': 0, 'an': 62482, 'homozygote_count': 0, 'hemizygote_count': 0}, {'id': 'amr', 'ac': 0, 'an': 59998, 'homozygote_count': 0, 'hemizygote_count': 0}, {'id': 'fin', 'ac': 0, 'an': 64042, 'homozygote_count': 0, 'hemizygote_count': 0}, {'id': 'ami', 'ac': 0, 'an': 912, 'homozygote_count': 0, 'hemizygote_count': 0}, {'id': 'eas', 'ac': 0, 'an': 44894, 'homozygote_count': 0, 'hemizygote_count': 0}, {'id': 'mid', 'ac': 0, 'an': 6084, 'homozygote_count': 0, 'hemizygote_count': 0}, {'id': 'sas', 'ac': 0, 'an': 91096, 'homozygote_count': 0, 'hemizygote_count': 0}, {'id': 'asj', 'ac': 0, 'an': 29604, 'homozygote_count': 0, 'hemizygote_count': 0}, {'id': 'afr', 'ac': 0, 'an': 74938, 'homozygote_count': 0, 'hemizygote_count': 0}, {'id': 'nfe', 'ac': 1, 'an': 1179970, 'homozygote_count': 0, 'hemizygote_count': 0}, {'id': '', 'ac': 1, 'an': 1614020, 'homozygote_count': 0, 'hemizygote_count': 0}]	1	0	0	152220	6.57e-06	[{'id': 'remaining', 'ac': 0, 'an': 2088, 'ac_hemi': 0, 'ac_hom': 0}, {'id': 'amr', 'ac': 0, 'an': 15276, 'ac_hemi': 0, 'ac_hom': 0}, {'id': 'fin', 'ac': 0, 'an': 10624, 'ac_hemi': 0, 'ac_hom': 0}, {'id': 'ami', 'ac': 0, 'an': 912, 'ac_hemi': 0, 'ac_hom': 0}, {'id': 'eas', 'ac': 0, 'an': 5198, 'ac_hemi': 0, 'ac_hom': 0}, {'id': 'mid', 'ac': 0, 'an': 316, 'ac_hemi': 0, 'ac_hom': 0}, {'id': 'sas', 'ac': 0, 'an': 4838, 'ac_hemi': 0, 'ac_hom': 0}, {'id': 'asj', 'ac': 0, 'an': 3468, 'ac_hemi': 0, 'ac_hom': 0}, {'id': 'afr', 'ac': 0, 'an': 41460, 'ac_hemi': 0, 'ac_hom': 0}, {'id': 'nfe', 'ac': 1, 'an': 68040, 'ac_hemi': 0, 'ac_hom': 0}]	PPM1D	nfe	1	1179970	0	0	8.47e-07	NP_003611.1:p.(Arg485LysfsTer4)	NC_000017.11:g.60663187dup	17	60663185	.	T	TA
3-189738773-G-A	[]	nonsense		1	0	0	1461738	6.84e-07	[{'id': 'remaining', 'ac': 0, 'an': 60388, 'ac_hemi': 0, 'ac_hom': 0}, {'id': 'amr', 'ac': 0, 'an': 44718, 'ac_hemi': 0, 'ac_hom': 0}, {'id': 'fin', 'ac': 0, 'an': 53400, 'ac_hemi': 0, 'ac_hom': 0}, {'id': 'mid', 'ac': 0, 'an': 5766, 'ac_hemi': 0, 'ac_hom': 0}, {'id': 'nfe', 'ac': 1, 'an': 1111954, 'ac_hemi': 0, 'ac_hom': 0}, {'id': 'sas', 'ac': 0, 'an': 86246, 'ac_hemi': 0, 'ac_hom': 0}, {'id': 'asj', 'ac': 0, 'an': 26134, 'ac_hemi': 0, 'ac_hom': 0}, {'id': 'eas', 'ac': 0, 'an': 39654, 'ac_hemi': 0, 'ac_hom': 0}, {'id': 'afr', 'ac': 0, 'an': 33478, 'ac_hemi': 0, 'ac_hom': 0}]	1	0	0	1614000	[{'id': 'remaining', 'ac': 0, 'an': 62502, 'homozygote_count': 0, 'hemizygote_count': 0}, {'id': 'amr', 'ac': 0, 'an': 60012, 'homozygote_count': 0, 'hemizygote_count': 0}, {'id': 'fin', 'ac': 0, 'an': 64006, 'homozygote_count': 0, 'hemizygote_count': 0}, {'id': 'ami', 'ac': 0, 'an': 912, 'homozygote_count': 0, 'hemizygote_count': 0}, {'id': 'eas', 'ac': 0, 'an': 44834, 'homozygote_count': 0, 'hemizygote_count': 0}, {'id': 'mid', 'ac': 0, 'an': 6060, 'homozygote_count': 0, 'hemizygote_count': 0}, {'id': 'sas', 'ac': 0, 'an': 91064, 'homozygote_count': 0, 'hemizygote_count': 0}, {'id': 'asj', 'ac': 0, 'an': 29606, 'homozygote_count': 0, 'hemizygote_count': 0}, {'id': 'afr', 'ac': 0, 'an': 75034, 'homozygote_count': 0, 'hemizygote_count': 0}, {'id': 'nfe', 'ac': 1, 'an': 1179970, 'homozygote_count': 0, 'hemizygote_count': 0}, {'id': '', 'ac': 1, 'an': 1614000, 'homozygote_count': 0, 'hemizygote_count': 0}]							TP63	nfe	1	1179970	0	0	8.47e-07	NP_003713.3:p.(Trp108Ter)	NC_000003.12:g.189738773G>A	3	189738773	.	G	A
19-41879222-C-A	[]	nonsense		1	0	0	1461504	6.84e-07	[{'id': 'remaining', 'ac': 0, 'an': 60390, 'ac_hemi': 0, 'ac_hom': 0}, {'id': 'amr', 'ac': 0, 'an': 44724, 'ac_hemi': 0, 'ac_hom': 0}, {'id': 'fin', 'ac': 0, 'an': 53090, 'ac_hemi': 0, 'ac_hom': 0}, {'id': 'mid', 'ac': 0, 'an': 5768, 'ac_hemi': 0, 'ac_hom': 0}, {'id': 'nfe', 'ac': 1, 'an': 1111960, 'ac_hemi': 0, 'ac_hom': 0}, {'id': 'sas', 'ac': 0, 'an': 86256, 'ac_hemi': 0, 'ac_hom': 0}, {'id': 'asj', 'ac': 0, 'an': 26136, 'ac_hemi': 0, 'ac_hom': 0}, {'id': 'eas', 'ac': 0, 'an': 39700, 'ac_hemi': 0, 'ac_hom': 0}, {'id': 'afr', 'ac': 0, 'an': 33480, 'ac_hemi': 0, 'ac_hom': 0}]	1	0	0	1613788	[{'id': 'remaining', 'ac': 0, 'an': 62504, 'homozygote_count': 0, 'hemizygote_count': 0}, {'id': 'amr', 'ac': 0, 'an': 60020, 'homozygote_count': 0, 'hemizygote_count': 0}, {'id': 'fin', 'ac': 0, 'an': 63714, 'homozygote_count': 0, 'hemizygote_count': 0}, {'id': 'ami', 'ac': 0, 'an': 912, 'homozygote_count': 0, 'hemizygote_count': 0}, {'id': 'eas', 'ac': 0, 'an': 44878, 'homozygote_count': 0, 'hemizygote_count': 0}, {'id': 'mid', 'ac': 0, 'an': 6062, 'homozygote_count': 0, 'hemizygote_count': 0}, {'id': 'sas', 'ac': 0, 'an': 91084, 'homozygote_count': 0, 'hemizygote_count': 0}, {'id': 'asj', 'ac': 0, 'an': 29606, 'homozygote_count': 0, 'hemizygote_count': 0}, {'id': 'afr', 'ac': 0, 'an': 75036, 'homozygote_count': 0, 'hemizygote_count': 0}, {'id': 'nfe', 'ac': 1, 'an': 1179972, 'homozygote_count': 0, 'hemizygote_count': 0}, {'id': '', 'ac': 1, 'an': 1613788, 'homozygote_count': 0, 'hemizygote_count': 0}]							CD79A	nfe	1	1179972	0	0	8.47e-07	NP_001774.1:p.(Tyr104Ter)	NC_000019.10:g.41879222C>A	19	41879222	.	C	A
21-34880697-T-TCC	[]	frameshift_variant		1	0	0	1461830	6.84e-07	[{'id': 'remaining', 'ac': 0, 'an': 60396, 'ac_hemi': 0, 'ac_hom': 0}, {'id': 'amr', 'ac': 0, 'an': 44720, 'ac_hemi': 0, 'ac_hom': 0}, {'id': 'fin', 'ac': 0, 'an': 53408, 'ac_hemi': 0, 'ac_hom': 0}, {'id': 'mid', 'ac': 0, 'an': 5768, 'ac_hemi': 0, 'ac_hom': 0}, {'id': 'nfe', 'ac': 1, 'an': 1111978, 'ac_hemi': 0, 'ac_hom': 0}, {'id': 'sas', 'ac': 0, 'an': 86254, 'ac_hemi': 0, 'ac_hom': 0}, {'id': 'asj', 'ac': 0, 'an': 26136, 'ac_hemi': 0, 'ac_hom': 0}, {'id': 'eas', 'ac': 0, 'an': 39696, 'ac_hemi': 0, 'ac_hom': 0}, {'id': 'afr', 'ac': 0, 'an': 33474, 'ac_hemi': 0, 'ac_hom': 0}]	1	0	0	1614024	[{'id': 'remaining', 'ac': 0, 'an': 62506, 'homozygote_count': 0, 'hemizygote_count': 0}, {'id': 'amr', 'ac': 0, 'an': 60014, 'homozygote_count': 0, 'hemizygote_count': 0}, {'id': 'fin', 'ac': 0, 'an': 64008, 'homozygote_count': 0, 'hemizygote_count': 0}, {'id': 'ami', 'ac': 0, 'an': 912, 'homozygote_count': 0, 'hemizygote_count': 0}, {'id': 'eas', 'ac': 0, 'an': 44880, 'homozygote_count': 0, 'hemizygote_count': 0}, {'id': 'mid', 'ac': 0, 'an': 6062, 'homozygote_count': 0, 'hemizygote_count': 0}, {'id': 'sas', 'ac': 0, 'an': 91074, 'homozygote_count': 0, 'hemizygote_count': 0}, {'id': 'asj', 'ac': 0, 'an': 29608, 'homozygote_count': 0, 'hemizygote_count': 0}, {'id': 'afr', 'ac': 0, 'an': 74988, 'homozygote_count': 0, 'hemizygote_count': 0}, {'id': 'nfe', 'ac': 1, 'an': 1179972, 'homozygote_count': 0, 'hemizygote_count': 0}, {'id': '', 'ac': 1, 'an': 1614024, 'homozygote_count': 0, 'hemizygote_count': 0}]							RUNX1	nfe	1	1179972	0	0	8.47e-07	NP_001745.2:p.(Asp123GlyfsTer11)	NC_000021.9:g.34880700_34880701dup	21	34880697	.	T	TCC
20-32434579-C-T	['rs111316898']	nonsense		1	0	0	1461128	6.84e-07	[{'id': 'remaining', 'ac': 0, 'an': 60386, 'ac_hemi': 0, 'ac_hom': 0}, {'id': 'amr', 'ac': 0, 'an': 44718, 'ac_hemi': 0, 'ac_hom': 0}, {'id': 'fin', 'ac': 0, 'an': 52748, 'ac_hemi': 0, 'ac_hom': 0}, {'id': 'mid', 'ac': 0, 'an': 5766, 'ac_hemi': 0, 'ac_hom': 0}, {'id': 'nfe', 'ac': 1, 'an': 1111954, 'ac_hemi': 0, 'ac_hom': 0}, {'id': 'sas', 'ac': 0, 'an': 86246, 'ac_hemi': 0, 'ac_hom': 0}, {'id': 'asj', 'ac': 0, 'an': 26134, 'ac_hemi': 0, 'ac_hom': 0}, {'id': 'eas', 'ac': 0, 'an': 39696, 'ac_hemi': 0, 'ac_hom': 0}, {'id': 'afr', 'ac': 0, 'an': 33480, 'ac_hemi': 0, 'ac_hom': 0}]	1	0	0	1613406	[{'id': 'remaining', 'ac': 0, 'an': 62498, 'homozygote_count': 0, 'hemizygote_count': 0}, {'id': 'amr', 'ac': 0, 'an': 60024, 'homozygote_count': 0, 'hemizygote_count': 0}, {'id': 'fin', 'ac': 0, 'an': 63350, 'homozygote_count': 0, 'hemizygote_count': 0}, {'id': 'ami', 'ac': 0, 'an': 912, 'homozygote_count': 0, 'hemizygote_count': 0}, {'id': 'eas', 'ac': 0, 'an': 44874, 'homozygote_count': 0, 'hemizygote_count': 0}, {'id': 'mid', 'ac': 0, 'an': 6060, 'homozygote_count': 0, 'hemizygote_count': 0}, {'id': 'sas', 'ac': 0, 'an': 91072, 'homozygote_count': 0, 'hemizygote_count': 0}, {'id': 'asj', 'ac': 0, 'an': 29602, 'homozygote_count': 0, 'hemizygote_count': 0}, {'id': 'afr', 'ac': 0, 'an': 75040, 'homozygote_count': 0, 'hemizygote_count': 0}, {'id': 'nfe', 'ac': 1, 'an': 1179974, 'homozygote_count': 0, 'hemizygote_count': 0}, {'id': '', 'ac': 1, 'an': 1613406, 'homozygote_count': 0, 'hemizygote_count': 0}]							ASXL1	nfe	1	1179974	0	0	8.47e-07	NP_056153.2:p.(Gln623Ter)	NC_000020.11:g.32434579C>T	20	32434579	.	C	T
17-60663185-TAAGGA-T	[]	frameshift_variant		1	0	0	1461822	6.84e-07	[{'id': 'remaining', 'ac': 0, 'an': 60394, 'ac_hemi': 0, 'ac_hom': 0}, {'id': 'amr', 'ac': 0, 'an': 44724, 'ac_hemi': 0, 'ac_hom': 0}, {'id': 'fin', 'ac': 0, 'an': 53418, 'ac_hemi': 0, 'ac_hom': 0}, {'id': 'mid', 'ac': 0, 'an': 5768, 'ac_hemi': 0, 'ac_hom': 0}, {'id': 'nfe', 'ac': 1, 'an': 1111946, 'ac_hemi': 0, 'ac_hom': 0}, {'id': 'sas', 'ac': 0, 'an': 86258, 'ac_hemi': 0, 'ac_hom': 0}, {'id': 'asj', 'ac': 0, 'an': 26136, 'ac_hemi': 0, 'ac_hom': 0}, {'id': 'eas', 'ac': 0, 'an': 39698, 'ac_hemi': 0, 'ac_hom': 0}, {'id': 'afr', 'ac': 0, 'an': 33480, 'ac_hemi': 0, 'ac_hom': 0}]	1	0	0	1614156	[{'id': 'remaining', 'ac': 0, 'an': 62504, 'homozygote_count': 0, 'hemizygote_count': 0}, {'id': 'amr', 'ac': 0, 'an': 60020, 'homozygote_count': 0, 'hemizygote_count': 0}, {'id': 'fin', 'ac': 0, 'an': 64042, 'homozygote_count': 0, 'hemizygote_count': 0}, {'id': 'ami', 'ac': 0, 'an': 912, 'homozygote_count': 0, 'hemizygote_count': 0}, {'id': 'eas', 'ac': 0, 'an': 44884, 'homozygote_count': 0, 'hemizygote_count': 0}, {'id': 'mid', 'ac': 0, 'an': 6062, 'homozygote_count': 0, 'hemizygote_count': 0}, {'id': 'sas', 'ac': 0, 'an': 91092, 'homozygote_count': 0, 'hemizygote_count': 0}, {'id': 'asj', 'ac': 0, 'an': 29604, 'homozygote_count': 0, 'hemizygote_count': 0}, {'id': 'afr', 'ac': 0, 'an': 75062, 'homozygote_count': 0, 'hemizygote_count': 0}, {'id': 'nfe', 'ac': 1, 'an': 1179974, 'homozygote_count': 0, 'hemizygote_count': 0}, {'id': '', 'ac': 1, 'an': 1614156, 'homozygote_count': 0, 'hemizygote_count': 0}]							PPM1D	nfe	1	1179974	0	0	8.47e-07	NP_003611.1:p.(Leu484PhefsTer3)	NC_000017.11:g.60663186_60663190del	17	60663185	.	TAAGGA	T
7-129206477-CTG-C	['rs1793767590']	frameshift_variant		1	0	0	1461790	6.84e-07	[{'id': 'remaining', 'ac': 0, 'an': 60386, 'ac_hemi': 0, 'ac_hom': 0}, {'id': 'amr', 'ac': 0, 'an': 44722, 'ac_hemi': 0, 'ac_hom': 0}, {'id': 'fin', 'ac': 0, 'an': 53398, 'ac_hemi': 0, 'ac_hom': 0}, {'id': 'mid', 'ac': 0, 'an': 5768, 'ac_hemi': 0, 'ac_hom': 0}, {'id': 'nfe', 'ac': 1, 'an': 1111950, 'ac_hemi': 0, 'ac_hom': 0}, {'id': 'sas', 'ac': 0, 'an': 86252, 'ac_hemi': 0, 'ac_hom': 0}, {'id': 'asj', 'ac': 0, 'an': 26134, 'ac_hemi': 0, 'ac_hom': 0}, {'id': 'eas', 'ac': 0, 'an': 39700, 'ac_hemi': 0, 'ac_hom': 0}, {'id': 'afr', 'ac': 0, 'an': 33480, 'ac_hemi': 0, 'ac_hom': 0}]	1	0	0	1614090	[{'id': 'remaining', 'ac': 0, 'an': 62502, 'homozygote_count': 0, 'hemizygote_count': 0}, {'id': 'amr', 'ac': 0, 'an': 60022, 'homozygote_count': 0, 'hemizygote_count': 0}, {'id': 'fin', 'ac': 0, 'an': 64016, 'homozygote_count': 0, 'hemizygote_count': 0}, {'id': 'ami', 'ac': 0, 'an': 912, 'homozygote_count': 0, 'hemizygote_count': 0}, {'id': 'eas', 'ac': 0, 'an': 44890, 'homozygote_count': 0, 'hemizygote_count': 0}, {'id': 'mid', 'ac': 0, 'an': 6062, 'homozygote_count': 0, 'hemizygote_count': 0}, {'id': 'sas', 'ac': 0, 'an': 91076, 'homozygote_count': 0, 'hemizygote_count': 0}, {'id': 'asj', 'ac': 0, 'an': 29600, 'homozygote_count': 0, 'hemizygote_count': 0}, {'id': 'afr', 'ac': 0, 'an': 75036, 'homozygote_count': 0, 'hemizygote_count': 0}, {'id': 'nfe', 'ac': 1, 'an': 1179974, 'homozygote_count': 0, 'hemizygote_count': 0}, {'id': '', 'ac': 1, 'an': 1614090, 'homozygote_count': 0, 'hemizygote_count': 0}]							SMO	nfe	1	1179974	0	0	8.47e-07	NP_005622.1:p.(Val386GlufsTer53)	NC_000007.14:g.129206480_129206481del	7	129206477	.	CTG	C
5-56888332-CCAAT-C	['rs745497809']	frameshift_variant		1	0	0	1461732	6.84e-07	[{'id': 'remaining', 'ac': 0, 'an': 60386, 'ac_hemi': 0, 'ac_hom': 0}, {'id': 'amr', 'ac': 0, 'an': 44706, 'ac_hemi': 0, 'ac_hom': 0}, {'id': 'fin', 'ac': 0, 'an': 53402, 'ac_hemi': 0, 'ac_hom': 0}, {'id': 'mid', 'ac': 0, 'an': 5764, 'ac_hemi': 0, 'ac_hom': 0}, {'id': 'nfe', 'ac': 1, 'an': 1111948, 'ac_hemi': 0, 'ac_hom': 0}, {'id': 'sas', 'ac': 0, 'an': 86250, 'ac_hemi': 0, 'ac_hom': 0}, {'id': 'asj', 'ac': 0, 'an': 26128, 'ac_hemi': 0, 'ac_hom': 0}, {'id': 'eas', 'ac': 0, 'an': 39674, 'ac_hemi': 0, 'ac_hom': 0}, {'id': 'afr', 'ac': 0, 'an': 33474, 'ac_hemi': 0, 'ac_hom': 0}]	1	0	0	1613974	[{'id': 'remaining', 'ac': 0, 'an': 62496, 'homozygote_count': 0, 'hemizygote_count': 0}, {'id': 'amr', 'ac': 0, 'an': 59998, 'homozygote_count': 0, 'hemizygote_count': 0}, {'id': 'fin', 'ac': 0, 'an': 64006, 'homozygote_count': 0, 'hemizygote_count': 0}, {'id': 'ami', 'ac': 0, 'an': 910, 'homozygote_count': 0, 'hemizygote_count': 0}, {'id': 'eas', 'ac': 0, 'an': 44844, 'homozygote_count': 0, 'hemizygote_count': 0}, {'id': 'mid', 'ac': 0, 'an': 6058, 'homozygote_count': 0, 'hemizygote_count': 0}, {'id': 'sas', 'ac': 0, 'an': 91072, 'homozygote_count': 0, 'hemizygote_count': 0}, {'id': 'asj', 'ac': 0, 'an': 29594, 'homozygote_count': 0, 'hemizygote_count': 0}, {'id': 'afr', 'ac': 0, 'an': 75022, 'homozygote_count': 0, 'hemizygote_count': 0}, {'id': 'nfe', 'ac': 1, 'an': 1179974, 'homozygote_count': 0, 'hemizygote_count': 0}, {'id': '', 'ac': 1, 'an': 1613974, 'homozygote_count': 0, 'hemizygote_count': 0}]							MAP3K1	nfe	1	1179974	0	0	8.47e-07	NP_005912.1:p.(Asn1456IlefsTer4)	NC_000005.10:g.56888335_56888338del	5	56888332	.	CCAAT	C
5-56883640-TCAAGA-T	[]	frameshift_variant		1	0	0	1461796	6.84e-07	[{'id': 'remaining', 'ac': 0, 'an': 60388, 'ac_hemi': 0, 'ac_hom': 0}, {'id': 'amr', 'ac': 0, 'an': 44718, 'ac_hemi': 0, 'ac_hom': 0}, {'id': 'fin', 'ac': 0, 'an': 53416, 'ac_hemi': 0, 'ac_hom': 0}, {'id': 'mid', 'ac': 0, 'an': 5768, 'ac_hemi': 0, 'ac_hom': 0}, {'id': 'nfe', 'ac': 1, 'an': 1111958, 'ac_hemi': 0, 'ac_hom': 0}, {'id': 'sas', 'ac': 0, 'an': 86258, 'ac_hemi': 0, 'ac_hom': 0}, {'id': 'asj', 'ac': 0, 'an': 26132, 'ac_hemi': 0, 'ac_hom': 0}, {'id': 'eas', 'ac': 0, 'an': 39682, 'ac_hemi': 0, 'ac_hom': 0}, {'id': 'afr', 'ac': 0, 'an': 33476, 'ac_hemi': 0, 'ac_hom': 0}]	1	0	0	1614034	[{'id': 'remaining', 'ac': 0, 'an': 62500, 'homozygote_count': 0, 'hemizygote_count': 0}, {'id': 'amr', 'ac': 0, 'an': 60006, 'homozygote_count': 0, 'hemizygote_count': 0}, {'id': 'fin', 'ac': 0, 'an': 64020, 'homozygote_count': 0, 'hemizygote_count': 0}, {'id': 'ami', 'ac': 0, 'an': 912, 'homozygote_count': 0, 'hemizygote_count': 0}, {'id': 'eas', 'ac': 0, 'an': 44866, 'homozygote_count': 0, 'hemizygote_count': 0}, {'id': 'mid', 'ac': 0, 'an': 6062, 'homozygote_count': 0, 'hemizygote_count': 0}, {'id': 'sas', 'ac': 0, 'an': 91082, 'homozygote_count': 0, 'hemizygote_count': 0}, {'id': 'asj', 'ac': 0, 'an': 29600, 'homozygote_count': 0, 'hemizygote_count': 0}, {'id': 'afr', 'ac': 0, 'an': 75012, 'homozygote_count': 0, 'hemizygote_count': 0}, {'id': 'nfe', 'ac': 1, 'an': 1179974, 'homozygote_count': 0, 'hemizygote_count': 0}, {'id': '', 'ac': 1, 'an': 1614034, 'homozygote_count': 0, 'hemizygote_count': 0}]							MAP3K1	nfe	1	1179974	0	0	8.47e-07	NP_005912.1:p.(Gln1261CysfsTer10)	NC_000005.10:g.56883641_56883645del	5	56883640	.	TCAAGA	T
21-34859556-GA-G	[]	frameshift_variant		1	0	0	1461816	6.84e-07	[{'id': 'remaining', 'ac': 0, 'an': 60396, 'ac_hemi': 0, 'ac_hom': 0}, {'id': 'amr', 'ac': 0, 'an': 44722, 'ac_hemi': 0, 'ac_hom': 0}, {'id': 'fin', 'ac': 0, 'an': 53420, 'ac_hemi': 0, 'ac_hom': 0}, {'id': 'mid', 'ac': 0, 'an': 5768, 'ac_hemi': 0, 'ac_hom': 0}, {'id': 'nfe', 'ac': 1, 'an': 1111944, 'ac_hemi': 0, 'ac_hom': 0}, {'id': 'sas', 'ac': 0, 'an': 86254, 'ac_hemi': 0, 'ac_hom': 0}, {'id': 'asj', 'ac': 0, 'an': 26136, 'ac_hemi': 0, 'ac_hom': 0}, {'id': 'eas', 'ac': 0, 'an': 39700, 'ac_hemi': 0, 'ac_hom': 0}, {'id': 'afr', 'ac': 0, 'an': 33476, 'ac_hemi': 0, 'ac_hom': 0}]	1	0	0	1614148	[{'id': 'remaining', 'ac': 0, 'an': 62510, 'homozygote_count': 0, 'hemizygote_count': 0}, {'id': 'amr', 'ac': 0, 'an': 60020, 'homozygote_count': 0, 'hemizygote_count': 0}, {'id': 'fin', 'ac': 0, 'an': 64050, 'homozygote_count': 0, 'hemizygote_count': 0}, {'id': 'ami', 'ac': 0, 'an': 912, 'homozygote_count': 0, 'hemizygote_count': 0}, {'id': 'eas', 'ac': 0, 'an': 44882, 'homozygote_count': 0, 'hemizygote_count': 0}, {'id': 'mid', 'ac': 0, 'an': 6062, 'homozygote_count': 0, 'hemizygote_count': 0}, {'id': 'sas', 'ac': 0, 'an': 91080, 'homozygote_count': 0, 'hemizygote_count': 0}, {'id': 'asj', 'ac': 0, 'an': 29606, 'homozygote_count': 0, 'hemizygote_count': 0}, {'id': 'afr', 'ac': 0, 'an': 75052, 'homozygote_count': 0, 'hemizygote_count': 0}, {'id': 'nfe', 'ac': 1, 'an': 1179974, 'homozygote_count': 0, 'hemizygote_count': 0}, {'id': '', 'ac': 1, 'an': 1614148, 'homozygote_count': 0, 'hemizygote_count': 0}]							RUNX1	nfe	1	1179974	0	0	8.47e-07	NP_001745.2:p.(Ile177ThrfsTer34)	NC_000021.9:g.34859557del	21	34859556	.	GA	G
1-119923727-T-TA	[]	frameshift_variant		1	0	0	1461818	6.84e-07	[{'id': 'remaining', 'ac': 0, 'an': 60392, 'ac_hemi': 0, 'ac_hom': 0}, {'id': 'amr', 'ac': 0, 'an': 44724, 'ac_hemi': 0, 'ac_hom': 0}, {'id': 'fin', 'ac': 0, 'an': 53420, 'ac_hemi': 0, 'ac_hom': 0}, {'id': 'mid', 'ac': 0, 'an': 5768, 'ac_hemi': 0, 'ac_hom': 0}, {'id': 'nfe', 'ac': 1, 'an': 1111948, 'ac_hemi': 0, 'ac_hom': 0}, {'id': 'sas', 'ac': 0, 'an': 86256, 'ac_hemi': 0, 'ac_hom': 0}, {'id': 'asj', 'ac': 0, 'an': 26130, 'ac_hemi': 0, 'ac_hom': 0}, {'id': 'eas', 'ac': 0, 'an': 39700, 'ac_hemi': 0, 'ac_hom': 0}, {'id': 'afr', 'ac': 0, 'an': 33480, 'ac_hemi': 0, 'ac_hom': 0}]	1	0	0	1614148	[{'id': 'remaining', 'ac': 0, 'an': 62506, 'homozygote_count': 0, 'hemizygote_count': 0}, {'id': 'amr', 'ac': 0, 'an': 60026, 'homozygote_count': 0, 'hemizygote_count': 0}, {'id': 'fin', 'ac': 0, 'an': 64038, 'homozygote_count': 0, 'hemizygote_count': 0}, {'id': 'ami', 'ac': 0, 'an': 912, 'homozygote_count': 0, 'hemizygote_count': 0}, {'id': 'eas', 'ac': 0, 'an': 44888, 'homozygote_count': 0, 'hemizygote_count': 0}, {'id': 'mid', 'ac': 0, 'an': 6062, 'homozygote_count': 0, 'hemizygote_count': 0}, {'id': 'sas', 'ac': 0, 'an': 91080, 'homozygote_count': 0, 'hemizygote_count': 0}, {'id': 'asj', 'ac': 0, 'an': 29602, 'homozygote_count': 0, 'hemizygote_count': 0}, {'id': 'afr', 'ac': 0, 'an': 75058, 'homozygote_count': 0, 'hemizygote_count': 0}, {'id': 'nfe', 'ac': 1, 'an': 1179976, 'homozygote_count': 0, 'hemizygote_count': 0}, {'id': '', 'ac': 1, 'an': 1614148, 'homozygote_count': 0, 'hemizygote_count': 0}]							NOTCH2	nfe	1	1179976	0	0	8.47e-07	NP_077719.2:p.(Tyr1590LeufsTer6)	NC_000001.11:g.119923728dup	1	119923727	.	T	TA
17-60663135-CTCAAA-C	[]	frameshift_variant		1	0	0	1461848	6.84e-07	[{'id': 'remaining', 'ac': 0, 'an': 60394, 'ac_hemi': 0, 'ac_hom': 0}, {'id': 'amr', 'ac': 0, 'an': 44722, 'ac_hemi': 0, 'ac_hom': 0}, {'id': 'fin', 'ac': 0, 'an': 53416, 'ac_hemi': 0, 'ac_hom': 0}, {'id': 'mid', 'ac': 0, 'an': 5768, 'ac_hemi': 0, 'ac_hom': 0}, {'id': 'nfe', 'ac': 1, 'an': 1111980, 'ac_hemi': 0, 'ac_hom': 0}, {'id': 'sas', 'ac': 0, 'an': 86256, 'ac_hemi': 0, 'ac_hom': 0}, {'id': 'asj', 'ac': 0, 'an': 26136, 'ac_hemi': 0, 'ac_hom': 0}, {'id': 'eas', 'ac': 0, 'an': 39696, 'ac_hemi': 0, 'ac_hom': 0}, {'id': 'afr', 'ac': 0, 'an': 33480, 'ac_hemi': 0, 'ac_hom': 0}]	1	0	0	1614066	[{'id': 'remaining', 'ac': 0, 'an': 62502, 'homozygote_count': 0, 'hemizygote_count': 0}, {'id': 'amr', 'ac': 0, 'an': 59998, 'homozygote_count': 0, 'hemizygote_count': 0}, {'id': 'fin', 'ac': 0, 'an': 64032, 'homozygote_count': 0, 'hemizygote_count': 0}, {'id': 'ami', 'ac': 0, 'an': 912, 'homozygote_count': 0, 'hemizygote_count': 0}, {'id': 'eas', 'ac': 0, 'an': 44876, 'homozygote_count': 0, 'hemizygote_count': 0}, {'id': 'mid', 'ac': 0, 'an': 6062, 'homozygote_count': 0, 'hemizygote_count': 0}, {'id': 'sas', 'ac': 0, 'an': 91082, 'homozygote_count': 0, 'hemizygote_count': 0}, {'id': 'asj', 'ac': 0, 'an': 29606, 'homozygote_count': 0, 'hemizygote_count': 0}, {'id': 'afr', 'ac': 0, 'an': 75020, 'homozygote_count': 0, 'hemizygote_count': 0}, {'id': 'nfe', 'ac': 1, 'an': 1179976, 'homozygote_count': 0, 'hemizygote_count': 0}, {'id': '', 'ac': 1, 'an': 1614066, 'homozygote_count': 0, 'hemizygote_count': 0}]							PPM1D	nfe	1	1179976	0	0	8.47e-07	NP_003611.1:p.(Ser468ArgfsTer6)	NC_000017.11:g.60663136_60663140del	17	60663135	.	CTCAAA	C
1-43349307-AGCGCCGTCCTGGGCCTGCT-A	[]	frameshift_variant		1	0	0	1461514	6.84e-07	[{'id': 'remaining', 'ac': 0, 'an': 60380, 'ac_hemi': 0, 'ac_hom': 0}, {'id': 'amr', 'ac': 0, 'an': 44718, 'ac_hemi': 0, 'ac_hom': 0}, {'id': 'fin', 'ac': 0, 'an': 53116, 'ac_hemi': 0, 'ac_hom': 0}, {'id': 'mid', 'ac': 0, 'an': 5768, 'ac_hemi': 0, 'ac_hom': 0}, {'id': 'nfe', 'ac': 1, 'an': 1111974, 'ac_hemi': 0, 'ac_hom': 0}, {'id': 'sas', 'ac': 0, 'an': 86258, 'ac_hemi': 0, 'ac_hom': 0}, {'id': 'asj', 'ac': 0, 'an': 26124, 'ac_hemi': 0, 'ac_hom': 0}, {'id': 'eas', 'ac': 0, 'an': 39700, 'ac_hemi': 0, 'ac_hom': 0}, {'id': 'afr', 'ac': 0, 'an': 33476, 'ac_hemi': 0, 'ac_hom': 0}]	1	0	0	1613774	[{'id': 'remaining', 'ac': 0, 'an': 62494, 'homozygote_count': 0, 'hemizygote_count': 0}, {'id': 'amr', 'ac': 0, 'an': 60018, 'homozygote_count': 0, 'hemizygote_count': 0}, {'id': 'fin', 'ac': 0, 'an': 63734, 'homozygote_count': 0, 'hemizygote_count': 0}, {'id': 'ami', 'ac': 0, 'an': 910, 'homozygote_count': 0, 'hemizygote_count': 0}, {'id': 'eas', 'ac': 0, 'an': 44878, 'homozygote_count': 0, 'hemizygote_count': 0}, {'id': 'mid', 'ac': 0, 'an': 6062, 'homozygote_count': 0, 'hemizygote_count': 0}, {'id': 'sas', 'ac': 0, 'an': 91090, 'homozygote_count': 0, 'hemizygote_count': 0}, {'id': 'asj', 'ac': 0, 'an': 29596, 'homozygote_count': 0, 'hemizygote_count': 0}, {'id': 'afr', 'ac': 0, 'an': 75016, 'homozygote_count': 0, 'hemizygote_count': 0}, {'id': 'nfe', 'ac': 1, 'an': 1179976, 'homozygote_count': 0, 'hemizygote_count': 0}, {'id': '', 'ac': 1, 'an': 1613774, 'homozygote_count': 0, 'hemizygote_count': 0}]							MPL	nfe	1	1179976	0	0	8.47e-07	NP_005364.1:p.(Ala506CysfsTer2)	NC_000001.11:g.43349310_43349328del	1	43349307	.	AGCGCCGTCCTGGGCCTGCT	A
1-119928989-AC-A	[]	frameshift_variant		1	0	0	1461808	6.84e-07	[{'id': 'remaining', 'ac': 0, 'an': 60388, 'ac_hemi': 0, 'ac_hom': 0}, {'id': 'amr', 'ac': 0, 'an': 44724, 'ac_hemi': 0, 'ac_hom': 0}, {'id': 'fin', 'ac': 0, 'an': 53420, 'ac_hemi': 0, 'ac_hom': 0}, {'id': 'mid', 'ac': 0, 'an': 5766, 'ac_hemi': 0, 'ac_hom': 0}, {'id': 'nfe', 'ac': 1, 'an': 1111944, 'ac_hemi': 0, 'ac_hom': 0}, {'id': 'sas', 'ac': 0, 'an': 86254, 'ac_hemi': 0, 'ac_hom': 0}, {'id': 'asj', 'ac': 0, 'an': 26136, 'ac_hemi': 0, 'ac_hom': 0}, {'id': 'eas', 'ac': 0, 'an': 39700, 'ac_hemi': 0, 'ac_hom': 0}, {'id': 'afr', 'ac': 0, 'an': 33476, 'ac_hemi': 0, 'ac_hom': 0}]	1	0	0	1614142	[{'id': 'remaining', 'ac': 0, 'an': 62502, 'homozygote_count': 0, 'hemizygote_count': 0}, {'id': 'amr', 'ac': 0, 'an': 60028, 'homozygote_count': 0, 'hemizygote_count': 0}, {'id': 'fin', 'ac': 0, 'an': 64044, 'homozygote_count': 0, 'hemizygote_count': 0}, {'id': 'ami', 'ac': 0, 'an': 912, 'homozygote_count': 0, 'hemizygote_count': 0}, {'id': 'eas', 'ac': 0, 'an': 44878, 'homozygote_count': 0, 'hemizygote_count': 0}, {'id': 'mid', 'ac': 0, 'an': 6060, 'homozygote_count': 0, 'hemizygote_count': 0}, {'id': 'sas', 'ac': 0, 'an': 91084, 'homozygote_count': 0, 'hemizygote_count': 0}, {'id': 'asj', 'ac': 0, 'an': 29604, 'homozygote_count': 0, 'hemizygote_count': 0}, {'id': 'afr', 'ac': 0, 'an': 75054, 'homozygote_count': 0, 'hemizygote_count': 0}, {'id': 'nfe', 'ac': 1, 'an': 1179976, 'homozygote_count': 0, 'hemizygote_count': 0}, {'id': '', 'ac': 1, 'an': 1614142, 'homozygote_count': 0, 'hemizygote_count': 0}]							NOTCH2	nfe	1	1179976	0	0	8.47e-07	NP_077719.2:p.(Arg1293LeufsTer22)	NC_000001.11:g.119928990del	1	119928989	.	AC	A
2-211383965-T-TG	[]	frameshift_variant		1	0	0	1461838	6.84e-07	[{'id': 'remaining', 'ac': 0, 'an': 60394, 'ac_hemi': 0, 'ac_hom': 0}, {'id': 'amr', 'ac': 0, 'an': 44724, 'ac_hemi': 0, 'ac_hom': 0}, {'id': 'fin', 'ac': 0, 'an': 53420, 'ac_hemi': 0, 'ac_hom': 0}, {'id': 'mid', 'ac': 0, 'an': 5768, 'ac_hemi': 0, 'ac_hom': 0}, {'id': 'nfe', 'ac': 1, 'an': 1111962, 'ac_hemi': 0, 'ac_hom': 0}, {'id': 'sas', 'ac': 0, 'an': 86258, 'ac_hemi': 0, 'ac_hom': 0}, {'id': 'asj', 'ac': 0, 'an': 26134, 'ac_hemi': 0, 'ac_hom': 0}, {'id': 'eas', 'ac': 0, 'an': 39700, 'ac_hemi': 0, 'ac_hom': 0}, {'id': 'afr', 'ac': 0, 'an': 33478, 'ac_hemi': 0, 'ac_hom': 0}]	1	0	0	1614070	[{'id': 'remaining', 'ac': 0, 'an': 62506, 'homozygote_count': 0, 'hemizygote_count': 0}, {'id': 'amr', 'ac': 0, 'an': 60000, 'homozygote_count': 0, 'hemizygote_count': 0}, {'id': 'fin', 'ac': 0, 'an': 64030, 'homozygote_count': 0, 'hemizygote_count': 0}, {'id': 'ami', 'ac': 0, 'an': 912, 'homozygote_count': 0, 'hemizygote_count': 0}, {'id': 'eas', 'ac': 0, 'an': 44866, 'homozygote_count': 0, 'hemizygote_count': 0}, {'id': 'mid', 'ac': 0, 'an': 6062, 'homozygote_count': 0, 'hemizygote_count': 0}, {'id': 'sas', 'ac': 0, 'an': 91084, 'homozygote_count': 0, 'hemizygote_count': 0}, {'id': 'asj', 'ac': 0, 'an': 29604, 'homozygote_count': 0, 'hemizygote_count': 0}, {'id': 'afr', 'ac': 0, 'an': 75030, 'homozygote_count': 0, 'hemizygote_count': 0}, {'id': 'nfe', 'ac': 1, 'an': 1179976, 'homozygote_count': 0, 'hemizygote_count': 0}, {'id': '', 'ac': 1, 'an': 1614070, 'homozygote_count': 0, 'hemizygote_count': 0}]							ERBB4	nfe	1	1179976	0	0	8.47e-07	NP_005226.1:p.(Asn1193GlnfsTer9)	NC_000002.12:g.211383967dup	2	211383965	.	T	TG
20-32433597-CCA-C	[]	frameshift_variant		1	0	0	1461798	6.84e-07	[{'id': 'remaining', 'ac': 0, 'an': 60390, 'ac_hemi': 0, 'ac_hom': 0}, {'id': 'amr', 'ac': 0, 'an': 44724, 'ac_hemi': 0, 'ac_hom': 0}, {'id': 'fin', 'ac': 0, 'an': 53396, 'ac_hemi': 0, 'ac_hom': 0}, {'id': 'mid', 'ac': 0, 'an': 5768, 'ac_hemi': 0, 'ac_hom': 0}, {'id': 'nfe', 'ac': 1, 'an': 1111964, 'ac_hemi': 0, 'ac_hom': 0}, {'id': 'sas', 'ac': 0, 'an': 86256, 'ac_hemi': 0, 'ac_hom': 0}, {'id': 'asj', 'ac': 0, 'an': 26122, 'ac_hemi': 0, 'ac_hom': 0}, {'id': 'eas', 'ac': 0, 'an': 39698, 'ac_hemi': 0, 'ac_hom': 0}, {'id': 'afr', 'ac': 0, 'an': 33480, 'ac_hemi': 0, 'ac_hom': 0}]	1	0	0	1614086	[{'id': 'remaining', 'ac': 0, 'an': 62500, 'homozygote_count': 0, 'hemizygote_count': 0}, {'id': 'amr', 'ac': 0, 'an': 60030, 'homozygote_count': 0, 'hemizygote_count': 0}, {'id': 'fin', 'ac': 0, 'an': 64020, 'homozygote_count': 0, 'hemizygote_count': 0}, {'id': 'ami', 'ac': 0, 'an': 912, 'homozygote_count': 0, 'hemizygote_count': 0}, {'id': 'eas', 'ac': 0, 'an': 44880, 'homozygote_count': 0, 'hemizygote_count': 0}, {'id': 'mid', 'ac': 0, 'an': 6062, 'homozygote_count': 0, 'hemizygote_count': 0}, {'id': 'sas', 'ac': 0, 'an': 91086, 'homozygote_count': 0, 'hemizygote_count': 0}, {'id': 'asj', 'ac': 0, 'an': 29592, 'homozygote_count': 0, 'hemizygote_count': 0}, {'id': 'afr', 'ac': 0, 'an': 75028, 'homozygote_count': 0, 'hemizygote_count': 0}, {'id': 'nfe', 'ac': 1, 'an': 1179976, 'homozygote_count': 0, 'hemizygote_count': 0}, {'id': '', 'ac': 1, 'an': 1614086, 'homozygote_count': 0, 'hemizygote_count': 0}]							ASXL1	nfe	1	1179976	0	0	8.47e-07	NP_056153.2:p.(Pro467ArgfsTer17)	NC_000020.11:g.32433598_32433599del	20	32433597	.	CCA	C
1-36467229-CCT-C	['rs1420932797']	frameshift_variant		1	0	0	1461818	6.84e-07	[{'id': 'remaining', 'ac': 0, 'an': 60386, 'ac_hemi': 0, 'ac_hom': 0}, {'id': 'amr', 'ac': 0, 'an': 44724, 'ac_hemi': 0, 'ac_hom': 0}, {'id': 'fin', 'ac': 0, 'an': 53418, 'ac_hemi': 0, 'ac_hom': 0}, {'id': 'mid', 'ac': 0, 'an': 5768, 'ac_hemi': 0, 'ac_hom': 0}, {'id': 'nfe', 'ac': 1, 'an': 1111954, 'ac_hemi': 0, 'ac_hom': 0}, {'id': 'sas', 'ac': 0, 'an': 86258, 'ac_hemi': 0, 'ac_hom': 0}, {'id': 'asj', 'ac': 0, 'an': 26134, 'ac_hemi': 0, 'ac_hom': 0}, {'id': 'eas', 'ac': 0, 'an': 39700, 'ac_hemi': 0, 'ac_hom': 0}, {'id': 'afr', 'ac': 0, 'an': 33476, 'ac_hemi': 0, 'ac_hom': 0}]	1	0	0	1614160	[{'id': 'remaining', 'ac': 0, 'an': 62494, 'homozygote_count': 0, 'hemizygote_count': 0}, {'id': 'amr', 'ac': 0, 'an': 60032, 'homozygote_count': 0, 'hemizygote_count': 0}, {'id': 'fin', 'ac': 0, 'an': 64044, 'homozygote_count': 0, 'hemizygote_count': 0}, {'id': 'ami', 'ac': 0, 'an': 912, 'homozygote_count': 0, 'hemizygote_count': 0}, {'id': 'eas', 'ac': 0, 'an': 44884, 'homozygote_count': 0, 'hemizygote_count': 0}, {'id': 'mid', 'ac': 0, 'an': 6062, 'homozygote_count': 0, 'hemizygote_count': 0}, {'id': 'sas', 'ac': 0, 'an': 91090, 'homozygote_count': 0, 'hemizygote_count': 0}, {'id': 'asj', 'ac': 0, 'an': 29604, 'homozygote_count': 0, 'hemizygote_count': 0}, {'id': 'afr', 'ac': 0, 'an': 75062, 'homozygote_count': 0, 'hemizygote_count': 0}, {'id': 'nfe', 'ac': 1, 'an': 1179976, 'homozygote_count': 0, 'hemizygote_count': 0}, {'id': '', 'ac': 1, 'an': 1614160, 'homozygote_count': 0, 'hemizygote_count': 0}]							CSF3R	nfe	1	1179976	0	0	8.47e-07	NP_000751.1:p.(Glu680GlyfsTer23)	NC_000001.11:g.36467231_36467232del	1	36467229	.	CCT	C
1-119953682-CTT-C	[]	frameshift_variant		1	0	0	1461786	6.84e-07	[{'id': 'remaining', 'ac': 0, 'an': 60390, 'ac_hemi': 0, 'ac_hom': 0}, {'id': 'amr', 'ac': 0, 'an': 44724, 'ac_hemi': 0, 'ac_hom': 0}, {'id': 'fin', 'ac': 0, 'an': 53404, 'ac_hemi': 0, 'ac_hom': 0}, {'id': 'mid', 'ac': 0, 'an': 5768, 'ac_hemi': 0, 'ac_hom': 0}, {'id': 'nfe', 'ac': 1, 'an': 1111940, 'ac_hemi': 0, 'ac_hom': 0}, {'id': 'sas', 'ac': 0, 'an': 86254, 'ac_hemi': 0, 'ac_hom': 0}, {'id': 'asj', 'ac': 0, 'an': 26134, 'ac_hemi': 0, 'ac_hom': 0}, {'id': 'eas', 'ac': 0, 'an': 39694, 'ac_hemi': 0, 'ac_hom': 0}, {'id': 'afr', 'ac': 0, 'an': 33478, 'ac_hemi': 0, 'ac_hom': 0}]	1	0	0	1614078	[{'id': 'remaining', 'ac': 0, 'an': 62502, 'homozygote_count': 0, 'hemizygote_count': 0}, {'id': 'amr', 'ac': 0, 'an': 60022, 'homozygote_count': 0, 'hemizygote_count': 0}, {'id': 'fin', 'ac': 0, 'an': 64020, 'homozygote_count': 0, 'hemizygote_count': 0}, {'id': 'ami', 'ac': 0, 'an': 912, 'homozygote_count': 0, 'hemizygote_count': 0}, {'id': 'eas', 'ac': 0, 'an': 44874, 'homozygote_count': 0, 'hemizygote_count': 0}, {'id': 'mid', 'ac': 0, 'an': 6062, 'homozygote_count': 0, 'hemizygote_count': 0}, {'id': 'sas', 'ac': 0, 'an': 91082, 'homozygote_count': 0, 'hemizygote_count': 0}, {'id': 'asj', 'ac': 0, 'an': 29602, 'homozygote_count': 0, 'hemizygote_count': 0}, {'id': 'afr', 'ac': 0, 'an': 75026, 'homozygote_count': 0, 'hemizygote_count': 0}, {'id': 'nfe', 'ac': 1, 'an': 1179976, 'homozygote_count': 0, 'hemizygote_count': 0}, {'id': '', 'ac': 1, 'an': 1614078, 'homozygote_count': 0, 'hemizygote_count': 0}]							NOTCH2	nfe	1	1179976	0	0	8.47e-07	NP_077719.2:p.(Lys742ValfsTer4)	NC_000001.11:g.119953683_119953684del	1	119953682	.	CTT	C
2-211383947-C-A	['rs780519461']	nonsense		1	0	0	1461858	6.84e-07	[{'id': 'remaining', 'ac': 0, 'an': 60396, 'ac_hemi': 0, 'ac_hom': 0}, {'id': 'amr', 'ac': 0, 'an': 44724, 'ac_hemi': 0, 'ac_hom': 0}, {'id': 'fin', 'ac': 0, 'an': 53420, 'ac_hemi': 0, 'ac_hom': 0}, {'id': 'mid', 'ac': 0, 'an': 5768, 'ac_hemi': 0, 'ac_hom': 0}, {'id': 'nfe', 'ac': 1, 'an': 1111980, 'ac_hemi': 0, 'ac_hom': 0}, {'id': 'sas', 'ac': 0, 'an': 86258, 'ac_hemi': 0, 'ac_hom': 0}, {'id': 'asj', 'ac': 0, 'an': 26134, 'ac_hemi': 0, 'ac_hom': 0}, {'id': 'eas', 'ac': 0, 'an': 39700, 'ac_hemi': 0, 'ac_hom': 0}, {'id': 'afr', 'ac': 0, 'an': 33478, 'ac_hemi': 0, 'ac_hom': 0}]	1	0	0	1614004	[{'id': 'remaining', 'ac': 0, 'an': 62510, 'homozygote_count': 0, 'hemizygote_count': 0}, {'id': 'amr', 'ac': 0, 'an': 59996, 'homozygote_count': 0, 'hemizygote_count': 0}, {'id': 'fin', 'ac': 0, 'an': 64000, 'homozygote_count': 0, 'hemizygote_count': 0}, {'id': 'ami', 'ac': 0, 'an': 912, 'homozygote_count': 0, 'hemizygote_count': 0}, {'id': 'eas', 'ac': 0, 'an': 44862, 'homozygote_count': 0, 'hemizygote_count': 0}, {'id': 'mid', 'ac': 0, 'an': 6062, 'homozygote_count': 0, 'hemizygote_count': 0}, {'id': 'sas', 'ac': 0, 'an': 91080, 'homozygote_count': 0, 'hemizygote_count': 0}, {'id': 'asj', 'ac': 0, 'an': 29604, 'homozygote_count': 0, 'hemizygote_count': 0}, {'id': 'afr', 'ac': 0, 'an': 75002, 'homozygote_count': 0, 'hemizygote_count': 0}, {'id': 'nfe', 'ac': 1, 'an': 1179976, 'homozygote_count': 0, 'hemizygote_count': 0}, {'id': '', 'ac': 1, 'an': 1614004, 'homozygote_count': 0, 'hemizygote_count': 0}]							ERBB4	nfe	1	1179976	0	0	8.47e-07	NP_005226.1:p.(Glu1199Ter)	NC_000002.12:g.211383947C>A	2	211383947	.	C	A
3-179203651-T-A	['rs2108392896']	nonsense		1	0	0	1461676	6.84e-07	[{'id': 'remaining', 'ac': 0, 'an': 60386, 'ac_hemi': 0, 'ac_hom': 0}, {'id': 'amr', 'ac': 0, 'an': 44724, 'ac_hemi': 0, 'ac_hom': 0}, {'id': 'fin', 'ac': 0, 'an': 53320, 'ac_hemi': 0, 'ac_hom': 0}, {'id': 'mid', 'ac': 0, 'an': 5764, 'ac_hemi': 0, 'ac_hom': 0}, {'id': 'nfe', 'ac': 1, 'an': 1111954, 'ac_hemi': 0, 'ac_hom': 0}, {'id': 'sas', 'ac': 0, 'an': 86254, 'ac_hemi': 0, 'ac_hom': 0}, {'id': 'asj', 'ac': 0, 'an': 26128, 'ac_hemi': 0, 'ac_hom': 0}, {'id': 'eas', 'ac': 0, 'an': 39672, 'ac_hemi': 0, 'ac_hom': 0}, {'id': 'afr', 'ac': 0, 'an': 33474, 'ac_hemi': 0, 'ac_hom': 0}]	1	0	0	1614012	[{'id': 'remaining', 'ac': 0, 'an': 62500, 'homozygote_count': 0, 'hemizygote_count': 0}, {'id': 'amr', 'ac': 0, 'an': 60024, 'homozygote_count': 0, 'hemizygote_count': 0}, {'id': 'fin', 'ac': 0, 'an': 63938, 'homozygote_count': 0, 'hemizygote_count': 0}, {'id': 'ami', 'ac': 0, 'an': 912, 'homozygote_count': 0, 'hemizygote_count': 0}, {'id': 'eas', 'ac': 0, 'an': 44866, 'homozygote_count': 0, 'hemizygote_count': 0}, {'id': 'mid', 'ac': 0, 'an': 6058, 'homozygote_count': 0, 'hemizygote_count': 0}, {'id': 'sas', 'ac': 0, 'an': 91086, 'homozygote_count': 0, 'hemizygote_count': 0}, {'id': 'asj', 'ac': 0, 'an': 29598, 'homozygote_count': 0, 'hemizygote_count': 0}, {'id': 'afr', 'ac': 0, 'an': 75054, 'homozygote_count': 0, 'hemizygote_count': 0}, {'id': 'nfe', 'ac': 1, 'an': 1179976, 'homozygote_count': 0, 'hemizygote_count': 0}, {'id': '', 'ac': 1, 'an': 1614012, 'homozygote_count': 0, 'hemizygote_count': 0}]							PIK3CA	nfe	1	1179976	0	0	8.47e-07	NP_006209.2:p.(Tyr307Ter)	NC_000003.12:g.179203651T>A	3	179203651	.	T	A
17-63929268-CCCTGTCCGCAGCGTCACTATGT-C	[]	frameshift_variant		1	0	0	1461772	6.84e-07	[{'id': 'remaining', 'ac': 0, 'an': 60388, 'ac_hemi': 0, 'ac_hom': 0}, {'id': 'amr', 'ac': 0, 'an': 44724, 'ac_hemi': 0, 'ac_hom': 0}, {'id': 'fin', 'ac': 0, 'an': 53358, 'ac_hemi': 0, 'ac_hom': 0}, {'id': 'mid', 'ac': 0, 'an': 5768, 'ac_hemi': 0, 'ac_hom': 0}, {'id': 'nfe', 'ac': 1, 'an': 1111962, 'ac_hemi': 0, 'ac_hom': 0}, {'id': 'sas', 'ac': 0, 'an': 86256, 'ac_hemi': 0, 'ac_hom': 0}, {'id': 'asj', 'ac': 0, 'an': 26136, 'ac_hemi': 0, 'ac_hom': 0}, {'id': 'eas', 'ac': 0, 'an': 39700, 'ac_hemi': 0, 'ac_hom': 0}, {'id': 'afr', 'ac': 0, 'an': 33480, 'ac_hemi': 0, 'ac_hom': 0}]	1	0	0	1614046	[{'id': 'remaining', 'ac': 0, 'an': 62500, 'homozygote_count': 0, 'hemizygote_count': 0}, {'id': 'amr', 'ac': 0, 'an': 60024, 'homozygote_count': 0, 'hemizygote_count': 0}, {'id': 'fin', 'ac': 0, 'an': 63978, 'homozygote_count': 0, 'hemizygote_count': 0}, {'id': 'ami', 'ac': 0, 'an': 910, 'homozygote_count': 0, 'hemizygote_count': 0}, {'id': 'eas', 'ac': 0, 'an': 44882, 'homozygote_count': 0, 'hemizygote_count': 0}, {'id': 'mid', 'ac': 0, 'an': 6062, 'homozygote_count': 0, 'hemizygote_count': 0}, {'id': 'sas', 'ac': 0, 'an': 91082, 'homozygote_count': 0, 'hemizygote_count': 0}, {'id': 'asj', 'ac': 0, 'an': 29606, 'homozygote_count': 0, 'hemizygote_count': 0}, {'id': 'afr', 'ac': 0, 'an': 75026, 'homozygote_count': 0, 'hemizygote_count': 0}, {'id': 'nfe', 'ac': 1, 'an': 1179976, 'homozygote_count': 0, 'hemizygote_count': 0}, {'id': '', 'ac': 1, 'an': 1614046, 'homozygote_count': 0, 'hemizygote_count': 0}]							CD79B	nfe	1	1179976	0	0	8.47e-07	NP_000617.1:p.(Asp209GlyfsTer3)	NC_000017.11:g.63929272_63929293del	17	63929268	.	CCCTGTCCGCAGCGTCACTATGT	C
6-41940388-GAC-G	[]	frameshift_variant		1	0	0	1461778	6.84e-07	[{'id': 'remaining', 'ac': 0, 'an': 60386, 'ac_hemi': 0, 'ac_hom': 0}, {'id': 'amr', 'ac': 0, 'an': 44724, 'ac_hemi': 0, 'ac_hom': 0}, {'id': 'fin', 'ac': 0, 'an': 53388, 'ac_hemi': 0, 'ac_hom': 0}, {'id': 'mid', 'ac': 0, 'an': 5766, 'ac_hemi': 0, 'ac_hom': 0}, {'id': 'nfe', 'ac': 1, 'an': 1111952, 'ac_hemi': 0, 'ac_hom': 0}, {'id': 'sas', 'ac': 0, 'an': 86254, 'ac_hemi': 0, 'ac_hom': 0}, {'id': 'asj', 'ac': 0, 'an': 26134, 'ac_hemi': 0, 'ac_hom': 0}, {'id': 'eas', 'ac': 0, 'an': 39700, 'ac_hemi': 0, 'ac_hom': 0}, {'id': 'afr', 'ac': 0, 'an': 33474, 'ac_hemi': 0, 'ac_hom': 0}]	1	0	0	1614072	[{'id': 'remaining', 'ac': 0, 'an': 62498, 'homozygote_count': 0, 'hemizygote_count': 0}, {'id': 'amr', 'ac': 0, 'an': 60020, 'homozygote_count': 0, 'hemizygote_count': 0}, {'id': 'fin', 'ac': 0, 'an': 64010, 'homozygote_count': 0, 'hemizygote_count': 0}, {'id': 'ami', 'ac': 0, 'an': 912, 'homozygote_count': 0, 'hemizygote_count': 0}, {'id': 'eas', 'ac': 0, 'an': 44876, 'homozygote_count': 0, 'hemizygote_count': 0}, {'id': 'mid', 'ac': 0, 'an': 6060, 'homozygote_count': 0, 'hemizygote_count': 0}, {'id': 'sas', 'ac': 0, 'an': 91084, 'homozygote_count': 0, 'hemizygote_count': 0}, {'id': 'asj', 'ac': 0, 'an': 29602, 'homozygote_count': 0, 'hemizygote_count': 0}, {'id': 'afr', 'ac': 0, 'an': 75034, 'homozygote_count': 0, 'hemizygote_count': 0}, {'id': 'nfe', 'ac': 1, 'an': 1179976, 'homozygote_count': 0, 'hemizygote_count': 0}, {'id': '', 'ac': 1, 'an': 1614072, 'homozygote_count': 0, 'hemizygote_count': 0}]							CCND3	nfe	1	1179976	0	0	8.47e-07	NP_001751.1:p.(Val132LeufsTer27)	NC_000006.12:g.41940390_41940391del	6	41940388	.	GAC	G
20-32433605-ATCCTCTGCAGCACCCGACCTGGAGGG-A	[]	frameshift_variant		1	0	0	1461784	6.84e-07	[{'id': 'remaining', 'ac': 0, 'an': 60392, 'ac_hemi': 0, 'ac_hom': 0}, {'id': 'amr', 'ac': 0, 'an': 44724, 'ac_hemi': 0, 'ac_hom': 0}, {'id': 'fin', 'ac': 0, 'an': 53396, 'ac_hemi': 0, 'ac_hom': 0}, {'id': 'mid', 'ac': 0, 'an': 5768, 'ac_hemi': 0, 'ac_hom': 0}, {'id': 'nfe', 'ac': 1, 'an': 1111950, 'ac_hemi': 0, 'ac_hom': 0}, {'id': 'sas', 'ac': 0, 'an': 86256, 'ac_hemi': 0, 'ac_hom': 0}, {'id': 'asj', 'ac': 0, 'an': 26120, 'ac_hemi': 0, 'ac_hom': 0}, {'id': 'eas', 'ac': 0, 'an': 39698, 'ac_hemi': 0, 'ac_hom': 0}, {'id': 'afr', 'ac': 0, 'an': 33480, 'ac_hemi': 0, 'ac_hom': 0}]	1	0	0	1614106	[{'id': 'remaining', 'ac': 0, 'an': 62506, 'homozygote_count': 0, 'hemizygote_count': 0}, {'id': 'amr', 'ac': 0, 'an': 60028, 'homozygote_count': 0, 'hemizygote_count': 0}, {'id': 'fin', 'ac': 0, 'an': 64014, 'homozygote_count': 0, 'hemizygote_count': 0}, {'id': 'ami', 'ac': 0, 'an': 912, 'homozygote_count': 0, 'hemizygote_count': 0}, {'id': 'eas', 'ac': 0, 'an': 44878, 'homozygote_count': 0, 'hemizygote_count': 0}, {'id': 'mid', 'ac': 0, 'an': 6062, 'homozygote_count': 0, 'hemizygote_count': 0}, {'id': 'sas', 'ac': 0, 'an': 91080, 'homozygote_count': 0, 'hemizygote_count': 0}, {'id': 'asj', 'ac': 0, 'an': 29592, 'homozygote_count': 0, 'hemizygote_count': 0}, {'id': 'afr', 'ac': 0, 'an': 75056, 'homozygote_count': 0, 'hemizygote_count': 0}, {'id': 'nfe', 'ac': 1, 'an': 1179978, 'homozygote_count': 0, 'hemizygote_count': 0}, {'id': '', 'ac': 1, 'an': 1614106, 'homozygote_count': 0, 'hemizygote_count': 0}]							ASXL1	nfe	1	1179978	0	0	8.47e-07	NP_056153.2:p.(Ser471ArgfsTer5)	NC_000020.11:g.32433609_32433634del	20	32433605	.	ATCCTCTGCAGCACCCGACCTGGAGGG	A
17-39709837-AG-A	[]	frameshift_variant		1	0	0	1461146	6.84e-07	[{'id': 'remaining', 'ac': 0, 'an': 60394, 'ac_hemi': 0, 'ac_hom': 0}, {'id': 'amr', 'ac': 0, 'an': 44722, 'ac_hemi': 0, 'ac_hom': 0}, {'id': 'fin', 'ac': 0, 'an': 52712, 'ac_hemi': 0, 'ac_hom': 0}, {'id': 'mid', 'ac': 0, 'an': 5768, 'ac_hemi': 0, 'ac_hom': 0}, {'id': 'nfe', 'ac': 1, 'an': 1111976, 'ac_hemi': 0, 'ac_hom': 0}, {'id': 'sas', 'ac': 0, 'an': 86258, 'ac_hemi': 0, 'ac_hom': 0}, {'id': 'asj', 'ac': 0, 'an': 26136, 'ac_hemi': 0, 'ac_hom': 0}, {'id': 'eas', 'ac': 0, 'an': 39700, 'ac_hemi': 0, 'ac_hom': 0}, {'id': 'afr', 'ac': 0, 'an': 33480, 'ac_hemi': 0, 'ac_hom': 0}]	1	0	0	1613340	[{'id': 'remaining', 'ac': 0, 'an': 62506, 'homozygote_count': 0, 'hemizygote_count': 0}, {'id': 'amr', 'ac': 0, 'an': 60010, 'homozygote_count': 0, 'hemizygote_count': 0}, {'id': 'fin', 'ac': 0, 'an': 63326, 'homozygote_count': 0, 'hemizygote_count': 0}, {'id': 'ami', 'ac': 0, 'an': 912, 'homozygote_count': 0, 'hemizygote_count': 0}, {'id': 'eas', 'ac': 0, 'an': 44884, 'homozygote_count': 0, 'hemizygote_count': 0}, {'id': 'mid', 'ac': 0, 'an': 6062, 'homozygote_count': 0, 'hemizygote_count': 0}, {'id': 'sas', 'ac': 0, 'an': 91080, 'homozygote_count': 0, 'hemizygote_count': 0}, {'id': 'asj', 'ac': 0, 'an': 29604, 'homozygote_count': 0, 'hemizygote_count': 0}, {'id': 'afr', 'ac': 0, 'an': 74978, 'homozygote_count': 0, 'hemizygote_count': 0}, {'id': 'nfe', 'ac': 1, 'an': 1179978, 'homozygote_count': 0, 'hemizygote_count': 0}, {'id': '', 'ac': 1, 'an': 1613340, 'homozygote_count': 0, 'hemizygote_count': 0}]							ERBB2	nfe	1	1179978	0	0	8.47e-07	NP_004439.2:p.(Gly201AlafsTer15)	NC_000017.11:g.39709840del	17	39709837	.	AG	A
19-41879222-C-G	['rs200667174']	nonsense								1	0	0	1613668	[{'id': 'remaining', 'ac': 0, 'an': 62482, 'homozygote_count': 0, 'hemizygote_count': 0}, {'id': 'amr', 'ac': 0, 'an': 60000, 'homozygote_count': 0, 'hemizygote_count': 0}, {'id': 'fin', 'ac': 0, 'an': 63714, 'homozygote_count': 0, 'hemizygote_count': 0}, {'id': 'ami', 'ac': 0, 'an': 912, 'homozygote_count': 0, 'hemizygote_count': 0}, {'id': 'eas', 'ac': 0, 'an': 44890, 'homozygote_count': 0, 'hemizygote_count': 0}, {'id': 'mid', 'ac': 0, 'an': 6084, 'homozygote_count': 0, 'hemizygote_count': 0}, {'id': 'sas', 'ac': 0, 'an': 91088, 'homozygote_count': 0, 'hemizygote_count': 0}, {'id': 'asj', 'ac': 0, 'an': 29606, 'homozygote_count': 0, 'hemizygote_count': 0}, {'id': 'afr', 'ac': 0, 'an': 74914, 'homozygote_count': 0, 'hemizygote_count': 0}, {'id': 'nfe', 'ac': 1, 'an': 1179978, 'homozygote_count': 0, 'hemizygote_count': 0}, {'id': '', 'ac': 1, 'an': 1613668, 'homozygote_count': 0, 'hemizygote_count': 0}]	1	0	0	152166	6.57e-06	[{'id': 'remaining', 'ac': 0, 'an': 2092, 'ac_hemi': 0, 'ac_hom': 0}, {'id': 'amr', 'ac': 0, 'an': 15276, 'ac_hemi': 0, 'ac_hom': 0}, {'id': 'fin', 'ac': 0, 'an': 10624, 'ac_hemi': 0, 'ac_hom': 0}, {'id': 'ami', 'ac': 0, 'an': 912, 'ac_hemi': 0, 'ac_hom': 0}, {'id': 'eas', 'ac': 0, 'an': 5190, 'ac_hemi': 0, 'ac_hom': 0}, {'id': 'mid', 'ac': 0, 'an': 316, 'ac_hemi': 0, 'ac_hom': 0}, {'id': 'sas', 'ac': 0, 'an': 4832, 'ac_hemi': 0, 'ac_hom': 0}, {'id': 'asj', 'ac': 0, 'an': 3470, 'ac_hemi': 0, 'ac_hom': 0}, {'id': 'afr', 'ac': 0, 'an': 41434, 'ac_hemi': 0, 'ac_hom': 0}, {'id': 'nfe', 'ac': 1, 'an': 68020, 'ac_hemi': 0, 'ac_hom': 0}]	CD79A	nfe	1	1179978	0	0	8.47e-07	NP_001774.1:p.(Tyr104Ter)	NC_000019.10:g.41879222C>G	19	41879222	.	C	G
10-8073912-GC-G	[]	frameshift_variant		1	0	0	1461874	6.84e-07	[{'id': 'remaining', 'ac': 0, 'an': 60396, 'ac_hemi': 0, 'ac_hom': 0}, {'id': 'amr', 'ac': 0, 'an': 44724, 'ac_hemi': 0, 'ac_hom': 0}, {'id': 'fin', 'ac': 0, 'an': 53400, 'ac_hemi': 0, 'ac_hom': 0}, {'id': 'mid', 'ac': 0, 'an': 5768, 'ac_hemi': 0, 'ac_hom': 0}, {'id': 'nfe', 'ac': 1, 'an': 1112012, 'ac_hemi': 0, 'ac_hom': 0}, {'id': 'sas', 'ac': 0, 'an': 86258, 'ac_hemi': 0, 'ac_hom': 0}, {'id': 'asj', 'ac': 0, 'an': 26136, 'ac_hemi': 0, 'ac_hom': 0}, {'id': 'eas', 'ac': 0, 'an': 39700, 'ac_hemi': 0, 'ac_hom': 0}, {'id': 'afr', 'ac': 0, 'an': 33480, 'ac_hemi': 0, 'ac_hom': 0}]	1	0	0	1613938	[{'id': 'remaining', 'ac': 0, 'an': 62508, 'homozygote_count': 0, 'hemizygote_count': 0}, {'id': 'amr', 'ac': 0, 'an': 60006, 'homozygote_count': 0, 'hemizygote_count': 0}, {'id': 'fin', 'ac': 0, 'an': 63970, 'homozygote_count': 0, 'hemizygote_count': 0}, {'id': 'ami', 'ac': 0, 'an': 910, 'homozygote_count': 0, 'hemizygote_count': 0}, {'id': 'eas', 'ac': 0, 'an': 44874, 'homozygote_count': 0, 'hemizygote_count': 0}, {'id': 'mid', 'ac': 0, 'an': 6062, 'homozygote_count': 0, 'hemizygote_count': 0}, {'id': 'sas', 'ac': 0, 'an': 91066, 'homozygote_count': 0, 'hemizygote_count': 0}, {'id': 'asj', 'ac': 0, 'an': 29606, 'homozygote_count': 0, 'hemizygote_count': 0}, {'id': 'afr', 'ac': 0, 'an': 74956, 'homozygote_count': 0, 'hemizygote_count': 0}, {'id': 'nfe', 'ac': 1, 'an': 1179980, 'homozygote_count': 0, 'hemizygote_count': 0}, {'id': '', 'ac': 1, 'an': 1613938, 'homozygote_count': 0, 'hemizygote_count': 0}]							GATA3	nfe	1	1179980	0	0	8.47e-07	NP_001002295.1:p.(Phe410SerfsTer8)	NC_000010.11:g.8073915del	10	8073912	.	GC	G
17-39712044-C-T	['rs2058829206']	nonsense		1	0	0	1461574	6.84e-07	[{'id': 'remaining', 'ac': 0, 'an': 60392, 'ac_hemi': 0, 'ac_hom': 0}, {'id': 'amr', 'ac': 0, 'an': 44714, 'ac_hemi': 0, 'ac_hom': 0}, {'id': 'fin', 'ac': 0, 'an': 53204, 'ac_hemi': 0, 'ac_hom': 0}, {'id': 'mid', 'ac': 0, 'an': 5768, 'ac_hemi': 0, 'ac_hom': 0}, {'id': 'nfe', 'ac': 1, 'an': 1111952, 'ac_hemi': 0, 'ac_hom': 0}, {'id': 'sas', 'ac': 0, 'an': 86230, 'ac_hemi': 0, 'ac_hom': 0}, {'id': 'asj', 'ac': 0, 'an': 26134, 'ac_hemi': 0, 'ac_hom': 0}, {'id': 'eas', 'ac': 0, 'an': 39700, 'ac_hemi': 0, 'ac_hom': 0}, {'id': 'afr', 'ac': 0, 'an': 33480, 'ac_hemi': 0, 'ac_hom': 0}]	1	0	0	1613862	[{'id': 'remaining', 'ac': 0, 'an': 62504, 'homozygote_count': 0, 'hemizygote_count': 0}, {'id': 'amr', 'ac': 0, 'an': 60014, 'homozygote_count': 0, 'hemizygote_count': 0}, {'id': 'fin', 'ac': 0, 'an': 63826, 'homozygote_count': 0, 'hemizygote_count': 0}, {'id': 'ami', 'ac': 0, 'an': 912, 'homozygote_count': 0, 'hemizygote_count': 0}, {'id': 'eas', 'ac': 0, 'an': 44874, 'homozygote_count': 0, 'hemizygote_count': 0}, {'id': 'mid', 'ac': 0, 'an': 6062, 'homozygote_count': 0, 'hemizygote_count': 0}, {'id': 'sas', 'ac': 0, 'an': 91050, 'homozygote_count': 0, 'hemizygote_count': 0}, {'id': 'asj', 'ac': 0, 'an': 29604, 'homozygote_count': 0, 'hemizygote_count': 0}, {'id': 'afr', 'ac': 0, 'an': 75036, 'homozygote_count': 0, 'hemizygote_count': 0}, {'id': 'nfe', 'ac': 1, 'an': 1179980, 'homozygote_count': 0, 'hemizygote_count': 0}, {'id': '', 'ac': 1, 'an': 1613862, 'homozygote_count': 0, 'hemizygote_count': 0}]							ERBB2	nfe	1	1179980	0	0	8.47e-07	NP_004439.2:p.(Arg340Ter)	NC_000017.11:g.39712044C>T	17	39712044	.	C	T
3-32953830-C-G	[]	nonsense		1	0	0	1461850	6.84e-07	[{'id': 'remaining', 'ac': 0, 'an': 60394, 'ac_hemi': 0, 'ac_hom': 0}, {'id': 'amr', 'ac': 0, 'an': 44724, 'ac_hemi': 0, 'ac_hom': 0}, {'id': 'fin', 'ac': 0, 'an': 53420, 'ac_hemi': 0, 'ac_hom': 0}, {'id': 'mid', 'ac': 0, 'an': 5768, 'ac_hemi': 0, 'ac_hom': 0}, {'id': 'nfe', 'ac': 1, 'an': 1111974, 'ac_hemi': 0, 'ac_hom': 0}, {'id': 'sas', 'ac': 0, 'an': 86256, 'ac_hemi': 0, 'ac_hom': 0}, {'id': 'asj', 'ac': 0, 'an': 26136, 'ac_hemi': 0, 'ac_hom': 0}, {'id': 'eas', 'ac': 0, 'an': 39700, 'ac_hemi': 0, 'ac_hom': 0}, {'id': 'afr', 'ac': 0, 'an': 33478, 'ac_hemi': 0, 'ac_hom': 0}]	1	0	0	1614028	[{'id': 'remaining', 'ac': 0, 'an': 62500, 'homozygote_count': 0, 'hemizygote_count': 0}, {'id': 'amr', 'ac': 0, 'an': 59994, 'homozygote_count': 0, 'hemizygote_count': 0}, {'id': 'fin', 'ac': 0, 'an': 64022, 'homozygote_count': 0, 'hemizygote_count': 0}, {'id': 'ami', 'ac': 0, 'an': 912, 'homozygote_count': 0, 'hemizygote_count': 0}, {'id': 'eas', 'ac': 0, 'an': 44874, 'homozygote_count': 0, 'hemizygote_count': 0}, {'id': 'mid', 'ac': 0, 'an': 6062, 'homozygote_count': 0, 'hemizygote_count': 0}, {'id': 'sas', 'ac': 0, 'an': 91076, 'homozygote_count': 0, 'hemizygote_count': 0}, {'id': 'asj', 'ac': 0, 'an': 29606, 'homozygote_count': 0, 'hemizygote_count': 0}, {'id': 'afr', 'ac': 0, 'an': 75002, 'homozygote_count': 0, 'hemizygote_count': 0}, {'id': 'nfe', 'ac': 1, 'an': 1179980, 'homozygote_count': 0, 'hemizygote_count': 0}, {'id': '', 'ac': 1, 'an': 1614028, 'homozygote_count': 0, 'hemizygote_count': 0}]							CCR4	nfe	1	1179980	0	0	8.47e-07	NP_005499.1:p.(Tyr136Ter)	NC_000003.12:g.32953830C>G	3	32953830	.	C	G
17-39712419-CCTGGCATT-C	[]	frameshift_variant		1	0	0	1461622	6.84e-07	[{'id': 'remaining', 'ac': 0, 'an': 60382, 'ac_hemi': 0, 'ac_hom': 0}, {'id': 'amr', 'ac': 0, 'an': 44684, 'ac_hemi': 0, 'ac_hom': 0}, {'id': 'fin', 'ac': 0, 'an': 53386, 'ac_hemi': 0, 'ac_hom': 0}, {'id': 'mid', 'ac': 0, 'an': 5764, 'ac_hemi': 0, 'ac_hom': 0}, {'id': 'nfe', 'ac': 1, 'an': 1111938, 'ac_hemi': 0, 'ac_hom': 0}, {'id': 'sas', 'ac': 0, 'an': 86166, 'ac_hemi': 0, 'ac_hom': 0}, {'id': 'asj', 'ac': 0, 'an': 26126, 'ac_hemi': 0, 'ac_hom': 0}, {'id': 'eas', 'ac': 0, 'an': 39700, 'ac_hemi': 0, 'ac_hom': 0}, {'id': 'afr', 'ac': 0, 'an': 33476, 'ac_hemi': 0, 'ac_hom': 0}]	1	0	0	1613942	[{'id': 'remaining', 'ac': 0, 'an': 62496, 'homozygote_count': 0, 'hemizygote_count': 0}, {'id': 'amr', 'ac': 0, 'an': 59978, 'homozygote_count': 0, 'hemizygote_count': 0}, {'id': 'fin', 'ac': 0, 'an': 63996, 'homozygote_count': 0, 'hemizygote_count': 0}, {'id': 'ami', 'ac': 0, 'an': 912, 'homozygote_count': 0, 'hemizygote_count': 0}, {'id': 'eas', 'ac': 0, 'an': 44892, 'homozygote_count': 0, 'hemizygote_count': 0}, {'id': 'mid', 'ac': 0, 'an': 6058, 'homozygote_count': 0, 'hemizygote_count': 0}, {'id': 'sas', 'ac': 0, 'an': 90990, 'homozygote_count': 0, 'hemizygote_count': 0}, {'id': 'asj', 'ac': 0, 'an': 29596, 'homozygote_count': 0, 'hemizygote_count': 0}, {'id': 'afr', 'ac': 0, 'an': 75042, 'homozygote_count': 0, 'hemizygote_count': 0}, {'id': 'nfe', 'ac': 1, 'an': 1179982, 'homozygote_count': 0, 'hemizygote_count': 0}, {'id': '', 'ac': 1, 'an': 1613942, 'homozygote_count': 0, 'hemizygote_count': 0}]							ERBB2	nfe	1	1179982	0	0	8.47e-07	NP_004439.2:p.(Leu374SerfsTer6)	NC_000017.11:g.39712420_39712427del	17	39712419	.	CCTGGCATT	C
1-43349291-T-TGCTGCTAGTG	[]	frameshift_variant		1	0	0	1461612	6.84e-07	[{'id': 'remaining', 'ac': 0, 'an': 60388, 'ac_hemi': 0, 'ac_hom': 0}, {'id': 'amr', 'ac': 0, 'an': 44720, 'ac_hemi': 0, 'ac_hom': 0}, {'id': 'fin', 'ac': 0, 'an': 53188, 'ac_hemi': 0, 'ac_hom': 0}, {'id': 'mid', 'ac': 0, 'an': 5768, 'ac_hemi': 0, 'ac_hom': 0}, {'id': 'nfe', 'ac': 1, 'an': 1111988, 'ac_hemi': 0, 'ac_hom': 0}, {'id': 'sas', 'ac': 0, 'an': 86258, 'ac_hemi': 0, 'ac_hom': 0}, {'id': 'asj', 'ac': 0, 'an': 26126, 'ac_hemi': 0, 'ac_hom': 0}, {'id': 'eas', 'ac': 0, 'an': 39698, 'ac_hemi': 0, 'ac_hom': 0}, {'id': 'afr', 'ac': 0, 'an': 33478, 'ac_hemi': 0, 'ac_hom': 0}]	1	0	0	1613884	[{'id': 'remaining', 'ac': 0, 'an': 62498, 'homozygote_count': 0, 'hemizygote_count': 0}, {'id': 'amr', 'ac': 0, 'an': 60028, 'homozygote_count': 0, 'hemizygote_count': 0}, {'id': 'fin', 'ac': 0, 'an': 63810, 'homozygote_count': 0, 'hemizygote_count': 0}, {'id': 'ami', 'ac': 0, 'an': 912, 'homozygote_count': 0, 'hemizygote_count': 0}, {'id': 'eas', 'ac': 0, 'an': 44874, 'homozygote_count': 0, 'hemizygote_count': 0}, {'id': 'mid', 'ac': 0, 'an': 6062, 'homozygote_count': 0, 'hemizygote_count': 0}, {'id': 'sas', 'ac': 0, 'an': 91086, 'homozygote_count': 0, 'hemizygote_count': 0}, {'id': 'asj', 'ac': 0, 'an': 29598, 'homozygote_count': 0, 'hemizygote_count': 0}, {'id': 'afr', 'ac': 0, 'an': 75034, 'homozygote_count': 0, 'hemizygote_count': 0}, {'id': 'nfe', 'ac': 1, 'an': 1179982, 'homozygote_count': 0, 'hemizygote_count': 0}, {'id': '', 'ac': 1, 'an': 1613884, 'homozygote_count': 0, 'hemizygote_count': 0}]							MPL	nfe	1	1179982	0	0	8.47e-07	NP_005364.1:p.(Leu500AlafsTer48)	NC_000001.11:g.43349291_43349292insGCTGCTAGTG	1	43349291	.	T	TGCTGCTAGTG
17-60663334-TTTAAAAG-T	[]	frameshift_variant		1	0	0	1461842	6.84e-07	[{'id': 'remaining', 'ac': 0, 'an': 60396, 'ac_hemi': 0, 'ac_hom': 0}, {'id': 'amr', 'ac': 0, 'an': 44722, 'ac_hemi': 0, 'ac_hom': 0}, {'id': 'fin', 'ac': 0, 'an': 53416, 'ac_hemi': 0, 'ac_hom': 0}, {'id': 'mid', 'ac': 0, 'an': 5768, 'ac_hemi': 0, 'ac_hom': 0}, {'id': 'nfe', 'ac': 1, 'an': 1111970, 'ac_hemi': 0, 'ac_hom': 0}, {'id': 'sas', 'ac': 0, 'an': 86258, 'ac_hemi': 0, 'ac_hom': 0}, {'id': 'asj', 'ac': 0, 'an': 26134, 'ac_hemi': 0, 'ac_hom': 0}, {'id': 'eas', 'ac': 0, 'an': 39698, 'ac_hemi': 0, 'ac_hom': 0}, {'id': 'afr', 'ac': 0, 'an': 33480, 'ac_hemi': 0, 'ac_hom': 0}]	1	0	0	1614102	[{'id': 'remaining', 'ac': 0, 'an': 62506, 'homozygote_count': 0, 'hemizygote_count': 0}, {'id': 'amr', 'ac': 0, 'an': 60012, 'homozygote_count': 0, 'hemizygote_count': 0}, {'id': 'fin', 'ac': 0, 'an': 64024, 'homozygote_count': 0, 'hemizygote_count': 0}, {'id': 'ami', 'ac': 0, 'an': 910, 'homozygote_count': 0, 'hemizygote_count': 0}, {'id': 'eas', 'ac': 0, 'an': 44886, 'homozygote_count': 0, 'hemizygote_count': 0}, {'id': 'mid', 'ac': 0, 'an': 6062, 'homozygote_count': 0, 'hemizygote_count': 0}, {'id': 'sas', 'ac': 0, 'an': 91088, 'homozygote_count': 0, 'hemizygote_count': 0}, {'id': 'asj', 'ac': 0, 'an': 29606, 'homozygote_count': 0, 'hemizygote_count': 0}, {'id': 'afr', 'ac': 0, 'an': 75026, 'homozygote_count': 0, 'hemizygote_count': 0}, {'id': 'nfe', 'ac': 1, 'an': 1179982, 'homozygote_count': 0, 'hemizygote_count': 0}, {'id': '', 'ac': 1, 'an': 1614102, 'homozygote_count': 0, 'hemizygote_count': 0}]							PPM1D	nfe	1	1179982	0	0	8.47e-07	NP_003611.1:p.(Phe534Ter)	NC_000017.11:g.60663335_60663341del	17	60663334	.	TTTAAAAG	T
20-32437254-CAT-C	['rs777433960']	frameshift_variant		1	0	0	1461792	6.84e-07	[{'id': 'remaining', 'ac': 0, 'an': 60392, 'ac_hemi': 0, 'ac_hom': 0}, {'id': 'amr', 'ac': 0, 'an': 44722, 'ac_hemi': 0, 'ac_hom': 0}, {'id': 'fin', 'ac': 0, 'an': 53398, 'ac_hemi': 0, 'ac_hom': 0}, {'id': 'mid', 'ac': 0, 'an': 5768, 'ac_hemi': 0, 'ac_hom': 0}, {'id': 'nfe', 'ac': 1, 'an': 1111952, 'ac_hemi': 0, 'ac_hom': 0}, {'id': 'sas', 'ac': 0, 'an': 86252, 'ac_hemi': 0, 'ac_hom': 0}, {'id': 'asj', 'ac': 0, 'an': 26132, 'ac_hemi': 0, 'ac_hom': 0}, {'id': 'eas', 'ac': 0, 'an': 39696, 'ac_hemi': 0, 'ac_hom': 0}, {'id': 'afr', 'ac': 0, 'an': 33480, 'ac_hemi': 0, 'ac_hom': 0}]	1	0	0	1614112	[{'id': 'remaining', 'ac': 0, 'an': 62508, 'homozygote_count': 0, 'hemizygote_count': 0}, {'id': 'amr', 'ac': 0, 'an': 60026, 'homozygote_count': 0, 'hemizygote_count': 0}, {'id': 'fin', 'ac': 0, 'an': 64018, 'homozygote_count': 0, 'hemizygote_count': 0}, {'id': 'ami', 'ac': 0, 'an': 912, 'homozygote_count': 0, 'hemizygote_count': 0}, {'id': 'eas', 'ac': 0, 'an': 44882, 'homozygote_count': 0, 'hemizygote_count': 0}, {'id': 'mid', 'ac': 0, 'an': 6062, 'homozygote_count': 0, 'hemizygote_count': 0}, {'id': 'sas', 'ac': 0, 'an': 91078, 'homozygote_count': 0, 'hemizygote_count': 0}, {'id': 'asj', 'ac': 0, 'an': 29604, 'homozygote_count': 0, 'hemizygote_count': 0}, {'id': 'afr', 'ac': 0, 'an': 75040, 'homozygote_count': 0, 'hemizygote_count': 0}, {'id': 'nfe', 'ac': 1, 'an': 1179982, 'homozygote_count': 0, 'hemizygote_count': 0}, {'id': '', 'ac': 1, 'an': 1614112, 'homozygote_count': 0, 'hemizygote_count': 0}]							ASXL1	nfe	1	1179982	0	0	8.47e-07	NP_056153.2:p.(Met1515ValfsTer11)	NC_000020.11:g.32437255_32437256del	20	32437254	.	CAT	C
21-34880683-T-TGC	[]	frameshift_variant		1	0	0	1461834	6.84e-07	[{'id': 'remaining', 'ac': 0, 'an': 60396, 'ac_hemi': 0, 'ac_hom': 0}, {'id': 'amr', 'ac': 0, 'an': 44722, 'ac_hemi': 0, 'ac_hom': 0}, {'id': 'fin', 'ac': 0, 'an': 53416, 'ac_hemi': 0, 'ac_hom': 0}, {'id': 'mid', 'ac': 0, 'an': 5768, 'ac_hemi': 0, 'ac_hom': 0}, {'id': 'nfe', 'ac': 1, 'an': 1111972, 'ac_hemi': 0, 'ac_hom': 0}, {'id': 'sas', 'ac': 0, 'an': 86258, 'ac_hemi': 0, 'ac_hom': 0}, {'id': 'asj', 'ac': 0, 'an': 26134, 'ac_hemi': 0, 'ac_hom': 0}, {'id': 'eas', 'ac': 0, 'an': 39696, 'ac_hemi': 0, 'ac_hom': 0}, {'id': 'afr', 'ac': 0, 'an': 33472, 'ac_hemi': 0, 'ac_hom': 0}]	1	0	0	1614042	[{'id': 'remaining', 'ac': 0, 'an': 62510, 'homozygote_count': 0, 'hemizygote_count': 0}, {'id': 'amr', 'ac': 0, 'an': 60002, 'homozygote_count': 0, 'hemizygote_count': 0}, {'id': 'fin', 'ac': 0, 'an': 64022, 'homozygote_count': 0, 'hemizygote_count': 0}, {'id': 'ami', 'ac': 0, 'an': 912, 'homozygote_count': 0, 'hemizygote_count': 0}, {'id': 'eas', 'ac': 0, 'an': 44882, 'homozygote_count': 0, 'hemizygote_count': 0}, {'id': 'mid', 'ac': 0, 'an': 6062, 'homozygote_count': 0, 'hemizygote_count': 0}, {'id': 'sas', 'ac': 0, 'an': 91086, 'homozygote_count': 0, 'hemizygote_count': 0}, {'id': 'asj', 'ac': 0, 'an': 29600, 'homozygote_count': 0, 'hemizygote_count': 0}, {'id': 'afr', 'ac': 0, 'an': 74984, 'homozygote_count': 0, 'hemizygote_count': 0}, {'id': 'nfe', 'ac': 1, 'an': 1179982, 'homozygote_count': 0, 'hemizygote_count': 0}, {'id': '', 'ac': 1, 'an': 1614042, 'homozygote_count': 0, 'hemizygote_count': 0}]							RUNX1	nfe	1	1179982	0	0	8.47e-07	NP_001745.2:p.(Thr128AlafsTer6)	NC_000021.9:g.34880684_34880685dup	21	34880683	.	T	TGC
5-56887480-AG-A	[]	frameshift_variant		1	0	0	1461808	6.84e-07	[{'id': 'remaining', 'ac': 0, 'an': 60396, 'ac_hemi': 0, 'ac_hom': 0}, {'id': 'amr', 'ac': 0, 'an': 44724, 'ac_hemi': 0, 'ac_hom': 0}, {'id': 'fin', 'ac': 0, 'an': 53420, 'ac_hemi': 0, 'ac_hom': 0}, {'id': 'mid', 'ac': 0, 'an': 5768, 'ac_hemi': 0, 'ac_hom': 0}, {'id': 'nfe', 'ac': 1, 'an': 1111950, 'ac_hemi': 0, 'ac_hom': 0}, {'id': 'sas', 'ac': 0, 'an': 86254, 'ac_hemi': 0, 'ac_hom': 0}, {'id': 'asj', 'ac': 0, 'an': 26130, 'ac_hemi': 0, 'ac_hom': 0}, {'id': 'eas', 'ac': 0, 'an': 39690, 'ac_hemi': 0, 'ac_hom': 0}, {'id': 'afr', 'ac': 0, 'an': 33476, 'ac_hemi': 0, 'ac_hom': 0}]	1	0	0	1614162	[{'id': 'remaining', 'ac': 0, 'an': 62510, 'homozygote_count': 0, 'hemizygote_count': 0}, {'id': 'amr', 'ac': 0, 'an': 60030, 'homozygote_count': 0, 'hemizygote_count': 0}, {'id': 'fin', 'ac': 0, 'an': 64046, 'homozygote_count': 0, 'hemizygote_count': 0}, {'id': 'ami', 'ac': 0, 'an': 912, 'homozygote_count': 0, 'hemizygote_count': 0}, {'id': 'eas', 'ac': 0, 'an': 44874, 'homozygote_count': 0, 'hemizygote_count': 0}, {'id': 'mid', 'ac': 0, 'an': 6062, 'homozygote_count': 0, 'hemizygote_count': 0}, {'id': 'sas', 'ac': 0, 'an': 91088, 'homozygote_count': 0, 'hemizygote_count': 0}, {'id': 'asj', 'ac': 0, 'an': 29600, 'homozygote_count': 0, 'hemizygote_count': 0}, {'id': 'afr', 'ac': 0, 'an': 75058, 'homozygote_count': 0, 'hemizygote_count': 0}, {'id': 'nfe', 'ac': 1, 'an': 1179982, 'homozygote_count': 0, 'hemizygote_count': 0}, {'id': '', 'ac': 1, 'an': 1614162, 'homozygote_count': 0, 'hemizygote_count': 0}]							MAP3K1	nfe	1	1179982	0	0	8.47e-07	NP_005912.1:p.(Gly1407AspfsTer15)	NC_000005.10:g.56887483del	5	56887480	.	AG	A
1-36472359-A-T	[]	nonsense		1	0	0	1461822	6.84e-07	[{'id': 'remaining', 'ac': 0, 'an': 60394, 'ac_hemi': 0, 'ac_hom': 0}, {'id': 'amr', 'ac': 0, 'an': 44724, 'ac_hemi': 0, 'ac_hom': 0}, {'id': 'fin', 'ac': 0, 'an': 53382, 'ac_hemi': 0, 'ac_hom': 0}, {'id': 'mid', 'ac': 0, 'an': 5766, 'ac_hemi': 0, 'ac_hom': 0}, {'id': 'nfe', 'ac': 1, 'an': 1111982, 'ac_hemi': 0, 'ac_hom': 0}, {'id': 'sas', 'ac': 0, 'an': 86258, 'ac_hemi': 0, 'ac_hom': 0}, {'id': 'asj', 'ac': 0, 'an': 26136, 'ac_hemi': 0, 'ac_hom': 0}, {'id': 'eas', 'ac': 0, 'an': 39700, 'ac_hemi': 0, 'ac_hom': 0}, {'id': 'afr', 'ac': 0, 'an': 33480, 'ac_hemi': 0, 'ac_hom': 0}]	1	0	0	1614106	[{'id': 'remaining', 'ac': 0, 'an': 62506, 'homozygote_count': 0, 'hemizygote_count': 0}, {'id': 'amr', 'ac': 0, 'an': 60026, 'homozygote_count': 0, 'hemizygote_count': 0}, {'id': 'fin', 'ac': 0, 'an': 63998, 'homozygote_count': 0, 'hemizygote_count': 0}, {'id': 'ami', 'ac': 0, 'an': 912, 'homozygote_count': 0, 'hemizygote_count': 0}, {'id': 'eas', 'ac': 0, 'an': 44880, 'homozygote_count': 0, 'hemizygote_count': 0}, {'id': 'mid', 'ac': 0, 'an': 6060, 'homozygote_count': 0, 'hemizygote_count': 0}, {'id': 'sas', 'ac': 0, 'an': 91086, 'homozygote_count': 0, 'hemizygote_count': 0}, {'id': 'asj', 'ac': 0, 'an': 29606, 'homozygote_count': 0, 'hemizygote_count': 0}, {'id': 'afr', 'ac': 0, 'an': 75048, 'homozygote_count': 0, 'hemizygote_count': 0}, {'id': 'nfe', 'ac': 1, 'an': 1179984, 'homozygote_count': 0, 'hemizygote_count': 0}, {'id': '', 'ac': 1, 'an': 1614106, 'homozygote_count': 0, 'hemizygote_count': 0}]							CSF3R	nfe	1	1179984	0	0	8.47e-07	NP_000751.1:p.(Tyr292Ter)	NC_000001.11:g.36472359A>T	1	36472359	.	A	T
1-119918495-GGT-G	[]	frameshift_variant		1	0	0	1461858	6.84e-07	[{'id': 'remaining', 'ac': 0, 'an': 60394, 'ac_hemi': 0, 'ac_hom': 0}, {'id': 'amr', 'ac': 0, 'an': 44724, 'ac_hemi': 0, 'ac_hom': 0}, {'id': 'fin', 'ac': 0, 'an': 53418, 'ac_hemi': 0, 'ac_hom': 0}, {'id': 'mid', 'ac': 0, 'an': 5768, 'ac_hemi': 0, 'ac_hom': 0}, {'id': 'nfe', 'ac': 1, 'an': 1111980, 'ac_hemi': 0, 'ac_hom': 0}, {'id': 'sas', 'ac': 0, 'an': 86258, 'ac_hemi': 0, 'ac_hom': 0}, {'id': 'asj', 'ac': 0, 'an': 26136, 'ac_hemi': 0, 'ac_hom': 0}, {'id': 'eas', 'ac': 0, 'an': 39700, 'ac_hemi': 0, 'ac_hom': 0}, {'id': 'afr', 'ac': 0, 'an': 33480, 'ac_hemi': 0, 'ac_hom': 0}]	1	0	0	1614082	[{'id': 'remaining', 'ac': 0, 'an': 62508, 'homozygote_count': 0, 'hemizygote_count': 0}, {'id': 'amr', 'ac': 0, 'an': 60022, 'homozygote_count': 0, 'hemizygote_count': 0}, {'id': 'fin', 'ac': 0, 'an': 64028, 'homozygote_count': 0, 'hemizygote_count': 0}, {'id': 'ami', 'ac': 0, 'an': 912, 'homozygote_count': 0, 'hemizygote_count': 0}, {'id': 'eas', 'ac': 0, 'an': 44870, 'homozygote_count': 0, 'hemizygote_count': 0}, {'id': 'mid', 'ac': 0, 'an': 6062, 'homozygote_count': 0, 'hemizygote_count': 0}, {'id': 'sas', 'ac': 0, 'an': 91080, 'homozygote_count': 0, 'hemizygote_count': 0}, {'id': 'asj', 'ac': 0, 'an': 29602, 'homozygote_count': 0, 'hemizygote_count': 0}, {'id': 'afr', 'ac': 0, 'an': 75014, 'homozygote_count': 0, 'hemizygote_count': 0}, {'id': 'nfe', 'ac': 1, 'an': 1179984, 'homozygote_count': 0, 'hemizygote_count': 0}, {'id': '', 'ac': 1, 'an': 1614082, 'homozygote_count': 0, 'hemizygote_count': 0}]							NOTCH2	nfe	1	1179984	0	0	8.47e-07	NP_077719.2:p.(Leu1948AspfsTer27)	NC_000001.11:g.119918498_119918499del	1	119918495	.	GGT	G
17-60663199-TC-T	['rs775095677']	frameshift_variant		1	0	0	1461822	6.84e-07	[{'id': 'remaining', 'ac': 0, 'an': 60394, 'ac_hemi': 0, 'ac_hom': 0}, {'id': 'amr', 'ac': 0, 'an': 44724, 'ac_hemi': 0, 'ac_hom': 0}, {'id': 'fin', 'ac': 0, 'an': 53414, 'ac_hemi': 0, 'ac_hom': 0}, {'id': 'mid', 'ac': 0, 'an': 5768, 'ac_hemi': 0, 'ac_hom': 0}, {'id': 'nfe', 'ac': 1, 'an': 1111958, 'ac_hemi': 0, 'ac_hom': 0}, {'id': 'sas', 'ac': 0, 'an': 86258, 'ac_hemi': 0, 'ac_hom': 0}, {'id': 'asj', 'ac': 0, 'an': 26134, 'ac_hemi': 0, 'ac_hom': 0}, {'id': 'eas', 'ac': 0, 'an': 39698, 'ac_hemi': 0, 'ac_hom': 0}, {'id': 'afr', 'ac': 0, 'an': 33474, 'ac_hemi': 0, 'ac_hom': 0}]	1	0	0	1614138	[{'id': 'remaining', 'ac': 0, 'an': 62504, 'homozygote_count': 0, 'hemizygote_count': 0}, {'id': 'amr', 'ac': 0, 'an': 60020, 'homozygote_count': 0, 'hemizygote_count': 0}, {'id': 'fin', 'ac': 0, 'an': 64034, 'homozygote_count': 0, 'hemizygote_count': 0}, {'id': 'ami', 'ac': 0, 'an': 912, 'homozygote_count': 0, 'hemizygote_count': 0}, {'id': 'eas', 'ac': 0, 'an': 44886, 'homozygote_count': 0, 'hemizygote_count': 0}, {'id': 'mid', 'ac': 0, 'an': 6062, 'homozygote_count': 0, 'hemizygote_count': 0}, {'id': 'sas', 'ac': 0, 'an': 91080, 'homozygote_count': 0, 'hemizygote_count': 0}, {'id': 'asj', 'ac': 0, 'an': 29604, 'homozygote_count': 0, 'hemizygote_count': 0}, {'id': 'afr', 'ac': 0, 'an': 75052, 'homozygote_count': 0, 'hemizygote_count': 0}, {'id': 'nfe', 'ac': 1, 'an': 1179984, 'homozygote_count': 0, 'hemizygote_count': 0}, {'id': '', 'ac': 1, 'an': 1614138, 'homozygote_count': 0, 'hemizygote_count': 0}]							PPM1D	nfe	1	1179984	0	0	8.47e-07	NP_003611.1:p.(Ser489PhefsTer2)	NC_000017.11:g.60663200del	17	60663199	.	TC	T
17-39711929-CA-C	[]	frameshift_variant		1	0	0	1461774	6.84e-07	[{'id': 'remaining', 'ac': 0, 'an': 60386, 'ac_hemi': 0, 'ac_hom': 0}, {'id': 'amr', 'ac': 0, 'an': 44722, 'ac_hemi': 0, 'ac_hom': 0}, {'id': 'fin', 'ac': 0, 'an': 53394, 'ac_hemi': 0, 'ac_hom': 0}, {'id': 'mid', 'ac': 0, 'an': 5768, 'ac_hemi': 0, 'ac_hom': 0}, {'id': 'nfe', 'ac': 1, 'an': 1111952, 'ac_hemi': 0, 'ac_hom': 0}, {'id': 'sas', 'ac': 0, 'an': 86246, 'ac_hemi': 0, 'ac_hom': 0}, {'id': 'asj', 'ac': 0, 'an': 26136, 'ac_hemi': 0, 'ac_hom': 0}, {'id': 'eas', 'ac': 0, 'an': 39694, 'ac_hemi': 0, 'ac_hom': 0}, {'id': 'afr', 'ac': 0, 'an': 33476, 'ac_hemi': 0, 'ac_hom': 0}]	1	0	0	1614124	[{'id': 'remaining', 'ac': 0, 'an': 62500, 'homozygote_count': 0, 'hemizygote_count': 0}, {'id': 'amr', 'ac': 0, 'an': 60028, 'homozygote_count': 0, 'hemizygote_count': 0}, {'id': 'fin', 'ac': 0, 'an': 64016, 'homozygote_count': 0, 'hemizygote_count': 0}, {'id': 'ami', 'ac': 0, 'an': 912, 'homozygote_count': 0, 'hemizygote_count': 0}, {'id': 'eas', 'ac': 0, 'an': 44880, 'homozygote_count': 0, 'hemizygote_count': 0}, {'id': 'mid', 'ac': 0, 'an': 6062, 'homozygote_count': 0, 'hemizygote_count': 0}, {'id': 'sas', 'ac': 0, 'an': 91076, 'homozygote_count': 0, 'hemizygote_count': 0}, {'id': 'asj', 'ac': 0, 'an': 29608, 'homozygote_count': 0, 'hemizygote_count': 0}, {'id': 'afr', 'ac': 0, 'an': 75058, 'homozygote_count': 0, 'hemizygote_count': 0}, {'id': 'nfe', 'ac': 1, 'an': 1179984, 'homozygote_count': 0, 'hemizygote_count': 0}, {'id': '', 'ac': 1, 'an': 1614124, 'homozygote_count': 0, 'hemizygote_count': 0}]							ERBB2	nfe	1	1179984	0	0	8.47e-07	NP_004439.2:p.(Asn302ThrfsTer21)	NC_000017.11:g.39711931del	17	39711929	.	CA	C
7-129211738-AG-A	[]	frameshift_variant		1	0	0	1461844	6.84e-07	[{'id': 'remaining', 'ac': 0, 'an': 60394, 'ac_hemi': 0, 'ac_hom': 0}, {'id': 'amr', 'ac': 0, 'an': 44722, 'ac_hemi': 0, 'ac_hom': 0}, {'id': 'fin', 'ac': 0, 'an': 53404, 'ac_hemi': 0, 'ac_hom': 0}, {'id': 'mid', 'ac': 0, 'an': 5754, 'ac_hemi': 0, 'ac_hom': 0}, {'id': 'nfe', 'ac': 1, 'an': 1111998, 'ac_hemi': 0, 'ac_hom': 0}, {'id': 'sas', 'ac': 0, 'an': 86258, 'ac_hemi': 0, 'ac_hom': 0}, {'id': 'asj', 'ac': 0, 'an': 26136, 'ac_hemi': 0, 'ac_hom': 0}, {'id': 'eas', 'ac': 0, 'an': 39700, 'ac_hemi': 0, 'ac_hom': 0}, {'id': 'afr', 'ac': 0, 'an': 33478, 'ac_hemi': 0, 'ac_hom': 0}]	1	0	0	1614026	[{'id': 'remaining', 'ac': 0, 'an': 62504, 'homozygote_count': 0, 'hemizygote_count': 0}, {'id': 'amr', 'ac': 0, 'an': 60008, 'homozygote_count': 0, 'hemizygote_count': 0}, {'id': 'fin', 'ac': 0, 'an': 64018, 'homozygote_count': 0, 'hemizygote_count': 0}, {'id': 'ami', 'ac': 0, 'an': 912, 'homozygote_count': 0, 'hemizygote_count': 0}, {'id': 'eas', 'ac': 0, 'an': 44872, 'homozygote_count': 0, 'hemizygote_count': 0}, {'id': 'mid', 'ac': 0, 'an': 6048, 'homozygote_count': 0, 'hemizygote_count': 0}, {'id': 'sas', 'ac': 0, 'an': 91074, 'homozygote_count': 0, 'hemizygote_count': 0}, {'id': 'asj', 'ac': 0, 'an': 29604, 'homozygote_count': 0, 'hemizygote_count': 0}, {'id': 'afr', 'ac': 0, 'an': 75000, 'homozygote_count': 0, 'hemizygote_count': 0}, {'id': 'nfe', 'ac': 1, 'an': 1179986, 'homozygote_count': 0, 'hemizygote_count': 0}, {'id': '', 'ac': 1, 'an': 1614026, 'homozygote_count': 0, 'hemizygote_count': 0}]							SMO	nfe	1	1179986	0	0	8.47e-07	NP_005622.1:p.(Asp636IlefsTer140)	NC_000007.14:g.129211740del	7	129211738	.	AG	A
1-36468116-TGGGTAAGG-T	[]	frameshift_variant		1	0	0	1461884	6.84e-07	[{'id': 'remaining', 'ac': 0, 'an': 60396, 'ac_hemi': 0, 'ac_hom': 0}, {'id': 'amr', 'ac': 0, 'an': 44724, 'ac_hemi': 0, 'ac_hom': 0}, {'id': 'fin', 'ac': 0, 'an': 53418, 'ac_hemi': 0, 'ac_hom': 0}, {'id': 'mid', 'ac': 0, 'an': 5768, 'ac_hemi': 0, 'ac_hom': 0}, {'id': 'nfe', 'ac': 1, 'an': 1112006, 'ac_hemi': 0, 'ac_hom': 0}, {'id': 'sas', 'ac': 0, 'an': 86258, 'ac_hemi': 0, 'ac_hom': 0}, {'id': 'asj', 'ac': 0, 'an': 26134, 'ac_hemi': 0, 'ac_hom': 0}, {'id': 'eas', 'ac': 0, 'an': 39700, 'ac_hemi': 0, 'ac_hom': 0}, {'id': 'afr', 'ac': 0, 'an': 33480, 'ac_hemi': 0, 'ac_hom': 0}]	1	0	0	1614054	[{'id': 'remaining', 'ac': 0, 'an': 62510, 'homozygote_count': 0, 'hemizygote_count': 0}, {'id': 'amr', 'ac': 0, 'an': 60022, 'homozygote_count': 0, 'hemizygote_count': 0}, {'id': 'fin', 'ac': 0, 'an': 64038, 'homozygote_count': 0, 'hemizygote_count': 0}, {'id': 'ami', 'ac': 0, 'an': 912, 'homozygote_count': 0, 'hemizygote_count': 0}, {'id': 'eas', 'ac': 0, 'an': 44858, 'homozygote_count': 0, 'hemizygote_count': 0}, {'id': 'mid', 'ac': 0, 'an': 6062, 'homozygote_count': 0, 'hemizygote_count': 0}, {'id': 'sas', 'ac': 0, 'an': 91078, 'homozygote_count': 0, 'hemizygote_count': 0}, {'id': 'asj', 'ac': 0, 'an': 29602, 'homozygote_count': 0, 'hemizygote_count': 0}, {'id': 'afr', 'ac': 0, 'an': 74986, 'homozygote_count': 0, 'hemizygote_count': 0}, {'id': 'nfe', 'ac': 1, 'an': 1179986, 'homozygote_count': 0, 'hemizygote_count': 0}, {'id': '', 'ac': 1, 'an': 1614054, 'homozygote_count': 0, 'hemizygote_count': 0}]							CSF3R	nfe	1	1179986	0	0	8.47e-07	NP_000751.1:p.(Thr560HisfsTer141)	NC_000001.11:g.36468120_36468127del	1	36468116	.	TGGGTAAGG	T
3-189894386-C-T	['rs1560311554']	nonsense		1	0	0	1461870	6.84e-07	[{'id': 'remaining', 'ac': 0, 'an': 60396, 'ac_hemi': 0, 'ac_hom': 0}, {'id': 'amr', 'ac': 0, 'an': 44724, 'ac_hemi': 0, 'ac_hom': 0}, {'id': 'fin', 'ac': 0, 'an': 53420, 'ac_hemi': 0, 'ac_hom': 0}, {'id': 'mid', 'ac': 0, 'an': 5766, 'ac_hemi': 0, 'ac_hom': 0}, {'id': 'nfe', 'ac': 1, 'an': 1111992, 'ac_hemi': 0, 'ac_hom': 0}, {'id': 'sas', 'ac': 0, 'an': 86258, 'ac_hemi': 0, 'ac_hom': 0}, {'id': 'asj', 'ac': 0, 'an': 26136, 'ac_hemi': 0, 'ac_hom': 0}, {'id': 'eas', 'ac': 0, 'an': 39698, 'ac_hemi': 0, 'ac_hom': 0}, {'id': 'afr', 'ac': 0, 'an': 33480, 'ac_hemi': 0, 'ac_hom': 0}]	1	0	0	1613954	[{'id': 'remaining', 'ac': 0, 'an': 62506, 'homozygote_count': 0, 'hemizygote_count': 0}, {'id': 'amr', 'ac': 0, 'an': 60010, 'homozygote_count': 0, 'hemizygote_count': 0}, {'id': 'fin', 'ac': 0, 'an': 63994, 'homozygote_count': 0, 'hemizygote_count': 0}, {'id': 'ami', 'ac': 0, 'an': 912, 'homozygote_count': 0, 'hemizygote_count': 0}, {'id': 'eas', 'ac': 0, 'an': 44862, 'homozygote_count': 0, 'hemizygote_count': 0}, {'id': 'mid', 'ac': 0, 'an': 6060, 'homozygote_count': 0, 'hemizygote_count': 0}, {'id': 'sas', 'ac': 0, 'an': 91060, 'homozygote_count': 0, 'hemizygote_count': 0}, {'id': 'asj', 'ac': 0, 'an': 29608, 'homozygote_count': 0, 'hemizygote_count': 0}, {'id': 'afr', 'ac': 0, 'an': 74956, 'homozygote_count': 0, 'hemizygote_count': 0}, {'id': 'nfe', 'ac': 1, 'an': 1179986, 'homozygote_count': 0, 'hemizygote_count': 0}, {'id': '', 'ac': 1, 'an': 1613954, 'homozygote_count': 0, 'hemizygote_count': 0}]							TP63	nfe	1	1179986	0	0	8.47e-07	NP_003713.3:p.(Arg643Ter)	NC_000003.12:g.189894386C>T	3	189894386	.	C	T
11-118901351-G-A	[]	nonsense		1	0	0	1461488	6.84e-07	[{'id': 'remaining', 'ac': 0, 'an': 60394, 'ac_hemi': 0, 'ac_hom': 0}, {'id': 'amr', 'ac': 0, 'an': 44718, 'ac_hemi': 0, 'ac_hom': 0}, {'id': 'fin', 'ac': 0, 'an': 53056, 'ac_hemi': 0, 'ac_hom': 0}, {'id': 'mid', 'ac': 0, 'an': 5768, 'ac_hemi': 0, 'ac_hom': 0}, {'id': 'nfe', 'ac': 1, 'an': 1111978, 'ac_hemi': 0, 'ac_hom': 0}, {'id': 'sas', 'ac': 0, 'an': 86258, 'ac_hemi': 0, 'ac_hom': 0}, {'id': 'asj', 'ac': 0, 'an': 26136, 'ac_hemi': 0, 'ac_hom': 0}, {'id': 'eas', 'ac': 0, 'an': 39700, 'ac_hemi': 0, 'ac_hom': 0}, {'id': 'afr', 'ac': 0, 'an': 33480, 'ac_hemi': 0, 'ac_hom': 0}]	1	0	0	1613766	[{'id': 'remaining', 'ac': 0, 'an': 62510, 'homozygote_count': 0, 'hemizygote_count': 0}, {'id': 'amr', 'ac': 0, 'an': 60024, 'homozygote_count': 0, 'hemizygote_count': 0}, {'id': 'fin', 'ac': 0, 'an': 63672, 'homozygote_count': 0, 'hemizygote_count': 0}, {'id': 'ami', 'ac': 0, 'an': 912, 'homozygote_count': 0, 'hemizygote_count': 0}, {'id': 'eas', 'ac': 0, 'an': 44866, 'homozygote_count': 0, 'hemizygote_count': 0}, {'id': 'mid', 'ac': 0, 'an': 6062, 'homozygote_count': 0, 'hemizygote_count': 0}, {'id': 'sas', 'ac': 0, 'an': 91080, 'homozygote_count': 0, 'hemizygote_count': 0}, {'id': 'asj', 'ac': 0, 'an': 29608, 'homozygote_count': 0, 'hemizygote_count': 0}, {'id': 'afr', 'ac': 0, 'an': 75046, 'homozygote_count': 0, 'hemizygote_count': 0}, {'id': 'nfe', 'ac': 1, 'an': 1179986, 'homozygote_count': 0, 'hemizygote_count': 0}, {'id': '', 'ac': 1, 'an': 1613766, 'homozygote_count': 0, 'hemizygote_count': 0}]							BCL9L	nfe	1	1179986	0	0	8.47e-07	NP_001365142.1:p.(Gln798Ter)	NC_000011.10:g.118901351G>A	11	118901351	.	G	A
20-32434563-T-TA	[]	frameshift_variant		1	0	0	1461360	6.84e-07	[{'id': 'remaining', 'ac': 0, 'an': 60392, 'ac_hemi': 0, 'ac_hom': 0}, {'id': 'amr', 'ac': 0, 'an': 44724, 'ac_hemi': 0, 'ac_hom': 0}, {'id': 'fin', 'ac': 0, 'an': 52898, 'ac_hemi': 0, 'ac_hom': 0}, {'id': 'mid', 'ac': 0, 'an': 5768, 'ac_hemi': 0, 'ac_hom': 0}, {'id': 'nfe', 'ac': 1, 'an': 1112004, 'ac_hemi': 0, 'ac_hom': 0}, {'id': 'sas', 'ac': 0, 'an': 86258, 'ac_hemi': 0, 'ac_hom': 0}, {'id': 'asj', 'ac': 0, 'an': 26136, 'ac_hemi': 0, 'ac_hom': 0}, {'id': 'eas', 'ac': 0, 'an': 39700, 'ac_hemi': 0, 'ac_hom': 0}, {'id': 'afr', 'ac': 0, 'an': 33480, 'ac_hemi': 0, 'ac_hom': 0}]	1	0	0	1613432	[{'id': 'remaining', 'ac': 0, 'an': 62504, 'homozygote_count': 0, 'hemizygote_count': 0}, {'id': 'amr', 'ac': 0, 'an': 60014, 'homozygote_count': 0, 'hemizygote_count': 0}, {'id': 'fin', 'ac': 0, 'an': 63450, 'homozygote_count': 0, 'hemizygote_count': 0}, {'id': 'ami', 'ac': 0, 'an': 912, 'homozygote_count': 0, 'hemizygote_count': 0}, {'id': 'eas', 'ac': 0, 'an': 44868, 'homozygote_count': 0, 'hemizygote_count': 0}, {'id': 'mid', 'ac': 0, 'an': 6062, 'homozygote_count': 0, 'hemizygote_count': 0}, {'id': 'sas', 'ac': 0, 'an': 91068, 'homozygote_count': 0, 'hemizygote_count': 0}, {'id': 'asj', 'ac': 0, 'an': 29606, 'homozygote_count': 0, 'hemizygote_count': 0}, {'id': 'afr', 'ac': 0, 'an': 74960, 'homozygote_count': 0, 'hemizygote_count': 0}, {'id': 'nfe', 'ac': 1, 'an': 1179988, 'homozygote_count': 0, 'hemizygote_count': 0}, {'id': '', 'ac': 1, 'an': 1613432, 'homozygote_count': 0, 'hemizygote_count': 0}]							ASXL1	nfe	1	1179988	0	0	8.47e-07	NP_056153.2:p.(Ala619SerfsTer16)	NC_000020.11:g.32434566dup	20	32434563	.	T	TA
12-114679915-G-A	[]	nonsense		1	0	0	1461840	6.84e-07	[{'id': 'remaining', 'ac': 0, 'an': 60396, 'ac_hemi': 0, 'ac_hom': 0}, {'id': 'amr', 'ac': 0, 'an': 44720, 'ac_hemi': 0, 'ac_hom': 0}, {'id': 'fin', 'ac': 0, 'an': 53402, 'ac_hemi': 0, 'ac_hom': 0}, {'id': 'mid', 'ac': 0, 'an': 5768, 'ac_hemi': 0, 'ac_hom': 0}, {'id': 'nfe', 'ac': 1, 'an': 1111986, 'ac_hemi': 0, 'ac_hom': 0}, {'id': 'sas', 'ac': 0, 'an': 86254, 'ac_hemi': 0, 'ac_hom': 0}, {'id': 'asj', 'ac': 0, 'an': 26136, 'ac_hemi': 0, 'ac_hom': 0}, {'id': 'eas', 'ac': 0, 'an': 39700, 'ac_hemi': 0, 'ac_hom': 0}, {'id': 'afr', 'ac': 0, 'an': 33478, 'ac_hemi': 0, 'ac_hom': 0}]	1	0	0	1614008	[{'id': 'remaining', 'ac': 0, 'an': 62510, 'homozygote_count': 0, 'hemizygote_count': 0}, {'id': 'amr', 'ac': 0, 'an': 60008, 'homozygote_count': 0, 'hemizygote_count': 0}, {'id': 'fin', 'ac': 0, 'an': 63978, 'homozygote_count': 0, 'hemizygote_count': 0}, {'id': 'ami', 'ac': 0, 'an': 910, 'homozygote_count': 0, 'hemizygote_count': 0}, {'id': 'eas', 'ac': 0, 'an': 44882, 'homozygote_count': 0, 'hemizygote_count': 0}, {'id': 'mid', 'ac': 0, 'an': 6062, 'homozygote_count': 0, 'hemizygote_count': 0}, {'id': 'sas', 'ac': 0, 'an': 91070, 'homozygote_count': 0, 'hemizygote_count': 0}, {'id': 'asj', 'ac': 0, 'an': 29608, 'homozygote_count': 0, 'hemizygote_count': 0}, {'id': 'afr', 'ac': 0, 'an': 74992, 'homozygote_count': 0, 'hemizygote_count': 0}, {'id': 'nfe', 'ac': 1, 'an': 1179988, 'homozygote_count': 0, 'hemizygote_count': 0}, {'id': '', 'ac': 1, 'an': 1614008, 'homozygote_count': 0, 'hemizygote_count': 0}]							TBX3	nfe	1	1179988	0	0	8.47e-07	NP_005987.3:p.?	NC_000012.12:g.114679915G>A	12	114679915	.	G	A
[truncated: 4,096,942 more chars]
